# A Metadata-Driven Framework for Strengthening Pathogen Genomics Lessons from SARS-CoV-2

**DOI:** 10.1101/2025.11.04.25339514

**Authors:** Michael J. Pavia, Karen O’Connor, Graciela Gonzalez-Hernandez, Matthew Scotch

## Abstract

During the COVID-19 pandemic, large-scale pathogen sequencing generated millions of SARS-CoV-2 genomes deposited in repositories like GenBank and GISAID. However, most of these records lack detailed patient metadata, such as demographics and clinical outcomes, which limits their utility for large-scale pathogen genomics analyses. While records that are linked to a journal publication might contain such metadata, systematic extraction and linkage to sequence records requires substantial manual effort. In this work, we assess the completeness of metadata in GenBank and demonstrate the value of enriched clinical and demographic annotations for genomic epidemiology. We found that on average GenBank records contained only 21.6% of host metadata, and during our study period ∼0.02% of published articles provided accessible sequence-specific patient metadata. Additionally, using published SARS-CoV-2 genomes and their corresponding journal articles, we constructed an analytical use case in pathogen genomics in which host stratification by clinical and demographic factors enables examination of evolutionary dynamics and clinical outcomes. Our results demonstrate how metadata-enrichment enhances pathogen genomic studies and provide a framework applicable to other pathogens.

## Supplementary_Data for "A Metadata-Driven Framework for Strengthening Pathogen Genomics Lessons from SARS-CoV-2" (part 1 of 3)

genbank	clade	clade_display	clade_who	clade_nextstrain	partiallyAliased	Nextclade_pango	qc.overallScore	qc.overallStatus	totalSubstitutions	totalDeletions	totalInsertions	totalFrameShifts	totalMissing	totalNonACGTNs	totalAminoacidSubstitutions	totalAminoacidDeletions	totalAminoacidInsertions	totalUnknownAa	alignmentScore	alignmentStart	alignmentEnd	coverage	isReverseComplement	substitutions	deletions	insertions	frameShifts	aaSubstitutions	aaDeletions	aaInsertions	privateNucMutations.reversionSubstitutions	privateNucMutations.labeledSubstitutions	privateNucMutations.unlabeledSubstitutions	privateNucMutations.totalReversionSubstitutions	privateNucMutations.totalLabeledSubstitutions	privateNucMutations.totalUnlabeledSubstitutions	privateNucMutations.totalPrivateSubstitutions	missing	founderMuts..clade...nodeName	founderMuts..clade...substitutions	founderMuts..clade...deletions	founderMuts..clade...aaSubstitutions	founderMuts..clade...aaDeletions	founderMuts..Nextclade_pango...nodeName	founderMuts..Nextclade_pango...substitutions	founderMuts..Nextclade_pango...deletions	founderMuts..Nextclade_pango...aaSubstitutions	founderMuts..Nextclade_pango...aaDeletions	relativeMutations..JN.1..24A....nodeName	relativeMutations..JN.1..24A....substitutions	relativeMutations..JN.1..24A....deletions	relativeMutations..JN.1..24A....aaSubstitutions	relativeMutations..JN.1..24A....aaDeletions	relativeMutations..XBB.1.5..23A....nodeName	relativeMutations..XBB.1.5..23A....substitutions	relativeMutations..XBB.1.5..23A....deletions	relativeMutations..XBB.1.5..23A....aaSubstitutions	relativeMutations..XBB.1.5..23A....aaDeletions	unknownAaRanges	nonACGTNs	qc.missingData.missingDataThreshold	qc.missingData.score	qc.missingData.status	qc.missingData.totalMissing	qc.mixedSites.mixedSitesThreshold	qc.mixedSites.score	qc.mixedSites.status	qc.mixedSites.totalMixedSites	qc.privateMutations.cutoff	qc.privateMutations.excess	qc.privateMutations.score	qc.privateMutations.status	qc.privateMutations.total	qc.snpClusters.clusteredSNPs	qc.snpClusters.score	qc.snpClusters.status	qc.snpClusters.totalSNPs	qc.frameShifts.frameShifts	qc.frameShifts.totalFrameShifts	qc.frameShifts.frameShiftsIgnored	qc.frameShifts.totalFrameShiftsIgnored	qc.frameShifts.score	qc.frameShifts.status	qc.stopCodons.stopCodons	qc.stopCodons.totalStopCodons	qc.stopCodons.score	qc.stopCodons.status	totalPcrPrimerChanges	pcrPrimerChanges	failedCdses	warnings	errors	id	sex	age	hospitalization	death	infection_length	vaccination	vaccine_dose	monoclonal_ab	antivirals	biological_therapy	oxygen_therapy	ct	ct_precision	immune_state	collection_date	commorbidity	commorbidity_type	location_country	location_city	sample_type	symptom	symptom_type	CCI_score	study_id	AgeGroup	treatment_type
SRR25782148	21L	21L (BA.2)	Omicron	21L	BA.2.2	BA.2.2	56.25	mediocre	72	54	0	1	0	0	54	13	0	614	89218	3	29903	0.999933117	FALSE	C44T,C241T,T670G,C2790T,C3037T,G4184A,C4321T,C4893T,C9344T,A9424G,C9534T,C9866T,C10029T,C10198T,G10447A,C10449A,C12525T,C12880T,C14408T,C15714T,C17410T,A18163G,C19955T,A20055G,C21618T,G21987A,T22200G,G22434A,G22578A,C22674T,T22679C,C22686T,A22688G,G22775A,A22786C,G22813T,T22882G,G22992A,C22995A,A23013C,A23040G,A23055G,A23063T,T23075C,A23403G,C23525T,T23599G,C23604A,C23854A,G23948T,A24424T,T24469A,C25000T,T25224C,C25584T,C26060T,C26270T,C26577G,G26709A,C26858T,A27007G,A27259C,G27382C,A27383T,T27384C,C27807T,A28271T,C28311T,G28881A,G28882A,G28883C,A29510C	11288-11296,19711,21633-21641,28362-28370,29734-29759		ORF1b:2083-2696	E:T9I,M:Q19E,M:A63T,M:K162R,N:P13L,N:R203K,N:G204R,N:S413R,ORF1a:S135R,ORF1a:T842I,ORF1a:G1307S,ORF1a:T1543I,ORF1a:L3027F,ORF1a:T3090I,ORF1a:L3201F,ORF1a:T3255I,ORF1a:P3395H,ORF1a:T4087I,ORF1b:P314L,ORF1b:R1315C,ORF1b:I1566V,ORF3a:T223I,ORF6:D61L,ORF9b:P10S,S:T19I,S:A27S,S:G142D,S:V213G,S:C291Y,S:G339D,S:S371F,S:S373P,S:S375F,S:T376A,S:D405N,S:R408S,S:K417N,S:N440K,S:S477N,S:T478K,S:E484A,S:Q493R,S:Q498R,S:N501Y,S:Y505H,S:D614G,S:H655Y,S:N679K,S:P681H,S:N764K,S:D796Y,S:Q954H,S:N969K,S:I1221T	N:E31-,N:R32-,N:S33-,ORF1a:S3675-,ORF1a:G3676-,ORF1a:F3677-,ORF1b:V2082-,ORF9b:E27-,ORF9b:N28-,ORF9b:A29-,S:L24-,S:P25-,S:P26-				C44T,G22434A,A27007G	0	0	3	3		NODE_0000695	C44T,C4893T,C9866T,C12525T,G22434A,T25224C,A27007G	19711	M:K162R,ORF1a:T1543I,ORF1a:L3201F,ORF1a:T4087I,S:C291Y,S:I1221T	ORF1b:V2082-	NODE_0000698	C44T,G22434A,A27007G	19711	M:K162R,S:C291Y	ORF1b:V2082-	N/A	N/A	N/A	N/A	N/A	N/A	N/A	N/A	N/A	N/A	ORF1b:2083-2696		3000	0	good	0	10	0	good	0	24	-4	0	good	4		0	good	0	ORF1b:2083-2696	1		0	75	mediocre		0	0	good	0	NA			NA	EPI_ISL_18147147	M	0	NA	No	NA	NA	NA	NA	NA	NA	NA	21.14	exact	NA	2/25/22	NA	NA	China	Hong Kong	Nasopharyngeal swab	mild	Symptomatic	NA	Chen_2024	Under 19	NA
SRR25782150	21L	21L (BA.2)	Omicron	21L	BA.2.2	BA.2.2	1.5625	good	71	53	0	0	0	0	54	12	0	0	89238	1	29903	1	FALSE	C44T,C241T,T670G,C2790T,C3037T,G4184A,C4321T,C4893T,C9344T,A9424G,C9534T,C9866T,C10029T,C10198T,G10447A,C10449A,C12525T,C12880T,C14408T,C15714T,C17410T,A18163G,C19955T,A20055G,C21618T,G21987A,T22200G,G22578A,C22674T,T22679C,C22686T,A22688G,G22775A,A22786C,G22813T,T22882G,G22992A,C22995A,A23013C,A23040G,A23055G,A23063T,T23075C,A23403G,C23525T,T23599G,C23604A,C23854A,G23948T,A24424T,T24469A,C25000T,T25224C,C25584T,C26060T,C26270T,C26577G,G26709A,C26858T,A27259C,G27382C,A27383T,T27384C,C27807T,C27972T,A28271T,C28311T,G28881A,G28882A,G28883C,A29510C	11288-11296,21633-21641,28362-28370,29734-29759			E:T9I,M:Q19E,M:A63T,N:P13L,N:R203K,N:G204R,N:S413R,ORF1a:S135R,ORF1a:T842I,ORF1a:G1307S,ORF1a:T1543I,ORF1a:L3027F,ORF1a:T3090I,ORF1a:L3201F,ORF1a:T3255I,ORF1a:P3395H,ORF1a:T4087I,ORF1b:P314L,ORF1b:R1315C,ORF1b:I1566V,ORF1b:T2163I,ORF3a:T223I,ORF6:D61L,ORF8:Q27*,ORF9b:P10S,S:T19I,S:A27S,S:G142D,S:V213G,S:G339D,S:S371F,S:S373P,S:S375F,S:T376A,S:D405N,S:R408S,S:K417N,S:N440K,S:S477N,S:T478K,S:E484A,S:Q493R,S:Q498R,S:N501Y,S:Y505H,S:D614G,S:H655Y,S:N679K,S:P681H,S:N764K,S:D796Y,S:Q954H,S:N969K,S:I1221T	N:E31-,N:R32-,N:S33-,ORF1a:S3675-,ORF1a:G3676-,ORF1a:F3677-,ORF9b:E27-,ORF9b:N28-,ORF9b:A29-,S:L24-,S:P25-,S:P26-		C2T	C27972T|20I	C44T	1	1	1	3		NODE_0000695	C44T,C4893T,C9866T,C12525T,T25224C,C27972T		ORF1a:T1543I,ORF1a:L3201F,ORF1a:T4087I,ORF8:Q27*,S:I1221T		NODE_0000698	C2T,C44T,C27972T		ORF8:Q27*		N/A	N/A	N/A	N/A	N/A	N/A	N/A	N/A	N/A	N/A			3000	0	good	0	10	0	good	0	24	3	12.5	good	11		0	good	0		0		0	0	good		0	0	good	0	NA			NA	EPI_ISL_18147160	M	0	NA	No	NA	NA	NA	NA	NA	NA	NA	15.26	exact	NA	2/26/22	NA	NA	China	Hong Kong	Nasopharyngeal swab	mild	Symptomatic	NA	Chen_2024	Under 19	NA
SRR25782155	21L	21L (BA.2)	Omicron	21L	BA.2.2	BA.2.2	0	good	71	53	0	0	0	0	53	12	0	0	89238	1	29903	1	FALSE	C44T,C241T,T670G,C2790T,C3037T,G4184A,C4321T,C4893T,C9344T,A9424G,C9534T,C9866T,C10029T,C10198T,G10447A,C10449A,T10696C,C12525T,C12880T,C14408T,C15714T,C17410T,A18163G,C19955T,A20055G,C21618T,G21987A,T22200G,G22578A,C22674T,T22679C,C22686T,A22688G,G22775A,A22786C,G22813T,T22882G,G22992A,C22995A,A23013C,A23040G,A23055G,A23063T,T23075C,A23403G,C23525T,T23599G,C23604A,C23854A,G23948T,A24424T,T24469A,C25000T,T25224C,C25584T,C26060T,C26270T,C26577G,G26709A,C26858T,A27259C,G27382C,A27383T,T27384C,C27807T,A28271T,C28311T,G28881A,G28882A,G28883C,A29510C	11288-11296,21633-21641,28362-28370,29734-29759			E:T9I,M:Q19E,M:A63T,N:P13L,N:R203K,N:G204R,N:S413R,ORF1a:S135R,ORF1a:T842I,ORF1a:G1307S,ORF1a:T1543I,ORF1a:L3027F,ORF1a:T3090I,ORF1a:L3201F,ORF1a:T3255I,ORF1a:P3395H,ORF1a:T4087I,ORF1b:P314L,ORF1b:R1315C,ORF1b:I1566V,ORF1b:T2163I,ORF3a:T223I,ORF6:D61L,ORF9b:P10S,S:T19I,S:A27S,S:G142D,S:V213G,S:G339D,S:S371F,S:S373P,S:S375F,S:T376A,S:D405N,S:R408S,S:K417N,S:N440K,S:S477N,S:T478K,S:E484A,S:Q493R,S:Q498R,S:N501Y,S:Y505H,S:D614G,S:H655Y,S:N679K,S:P681H,S:N764K,S:D796Y,S:Q954H,S:N969K,S:I1221T	N:E31-,N:R32-,N:S33-,ORF1a:S3675-,ORF1a:G3676-,ORF1a:F3677-,ORF9b:E27-,ORF9b:N28-,ORF9b:A29-,S:L24-,S:P25-,S:P26-		C2T		C44T,T10696C	1	0	2	3		NODE_0000695	C44T,C4893T,C9866T,T10696C,C12525T,T25224C		ORF1a:T1543I,ORF1a:L3201F,ORF1a:T4087I,S:I1221T		NODE_0000698	C2T,C44T,T10696C				N/A	N/A	N/A	N/A	N/A	N/A	N/A	N/A	N/A	N/A			3000	0	good	0	10	0	good	0	24	0	0	good	8		0	good	0		0		0	0	good		0	0	good	0	NA			NA	EPI_ISL_18147059	F	83	NA	No	NA	NA	NA	NA	NA	NA	NA	13.16	exact	NA	1/25/22	NA	NA	China	Hong Kong	Saliva	Pneumonia	Symptomatic	NA	Chen_2024	80+	NA
SRR25782157	21L	21L (BA.2)	Omicron	21L	BA.2.2	BA.2.2	0	good	72	53	0	0	0	0	53	12	0	0	89228	3	29903	0.999933117	FALSE	C44T,C241T,T670G,C2790T,C3037T,G4184A,C4321T,C4893T,C9344T,A9424G,C9534T,C9866T,C10029T,C10198T,G10447A,C10449A,T10696C,C12525T,C12880T,C13255T,C14408T,C15714T,C17410T,A18163G,C19955T,A20055G,C21618T,G21987A,T22200G,G22578A,C22674T,T22679C,C22686T,A22688G,G22775A,A22786C,G22813T,T22882G,G22992A,C22995A,A23013C,A23040G,A23055G,A23063T,T23075C,A23403G,C23525T,T23599G,C23604A,C23854A,G23948T,A24424T,T24469A,C25000T,T25224C,C25584T,C26060T,C26270T,C26577G,G26709A,C26858T,A27259C,G27382C,A27383T,T27384C,C27807T,A28271T,C28311T,G28881A,G28882A,G28883C,A29510C	11288-11296,21633-21641,28362-28370,29734-29759			E:T9I,M:Q19E,M:A63T,N:P13L,N:R203K,N:G204R,N:S413R,ORF1a:S135R,ORF1a:T842I,ORF1a:G1307S,ORF1a:T1543I,ORF1a:L3027F,ORF1a:T3090I,ORF1a:L3201F,ORF1a:T3255I,ORF1a:P3395H,ORF1a:T4087I,ORF1b:P314L,ORF1b:R1315C,ORF1b:I1566V,ORF1b:T2163I,ORF3a:T223I,ORF6:D61L,ORF9b:P10S,S:T19I,S:A27S,S:G142D,S:V213G,S:G339D,S:S371F,S:S373P,S:S375F,S:T376A,S:D405N,S:R408S,S:K417N,S:N440K,S:S477N,S:T478K,S:E484A,S:Q493R,S:Q498R,S:N501Y,S:Y505H,S:D614G,S:H655Y,S:N679K,S:P681H,S:N764K,S:D796Y,S:Q954H,S:N969K,S:I1221T	N:E31-,N:R32-,N:S33-,ORF1a:S3675-,ORF1a:G3676-,ORF1a:F3677-,ORF9b:E27-,ORF9b:N28-,ORF9b:A29-,S:L24-,S:P25-,S:P26-				C44T,T10696C,C13255T	0	0	3	3		NODE_0000695	C44T,C4893T,C9866T,T10696C,C12525T,C13255T,T25224C		ORF1a:T1543I,ORF1a:L3201F,ORF1a:T4087I,S:I1221T		NODE_0000698	C44T,T10696C,C13255T				N/A	N/A	N/A	N/A	N/A	N/A	N/A	N/A	N/A	N/A			3000	0	good	0	10	0	good	0	24	-5	0	good	3		0	good	0		0		0	0	good		0	0	good	0	NA			NA	EPI_ISL_18147100	M	80	NA	No	NA	NA	NA	NA	NA	NA	NA	16.6	exact	NA	2/10/22	NA	NA	China	Hong Kong	Saliva	Pneumonia	Symptomatic	NA	Chen_2024	80+	NA
SRR25782159	21L	21L (BA.2)	Omicron	21L	BA.2.2	BA.2.2	0.173611	good	72	53	0	0	0	0	53	12	0	0	89234	1	29903	1	FALSE	C44T,C241T,T670G,C2790T,C3037T,G4184A,C4321T,C4893T,C9344T,A9424G,C9534T,C9866T,C10029T,C10198T,G10447A,C10449A,T10696C,C12525T,C12880T,C13255T,C14408T,C15714T,C17410T,A18163G,C19955T,A20055G,C21618T,G21987A,T22200G,G22578A,C22674T,T22679C,C22686T,A22688G,G22775A,A22786C,G22813T,T22882G,G22992A,C22995A,A23013C,A23040G,A23055G,A23063T,T23075C,A23403G,C23525T,T23599G,C23604A,C23854A,G23948T,A24424T,T24469A,C25000T,T25224C,C25584T,C26060T,C26270T,C26577G,G26709A,C26858T,A27259C,G27382C,A27383T,T27384C,C27807T,A28271T,C28311T,G28881A,G28882A,G28883C,A29510C	11288-11296,21633-21641,28362-28370,29734-29759			E:T9I,M:Q19E,M:A63T,N:P13L,N:R203K,N:G204R,N:S413R,ORF1a:S135R,ORF1a:T842I,ORF1a:G1307S,ORF1a:T1543I,ORF1a:L3027F,ORF1a:T3090I,ORF1a:L3201F,ORF1a:T3255I,ORF1a:P3395H,ORF1a:T4087I,ORF1b:P314L,ORF1b:R1315C,ORF1b:I1566V,ORF1b:T2163I,ORF3a:T223I,ORF6:D61L,ORF9b:P10S,S:T19I,S:A27S,S:G142D,S:V213G,S:G339D,S:S371F,S:S373P,S:S375F,S:T376A,S:D405N,S:R408S,S:K417N,S:N440K,S:S477N,S:T478K,S:E484A,S:Q493R,S:Q498R,S:N501Y,S:Y505H,S:D614G,S:H655Y,S:N679K,S:P681H,S:N764K,S:D796Y,S:Q954H,S:N969K,S:I1221T	N:E31-,N:R32-,N:S33-,ORF1a:S3675-,ORF1a:G3676-,ORF1a:F3677-,ORF9b:E27-,ORF9b:N28-,ORF9b:A29-,S:L24-,S:P25-,S:P26-		C2T		C44T,T10696C,C13255T	1	0	3	4		NODE_0000695	C44T,C4893T,C9866T,T10696C,C12525T,C13255T,T25224C		ORF1a:T1543I,ORF1a:L3201F,ORF1a:T4087I,S:I1221T		NODE_0000698	C2T,C44T,T10696C,C13255T				N/A	N/A	N/A	N/A	N/A	N/A	N/A	N/A	N/A	N/A			3000	0	good	0	10	0	good	0	24	1	4.166667	good	9		0	good	0		0		0	0	good		0	0	good	0	NA			NA	EPI_ISL_18147154	M	25	NA	No	NA	NA	NA	NA	NA	NA	NA	18.41	exact	NA	2/10/22	NA	NA	China	Hong Kong	Nasopharyngeal swab	Pneumonia	Symptomatic	NA	Chen_2024	20-29	NA
SRR25782161	21L	21L (BA.2)	Omicron	21L	BA.2.2	BA.2.2	0	good	72	53	0	0	0	0	53	12	0	0	89228	3	29903	0.999933117	FALSE	C44T,C241T,T670G,G2527A,C2790T,C3037T,G4184A,C4321T,C4893T,C9344T,A9424G,C9534T,C9866T,C10029T,C10198T,G10447A,C10449A,T10696C,C12525T,C12880T,C14408T,C15714T,C17410T,A18163G,C19955T,A20055G,C21618T,G21987A,T22200G,G22578A,C22674T,T22679C,C22686T,A22688G,G22775A,A22786C,G22813T,T22882G,G22992A,C22995A,A23013C,A23040G,A23055G,A23063T,T23075C,A23403G,C23525T,T23599G,C23604A,C23854A,G23948T,A24424T,T24469A,C25000T,T25224C,C25584T,C26060T,C26270T,C26577G,G26709A,C26858T,A27259C,G27382C,A27383T,T27384C,C27807T,A28271T,C28311T,G28881A,G28882A,G28883C,A29510C	11288-11296,21633-21641,28362-28370,29734-29759			E:T9I,M:Q19E,M:A63T,N:P13L,N:R203K,N:G204R,N:S413R,ORF1a:S135R,ORF1a:T842I,ORF1a:G1307S,ORF1a:T1543I,ORF1a:L3027F,ORF1a:T3090I,ORF1a:L3201F,ORF1a:T3255I,ORF1a:P3395H,ORF1a:T4087I,ORF1b:P314L,ORF1b:R1315C,ORF1b:I1566V,ORF1b:T2163I,ORF3a:T223I,ORF6:D61L,ORF9b:P10S,S:T19I,S:A27S,S:G142D,S:V213G,S:G339D,S:S371F,S:S373P,S:S375F,S:T376A,S:D405N,S:R408S,S:K417N,S:N440K,S:S477N,S:T478K,S:E484A,S:Q493R,S:Q498R,S:N501Y,S:Y505H,S:D614G,S:H655Y,S:N679K,S:P681H,S:N764K,S:D796Y,S:Q954H,S:N969K,S:I1221T	N:E31-,N:R32-,N:S33-,ORF1a:S3675-,ORF1a:G3676-,ORF1a:F3677-,ORF9b:E27-,ORF9b:N28-,ORF9b:A29-,S:L24-,S:P25-,S:P26-				C44T,G2527A,T10696C	0	0	3	3		NODE_0000695	C44T,G2527A,C4893T,C9866T,T10696C,C12525T,T25224C		ORF1a:T1543I,ORF1a:L3201F,ORF1a:T4087I,S:I1221T		NODE_0000698	C44T,G2527A,T10696C				N/A	N/A	N/A	N/A	N/A	N/A	N/A	N/A	N/A	N/A			3000	0	good	0	10	0	good	0	24	-5	0	good	3		0	good	0		0		0	0	good		0	0	good	0	NA			NA	EPI_ISL_18147130	M	1	NA	No	NA	NA	NA	NA	NA	NA	NA	19.89	exact	NA	2/10/22	NA	NA	China	Hong Kong	Nasopharyngeal swab	mild	Symptomatic	NA	Chen_2024	Under 19	NA
SRR25782174	21L	21L (BA.2)	Omicron	21L	BA.2.2	BA.2.2	0.173611	good	72	53	0	0	0	0	54	12	0	0	89231	2	29903	0.999966559	FALSE	C44T,C241T,T670G,C2790T,C3037T,G4184A,C4321T,C4893T,C9344T,A9424G,C9534T,C9866T,C10029T,C10198T,G10447A,C10449A,T10696C,C12525T,C12880T,C14408T,C15714T,C16726T,C17410T,A18163G,C19955T,A20055G,C21618T,G21987A,T22200G,G22578A,C22674T,T22679C,C22686T,A22688G,G22775A,A22786C,G22813T,T22882G,G22992A,C22995A,A23013C,A23040G,A23055G,A23063T,T23075C,A23403G,C23525T,T23599G,C23604A,C23854A,G23948T,A24424T,T24469A,C25000T,T25224C,C25584T,C26060T,C26270T,C26577G,G26709A,C26858T,A27259C,G27382C,A27383T,T27384C,C27807T,A28271T,C28311T,G28881A,G28882A,G28883C,A29510C	11288-11296,21633-21641,28362-28370,29734-29759			E:T9I,M:Q19E,M:A63T,N:P13L,N:R203K,N:G204R,N:S413R,ORF1a:S135R,ORF1a:T842I,ORF1a:G1307S,ORF1a:T1543I,ORF1a:L3027F,ORF1a:T3090I,ORF1a:L3201F,ORF1a:T3255I,ORF1a:P3395H,ORF1a:T4087I,ORF1b:P314L,ORF1b:H1087Y,ORF1b:R1315C,ORF1b:I1566V,ORF1b:T2163I,ORF3a:T223I,ORF6:D61L,ORF9b:P10S,S:T19I,S:A27S,S:G142D,S:V213G,S:G339D,S:S371F,S:S373P,S:S375F,S:T376A,S:D405N,S:R408S,S:K417N,S:N440K,S:S477N,S:T478K,S:E484A,S:Q493R,S:Q498R,S:N501Y,S:Y505H,S:D614G,S:H655Y,S:N679K,S:P681H,S:N764K,S:D796Y,S:Q954H,S:N969K,S:I1221T	N:E31-,N:R32-,N:S33-,ORF1a:S3675-,ORF1a:G3676-,ORF1a:F3677-,ORF9b:E27-,ORF9b:N28-,ORF9b:A29-,S:L24-,S:P25-,S:P26-		C2T		C44T,T10696C,C16726T	1	0	3	4		NODE_0000695	C44T,C4893T,C9866T,T10696C,C12525T,C16726T,T25224C		ORF1a:T1543I,ORF1a:L3201F,ORF1a:T4087I,ORF1b:H1087Y,S:I1221T		NODE_0000698	C2T,C44T,T10696C,C16726T		ORF1b:H1087Y		N/A	N/A	N/A	N/A	N/A	N/A	N/A	N/A	N/A	N/A			3000	0	good	0	10	0	good	0	24	1	4.166667	good	9		0	good	0		0		0	0	good		0	0	good	0	NA			NA	EPI_ISL_18147089	F	25	NA	No	NA	NA	NA	NA	NA	NA	NA	16.62	exact	NA	2/7/22	NA	NA	China	Hong Kong	Saliva	mild	Symptomatic	NA	Chen_2024	20-29	NA
SRR25782176	21L	21L (BA.2)	Omicron	21L	BA.2.2	BA.2.2	0	good	71	53	0	0	0	0	53	12	0	0	89238	1	29903	1	FALSE	C44T,C241T,T670G,C2790T,C3037T,G4184A,C4321T,C4893T,C9344T,A9424G,C9534T,C9866T,C10029T,C10198T,G10447A,C10449A,T10696C,C12525T,C12880T,C14408T,C15714T,C17410T,A18163G,C19955T,A20055G,C21618T,G21987A,T22200G,G22578A,C22674T,T22679C,C22686T,A22688G,G22775A,A22786C,G22813T,T22882G,G22992A,C22995A,A23013C,A23040G,A23055G,A23063T,T23075C,A23403G,C23525T,T23599G,C23604A,C23854A,G23948T,A24424T,T24469A,C25000T,T25224C,C25584T,C26060T,C26270T,C26577G,G26709A,C26858T,A27259C,G27382C,A27383T,T27384C,C27807T,A28271T,C28311T,G28881A,G28882A,G28883C,A29510C	11288-11296,21633-21641,28362-28370,29734-29759			E:T9I,M:Q19E,M:A63T,N:P13L,N:R203K,N:G204R,N:S413R,ORF1a:S135R,ORF1a:T842I,ORF1a:G1307S,ORF1a:T1543I,ORF1a:L3027F,ORF1a:T3090I,ORF1a:L3201F,ORF1a:T3255I,ORF1a:P3395H,ORF1a:T4087I,ORF1b:P314L,ORF1b:R1315C,ORF1b:I1566V,ORF1b:T2163I,ORF3a:T223I,ORF6:D61L,ORF9b:P10S,S:T19I,S:A27S,S:G142D,S:V213G,S:G339D,S:S371F,S:S373P,S:S375F,S:T376A,S:D405N,S:R408S,S:K417N,S:N440K,S:S477N,S:T478K,S:E484A,S:Q493R,S:Q498R,S:N501Y,S:Y505H,S:D614G,S:H655Y,S:N679K,S:P681H,S:N764K,S:D796Y,S:Q954H,S:N969K,S:I1221T	N:E31-,N:R32-,N:S33-,ORF1a:S3675-,ORF1a:G3676-,ORF1a:F3677-,ORF9b:E27-,ORF9b:N28-,ORF9b:A29-,S:L24-,S:P25-,S:P26-		C2T		C44T,T10696C	1	0	2	3		NODE_0000695	C44T,C4893T,C9866T,T10696C,C12525T,T25224C		ORF1a:T1543I,ORF1a:L3201F,ORF1a:T4087I,S:I1221T		NODE_0000698	C2T,C44T,T10696C				N/A	N/A	N/A	N/A	N/A	N/A	N/A	N/A	N/A	N/A			3000	0	good	0	10	0	good	0	24	0	0	good	8		0	good	0		0		0	0	good		0	0	good	0	NA			NA	EPI_ISL_18147087	M	65	NA	No	NA	NA	NA	NA	NA	NA	NA	17.52	exact	NA	2/7/22	NA	NA	China	Hong Kong	Saliva	Pneumonia	Symptomatic	NA	Chen_2024	60-69	NA
SRR25782179	21L	21L (BA.2)	Omicron	21L	BA.2.2	BA.2.2	0	good	71	53	0	0	0	0	53	12	0	0	89232	3	29903	0.999933117	FALSE	C44T,C241T,T670G,C2790T,C3037T,G4184A,C4321T,C4893T,C9344T,A9424G,C9534T,C9866T,C10029T,C10198T,G10447A,C10449A,T10696C,C12525T,C12880T,C14408T,C15714T,C17410T,A18163G,C19955T,A20055G,C21618T,G21987A,T22200G,G22578A,C22674T,T22679C,C22686T,A22688G,G22775A,A22786C,G22813T,T22882G,G22992A,C22995A,A23013C,A23040G,A23055G,A23063T,T23075C,A23403G,C23525T,T23599G,C23604A,C23854A,G23948T,A24424T,T24469A,C25000T,T25224C,C25584T,C26060T,C26270T,C26577G,G26709A,C26858T,A27259C,G27382C,A27383T,T27384C,C27807T,A28271T,C28311T,G28881A,G28882A,G28883C,A29510C	11288-11296,21633-21641,28362-28370,29734-29759			E:T9I,M:Q19E,M:A63T,N:P13L,N:R203K,N:G204R,N:S413R,ORF1a:S135R,ORF1a:T842I,ORF1a:G1307S,ORF1a:T1543I,ORF1a:L3027F,ORF1a:T3090I,ORF1a:L3201F,ORF1a:T3255I,ORF1a:P3395H,ORF1a:T4087I,ORF1b:P314L,ORF1b:R1315C,ORF1b:I1566V,ORF1b:T2163I,ORF3a:T223I,ORF6:D61L,ORF9b:P10S,S:T19I,S:A27S,S:G142D,S:V213G,S:G339D,S:S371F,S:S373P,S:S375F,S:T376A,S:D405N,S:R408S,S:K417N,S:N440K,S:S477N,S:T478K,S:E484A,S:Q493R,S:Q498R,S:N501Y,S:Y505H,S:D614G,S:H655Y,S:N679K,S:P681H,S:N764K,S:D796Y,S:Q954H,S:N969K,S:I1221T	N:E31-,N:R32-,N:S33-,ORF1a:S3675-,ORF1a:G3676-,ORF1a:F3677-,ORF9b:E27-,ORF9b:N28-,ORF9b:A29-,S:L24-,S:P25-,S:P26-				C44T,T10696C	0	0	2	2		NODE_0000695	C44T,C4893T,C9866T,T10696C,C12525T,T25224C		ORF1a:T1543I,ORF1a:L3201F,ORF1a:T4087I,S:I1221T		NODE_0000698	C44T,T10696C				N/A	N/A	N/A	N/A	N/A	N/A	N/A	N/A	N/A	N/A			3000	0	good	0	10	0	good	0	24	-6	0	good	2		0	good	0		0		0	0	good		0	0	good	0	NA			NA	EPI_ISL_18147085	F	70	NA	No	NA	NA	NA	NA	NA	NA	NA	20.29	exact	NA	2/7/22	NA	NA	China	Hong Kong	Saliva	mild	Symptomatic	NA	Chen_2024	70-79	NA
SRR25782181	21L	21L (BA.2)	Omicron	21L	BA.2.2	BA.2.2	0	good	73	53	0	0	0	0	54	12	0	0	89224	3	29903	0.999933117	FALSE	C44T,C241T,T670G,A1573C,C2790T,C3037T,G4184A,C4321T,C4893T,C9344T,A9424G,C9534T,C9866T,C10029T,C10198T,G10447A,C10449A,T10696C,C12525T,C12880T,C14408T,C15714T,C17410T,A18163G,C19955T,A20055G,C21618T,G21987A,T22170A,T22200G,G22578A,C22674T,T22679C,C22686T,A22688G,G22775A,A22786C,G22813T,T22882G,G22992A,C22995A,A23013C,A23040G,A23055G,A23063T,T23075C,A23403G,C23525T,T23599G,C23604A,C23854A,G23948T,A24424T,T24469A,C25000T,T25224C,C25584T,C26060T,C26270T,C26577G,G26709A,C26858T,A27259C,G27382C,A27383T,T27384C,C27807T,A28271T,C28311T,G28881A,G28882A,G28883C,A29510C	11288-11296,21633-21641,28362-28370,29734-29759			E:T9I,M:Q19E,M:A63T,N:P13L,N:R203K,N:G204R,N:S413R,ORF1a:S135R,ORF1a:T842I,ORF1a:G1307S,ORF1a:T1543I,ORF1a:L3027F,ORF1a:T3090I,ORF1a:L3201F,ORF1a:T3255I,ORF1a:P3395H,ORF1a:T4087I,ORF1b:P314L,ORF1b:R1315C,ORF1b:I1566V,ORF1b:T2163I,ORF3a:T223I,ORF6:D61L,ORF9b:P10S,S:T19I,S:A27S,S:G142D,S:I203K,S:V213G,S:G339D,S:S371F,S:S373P,S:S375F,S:T376A,S:D405N,S:R408S,S:K417N,S:N440K,S:S477N,S:T478K,S:E484A,S:Q493R,S:Q498R,S:N501Y,S:Y505H,S:D614G,S:H655Y,S:N679K,S:P681H,S:N764K,S:D796Y,S:Q954H,S:N969K,S:I1221T	N:E31-,N:R32-,N:S33-,ORF1a:S3675-,ORF1a:G3676-,ORF1a:F3677-,ORF9b:E27-,ORF9b:N28-,ORF9b:A29-,S:L24-,S:P25-,S:P26-				C44T,A1573C,T10696C,T22170A	0	0	4	4		NODE_0000695	C44T,A1573C,C4893T,C9866T,T10696C,C12525T,T22170A,T25224C		ORF1a:T1543I,ORF1a:L3201F,ORF1a:T4087I,S:I203K,S:I1221T		NODE_0000698	C44T,A1573C,T10696C,T22170A		S:I203K		N/A	N/A	N/A	N/A	N/A	N/A	N/A	N/A	N/A	N/A			3000	0	good	0	10	0	good	0	24	-4	0	good	4		0	good	0		0		0	0	good		0	0	good	0	NA			NA	EPI_ISL_18147083	F	73	NA	No	NA	NA	NA	NA	NA	NA	NA	19	exact	NA	2/8/22	NA	NA	China	Hong Kong	Saliva	mild	Symptomatic	NA	Chen_2024	70-79	NA
SRR25782183	21L	21L (BA.2)	Omicron	21L	BA.2.2	BA.2.2	56.25	mediocre	75	76	0	1	0	0	50	20	0	2657	89132	3	29903	0.999933117	FALSE	C44T,C241T,T670G,C2790T,C3037T,G4184A,C4321T,C4893T,T7048A,C9344T,A9424G,C9534T,C9866T,C10029T,C10198T,G10447A,C10449A,T10696C,C12525T,C12880T,C14408T,C15714T,C17410T,A18163G,G18433A,C19955T,A20055G,C21618T,G21987A,T22200G,G22578A,C22674T,T22679C,C22686T,A22688G,G22775A,A22786C,G22813T,T22882G,G22992A,C22995A,A23013C,A23040G,A23055G,A23063T,T23075C,A23403G,C23525T,T23599G,C23604A,C23609T,C23854A,G23948T,A24424T,T24469A,C25000T,T25224C,C25584T,C26060T,C26270T,C26577G,G26709A,C26858T,A27259C,G27382C,A27383T,T27384C,C27807T,A28271T,C28311T,G28881A,G28882A,G28883C,A29510C,C29541T	7020-7040,11288-11296,13582-13583,21633-21641,28362-28370,29734-29759		ORF1b:40-2696	E:T9I,M:Q19E,M:A63T,N:P13L,N:R203K,N:G204R,N:S413R,ORF1a:S135R,ORF1a:T842I,ORF1a:G1307S,ORF1a:T1543I,ORF1a:L3027F,ORF1a:T3090I,ORF1a:L3201F,ORF1a:T3255I,ORF1a:P3395H,ORF1a:T4087I,ORF3a:T223I,ORF6:D61L,ORF9b:P10S,S:T19I,S:A27S,S:G142D,S:V213G,S:G339D,S:S371F,S:S373P,S:S375F,S:T376A,S:D405N,S:R408S,S:K417N,S:N440K,S:S477N,S:T478K,S:E484A,S:Q493R,S:Q498R,S:N501Y,S:Y505H,S:D614G,S:H655Y,S:N679K,S:P681H,S:R683W,S:N764K,S:D796Y,S:Q954H,S:N969K,S:I1221T	N:E31-,N:R32-,N:S33-,ORF1a:L2253-,ORF1a:M2254-,ORF1a:S2255-,ORF1a:N2256-,ORF1a:L2257-,ORF1a:G2258-,ORF1a:M2259-,ORF1a:S3675-,ORF1a:G3676-,ORF1a:F3677-,ORF1b:F39-,ORF9b:E27-,ORF9b:N28-,ORF9b:A29-,S:L24-,S:P25-,S:P26-				C44T,T7048A,T10696C,G18433A,C23609T,C29541T	0	0	6	6		NODE_0000695	C44T,C4893T,T7048A,C9866T,T10696C,C12525T,G18433A,C23609T,T25224C,C29541T	7020-7040,13582-13583	ORF1a:T1543I,ORF1a:L3201F,ORF1a:T4087I,S:R683W,S:I1221T	ORF1a:L2253-,ORF1a:M2254-,ORF1a:S2255-,ORF1a:N2256-,ORF1a:L2257-,ORF1a:G2258-,ORF1a:M2259-,ORF1b:F39-	NODE_0000698	C44T,T7048A,T10696C,G18433A,C23609T,C29541T	7020-7040,13582-13583	S:R683W	ORF1a:L2253-,ORF1a:M2254-,ORF1a:S2255-,ORF1a:N2256-,ORF1a:L2257-,ORF1a:G2258-,ORF1a:M2259-,ORF1b:F39-	N/A	N/A	N/A	N/A	N/A	N/A	N/A	N/A	N/A	N/A	ORF1b:40-2696		3000	0	good	0	10	0	good	0	24	0	0	good	8		0	good	0	ORF1b:40-2696	1		0	75	mediocre		0	0	good	0	NA			NA	EPI_ISL_18147081	F	9	NA	No	NA	NA	NA	NA	NA	NA	NA	12.35	exact	NA	2/8/22	NA	NA	China	Hong Kong	Saliva	mild	Symptomatic	NA	Chen_2024	Under 19	NA
SRR25782185	21L	21L (BA.2)	Omicron	21L	BA.2.2	BA.2.2	0	good	70	53	0	0	0	0	53	12	0	0	89236	3	29903	0.999933117	FALSE	C44T,C241T,T670G,C2790T,C3037T,G4184A,C4321T,C4893T,C9344T,A9424G,C9534T,C9866T,C10029T,C10198T,G10447A,C10449A,C12525T,C12880T,C14408T,C15714T,C17410T,A18163G,C19955T,A20055G,C21618T,G21987A,T22200G,G22578A,C22674T,T22679C,C22686T,A22688G,G22775A,A22786C,G22813T,T22882G,G22992A,C22995A,A23013C,A23040G,A23055G,A23063T,T23075C,A23403G,C23525T,T23599G,C23604A,C23854A,G23948T,A24424T,T24469A,C25000T,T25224C,C25584T,C26060T,C26270T,C26577G,G26709A,C26858T,A27259C,G27382C,A27383T,T27384C,C27807T,A28271T,C28311T,G28881A,G28882A,G28883C,A29510C	11288-11296,21633-21641,28362-28370,29734-29759			E:T9I,M:Q19E,M:A63T,N:P13L,N:R203K,N:G204R,N:S413R,ORF1a:S135R,ORF1a:T842I,ORF1a:G1307S,ORF1a:T1543I,ORF1a:L3027F,ORF1a:T3090I,ORF1a:L3201F,ORF1a:T3255I,ORF1a:P3395H,ORF1a:T4087I,ORF1b:P314L,ORF1b:R1315C,ORF1b:I1566V,ORF1b:T2163I,ORF3a:T223I,ORF6:D61L,ORF9b:P10S,S:T19I,S:A27S,S:G142D,S:V213G,S:G339D,S:S371F,S:S373P,S:S375F,S:T376A,S:D405N,S:R408S,S:K417N,S:N440K,S:S477N,S:T478K,S:E484A,S:Q493R,S:Q498R,S:N501Y,S:Y505H,S:D614G,S:H655Y,S:N679K,S:P681H,S:N764K,S:D796Y,S:Q954H,S:N969K,S:I1221T	N:E31-,N:R32-,N:S33-,ORF1a:S3675-,ORF1a:G3676-,ORF1a:F3677-,ORF9b:E27-,ORF9b:N28-,ORF9b:A29-,S:L24-,S:P25-,S:P26-				C44T	0	0	1	1		NODE_0000695	C44T,C4893T,C9866T,C12525T,T25224C		ORF1a:T1543I,ORF1a:L3201F,ORF1a:T4087I,S:I1221T		NODE_0000698	C44T				N/A	N/A	N/A	N/A	N/A	N/A	N/A	N/A	N/A	N/A			3000	0	good	0	10	0	good	0	24	-7	0	good	1		0	good	0		0		0	0	good		0	0	good	0	NA			NA	EPI_ISL_18147129	F	5	NA	No	NA	NA	NA	NA	NA	NA	NA	18	exact	NA	2/6/22	NA	NA	China	Hong Kong	Nasopharyngeal swab	mild	Symptomatic	NA	Chen_2024	Under 19	NA
SRR25782190	21L	21L (BA.2)	Omicron	21L	BA.2.2	BA.2.2	0	good	70	53	0	0	0	0	53	12	0	0	89236	3	29903	0.999933117	FALSE	C44T,C241T,T670G,C2790T,C3037T,G4184A,C4321T,C4893T,C9344T,A9424G,C9534T,C9866T,C10029T,C10198T,G10447A,C10449A,C12525T,C12880T,C14408T,C15714T,C17410T,A18163G,C19955T,A20055G,C21618T,G21987A,T22200G,G22578A,C22674T,T22679C,C22686T,A22688G,G22775A,A22786C,G22813T,T22882G,G22992A,C22995A,A23013C,A23040G,A23055G,A23063T,T23075C,A23403G,C23525T,T23599G,C23604A,C23854A,G23948T,A24424T,T24469A,C25000T,T25224C,C25584T,C26060T,C26270T,C26577G,G26709A,C26858T,A27259C,G27382C,A27383T,T27384C,C27807T,A28271T,C28311T,G28881A,G28882A,G28883C,A29510C	11288-11296,21633-21641,28362-28370,29734-29759			E:T9I,M:Q19E,M:A63T,N:P13L,N:R203K,N:G204R,N:S413R,ORF1a:S135R,ORF1a:T842I,ORF1a:G1307S,ORF1a:T1543I,ORF1a:L3027F,ORF1a:T3090I,ORF1a:L3201F,ORF1a:T3255I,ORF1a:P3395H,ORF1a:T4087I,ORF1b:P314L,ORF1b:R1315C,ORF1b:I1566V,ORF1b:T2163I,ORF3a:T223I,ORF6:D61L,ORF9b:P10S,S:T19I,S:A27S,S:G142D,S:V213G,S:G339D,S:S371F,S:S373P,S:S375F,S:T376A,S:D405N,S:R408S,S:K417N,S:N440K,S:S477N,S:T478K,S:E484A,S:Q493R,S:Q498R,S:N501Y,S:Y505H,S:D614G,S:H655Y,S:N679K,S:P681H,S:N764K,S:D796Y,S:Q954H,S:N969K,S:I1221T	N:E31-,N:R32-,N:S33-,ORF1a:S3675-,ORF1a:G3676-,ORF1a:F3677-,ORF9b:E27-,ORF9b:N28-,ORF9b:A29-,S:L24-,S:P25-,S:P26-				C44T	0	0	1	1		NODE_0000695	C44T,C4893T,C9866T,C12525T,T25224C		ORF1a:T1543I,ORF1a:L3201F,ORF1a:T4087I,S:I1221T		NODE_0000698	C44T				N/A	N/A	N/A	N/A	N/A	N/A	N/A	N/A	N/A	N/A			3000	0	good	0	10	0	good	0	24	-7	0	good	1		0	good	0		0		0	0	good		0	0	good	0	NA			NA	EPI_ISL_18147128	F	0	NA	No	NA	NA	NA	NA	NA	NA	NA	16.08	exact	NA	2/6/22	NA	NA	China	Hong Kong	Nasopharyngeal swab	mild	Symptomatic	NA	Chen_2024	Under 19	NA
SRR25782199	21L	21L (BA.2)	Omicron	21L	BA.2.2	BA.2.2	56.423611	mediocre	77	72	0	1	0	0	52	19	0	2171	89144	3	29903	0.999933117	FALSE	C44T,C241T,T670G,C2790T,C3037T,G4184A,C4321T,C4893T,C9344T,A9424G,C9534T,C9866T,C10029T,C10198T,G10447A,C10449A,T10696C,T11073C,C12525T,C12880T,T14390G,A14397T,G14400A,C14408T,C14724T,C15714T,C17410T,A18163G,C19955T,A20055G,C21133T,C21618T,G21987A,T22200G,G22578A,C22674T,T22679C,C22686T,A22688G,G22775A,A22786C,G22813T,T22882G,G22992A,C22995A,A23013C,A23040G,A23055G,A23063T,T23075C,A23403G,C23525T,T23599G,C23604A,C23854A,G23948T,A24424T,T24469A,C25000T,T25224C,C25584T,C26060T,C26270T,C26577G,G26709A,C26858T,A27259C,G27382C,A27383T,T27384C,C27807T,A28271T,C28311T,G28881A,G28882A,G28883C,A29510C	11288-11296,15022-15040,21633-21641,28362-28370,29734-29759		ORF1b:526-2696	E:T9I,M:Q19E,M:A63T,N:P13L,N:R203K,N:G204R,N:S413R,ORF1a:S135R,ORF1a:T842I,ORF1a:G1307S,ORF1a:T1543I,ORF1a:L3027F,ORF1a:T3090I,ORF1a:L3201F,ORF1a:T3255I,ORF1a:P3395H,ORF1a:F3603S,ORF1a:T4087I,ORF1b:F308C,ORF1b:P314L,ORF3a:T223I,ORF6:D61L,ORF9b:P10S,S:T19I,S:A27S,S:G142D,S:V213G,S:G339D,S:S371F,S:S373P,S:S375F,S:T376A,S:D405N,S:R408S,S:K417N,S:N440K,S:S477N,S:T478K,S:E484A,S:Q493R,S:Q498R,S:N501Y,S:Y505H,S:D614G,S:H655Y,S:N679K,S:P681H,S:N764K,S:D796Y,S:Q954H,S:N969K,S:I1221T	N:E31-,N:R32-,N:S33-,ORF1a:S3675-,ORF1a:G3676-,ORF1a:F3677-,ORF1b:F519-,ORF1b:A520-,ORF1b:Y521-,ORF1b:T522-,ORF1b:K523-,ORF1b:R524-,ORF1b:N525-,ORF9b:E27-,ORF9b:N28-,ORF9b:A29-,S:L24-,S:P25-,S:P26-				C44T,T10696C,T11073C,T14390G,A14397T,G14400A,C14724T,C21133T	0	0	8	8		NODE_0000695	C44T,C4893T,C9866T,T10696C,T11073C,C12525T,T14390G,A14397T,G14400A,C14724T,C21133T,T25224C	15022-15040	ORF1a:T1543I,ORF1a:L3201F,ORF1a:F3603S,ORF1a:T4087I,ORF1b:F308C,S:I1221T	ORF1b:F519-,ORF1b:A520-,ORF1b:Y521-,ORF1b:T522-,ORF1b:K523-,ORF1b:R524-,ORF1b:N525-	NODE_0000698	C44T,T10696C,T11073C,T14390G,A14397T,G14400A,C14724T,C21133T	15022-15040	ORF1a:F3603S,ORF1b:F308C	ORF1b:F519-,ORF1b:A520-,ORF1b:Y521-,ORF1b:T522-,ORF1b:K523-,ORF1b:R524-,ORF1b:N525-	N/A	N/A	N/A	N/A	N/A	N/A	N/A	N/A	N/A	N/A	ORF1b:526-2696		3000	0	good	0	10	0	good	0	24	1	4.166667	good	9		0	good	0	ORF1b:526-2696	1		0	75	mediocre		0	0	good	0	NA			NA	EPI_ISL_18147055	F	47	NA	No	NA	NA	NA	NA	NA	NA	NA	19.59	exact	NA	1/25/22	NA	NA	China	Hong Kong	Saliva	mild	Symptomatic	NA	Chen_2024	40-49	NA
SRR25782201	21L	21L (BA.2)	Omicron	21L	BA.2.2	BA.2.2	0	good	72	53	0	0	0	0	53	12	0	0	89234	1	29903	1	FALSE	T2C,C44T,C241T,T670G,C2790T,C3037T,G4184A,C4321T,C4893T,C9344T,A9424G,C9534T,C9866T,C10029T,C10198T,G10447A,C10449A,T10696C,C12525T,C12880T,C14408T,C15714T,C17410T,A18163G,C19955T,A20055G,C21618T,G21987A,T22200G,G22578A,C22674T,T22679C,C22686T,A22688G,G22775A,A22786C,G22813T,T22882G,G22992A,C22995A,A23013C,A23040G,A23055G,A23063T,T23075C,A23403G,C23525T,T23599G,C23604A,C23854A,G23948T,A24424T,T24469A,C25000T,T25224C,C25584T,C26060T,C26270T,C26577G,G26709A,C26858T,A27259C,G27382C,A27383T,T27384C,C27807T,A28271T,C28311T,G28881A,G28882A,G28883C,A29510C	11288-11296,21633-21641,28362-28370,29734-29759			E:T9I,M:Q19E,M:A63T,N:P13L,N:R203K,N:G204R,N:S413R,ORF1a:S135R,ORF1a:T842I,ORF1a:G1307S,ORF1a:T1543I,ORF1a:L3027F,ORF1a:T3090I,ORF1a:L3201F,ORF1a:T3255I,ORF1a:P3395H,ORF1a:T4087I,ORF1b:P314L,ORF1b:R1315C,ORF1b:I1566V,ORF1b:T2163I,ORF3a:T223I,ORF6:D61L,ORF9b:P10S,S:T19I,S:A27S,S:G142D,S:V213G,S:G339D,S:S371F,S:S373P,S:S375F,S:T376A,S:D405N,S:R408S,S:K417N,S:N440K,S:S477N,S:T478K,S:E484A,S:Q493R,S:Q498R,S:N501Y,S:Y505H,S:D614G,S:H655Y,S:N679K,S:P681H,S:N764K,S:D796Y,S:Q954H,S:N969K,S:I1221T	N:E31-,N:R32-,N:S33-,ORF1a:S3675-,ORF1a:G3676-,ORF1a:F3677-,ORF9b:E27-,ORF9b:N28-,ORF9b:A29-,S:L24-,S:P25-,S:P26-				C44T,T10696C	0	0	2	2		NODE_0000695	T2C,C44T,C4893T,C9866T,T10696C,C12525T,T25224C		ORF1a:T1543I,ORF1a:L3201F,ORF1a:T4087I,S:I1221T		NODE_0000698	C44T,T10696C				N/A	N/A	N/A	N/A	N/A	N/A	N/A	N/A	N/A	N/A			3000	0	good	0	10	0	good	0	24	-6	0	good	2		0	good	0		0		0	0	good		0	0	good	0	NA			NA	EPI_ISL_18147071	F	38	NA	No	NA	NA	NA	NA	NA	NA	NA	18.15	exact	NA	2/4/22	NA	NA	China	Hong Kong	Saliva	mild	Symptomatic	NA	Chen_2024	30-39	NA
SRR25782203	21L	21L (BA.2)	Omicron	21L	BA.2.2	BA.2.2	0	good	74	53	0	0	0	0	55	12	0	0	89220	3	29903	0.999933117	FALSE	C44T,C241T,T670G,C2790T,C3037T,G4184A,C4321T,C4893T,C9344T,A9424G,C9534T,C9866T,C10029T,C10198T,G10447A,C10449A,T10696C,C12525T,C12880T,C14408T,C15714T,C17410T,A18163G,G18433A,C19955T,A20055G,C21618T,G21987A,T22200G,G22578A,C22674T,T22679C,C22686T,A22688G,G22775A,A22786C,G22813T,T22882G,G22992A,C22995A,A23013C,A23040G,A23055G,A23063T,T23075C,A23403G,C23525T,T23599G,C23604A,C23609T,C23854A,G23948T,A24424T,T24469A,C25000T,T25224C,C25584T,C26060T,C26270T,C26577G,G26709A,C26858T,A27259C,G27382C,A27383T,T27384C,C27807T,A28271T,C28311T,G28881A,G28882A,G28883C,A29510C,C29541T	11288-11296,21633-21641,28362-28370,29734-29759			E:T9I,M:Q19E,M:A63T,N:P13L,N:R203K,N:G204R,N:S413R,ORF1a:S135R,ORF1a:T842I,ORF1a:G1307S,ORF1a:T1543I,ORF1a:L3027F,ORF1a:T3090I,ORF1a:L3201F,ORF1a:T3255I,ORF1a:P3395H,ORF1a:T4087I,ORF1b:P314L,ORF1b:R1315C,ORF1b:I1566V,ORF1b:D1656N,ORF1b:T2163I,ORF3a:T223I,ORF6:D61L,ORF9b:P10S,S:T19I,S:A27S,S:G142D,S:V213G,S:G339D,S:S371F,S:S373P,S:S375F,S:T376A,S:D405N,S:R408S,S:K417N,S:N440K,S:S477N,S:T478K,S:E484A,S:Q493R,S:Q498R,S:N501Y,S:Y505H,S:D614G,S:H655Y,S:N679K,S:P681H,S:R683W,S:N764K,S:D796Y,S:Q954H,S:N969K,S:I1221T	N:E31-,N:R32-,N:S33-,ORF1a:S3675-,ORF1a:G3676-,ORF1a:F3677-,ORF9b:E27-,ORF9b:N28-,ORF9b:A29-,S:L24-,S:P25-,S:P26-				C44T,T10696C,G18433A,C23609T,C29541T	0	0	5	5		NODE_0000695	C44T,C4893T,C9866T,T10696C,C12525T,G18433A,C23609T,T25224C,C29541T		ORF1a:T1543I,ORF1a:L3201F,ORF1a:T4087I,ORF1b:D1656N,S:R683W,S:I1221T		NODE_0000698	C44T,T10696C,G18433A,C23609T,C29541T		ORF1b:D1656N,S:R683W		N/A	N/A	N/A	N/A	N/A	N/A	N/A	N/A	N/A	N/A			3000	0	good	0	10	0	good	0	24	-3	0	good	5		0	good	0		0		0	0	good		0	0	good	0	NA			NA	EPI_ISL_18147069	M	78	NA	No	NA	NA	NA	NA	NA	NA	NA	20.44	exact	NA	2/3/22	NA	NA	China	Hong Kong	Saliva	mild	Symptomatic	NA	Chen_2024	70-79	NA
SRR25782207	21L	21L (BA.2)	Omicron	21L	BA.2.2	BA.2.2	56.25	mediocre	75	60	0	1	0	0	57	15	0	423	89187	3	29903	0.999933117	FALSE	C44T,C241T,T670G,C2790T,C3037T,G4184A,C4321T,C4893T,G7592T,C9344T,A9424G,C9534T,C9866T,C10029T,C10198T,G10447A,C10449A,T10696C,A10858C,G10882C,C12525T,C12880T,A14348G,C14408T,C15714T,C17410T,A18163G,C19955T,A20055G,C21618T,G21987A,T22200G,G22578A,C22674T,T22679C,C22686T,A22688G,G22775A,A22786C,G22813T,T22882G,G22992A,C22995A,A23013C,A23040G,A23055G,A23063T,T23075C,A23403G,C23525T,T23599G,C23604A,C23854A,G23948T,A24424T,T24469A,C25000T,T25224C,C25584T,C26060T,C26270T,C26577G,G26709A,C26858T,A27259C,G27382C,A27383T,T27384C,C27807T,A28271T,C28311T,G28881A,G28882A,G28883C,A29510C	11288-11296,20280-20286,21633-21641,28362-28370,29734-29759		ORF1b:2274-2696	E:T9I,M:Q19E,M:A63T,N:P13L,N:R203K,N:G204R,N:S413R,ORF1a:S135R,ORF1a:T842I,ORF1a:G1307S,ORF1a:T1543I,ORF1a:G2443C,ORF1a:L3027F,ORF1a:T3090I,ORF1a:L3201F,ORF1a:T3255I,ORF1a:P3395H,ORF1a:L3531F,ORF1a:M3539I,ORF1a:T4087I,ORF1b:D294G,ORF1b:P314L,ORF1b:R1315C,ORF1b:I1566V,ORF1b:T2163I,ORF3a:T223I,ORF6:D61L,ORF9b:P10S,S:T19I,S:A27S,S:G142D,S:V213G,S:G339D,S:S371F,S:S373P,S:S375F,S:T376A,S:D405N,S:R408S,S:K417N,S:N440K,S:S477N,S:T478K,S:E484A,S:Q493R,S:Q498R,S:N501Y,S:Y505H,S:D614G,S:H655Y,S:N679K,S:P681H,S:N764K,S:D796Y,S:Q954H,S:N969K,S:I1221T	N:E31-,N:R32-,N:S33-,ORF1a:S3675-,ORF1a:G3676-,ORF1a:F3677-,ORF1b:E2271-,ORF1b:F2272-,ORF1b:I2273-,ORF9b:E27-,ORF9b:N28-,ORF9b:A29-,S:L24-,S:P25-,S:P26-				C44T,G7592T,T10696C,A10858C,G10882C,A14348G	0	0	6	6		NODE_0000695	C44T,C4893T,G7592T,C9866T,T10696C,A10858C,G10882C,C12525T,A14348G,T25224C	20280-20286	ORF1a:T1543I,ORF1a:G2443C,ORF1a:L3201F,ORF1a:L3531F,ORF1a:M3539I,ORF1a:T4087I,ORF1b:D294G,S:I1221T	ORF1b:E2271-,ORF1b:F2272-,ORF1b:I2273-	NODE_0000698	C44T,G7592T,T10696C,A10858C,G10882C,A14348G	20280-20286	ORF1a:G2443C,ORF1a:L3531F,ORF1a:M3539I,ORF1b:D294G	ORF1b:E2271-,ORF1b:F2272-,ORF1b:I2273-	N/A	N/A	N/A	N/A	N/A	N/A	N/A	N/A	N/A	N/A	ORF1b:2274-2696		3000	0	good	0	10	0	good	0	24	-1	0	good	7		0	good	0	ORF1b:2274-2696	1		0	75	mediocre		0	0	good	0	NA			NA	EPI_ISL_18147065	M	26	NA	No	NA	NA	NA	NA	NA	NA	NA	21.32	exact	NA	1/25/22	NA	NA	China	Hong Kong	Saliva	mild	Symptomatic	NA	Chen_2024	20-29	NA
SRR25782208	21L	21L (BA.2)	Omicron	21L	BA.2.2	BA.2.2	0	good	72	53	0	0	0	0	53	12	0	0	89228	3	29903	0.999933117	FALSE	C44T,C241T,T670G,G2527A,C2790T,C3037T,G4184A,C4321T,C4893T,C9344T,A9424G,C9534T,C9866T,C10029T,C10198T,G10447A,C10449A,T10696C,C12525T,C12880T,C14408T,C15714T,C17410T,A18163G,C19955T,A20055G,C21618T,G21987A,T22200G,G22578A,C22674T,T22679C,C22686T,A22688G,G22775A,A22786C,G22813T,T22882G,G22992A,C22995A,A23013C,A23040G,A23055G,A23063T,T23075C,A23403G,C23525T,T23599G,C23604A,C23854A,G23948T,A24424T,T24469A,C25000T,T25224C,C25584T,C26060T,C26270T,C26577G,G26709A,C26858T,A27259C,G27382C,A27383T,T27384C,C27807T,A28271T,C28311T,G28881A,G28882A,G28883C,A29510C	11288-11296,21633-21641,28362-28370,29734-29759			E:T9I,M:Q19E,M:A63T,N:P13L,N:R203K,N:G204R,N:S413R,ORF1a:S135R,ORF1a:T842I,ORF1a:G1307S,ORF1a:T1543I,ORF1a:L3027F,ORF1a:T3090I,ORF1a:L3201F,ORF1a:T3255I,ORF1a:P3395H,ORF1a:T4087I,ORF1b:P314L,ORF1b:R1315C,ORF1b:I1566V,ORF1b:T2163I,ORF3a:T223I,ORF6:D61L,ORF9b:P10S,S:T19I,S:A27S,S:G142D,S:V213G,S:G339D,S:S371F,S:S373P,S:S375F,S:T376A,S:D405N,S:R408S,S:K417N,S:N440K,S:S477N,S:T478K,S:E484A,S:Q493R,S:Q498R,S:N501Y,S:Y505H,S:D614G,S:H655Y,S:N679K,S:P681H,S:N764K,S:D796Y,S:Q954H,S:N969K,S:I1221T	N:E31-,N:R32-,N:S33-,ORF1a:S3675-,ORF1a:G3676-,ORF1a:F3677-,ORF9b:E27-,ORF9b:N28-,ORF9b:A29-,S:L24-,S:P25-,S:P26-				C44T,G2527A,T10696C	0	0	3	3		NODE_0000695	C44T,G2527A,C4893T,C9866T,T10696C,C12525T,T25224C		ORF1a:T1543I,ORF1a:L3201F,ORF1a:T4087I,S:I1221T		NODE_0000698	C44T,G2527A,T10696C				N/A	N/A	N/A	N/A	N/A	N/A	N/A	N/A	N/A	N/A			3000	0	good	0	10	0	good	0	24	-5	0	good	3		0	good	0		0		0	0	good		0	0	good	0	NA			NA	EPI_ISL_18147168	M	65	NA	Yes	NA	NA	NA	NA	NA	NA	NA	15.74	exact	NA	4/22/22	NA	NA	China	Hong Kong	Nasopharyngeal swab	Pneumonia	Symptomatic	NA	Chen_2024	60-69	NA
SRR25782210	21L	21L (BA.2)	Omicron	21L	BA.2.2	BA.2.2	56.25	mediocre	76	54	0	1	0	0	51	13	0	1459	89202	3	29903	0.999933117	FALSE	C44T,C241T,T670G,C2790T,C3037T,G4184A,C4321T,C4893T,T8624C,C9344T,A9424G,C9534T,C9866T,C10029T,C10198T,G10447A,C10449A,C10747T,C12525T,C12880T,C14408T,C15714T,A17148T,T17190C,A17194C,C17410T,A18163G,T19149C,C19955T,A20055G,C21618T,G21987A,T22200G,G22578A,C22674T,T22679C,C22686T,A22688G,G22775A,A22786C,G22813T,T22882G,G22992A,C22995A,A23013C,A23040G,A23055G,A23063T,T23075C,A23403G,C23525T,T23599G,C23604A,C23854A,G23948T,A24424T,T24469A,C25000T,T25224C,C25584T,C26060T,C26270T,C26577G,G26709A,C26858T,A27259C,G27382C,A27383T,T27384C,C27807T,A28271T,C28311T,G28881A,G28882A,G28883C,A29510C	11288-11296,17176,21633-21641,28362-28370,29734-29759		ORF1b:1238-2696	E:T9I,M:Q19E,M:A63T,N:P13L,N:R203K,N:G204R,N:S413R,ORF1a:S135R,ORF1a:T842I,ORF1a:G1307S,ORF1a:T1543I,ORF1a:F2787L,ORF1a:L3027F,ORF1a:T3090I,ORF1a:L3201F,ORF1a:T3255I,ORF1a:P3395H,ORF1a:T4087I,ORF1b:P314L,ORF3a:T223I,ORF6:D61L,ORF9b:P10S,S:T19I,S:A27S,S:G142D,S:V213G,S:G339D,S:S371F,S:S373P,S:S375F,S:T376A,S:D405N,S:R408S,S:K417N,S:N440K,S:S477N,S:T478K,S:E484A,S:Q493R,S:Q498R,S:N501Y,S:Y505H,S:D614G,S:H655Y,S:N679K,S:P681H,S:N764K,S:D796Y,S:Q954H,S:N969K,S:I1221T	N:E31-,N:R32-,N:S33-,ORF1a:S3675-,ORF1a:G3676-,ORF1a:F3677-,ORF1b:V1237-,ORF9b:E27-,ORF9b:N28-,ORF9b:A29-,S:L24-,S:P25-,S:P26-				C44T,T8624C,C10747T,A17148T,T17190C,A17194C,T19149C	0	0	7	7		NODE_0000695	C44T,C4893T,T8624C,C9866T,C10747T,C12525T,A17148T,T17190C,A17194C,T19149C,T25224C	17176	ORF1a:T1543I,ORF1a:F2787L,ORF1a:L3201F,ORF1a:T4087I,S:I1221T	ORF1b:V1237-	NODE_0000698	C44T,T8624C,C10747T,A17148T,T17190C,A17194C,T19149C	17176	ORF1a:F2787L	ORF1b:V1237-	N/A	N/A	N/A	N/A	N/A	N/A	N/A	N/A	N/A	N/A	ORF1b:1238-2696		3000	0	good	0	10	0	good	0	24	0	0	good	8		0	good	0	ORF1b:1238-2696	1		0	75	mediocre		0	0	good	0	NA			NA	EPI_ISL_18147114	F	71	NA	No	NA	NA	NA	NA	NA	NA	NA	25.06	exact	NA	4/11/22	NA	NA	China	Hong Kong	Saliva	mild	Symptomatic	NA	Chen_2024	70-79	NA
SRR25782212	21L	21L (BA.2)	Omicron	21L	BA.2.2	BA.2.2	0.173611	good	72	53	0	0	0	0	54	12	0	0	89234	1	29903	1	FALSE	C44T,G219T,C241T,T670G,C2790T,C3037T,G4184A,C4321T,C4893T,C9344T,A9424G,C9534T,C9866T,C10029T,C10198T,G10447A,C10449A,C12525T,C12880T,C14408T,C15714T,C17410T,A18163G,C19955T,A20055G,C21618T,G21987A,T22200G,G22578A,C22674T,T22679C,C22686T,A22688G,G22775A,A22786C,G22813T,T22882G,G22992A,C22995A,A23013C,A23040G,A23055G,A23063T,T23075C,A23403G,C23525T,T23599G,C23604A,C23854A,G23948T,A24424T,T24469A,C25000T,T25224C,C25584T,C26060T,C26270T,C26577G,G26709A,C26858T,A27259C,G27382C,A27383T,T27384C,C27610T,C27807T,A28271T,C28311T,G28881A,G28882A,G28883C,A29510C	11288-11296,21633-21641,28362-28370,29734-29759			E:T9I,M:Q19E,M:A63T,N:P13L,N:R203K,N:G204R,N:S413R,ORF1a:S135R,ORF1a:T842I,ORF1a:G1307S,ORF1a:T1543I,ORF1a:L3027F,ORF1a:T3090I,ORF1a:L3201F,ORF1a:T3255I,ORF1a:P3395H,ORF1a:T4087I,ORF1b:P314L,ORF1b:R1315C,ORF1b:I1566V,ORF1b:T2163I,ORF3a:T223I,ORF6:D61L,ORF7a:H73Y,ORF9b:P10S,S:T19I,S:A27S,S:G142D,S:V213G,S:G339D,S:S371F,S:S373P,S:S375F,S:T376A,S:D405N,S:R408S,S:K417N,S:N440K,S:S477N,S:T478K,S:E484A,S:Q493R,S:Q498R,S:N501Y,S:Y505H,S:D614G,S:H655Y,S:N679K,S:P681H,S:N764K,S:D796Y,S:Q954H,S:N969K,S:I1221T	N:E31-,N:R32-,N:S33-,ORF1a:S3675-,ORF1a:G3676-,ORF1a:F3677-,ORF9b:E27-,ORF9b:N28-,ORF9b:A29-,S:L24-,S:P25-,S:P26-		C2T		C44T,G219T,C27610T	1	0	3	4		NODE_0000695	C44T,G219T,C4893T,C9866T,C12525T,T25224C,C27610T		ORF1a:T1543I,ORF1a:L3201F,ORF1a:T4087I,ORF7a:H73Y,S:I1221T		NODE_0000698	C2T,C44T,G219T,C27610T		ORF7a:H73Y		N/A	N/A	N/A	N/A	N/A	N/A	N/A	N/A	N/A	N/A			3000	0	good	0	10	0	good	0	24	1	4.166667	good	9		0	good	0		0		0	0	good		0	0	good	0	NA			NA	EPI_ISL_18147166	M	59	NA	Yes	NA	NA	NA	NA	NA	NA	NA	15.12	exact	NA	3/17/22	NA	NA	China	Hong Kong	Nasopharyngeal swab	Pneumonia	Symptomatic	NA	Chen_2024	50-59	NA
SRR25782214	21L	21L (BA.2)	Omicron	21L	BA.2.2	BA.2.2	0	good	70	53	0	0	0	0	53	12	0	0	89236	3	29903	0.999933117	FALSE	C44T,C241T,T670G,C2790T,C3037T,G4184A,C4321T,C4893T,C9344T,A9424G,C9534T,C9866T,C10029T,C10198T,G10447A,C10449A,C12525T,C12880T,C14408T,C15714T,C17410T,A18163G,C19955T,A20055G,C21618T,G21987A,T22200G,G22578A,C22674T,T22679C,C22686T,A22688G,G22775A,A22786C,G22813T,T22882G,G22992A,C22995A,A23013C,A23040G,A23055G,A23063T,T23075C,A23403G,C23525T,T23599G,C23604A,C23854A,G23948T,A24424T,T24469A,C25000T,T25224C,C25584T,C26060T,C26270T,C26577G,G26709A,C26858T,A27259C,G27382C,A27383T,T27384C,C27807T,A28271T,C28311T,G28881A,G28882A,G28883C,A29510C	11288-11296,21633-21641,28362-28370,29734-29759			E:T9I,M:Q19E,M:A63T,N:P13L,N:R203K,N:G204R,N:S413R,ORF1a:S135R,ORF1a:T842I,ORF1a:G1307S,ORF1a:T1543I,ORF1a:L3027F,ORF1a:T3090I,ORF1a:L3201F,ORF1a:T3255I,ORF1a:P3395H,ORF1a:T4087I,ORF1b:P314L,ORF1b:R1315C,ORF1b:I1566V,ORF1b:T2163I,ORF3a:T223I,ORF6:D61L,ORF9b:P10S,S:T19I,S:A27S,S:G142D,S:V213G,S:G339D,S:S371F,S:S373P,S:S375F,S:T376A,S:D405N,S:R408S,S:K417N,S:N440K,S:S477N,S:T478K,S:E484A,S:Q493R,S:Q498R,S:N501Y,S:Y505H,S:D614G,S:H655Y,S:N679K,S:P681H,S:N764K,S:D796Y,S:Q954H,S:N969K,S:I1221T	N:E31-,N:R32-,N:S33-,ORF1a:S3675-,ORF1a:G3676-,ORF1a:F3677-,ORF9b:E27-,ORF9b:N28-,ORF9b:A29-,S:L24-,S:P25-,S:P26-				C44T	0	0	1	1		NODE_0000695	C44T,C4893T,C9866T,C12525T,T25224C		ORF1a:T1543I,ORF1a:L3201F,ORF1a:T4087I,S:I1221T		NODE_0000698	C44T				N/A	N/A	N/A	N/A	N/A	N/A	N/A	N/A	N/A	N/A			3000	0	good	0	10	0	good	0	24	-7	0	good	1		0	good	0		0		0	0	good		0	0	good	0	NA			NA	EPI_ISL_18147127	F	85	NA	No	NA	NA	NA	NA	NA	NA	NA	15.15	exact	NA	3/14/22	NA	NA	China	Hong Kong	Nasopharyngeal swab	Pneumonia	Symptomatic	NA	Chen_2024	80+	NA
SRR25782217	21L	21L (BA.2)	Omicron	21L	BA.2.2	BA.2.2	0	good	73	53	0	0	0	0	55	12	0	0	89224	3	29903	0.999933117	FALSE	C44T,C241T,T670G,C2790T,C3037T,G4184A,C4321T,C4893T,C9344T,A9424G,C9534T,C9866T,C10029T,C10198T,G10447A,C10449A,T10696C,C12525T,A12759G,C12880T,C14408T,C15714T,C17410T,A18163G,C19955T,A20055G,C21618T,G21987A,T22200G,G22578A,C22674T,T22679C,C22686T,A22688G,G22775A,A22786C,G22813T,T22882G,G22992A,C22995A,A23013C,A23040G,A23055G,A23063T,T23075C,A23403G,C23525T,T23599G,C23604A,C23854A,G23948T,A24424T,T24469A,C25000T,T25224C,C25584T,C26060T,C26270T,C26577G,G26709A,C26858T,A27259C,G27382C,A27383T,T27384C,C27679T,C27807T,A28271T,C28311T,G28881A,G28882A,G28883C,A29510C	11288-11296,21633-21641,28362-28370,29734-29759			E:T9I,M:Q19E,M:A63T,N:P13L,N:R203K,N:G204R,N:S413R,ORF1a:S135R,ORF1a:T842I,ORF1a:G1307S,ORF1a:T1543I,ORF1a:L3027F,ORF1a:T3090I,ORF1a:L3201F,ORF1a:T3255I,ORF1a:P3395H,ORF1a:T4087I,ORF1a:D4165G,ORF1b:P314L,ORF1b:R1315C,ORF1b:I1566V,ORF1b:T2163I,ORF3a:T223I,ORF6:D61L,ORF7a:L96F,ORF9b:P10S,S:T19I,S:A27S,S:G142D,S:V213G,S:G339D,S:S371F,S:S373P,S:S375F,S:T376A,S:D405N,S:R408S,S:K417N,S:N440K,S:S477N,S:T478K,S:E484A,S:Q493R,S:Q498R,S:N501Y,S:Y505H,S:D614G,S:H655Y,S:N679K,S:P681H,S:N764K,S:D796Y,S:Q954H,S:N969K,S:I1221T	N:E31-,N:R32-,N:S33-,ORF1a:S3675-,ORF1a:G3676-,ORF1a:F3677-,ORF9b:E27-,ORF9b:N28-,ORF9b:A29-,S:L24-,S:P25-,S:P26-				C44T,T10696C,A12759G,C27679T	0	0	4	4		NODE_0000695	C44T,C4893T,C9866T,T10696C,C12525T,A12759G,T25224C,C27679T		ORF1a:T1543I,ORF1a:L3201F,ORF1a:T4087I,ORF1a:D4165G,ORF7a:L96F,S:I1221T		NODE_0000698	C44T,T10696C,A12759G,C27679T		ORF1a:D4165G,ORF7a:L96F		N/A	N/A	N/A	N/A	N/A	N/A	N/A	N/A	N/A	N/A			3000	0	good	0	10	0	good	0	24	-4	0	good	4		0	good	0		0		0	0	good		0	0	good	0	NA			NA	EPI_ISL_18147149	M	1	NA	No	NA	NA	NA	NA	NA	NA	NA	11.62	exact	NA	3/11/22	NA	NA	China	Hong Kong	Nasopharyngeal swab	Pneumonia	Symptomatic	NA	Chen_2024	Under 19	NA
SRR25782219	21L	21L (BA.2)	Omicron	21L	BA.2.2	BA.2.2	57.8125	mediocre	80	53	2	2	0	0	58	12	0	298	89181	3	29903	0.999933117	FALSE	C44T,T78G,C241T,T670G,C2790T,C3037T,G4184A,C4321T,C4784T,A4840T,C4893T,G9224T,C9344T,A9424G,C9534T,C9866T,C10029T,C10198T,G10447A,C10449A,C12525T,T12799C,C12880T,C14408T,G15543A,C15714T,C17410T,A18163G,T19874C,C19955T,A20055G,G20238A,C21618T,G21987A,T22200G,G22578A,C22674T,T22679C,C22686T,A22688G,G22775A,A22786C,G22813T,T22882G,G22992A,C22995A,A23013C,A23040G,A23055G,A23063T,T23075C,A23403G,C23525T,T23599G,C23604A,C23854A,G23948T,T24052A,A24424T,T24469A,C25000T,T25224C,C25584T,C26060T,C26270T,C26577G,G26709A,C26858T,A27259C,G27382C,A27383T,T27384C,A27660T,C27807T,A28271T,C28311T,G28881A,G28882A,G28883C,A29510C	11288-11296,21633-21641,28362-28370,29734-29759	20752:A,27669:A	ORF1b:2430-2696,ORF7a:93-122	E:T9I,M:Q19E,M:A63T,N:P13L,N:R203K,N:G204R,N:S413R,ORF1a:S135R,ORF1a:T842I,ORF1a:G1307S,ORF1a:L1507F,ORF1a:T1543I,ORF1a:G2987C,ORF1a:L3027F,ORF1a:T3090I,ORF1a:L3201F,ORF1a:T3255I,ORF1a:P3395H,ORF1a:T4087I,ORF1b:P314L,ORF1b:R1315C,ORF1b:I1566V,ORF1b:I2136T,ORF1b:T2163I,ORF3a:T223I,ORF6:D61L,ORF7a:R89S,ORF9b:P10S,S:T19I,S:A27S,S:G142D,S:V213G,S:G339D,S:S371F,S:S373P,S:S375F,S:T376A,S:D405N,S:R408S,S:K417N,S:N440K,S:S477N,S:T478K,S:E484A,S:Q493R,S:Q498R,S:N501Y,S:Y505H,S:D614G,S:H655Y,S:N679K,S:P681H,S:N764K,S:D796Y,S:D830E,S:Q954H,S:N969K,S:I1221T	N:E31-,N:R32-,N:S33-,ORF1a:S3675-,ORF1a:G3676-,ORF1a:F3677-,ORF9b:E27-,ORF9b:N28-,ORF9b:A29-,S:L24-,S:P25-,S:P26-				C44T,T78G,C4784T,A4840T,G9224T,T12799C,G15543A,T19874C,G20238A,T24052A,A27660T	0	0	11	11		NODE_0000695	C44T,T78G,C4784T,A4840T,C4893T,G9224T,C9866T,C12525T,T12799C,G15543A,T19874C,G20238A,T24052A,T25224C,A27660T		ORF1a:L1507F,ORF1a:T1543I,ORF1a:G2987C,ORF1a:L3201F,ORF1a:T4087I,ORF1b:I2136T,ORF7a:R89S,S:D830E,S:I1221T		NODE_0000698	C44T,T78G,C4784T,A4840T,G9224T,T12799C,G15543A,T19874C,G20238A,T24052A,A27660T		ORF1a:L1507F,ORF1a:G2987C,ORF1b:I2136T,ORF7a:R89S,S:D830E		N/A	N/A	N/A	N/A	N/A	N/A	N/A	N/A	N/A	N/A	ORF1b:2429-2696,ORF7a:93-122		3000	0	good	0	10	0	good	0	24	3	12.5	good	11		0	good	0	ORF1b:2430-2696	1	ORF7a:93-122	1	75	mediocre		0	0	good	0	NA			NA	EPI_ISL_18147125	F	74	NA	No	NA	NA	NA	NA	NA	NA	NA	26.91	exact	NA	3/11/22	NA	NA	China	Hong Kong	Nasopharyngeal swab	Pneumonia	Symptomatic	NA	Chen_2024	70-79	NA
SRR25782221	21L	21L (BA.2)	Omicron	21L	BA.2.2	BA.2.2	0	good	71	53	0	0	0	0	53	12	0	0	89232	3	29903	0.999933117	FALSE	C44T,C241T,T670G,C2790T,C3037T,G4184A,C4321T,C4893T,C9344T,A9424G,C9534T,C9866T,C10029T,C10198T,G10447A,C10449A,T10696C,C12525T,C12880T,C14408T,C15714T,C17410T,A18163G,C19955T,A20055G,C21618T,G21987A,T22200G,G22578A,C22674T,T22679C,C22686T,A22688G,G22775A,A22786C,G22813T,T22882G,G22992A,C22995A,A23013C,A23040G,A23055G,A23063T,T23075C,A23403G,C23525T,T23599G,C23604A,C23854A,G23948T,A24424T,T24469A,C25000T,T25224C,C25584T,C26060T,C26270T,C26577G,G26709A,C26858T,A27259C,G27382C,A27383T,T27384C,C27807T,A28271T,C28311T,G28881A,G28882A,G28883C,A29510C	11288-11296,21633-21641,28362-28370,29734-29759			E:T9I,M:Q19E,M:A63T,N:P13L,N:R203K,N:G204R,N:S413R,ORF1a:S135R,ORF1a:T842I,ORF1a:G1307S,ORF1a:T1543I,ORF1a:L3027F,ORF1a:T3090I,ORF1a:L3201F,ORF1a:T3255I,ORF1a:P3395H,ORF1a:T4087I,ORF1b:P314L,ORF1b:R1315C,ORF1b:I1566V,ORF1b:T2163I,ORF3a:T223I,ORF6:D61L,ORF9b:P10S,S:T19I,S:A27S,S:G142D,S:V213G,S:G339D,S:S371F,S:S373P,S:S375F,S:T376A,S:D405N,S:R408S,S:K417N,S:N440K,S:S477N,S:T478K,S:E484A,S:Q493R,S:Q498R,S:N501Y,S:Y505H,S:D614G,S:H655Y,S:N679K,S:P681H,S:N764K,S:D796Y,S:Q954H,S:N969K,S:I1221T	N:E31-,N:R32-,N:S33-,ORF1a:S3675-,ORF1a:G3676-,ORF1a:F3677-,ORF9b:E27-,ORF9b:N28-,ORF9b:A29-,S:L24-,S:P25-,S:P26-				C44T,T10696C	0	0	2	2		NODE_0000695	C44T,C4893T,C9866T,T10696C,C12525T,T25224C		ORF1a:T1543I,ORF1a:L3201F,ORF1a:T4087I,S:I1221T		NODE_0000698	C44T,T10696C				N/A	N/A	N/A	N/A	N/A	N/A	N/A	N/A	N/A	N/A			3000	0	good	0	10	0	good	0	24	-6	0	good	2		0	good	0		0		0	0	good		0	0	good	0	NA			NA	EPI_ISL_18147163	F	83	NA	No	NA	NA	NA	NA	NA	NA	NA	23.15	exact	NA	3/9/22	NA	NA	China	Hong Kong	Nasopharyngeal swab	Pneumonia	Symptomatic	NA	Chen_2024	80+	NA
SRR25782225	21L	21L (BA.2)	Omicron	21L	BA.2.2	BA.2.2	0	good	71	53	0	0	0	0	54	12	0	0	89232	3	29903	0.999933117	FALSE	C44T,C241T,T670G,C2790T,C3037T,G4184A,C4321T,C4893T,C9344T,A9424G,C9534T,C9866T,C10029T,C10198T,G10447A,C10449A,C12525T,C12880T,C14408T,C15714T,C17410T,A18163G,C19955T,A20055G,C21618T,G21987A,T22200G,G22578A,C22674T,T22679C,C22686T,A22688G,G22775A,A22786C,G22813T,T22882G,G22992A,C22995A,A23013C,A23040G,A23055G,A23063T,T23075C,A23403G,C23525T,T23599G,C23604A,C23854A,G23948T,A24424T,T24469A,C25000T,T25224C,C25584T,C26060T,C26270T,C26577G,G26709A,C26858T,A27259C,G27382C,A27383T,T27384C,C27807T,C28045T,A28271T,C28311T,G28881A,G28882A,G28883C,A29510C	11288-11296,21633-21641,28362-28370,29734-29759			E:T9I,M:Q19E,M:A63T,N:P13L,N:R203K,N:G204R,N:S413R,ORF1a:S135R,ORF1a:T842I,ORF1a:G1307S,ORF1a:T1543I,ORF1a:L3027F,ORF1a:T3090I,ORF1a:L3201F,ORF1a:T3255I,ORF1a:P3395H,ORF1a:T4087I,ORF1b:P314L,ORF1b:R1315C,ORF1b:I1566V,ORF1b:T2163I,ORF3a:T223I,ORF6:D61L,ORF8:A51V,ORF9b:P10S,S:T19I,S:A27S,S:G142D,S:V213G,S:G339D,S:S371F,S:S373P,S:S375F,S:T376A,S:D405N,S:R408S,S:K417N,S:N440K,S:S477N,S:T478K,S:E484A,S:Q493R,S:Q498R,S:N501Y,S:Y505H,S:D614G,S:H655Y,S:N679K,S:P681H,S:N764K,S:D796Y,S:Q954H,S:N969K,S:I1221T	N:E31-,N:R32-,N:S33-,ORF1a:S3675-,ORF1a:G3676-,ORF1a:F3677-,ORF9b:E27-,ORF9b:N28-,ORF9b:A29-,S:L24-,S:P25-,S:P26-				C44T,C28045T	0	0	2	2		NODE_0000695	C44T,C4893T,C9866T,C12525T,T25224C,C28045T		ORF1a:T1543I,ORF1a:L3201F,ORF1a:T4087I,ORF8:A51V,S:I1221T		NODE_0000698	C44T,C28045T		ORF8:A51V		N/A	N/A	N/A	N/A	N/A	N/A	N/A	N/A	N/A	N/A			3000	0	good	0	10	0	good	0	24	-6	0	good	2		0	good	0		0		0	0	good		0	0	good	0	NA			NA	EPI_ISL_18147052	M	35	NA	No	NA	NA	NA	NA	NA	NA	NA	17.99	exact	NA	3/3/22	NA	NA	China	Hong Kong	Lower respiratory tract swab	Pneumonia	Symptomatic	NA	Chen_2024	30-39	NA
SRR25782226	21L	21L (BA.2)	Omicron	21L	BA.2.2	BA.2.2	0	good	71	53	0	0	0	0	54	12	0	0	89238	1	29903	1	FALSE	C44T,C241T,T670G,C2595T,C2790T,C3037T,G4184A,C4321T,C4893T,C9344T,A9424G,C9534T,C9866T,C10029T,C10198T,G10447A,C10449A,C12525T,C12880T,C14408T,C15714T,C17410T,A18163G,C19955T,A20055G,C21618T,G21987A,T22200G,G22578A,C22674T,T22679C,C22686T,A22688G,G22775A,A22786C,G22813T,T22882G,G22992A,C22995A,A23013C,A23040G,A23055G,A23063T,T23075C,A23403G,C23525T,T23599G,C23604A,C23854A,G23948T,A24424T,T24469A,C25000T,T25224C,C25584T,C26060T,C26270T,C26577G,G26709A,C26858T,A27259C,G27382C,A27383T,T27384C,C27807T,A28271T,C28311T,G28881A,G28882A,G28883C,A29510C	11288-11296,21633-21641,28362-28370,29734-29759			E:T9I,M:Q19E,M:A63T,N:P13L,N:R203K,N:G204R,N:S413R,ORF1a:S135R,ORF1a:P777L,ORF1a:T842I,ORF1a:G1307S,ORF1a:T1543I,ORF1a:L3027F,ORF1a:T3090I,ORF1a:L3201F,ORF1a:T3255I,ORF1a:P3395H,ORF1a:T4087I,ORF1b:P314L,ORF1b:R1315C,ORF1b:I1566V,ORF1b:T2163I,ORF3a:T223I,ORF6:D61L,ORF9b:P10S,S:T19I,S:A27S,S:G142D,S:V213G,S:G339D,S:S371F,S:S373P,S:S375F,S:T376A,S:D405N,S:R408S,S:K417N,S:N440K,S:S477N,S:T478K,S:E484A,S:Q493R,S:Q498R,S:N501Y,S:Y505H,S:D614G,S:H655Y,S:N679K,S:P681H,S:N764K,S:D796Y,S:Q954H,S:N969K,S:I1221T	N:E31-,N:R32-,N:S33-,ORF1a:S3675-,ORF1a:G3676-,ORF1a:F3677-,ORF9b:E27-,ORF9b:N28-,ORF9b:A29-,S:L24-,S:P25-,S:P26-		C2T		C44T,C2595T	1	0	2	3		NODE_0000695	C44T,C2595T,C4893T,C9866T,C12525T,T25224C		ORF1a:P777L,ORF1a:T1543I,ORF1a:L3201F,ORF1a:T4087I,S:I1221T		NODE_0000698	C2T,C44T,C2595T		ORF1a:P777L		N/A	N/A	N/A	N/A	N/A	N/A	N/A	N/A	N/A	N/A			3000	0	good	0	10	0	good	0	24	0	0	good	8		0	good	0		0		0	0	good		0	0	good	0	NA			NA	EPI_ISL_18147143	M	0	NA	No	NA	NA	NA	NA	NA	NA	NA	20.87	exact	NA	2/25/22	NA	NA	China	Hong Kong	Nasopharyngeal swab	mild	Symptomatic	NA	Chen_2024	Under 19	NA
SRR25782229	21L	21L (BA.2)	Omicron	21L	BA.2.2	BA.2.2	0	good	70	53	0	0	0	0	53	12	0	0	89236	3	29903	0.999933117	FALSE	C44T,C241T,T670G,C2790T,C3037T,G4184A,C4321T,C4893T,C9344T,A9424G,C9534T,C9866T,C10029T,C10198T,G10447A,C10449A,C12525T,C12880T,C14408T,C15714T,C17410T,A18163G,C19955T,A20055G,C21618T,G21987A,T22200G,G22578A,C22674T,T22679C,C22686T,A22688G,G22775A,A22786C,G22813T,T22882G,G22992A,C22995A,A23013C,A23040G,A23055G,A23063T,T23075C,A23403G,C23525T,T23599G,C23604A,C23854A,G23948T,A24424T,T24469A,C25000T,T25224C,C25584T,C26060T,C26270T,C26577G,G26709A,C26858T,A27259C,G27382C,A27383T,T27384C,C27807T,A28271T,C28311T,G28881A,G28882A,G28883C,A29510C	11288-11296,21633-21641,28362-28370,29734-29759			E:T9I,M:Q19E,M:A63T,N:P13L,N:R203K,N:G204R,N:S413R,ORF1a:S135R,ORF1a:T842I,ORF1a:G1307S,ORF1a:T1543I,ORF1a:L3027F,ORF1a:T3090I,ORF1a:L3201F,ORF1a:T3255I,ORF1a:P3395H,ORF1a:T4087I,ORF1b:P314L,ORF1b:R1315C,ORF1b:I1566V,ORF1b:T2163I,ORF3a:T223I,ORF6:D61L,ORF9b:P10S,S:T19I,S:A27S,S:G142D,S:V213G,S:G339D,S:S371F,S:S373P,S:S375F,S:T376A,S:D405N,S:R408S,S:K417N,S:N440K,S:S477N,S:T478K,S:E484A,S:Q493R,S:Q498R,S:N501Y,S:Y505H,S:D614G,S:H655Y,S:N679K,S:P681H,S:N764K,S:D796Y,S:Q954H,S:N969K,S:I1221T	N:E31-,N:R32-,N:S33-,ORF1a:S3675-,ORF1a:G3676-,ORF1a:F3677-,ORF9b:E27-,ORF9b:N28-,ORF9b:A29-,S:L24-,S:P25-,S:P26-				C44T	0	0	1	1		NODE_0000695	C44T,C4893T,C9866T,C12525T,T25224C		ORF1a:T1543I,ORF1a:L3201F,ORF1a:T4087I,S:I1221T		NODE_0000698	C44T				N/A	N/A	N/A	N/A	N/A	N/A	N/A	N/A	N/A	N/A			3000	0	good	0	10	0	good	0	24	-7	0	good	1		0	good	0		0		0	0	good		0	0	good	0	NA			NA	EPI_ISL_18147159	M	0	NA	No	NA	NA	NA	NA	NA	NA	NA	14.61	exact	NA	2/24/22	NA	NA	China	Hong Kong	Nasopharyngeal swab	mild	Symptomatic	NA	Chen_2024	Under 19	NA
SRR25782234	21L	21L (BA.2)	Omicron	21L	BA.2.2	BA.2.2	0	good	73	53	0	0	0	0	54	12	0	0	89224	3	29903	0.999933117	FALSE	C44T,C241T,T670G,C2790T,C3037T,G4184A,C4321T,A4478G,C4893T,C9344T,A9424G,C9534T,C9866T,C10029T,C10198T,G10447A,C10449A,T10696C,C12525T,C12880T,C13255T,C14408T,C15714T,C17410T,A18163G,C19955T,A20055G,C21618T,G21987A,T22200G,G22578A,C22674T,T22679C,C22686T,A22688G,G22775A,A22786C,G22813T,T22882G,G22992A,C22995A,A23013C,A23040G,A23055G,A23063T,T23075C,A23403G,C23525T,T23599G,C23604A,C23854A,G23948T,A24424T,T24469A,C25000T,T25224C,C25584T,C26060T,C26270T,C26577G,G26709A,C26858T,A27259C,G27382C,A27383T,T27384C,C27807T,A28271T,C28311T,G28881A,G28882A,G28883C,A29510C	11288-11296,21633-21641,28362-28370,29734-29759			E:T9I,M:Q19E,M:A63T,N:P13L,N:R203K,N:G204R,N:S413R,ORF1a:S135R,ORF1a:T842I,ORF1a:G1307S,ORF1a:K1405E,ORF1a:T1543I,ORF1a:L3027F,ORF1a:T3090I,ORF1a:L3201F,ORF1a:T3255I,ORF1a:P3395H,ORF1a:T4087I,ORF1b:P314L,ORF1b:R1315C,ORF1b:I1566V,ORF1b:T2163I,ORF3a:T223I,ORF6:D61L,ORF9b:P10S,S:T19I,S:A27S,S:G142D,S:V213G,S:G339D,S:S371F,S:S373P,S:S375F,S:T376A,S:D405N,S:R408S,S:K417N,S:N440K,S:S477N,S:T478K,S:E484A,S:Q493R,S:Q498R,S:N501Y,S:Y505H,S:D614G,S:H655Y,S:N679K,S:P681H,S:N764K,S:D796Y,S:Q954H,S:N969K,S:I1221T	N:E31-,N:R32-,N:S33-,ORF1a:S3675-,ORF1a:G3676-,ORF1a:F3677-,ORF9b:E27-,ORF9b:N28-,ORF9b:A29-,S:L24-,S:P25-,S:P26-				C44T,A4478G,T10696C,C13255T	0	0	4	4		NODE_0000695	C44T,A4478G,C4893T,C9866T,T10696C,C12525T,C13255T,T25224C		ORF1a:K1405E,ORF1a:T1543I,ORF1a:L3201F,ORF1a:T4087I,S:I1221T		NODE_0000698	C44T,A4478G,T10696C,C13255T		ORF1a:K1405E		N/A	N/A	N/A	N/A	N/A	N/A	N/A	N/A	N/A	N/A			3000	0	good	0	10	0	good	0	24	-4	0	good	4		0	good	0		0		0	0	good		0	0	good	0	NA			NA	EPI_ISL_18147141	F	1	NA	No	NA	NA	NA	NA	NA	NA	NA	16.59	exact	NA	2/21/22	NA	NA	China	Hong Kong	Nasopharyngeal swab	mild	Symptomatic	NA	Chen_2024	Under 19	NA
SRR25782236	21L	21L (BA.2)	Omicron	21L	BA.2.2	BA.2.2	92.361111	mediocre	84	55	0	1	0	0	56	13	0	1727	89167	3	29903	0.999933117	FALSE	C44T,C241T,T670G,C2790T,C3037T,G4184A,C4321T,C4893T,G5666A,C6336T,T7565C,T7567C,T7568C,T7579C,T7588C,T7595C,T7596C,T7605C,T7624C,T7627C,T7651C,C9344T,A9424G,C9534T,C9866T,C10029T,C10198T,G10447A,C10449A,C11152T,C12525T,C12880T,C14408T,C15714T,C17410T,A18163G,C19955T,A20055G,C21618T,G21987A,T22200G,G22578A,C22674T,T22679C,C22686T,A22688G,G22775A,A22786C,G22813T,T22882G,G22992A,C22995A,A23013C,A23040G,A23055G,A23063T,T23075C,A23403G,C23525T,T23599G,C23604A,C23854A,G23948T,A24424T,T24469A,C25000T,T25224C,C25584T,C26060T,C26270T,C26577G,G26709A,C26858T,A27259C,G27382C,A27383T,T27384C,C27807T,A28271T,C28311T,G28881A,G28882A,G28883C,A29510C	11288-11296,16372-16373,21633-21641,28362-28370,29734-29759		ORF1b:970-2696	E:T9I,M:Q19E,M:A63T,N:P13L,N:R203K,N:G204R,N:S413R,ORF1a:S135R,ORF1a:T842I,ORF1a:G1307S,ORF1a:T1543I,ORF1a:E1801K,ORF1a:S2024L,ORF1a:F2434L,ORF1a:Y2435H,ORF1a:F2444P,ORF1a:L2447P,ORF1a:L3027F,ORF1a:T3090I,ORF1a:L3201F,ORF1a:T3255I,ORF1a:P3395H,ORF1a:T4087I,ORF1b:P314L,ORF3a:T223I,ORF6:D61L,ORF9b:P10S,S:T19I,S:A27S,S:G142D,S:V213G,S:G339D,S:S371F,S:S373P,S:S375F,S:T376A,S:D405N,S:R408S,S:K417N,S:N440K,S:S477N,S:T478K,S:E484A,S:Q493R,S:Q498R,S:N501Y,S:Y505H,S:D614G,S:H655Y,S:N679K,S:P681H,S:N764K,S:D796Y,S:Q954H,S:N969K,S:I1221T	N:E31-,N:R32-,N:S33-,ORF1a:S3675-,ORF1a:G3676-,ORF1a:F3677-,ORF1b:N969-,ORF9b:E27-,ORF9b:N28-,ORF9b:A29-,S:L24-,S:P25-,S:P26-				C44T,G5666A,C6336T,T7565C,T7567C,T7568C,T7579C,T7588C,T7595C,T7596C,T7605C,T7624C,T7627C,T7651C,C11152T	0	0	15	15		NODE_0000695	C44T,C4893T,G5666A,C6336T,T7565C,T7567C,T7568C,T7579C,T7588C,T7595C,T7596C,T7605C,T7624C,T7627C,T7651C,C9866T,C11152T,C12525T,T25224C	16372-16373	ORF1a:T1543I,ORF1a:E1801K,ORF1a:S2024L,ORF1a:F2434L,ORF1a:Y2435H,ORF1a:F2444P,ORF1a:L2447P,ORF1a:L3201F,ORF1a:T4087I,S:I1221T	ORF1b:N969-	NODE_0000698	C44T,G5666A,C6336T,T7565C,T7567C,T7568C,T7579C,T7588C,T7595C,T7596C,T7605C,T7624C,T7627C,T7651C,C11152T	16372-16373	ORF1a:E1801K,ORF1a:S2024L,ORF1a:F2434L,ORF1a:Y2435H,ORF1a:F2444P,ORF1a:L2447P	ORF1b:N969-	N/A	N/A	N/A	N/A	N/A	N/A	N/A	N/A	N/A	N/A	ORF1b:970-2696		3000	0	good	0	10	0	good	0	24	8	33.333333	mediocre	16	7565-7650:11	50	mediocre	11	ORF1b:970-2696	1		0	75	mediocre		0	0	good	0	NA			NA	EPI_ISL_18147122	F	2	NA	No	NA	NA	NA	NA	NA	NA	NA	21.3	exact	NA	2/21/22	NA	NA	China	Hong Kong	Nasopharyngeal swab	Pneumonia	Symptomatic	NA	Chen_2024	Under 19	NA
SRR25782238	21L	21L (BA.2)	Omicron	21L	BA.2.2	BA.2.2	0	good	70	53	0	0	0	0	53	12	0	0	89239	2	29903	0.999966559	FALSE	C44T,C241T,T670G,C2790T,C3037T,G4184A,C4321T,C4893T,C9344T,A9424G,C9534T,C9866T,C10029T,C10198T,G10447A,C10449A,C12525T,C12880T,C14408T,C15714T,C17410T,A18163G,C19955T,A20055G,C21618T,G21987A,T22200G,G22578A,C22674T,T22679C,C22686T,A22688G,G22775A,A22786C,G22813T,T22882G,G22992A,C22995A,A23013C,A23040G,A23055G,A23063T,T23075C,A23403G,C23525T,T23599G,C23604A,C23854A,G23948T,A24424T,T24469A,C25000T,T25224C,C25584T,C26060T,C26270T,C26577G,G26709A,C26858T,A27259C,G27382C,A27383T,T27384C,C27807T,A28271T,C28311T,G28881A,G28882A,G28883C,A29510C	11288-11296,21633-21641,28362-28370,29734-29759			E:T9I,M:Q19E,M:A63T,N:P13L,N:R203K,N:G204R,N:S413R,ORF1a:S135R,ORF1a:T842I,ORF1a:G1307S,ORF1a:T1543I,ORF1a:L3027F,ORF1a:T3090I,ORF1a:L3201F,ORF1a:T3255I,ORF1a:P3395H,ORF1a:T4087I,ORF1b:P314L,ORF1b:R1315C,ORF1b:I1566V,ORF1b:T2163I,ORF3a:T223I,ORF6:D61L,ORF9b:P10S,S:T19I,S:A27S,S:G142D,S:V213G,S:G339D,S:S371F,S:S373P,S:S375F,S:T376A,S:D405N,S:R408S,S:K417N,S:N440K,S:S477N,S:T478K,S:E484A,S:Q493R,S:Q498R,S:N501Y,S:Y505H,S:D614G,S:H655Y,S:N679K,S:P681H,S:N764K,S:D796Y,S:Q954H,S:N969K,S:I1221T	N:E31-,N:R32-,N:S33-,ORF1a:S3675-,ORF1a:G3676-,ORF1a:F3677-,ORF9b:E27-,ORF9b:N28-,ORF9b:A29-,S:L24-,S:P25-,S:P26-		C2T		C44T	1	0	1	2		NODE_0000695	C44T,C4893T,C9866T,C12525T,T25224C		ORF1a:T1543I,ORF1a:L3201F,ORF1a:T4087I,S:I1221T		NODE_0000698	C2T,C44T				N/A	N/A	N/A	N/A	N/A	N/A	N/A	N/A	N/A	N/A			3000	0	good	0	10	0	good	0	24	-1	0	good	7		0	good	0		0		0	0	good		0	0	good	0	NA			NA	EPI_ISL_18147139	F	43	NA	No	NA	NA	NA	NA	NA	NA	NA	17.06	exact	NA	2/18/22	NA	NA	China	Hong Kong	Nasopharyngeal swab	Pneumonia	Symptomatic	NA	Chen_2024	40-49	NA
SRR25782240	21L	21L (BA.2)	Omicron	21L	BA.2.2	BA.2.2	0	good	74	53	0	0	0	0	55	12	0	0	89220	3	29903	0.999933117	FALSE	C44T,C241T,T670G,C2790T,C3037T,G4184A,C4321T,C4893T,C9344T,A9424G,C9534T,C9866T,C10029T,C10198T,G10447A,C10449A,T10696C,G10943A,C12525T,C12880T,C13072T,C14408T,C15714T,C17410T,A18163G,C19955T,A20055G,C21618T,G21987A,T22200G,G22578A,C22674T,T22679C,C22686T,A22688G,G22775A,A22786C,G22813T,T22882G,G22992A,C22995A,A23013C,A23040G,A23055G,A23063T,T23075C,A23403G,C23525T,T23599G,C23604A,C23854A,G23948T,A24424T,T24469A,C25000T,G25166C,T25224C,C25584T,C26060T,C26270T,C26577G,G26709A,C26858T,A27259C,G27382C,A27383T,T27384C,C27807T,A28271T,C28311T,G28881A,G28882A,G28883C,A29510C	11288-11296,21633-21641,28362-28370,29734-29759			E:T9I,M:Q19E,M:A63T,N:P13L,N:R203K,N:G204R,N:S413R,ORF1a:S135R,ORF1a:T842I,ORF1a:G1307S,ORF1a:T1543I,ORF1a:L3027F,ORF1a:T3090I,ORF1a:L3201F,ORF1a:T3255I,ORF1a:P3395H,ORF1a:V3560I,ORF1a:T4087I,ORF1b:P314L,ORF1b:R1315C,ORF1b:I1566V,ORF1b:T2163I,ORF3a:T223I,ORF6:D61L,ORF9b:P10S,S:T19I,S:A27S,S:G142D,S:V213G,S:G339D,S:S371F,S:S373P,S:S375F,S:T376A,S:D405N,S:R408S,S:K417N,S:N440K,S:S477N,S:T478K,S:E484A,S:Q493R,S:Q498R,S:N501Y,S:Y505H,S:D614G,S:H655Y,S:N679K,S:P681H,S:N764K,S:D796Y,S:Q954H,S:N969K,S:E1202Q,S:I1221T	N:E31-,N:R32-,N:S33-,ORF1a:S3675-,ORF1a:G3676-,ORF1a:F3677-,ORF9b:E27-,ORF9b:N28-,ORF9b:A29-,S:L24-,S:P25-,S:P26-				C44T,T10696C,G10943A,C13072T,G25166C	0	0	5	5		NODE_0000695	C44T,C4893T,C9866T,T10696C,G10943A,C12525T,C13072T,G25166C,T25224C		ORF1a:T1543I,ORF1a:L3201F,ORF1a:V3560I,ORF1a:T4087I,S:E1202Q,S:I1221T		NODE_0000698	C44T,T10696C,G10943A,C13072T,G25166C		ORF1a:V3560I,S:E1202Q		N/A	N/A	N/A	N/A	N/A	N/A	N/A	N/A	N/A	N/A			3000	0	good	0	10	0	good	0	24	-3	0	good	5		0	good	0		0		0	0	good		0	0	good	0	NA			NA	EPI_ISL_18147138	F	1	NA	No	NA	NA	NA	NA	NA	NA	NA	15.52	exact	NA	2/18/22	NA	NA	China	Hong Kong	Nasopharyngeal swab	mild	Symptomatic	NA	Chen_2024	Under 19	NA
SRR25782241	21L	21L (BA.2)	Omicron	21L	BA.2.2	BA.2.2	0	good	71	53	0	0	0	0	53	12	0	0	89232	3	29903	0.999933117	FALSE	C44T,C241T,T670G,C2790T,C3037T,G4184A,C4321T,C4893T,C9344T,A9424G,C9534T,C9866T,C10029T,C10198T,G10447A,C10449A,T10696C,C12525T,C12880T,C14408T,C15714T,C17410T,A18163G,C19955T,A20055G,C21618T,G21987A,T22200G,G22578A,C22674T,T22679C,C22686T,A22688G,G22775A,A22786C,G22813T,T22882G,G22992A,C22995A,A23013C,A23040G,A23055G,A23063T,T23075C,A23403G,C23525T,T23599G,C23604A,C23854A,G23948T,A24424T,T24469A,C25000T,T25224C,C25584T,C26060T,C26270T,C26577G,G26709A,C26858T,A27259C,G27382C,A27383T,T27384C,C27807T,A28271T,C28311T,G28881A,G28882A,G28883C,A29510C	11288-11296,21633-21641,28362-28370,29734-29759			E:T9I,M:Q19E,M:A63T,N:P13L,N:R203K,N:G204R,N:S413R,ORF1a:S135R,ORF1a:T842I,ORF1a:G1307S,ORF1a:T1543I,ORF1a:L3027F,ORF1a:T3090I,ORF1a:L3201F,ORF1a:T3255I,ORF1a:P3395H,ORF1a:T4087I,ORF1b:P314L,ORF1b:R1315C,ORF1b:I1566V,ORF1b:T2163I,ORF3a:T223I,ORF6:D61L,ORF9b:P10S,S:T19I,S:A27S,S:G142D,S:V213G,S:G339D,S:S371F,S:S373P,S:S375F,S:T376A,S:D405N,S:R408S,S:K417N,S:N440K,S:S477N,S:T478K,S:E484A,S:Q493R,S:Q498R,S:N501Y,S:Y505H,S:D614G,S:H655Y,S:N679K,S:P681H,S:N764K,S:D796Y,S:Q954H,S:N969K,S:I1221T	N:E31-,N:R32-,N:S33-,ORF1a:S3675-,ORF1a:G3676-,ORF1a:F3677-,ORF9b:E27-,ORF9b:N28-,ORF9b:A29-,S:L24-,S:P25-,S:P26-				C44T,T10696C	0	0	2	2		NODE_0000695	C44T,C4893T,C9866T,T10696C,C12525T,T25224C		ORF1a:T1543I,ORF1a:L3201F,ORF1a:T4087I,S:I1221T		NODE_0000698	C44T,T10696C				N/A	N/A	N/A	N/A	N/A	N/A	N/A	N/A	N/A	N/A			3000	0	good	0	10	0	good	0	24	-6	0	good	2		0	good	0		0		0	0	good		0	0	good	0	NA			NA	EPI_ISL_18147061	M	67	NA	No	NA	NA	NA	NA	NA	NA	NA	12.01	exact	NA	1/28/22	NA	NA	China	Hong Kong	Saliva	Pneumonia	Symptomatic	NA	Chen_2024	60-69	NA
SRR25782243	21L	21L (BA.2)	Omicron	21L	BA.2.2	BA.2.2	0	good	75	53	0	0	0	0	55	12	0	0	89216	3	29903	0.999933117	FALSE	C44T,C241T,T670G,C2790T,C3037T,G4184A,C4321T,C4893T,C6128T,C9344T,A9424G,C9534T,C9866T,C10029T,C10198T,G10447A,C10449A,T10696C,C12525T,C12880T,C13255T,C14408T,C15714T,C17410T,A18163G,C19955T,A20055G,C21618T,G21987A,T22200G,G22578A,C22674T,T22679C,C22686T,A22688G,G22775A,A22786C,G22813T,T22882G,G22992A,C22995A,A23013C,A23040G,A23055G,A23063T,T23075C,A23403G,C23525T,T23599G,C23604A,C23854A,G23948T,A24424T,T24469A,C25000T,T25224C,C25584T,C26060T,C26270T,C26577G,G26709A,C26858T,T27257A,G27258A,A27259C,G27382C,A27383T,T27384C,C27807T,A28271T,C28311T,G28881A,G28882A,G28883C,A29510C	11288-11296,21633-21641,28362-28370,29734-29759			E:T9I,M:Q19E,M:A63T,N:P13L,N:R203K,N:G204R,N:S413R,ORF1a:S135R,ORF1a:T842I,ORF1a:G1307S,ORF1a:T1543I,ORF1a:L1955F,ORF1a:L3027F,ORF1a:T3090I,ORF1a:L3201F,ORF1a:T3255I,ORF1a:P3395H,ORF1a:T4087I,ORF1b:P314L,ORF1b:R1315C,ORF1b:I1566V,ORF1b:T2163I,ORF3a:T223I,ORF6:M19K,ORF6:D61L,ORF9b:P10S,S:T19I,S:A27S,S:G142D,S:V213G,S:G339D,S:S371F,S:S373P,S:S375F,S:T376A,S:D405N,S:R408S,S:K417N,S:N440K,S:S477N,S:T478K,S:E484A,S:Q493R,S:Q498R,S:N501Y,S:Y505H,S:D614G,S:H655Y,S:N679K,S:P681H,S:N764K,S:D796Y,S:Q954H,S:N969K,S:I1221T	N:E31-,N:R32-,N:S33-,ORF1a:S3675-,ORF1a:G3676-,ORF1a:F3677-,ORF9b:E27-,ORF9b:N28-,ORF9b:A29-,S:L24-,S:P25-,S:P26-				C44T,C6128T,T10696C,C13255T,T27257A,G27258A	0	0	6	6		NODE_0000695	C44T,C4893T,C6128T,C9866T,T10696C,C12525T,C13255T,T25224C,T27257A,G27258A		ORF1a:T1543I,ORF1a:L1955F,ORF1a:L3201F,ORF1a:T4087I,ORF6:M19K,S:I1221T		NODE_0000698	C44T,C6128T,T10696C,C13255T,T27257A,G27258A		ORF1a:L1955F,ORF6:M19K		N/A	N/A	N/A	N/A	N/A	N/A	N/A	N/A	N/A	N/A			3000	0	good	0	10	0	good	0	24	-2	0	good	6		0	good	0		0		0	0	good		0	0	good	0	NA			NA	EPI_ISL_18147108	M	68	NA	No	NA	NA	NA	NA	NA	NA	NA	17.49	exact	NA	2/18/22	NA	NA	China	Hong Kong	Saliva	Pneumonia	Symptomatic	NA	Chen_2024	60-69	NA
SRR25782251	21L	21L (BA.2)	Omicron	21L	BA.2.2	BA.2.2	0	good	71	53	0	0	0	0	53	12	0	0	89232	3	29903	0.999933117	FALSE	C44T,C241T,T670G,C2790T,C3037T,G4184A,C4321T,C4893T,C9344T,A9424G,C9534T,C9866T,C10029T,C10198T,G10447A,C10449A,T10696C,C12525T,C12880T,C14408T,C15714T,C17410T,A18163G,C19955T,A20055G,C21618T,G21987A,T22200G,G22578A,C22674T,T22679C,C22686T,A22688G,G22775A,A22786C,G22813T,T22882G,G22992A,C22995A,A23013C,A23040G,A23055G,A23063T,T23075C,A23403G,C23525T,T23599G,C23604A,C23854A,G23948T,A24424T,T24469A,C25000T,T25224C,C25584T,C26060T,C26270T,C26577G,G26709A,C26858T,A27259C,G27382C,A27383T,T27384C,C27807T,A28271T,C28311T,G28881A,G28882A,G28883C,A29510C	11288-11296,21633-21641,28362-28370,29734-29759			E:T9I,M:Q19E,M:A63T,N:P13L,N:R203K,N:G204R,N:S413R,ORF1a:S135R,ORF1a:T842I,ORF1a:G1307S,ORF1a:T1543I,ORF1a:L3027F,ORF1a:T3090I,ORF1a:L3201F,ORF1a:T3255I,ORF1a:P3395H,ORF1a:T4087I,ORF1b:P314L,ORF1b:R1315C,ORF1b:I1566V,ORF1b:T2163I,ORF3a:T223I,ORF6:D61L,ORF9b:P10S,S:T19I,S:A27S,S:G142D,S:V213G,S:G339D,S:S371F,S:S373P,S:S375F,S:T376A,S:D405N,S:R408S,S:K417N,S:N440K,S:S477N,S:T478K,S:E484A,S:Q493R,S:Q498R,S:N501Y,S:Y505H,S:D614G,S:H655Y,S:N679K,S:P681H,S:N764K,S:D796Y,S:Q954H,S:N969K,S:I1221T	N:E31-,N:R32-,N:S33-,ORF1a:S3675-,ORF1a:G3676-,ORF1a:F3677-,ORF9b:E27-,ORF9b:N28-,ORF9b:A29-,S:L24-,S:P25-,S:P26-				C44T,T10696C	0	0	2	2		NODE_0000695	C44T,C4893T,C9866T,T10696C,C12525T,T25224C		ORF1a:T1543I,ORF1a:L3201F,ORF1a:T4087I,S:I1221T		NODE_0000698	C44T,T10696C				N/A	N/A	N/A	N/A	N/A	N/A	N/A	N/A	N/A	N/A			3000	0	good	0	10	0	good	0	24	-6	0	good	2		0	good	0		0		0	0	good		0	0	good	0	NA			NA	EPI_ISL_18147157	M	0	NA	No	NA	NA	NA	NA	NA	NA	NA	11.49	exact	NA	2/13/22	NA	NA	China	Hong Kong	Nasopharyngeal swab	mild	Symptomatic	NA	Chen_2024	Under 19	NA
SRR25782254	21L	21L (BA.2)	Omicron	21L	BA.2.2	BA.2.2	2.777778	good	75	53	0	0	0	0	55	12	0	0	89222	1	29903	1	FALSE	C44T,C241T,T670G,C2790T,C3037T,G4184A,C4321T,T4634C,T4635C,T4639C,T4640C,A4644G,C4893T,C9344T,A9424G,C9534T,C9866T,C10029T,C10198T,G10447A,C10449A,C12525T,C12880T,C14408T,C15714T,C17410T,A18163G,C19955T,A20055G,C21618T,G21987A,T22200G,G22578A,C22674T,T22679C,C22686T,A22688G,G22775A,A22786C,G22813T,T22882G,G22992A,C22995A,A23013C,A23040G,A23055G,A23063T,T23075C,A23403G,C23525T,T23599G,C23604A,C23854A,G23948T,A24424T,T24469A,C25000T,T25224C,C25584T,C26060T,C26270T,C26577G,G26709A,C26858T,A27259C,G27382C,A27383T,T27384C,C27807T,A28271T,C28311T,G28881A,G28882A,G28883C,A29510C	11288-11296,21633-21641,28362-28370,29734-29759			E:T9I,M:Q19E,M:A63T,N:P13L,N:R203K,N:G204R,N:S413R,ORF1a:S135R,ORF1a:T842I,ORF1a:G1307S,ORF1a:L1457P,ORF1a:E1460G,ORF1a:T1543I,ORF1a:L3027F,ORF1a:T3090I,ORF1a:L3201F,ORF1a:T3255I,ORF1a:P3395H,ORF1a:T4087I,ORF1b:P314L,ORF1b:R1315C,ORF1b:I1566V,ORF1b:T2163I,ORF3a:T223I,ORF6:D61L,ORF9b:P10S,S:T19I,S:A27S,S:G142D,S:V213G,S:G339D,S:S371F,S:S373P,S:S375F,S:T376A,S:D405N,S:R408S,S:K417N,S:N440K,S:S477N,S:T478K,S:E484A,S:Q493R,S:Q498R,S:N501Y,S:Y505H,S:D614G,S:H655Y,S:N679K,S:P681H,S:N764K,S:D796Y,S:Q954H,S:N969K,S:I1221T	N:E31-,N:R32-,N:S33-,ORF1a:S3675-,ORF1a:G3676-,ORF1a:F3677-,ORF9b:E27-,ORF9b:N28-,ORF9b:A29-,S:L24-,S:P25-,S:P26-		C2T		C44T,T4634C,T4635C,T4639C,T4640C,A4644G	1	0	6	7		NODE_0000695	C44T,T4634C,T4635C,T4639C,T4640C,A4644G,C4893T,C9866T,C12525T,T25224C		ORF1a:L1457P,ORF1a:E1460G,ORF1a:T1543I,ORF1a:L3201F,ORF1a:T4087I,S:I1221T		NODE_0000698	C2T,C44T,T4634C,T4635C,T4639C,T4640C,A4644G		ORF1a:L1457P,ORF1a:E1460G		N/A	N/A	N/A	N/A	N/A	N/A	N/A	N/A	N/A	N/A			3000	0	good	0	10	0	good	0	24	4	16.666667	good	12		0	good	0		0		0	0	good		0	0	good	0	NA			NA	EPI_ISL_18147134	M	1	NA	No	NA	NA	NA	NA	NA	NA	NA	19.97	exact	NA	2/14/22	NA	NA	China	Hong Kong	Nasopharyngeal swab	mild	Symptomatic	NA	Chen_2024	Under 19	NA
SRR25782256	21L	21L (BA.2)	Omicron	21L	BA.2.2	BA.2.2	0	good	72	53	0	0	0	0	54	12	0	0	89228	3	29903	0.999933117	FALSE	C44T,C241T,T670G,C2790T,C3037T,G4184A,C4321T,C4893T,C9344T,A9424G,C9534T,C9866T,C10029T,C10198T,G10447A,C10449A,C12525T,C12880T,C14408T,C15714T,A16395T,C17410T,A18163G,C19955T,A20055G,G21305A,C21618T,G21987A,T22200G,G22578A,C22674T,T22679C,C22686T,A22688G,G22775A,A22786C,G22813T,T22882G,G22992A,C22995A,A23013C,A23040G,A23055G,A23063T,T23075C,A23403G,C23525T,T23599G,C23604A,C23854A,G23948T,A24424T,T24469A,C25000T,T25224C,C25584T,C26060T,C26270T,C26577G,G26709A,C26858T,A27259C,G27382C,A27383T,T27384C,C27807T,A28271T,C28311T,G28881A,G28882A,G28883C,A29510C	11288-11296,21633-21641,28362-28370,29734-29759			E:T9I,M:Q19E,M:A63T,N:P13L,N:R203K,N:G204R,N:S413R,ORF1a:S135R,ORF1a:T842I,ORF1a:G1307S,ORF1a:T1543I,ORF1a:L3027F,ORF1a:T3090I,ORF1a:L3201F,ORF1a:T3255I,ORF1a:P3395H,ORF1a:T4087I,ORF1b:P314L,ORF1b:R1315C,ORF1b:I1566V,ORF1b:T2163I,ORF1b:R2613H,ORF3a:T223I,ORF6:D61L,ORF9b:P10S,S:T19I,S:A27S,S:G142D,S:V213G,S:G339D,S:S371F,S:S373P,S:S375F,S:T376A,S:D405N,S:R408S,S:K417N,S:N440K,S:S477N,S:T478K,S:E484A,S:Q493R,S:Q498R,S:N501Y,S:Y505H,S:D614G,S:H655Y,S:N679K,S:P681H,S:N764K,S:D796Y,S:Q954H,S:N969K,S:I1221T	N:E31-,N:R32-,N:S33-,ORF1a:S3675-,ORF1a:G3676-,ORF1a:F3677-,ORF9b:E27-,ORF9b:N28-,ORF9b:A29-,S:L24-,S:P25-,S:P26-				C44T,A16395T,G21305A	0	0	3	3		NODE_0000695	C44T,C4893T,C9866T,C12525T,A16395T,G21305A,T25224C		ORF1a:T1543I,ORF1a:L3201F,ORF1a:T4087I,ORF1b:R2613H,S:I1221T		NODE_0000698	C44T,A16395T,G21305A		ORF1b:R2613H		N/A	N/A	N/A	N/A	N/A	N/A	N/A	N/A	N/A	N/A			3000	0	good	0	10	0	good	0	24	-5	0	good	3		0	good	0		0		0	0	good		0	0	good	0	NA			NA	EPI_ISL_18147133	M	8	NA	No	NA	NA	NA	NA	NA	NA	NA	20.93	exact	NA	2/13/22	NA	NA	China	Hong Kong	Nasopharyngeal swab	mild	Symptomatic	NA	Chen_2024	Under 19	NA
SRR25782264	21L	21L (BA.2)	Omicron	21L	BA.2.2	BA.2.2	0	good	71	53	0	0	0	0	53	12	0	0	89238	1	29903	1	FALSE	C44T,C241T,T670G,C2790T,C3037T,G4184A,C4321T,C4893T,C9344T,A9424G,C9534T,C9866T,C10029T,C10198T,G10447A,C10449A,T10696C,C12525T,C12880T,C14408T,C15714T,C17410T,A18163G,C19955T,A20055G,C21618T,G21987A,T22200G,G22578A,C22674T,T22679C,C22686T,A22688G,G22775A,A22786C,G22813T,T22882G,G22992A,C22995A,A23013C,A23040G,A23055G,A23063T,T23075C,A23403G,C23525T,T23599G,C23604A,C23854A,G23948T,A24424T,T24469A,C25000T,T25224C,C25584T,C26060T,C26270T,C26577G,G26709A,C26858T,A27259C,G27382C,A27383T,T27384C,C27807T,A28271T,C28311T,G28881A,G28882A,G28883C,A29510C	11288-11296,21633-21641,28362-28370,29734-29759			E:T9I,M:Q19E,M:A63T,N:P13L,N:R203K,N:G204R,N:S413R,ORF1a:S135R,ORF1a:T842I,ORF1a:G1307S,ORF1a:T1543I,ORF1a:L3027F,ORF1a:T3090I,ORF1a:L3201F,ORF1a:T3255I,ORF1a:P3395H,ORF1a:T4087I,ORF1b:P314L,ORF1b:R1315C,ORF1b:I1566V,ORF1b:T2163I,ORF3a:T223I,ORF6:D61L,ORF9b:P10S,S:T19I,S:A27S,S:G142D,S:V213G,S:G339D,S:S371F,S:S373P,S:S375F,S:T376A,S:D405N,S:R408S,S:K417N,S:N440K,S:S477N,S:T478K,S:E484A,S:Q493R,S:Q498R,S:N501Y,S:Y505H,S:D614G,S:H655Y,S:N679K,S:P681H,S:N764K,S:D796Y,S:Q954H,S:N969K,S:I1221T	N:E31-,N:R32-,N:S33-,ORF1a:S3675-,ORF1a:G3676-,ORF1a:F3677-,ORF9b:E27-,ORF9b:N28-,ORF9b:A29-,S:L24-,S:P25-,S:P26-		C2T		C44T,T10696C	1	0	2	3		NODE_0000695	C44T,C4893T,C9866T,T10696C,C12525T,T25224C		ORF1a:T1543I,ORF1a:L3201F,ORF1a:T4087I,S:I1221T		NODE_0000698	C2T,C44T,T10696C				N/A	N/A	N/A	N/A	N/A	N/A	N/A	N/A	N/A	N/A			3000	0	good	0	10	0	good	0	24	0	0	good	8		0	good	0		0		0	0	good		0	0	good	0	NA			NA	EPI_ISL_18147054	F	31	NA	No	NA	NA	NA	NA	NA	NA	NA	15.98	exact	NA	1/23/22	NA	NA	China	Hong Kong	Saliva	mild	Symptomatic	NA	Chen_2024	30-39	NA
SRR26065871	21L	21L (BA.2)	Omicron	21L	BA.2.2	BA.2.2	0	good	70	53	0	0	0	0	53	12	0	0	89236	3	29903	0.999933117	FALSE	C44T,C241T,T670G,C2790T,C3037T,G4184A,C4321T,C4893T,C9344T,A9424G,C9534T,C9866T,C10029T,C10198T,G10447A,C10449A,C12525T,C12880T,C14408T,C15714T,C17410T,A18163G,C19955T,A20055G,C21618T,G21987A,T22200G,G22578A,C22674T,T22679C,C22686T,A22688G,G22775A,A22786C,G22813T,T22882G,G22992A,C22995A,A23013C,A23040G,A23055G,A23063T,T23075C,A23403G,C23525T,T23599G,C23604A,C23854A,G23948T,A24424T,T24469A,C25000T,T25224C,C25584T,C26060T,C26270T,C26577G,G26709A,C26858T,A27259C,G27382C,A27383T,T27384C,C27807T,A28271T,C28311T,G28881A,G28882A,G28883C,A29510C	11288-11296,21633-21641,28362-28370,29734-29759			E:T9I,M:Q19E,M:A63T,N:P13L,N:R203K,N:G204R,N:S413R,ORF1a:S135R,ORF1a:T842I,ORF1a:G1307S,ORF1a:T1543I,ORF1a:L3027F,ORF1a:T3090I,ORF1a:L3201F,ORF1a:T3255I,ORF1a:P3395H,ORF1a:T4087I,ORF1b:P314L,ORF1b:R1315C,ORF1b:I1566V,ORF1b:T2163I,ORF3a:T223I,ORF6:D61L,ORF9b:P10S,S:T19I,S:A27S,S:G142D,S:V213G,S:G339D,S:S371F,S:S373P,S:S375F,S:T376A,S:D405N,S:R408S,S:K417N,S:N440K,S:S477N,S:T478K,S:E484A,S:Q493R,S:Q498R,S:N501Y,S:Y505H,S:D614G,S:H655Y,S:N679K,S:P681H,S:N764K,S:D796Y,S:Q954H,S:N969K,S:I1221T	N:E31-,N:R32-,N:S33-,ORF1a:S3675-,ORF1a:G3676-,ORF1a:F3677-,ORF9b:E27-,ORF9b:N28-,ORF9b:A29-,S:L24-,S:P25-,S:P26-				C44T	0	0	1	1		NODE_0000695	C44T,C4893T,C9866T,C12525T,T25224C		ORF1a:T1543I,ORF1a:L3201F,ORF1a:T4087I,S:I1221T		NODE_0000698	C44T				N/A	N/A	N/A	N/A	N/A	N/A	N/A	N/A	N/A	N/A			3000	0	good	0	10	0	good	0	24	-7	0	good	1		0	good	0		0		0	0	good		0	0	good	0	NA			NA	EPI_ISL_18147146	F	0	NA	No	NA	NA	NA	NA	NA	NA	NA	18.88	exact	NA	2/25/22	NA	NA	China	Hong Kong	Nasopharyngeal swab	mild	Symptomatic	NA	Chen_2024	Under 19	NA
SRR26065873	21L	21L (BA.2)	Omicron	21L	BA.2.2	BA.2.2	0	good	70	53	0	0	0	0	53	12	0	0	89236	3	29903	0.999933117	FALSE	C44T,C241T,T670G,C2790T,C3037T,G4184A,C4321T,C4893T,C9344T,A9424G,C9534T,C9866T,C10029T,C10198T,G10447A,C10449A,C12525T,C12880T,C14408T,C15714T,C17410T,A18163G,C19955T,A20055G,C21618T,G21987A,T22200G,G22578A,C22674T,T22679C,C22686T,A22688G,G22775A,A22786C,G22813T,T22882G,G22992A,C22995A,A23013C,A23040G,A23055G,A23063T,T23075C,A23403G,C23525T,T23599G,C23604A,C23854A,G23948T,A24424T,T24469A,C25000T,T25224C,C25584T,C26060T,C26270T,C26577G,G26709A,C26858T,A27259C,G27382C,A27383T,T27384C,C27807T,A28271T,C28311T,G28881A,G28882A,G28883C,A29510C	11288-11296,21633-21641,28362-28370,29734-29759			E:T9I,M:Q19E,M:A63T,N:P13L,N:R203K,N:G204R,N:S413R,ORF1a:S135R,ORF1a:T842I,ORF1a:G1307S,ORF1a:T1543I,ORF1a:L3027F,ORF1a:T3090I,ORF1a:L3201F,ORF1a:T3255I,ORF1a:P3395H,ORF1a:T4087I,ORF1b:P314L,ORF1b:R1315C,ORF1b:I1566V,ORF1b:T2163I,ORF3a:T223I,ORF6:D61L,ORF9b:P10S,S:T19I,S:A27S,S:G142D,S:V213G,S:G339D,S:S371F,S:S373P,S:S375F,S:T376A,S:D405N,S:R408S,S:K417N,S:N440K,S:S477N,S:T478K,S:E484A,S:Q493R,S:Q498R,S:N501Y,S:Y505H,S:D614G,S:H655Y,S:N679K,S:P681H,S:N764K,S:D796Y,S:Q954H,S:N969K,S:I1221T	N:E31-,N:R32-,N:S33-,ORF1a:S3675-,ORF1a:G3676-,ORF1a:F3677-,ORF9b:E27-,ORF9b:N28-,ORF9b:A29-,S:L24-,S:P25-,S:P26-				C44T	0	0	1	1		NODE_0000695	C44T,C4893T,C9866T,C12525T,T25224C		ORF1a:T1543I,ORF1a:L3201F,ORF1a:T4087I,S:I1221T		NODE_0000698	C44T				N/A	N/A	N/A	N/A	N/A	N/A	N/A	N/A	N/A	N/A			3000	0	good	0	10	0	good	0	24	-7	0	good	1		0	good	0		0		0	0	good		0	0	good	0	NA			NA	EPI_ISL_18147144	F	0	NA	No	NA	NA	NA	NA	NA	NA	NA	14.6	exact	NA	2/26/22	NA	NA	China	Hong Kong	Nasopharyngeal swab	mild	Symptomatic	NA	Chen_2024	Under 19	NA
SRR26065875	21L	21L (BA.2)	Omicron	21L	BA.2.2	BA.2.2	0	good	73	53	0	0	0	0	56	12	0	0	89224	3	29903	0.999933117	FALSE	C44T,C241T,T670G,T1496C,C2790T,C3037T,G4184A,C4321T,C4893T,C9344T,A9424G,C9534T,C9866T,C10029T,C10198T,G10447A,C10449A,C12525T,C12880T,C14408T,C15714T,T17075C,C17410T,A18163G,C19955T,A20055G,C21618T,G21987A,T22200G,G22578A,C22674T,T22679C,C22686T,A22688G,G22775A,A22786C,G22813T,T22882G,G22992A,C22995A,A23013C,A23040G,A23055G,A23063T,T23075C,A23403G,C23525T,T23599G,C23604A,C23854A,G23948T,A24424T,T24469A,C25000T,T25224C,C25584T,C26060T,C26270T,C26577G,G26709A,C26858T,A27259C,G27382C,A27383T,T27384C,C27807T,A28271T,C28311T,G28851T,G28881A,G28882A,G28883C,A29510C	11288-11296,21633-21641,28362-28370,29734-29759			E:T9I,M:Q19E,M:A63T,N:P13L,N:S193I,N:R203K,N:G204R,N:S413R,ORF1a:S135R,ORF1a:F411L,ORF1a:T842I,ORF1a:G1307S,ORF1a:T1543I,ORF1a:L3027F,ORF1a:T3090I,ORF1a:L3201F,ORF1a:T3255I,ORF1a:P3395H,ORF1a:T4087I,ORF1b:P314L,ORF1b:L1203P,ORF1b:R1315C,ORF1b:I1566V,ORF1b:T2163I,ORF3a:T223I,ORF6:D61L,ORF9b:P10S,S:T19I,S:A27S,S:G142D,S:V213G,S:G339D,S:S371F,S:S373P,S:S375F,S:T376A,S:D405N,S:R408S,S:K417N,S:N440K,S:S477N,S:T478K,S:E484A,S:Q493R,S:Q498R,S:N501Y,S:Y505H,S:D614G,S:H655Y,S:N679K,S:P681H,S:N764K,S:D796Y,S:Q954H,S:N969K,S:I1221T	N:E31-,N:R32-,N:S33-,ORF1a:S3675-,ORF1a:G3676-,ORF1a:F3677-,ORF9b:E27-,ORF9b:N28-,ORF9b:A29-,S:L24-,S:P25-,S:P26-				C44T,T1496C,T17075C,G28851T	0	0	4	4		NODE_0000695	C44T,T1496C,C4893T,C9866T,C12525T,T17075C,T25224C,G28851T		N:S193I,ORF1a:F411L,ORF1a:T1543I,ORF1a:L3201F,ORF1a:T4087I,ORF1b:L1203P,S:I1221T		NODE_0000698	C44T,T1496C,T17075C,G28851T		N:S193I,ORF1a:F411L,ORF1b:L1203P		N/A	N/A	N/A	N/A	N/A	N/A	N/A	N/A	N/A	N/A			3000	0	good	0	10	0	good	0	24	-4	0	good	4		0	good	0		0		0	0	good		0	0	good	0	NA			NA	EPI_ISL_18147124	F	76	NA	No	NA	NA	NA	NA	NA	NA	NA	17.78	exact	NA	2/27/22	NA	NA	China	Hong Kong	Nasopharyngeal swab	Pneumonia	Symptomatic	NA	Chen_2024	70-79	NA
SRR26065883	21L	21L (BA.2)	Omicron	21L	BA.2.2	BA.2.2	0	good	74	53	0	0	0	0	54	12	0	0	89220	3	29903	0.999933117	FALSE	C44T,C241T,T670G,G1069A,C2790T,C3037T,G4184A,C4321T,C4893T,C9344T,A9424G,C9534T,C9866T,A10014T,C10029T,C10198T,G10447A,C10449A,T10696C,C12525T,C12880T,C13255T,C14408T,C15714T,C17410T,A18163G,C19955T,A20055G,C21618T,G21987A,T22200G,G22578A,C22674T,T22679C,C22686T,A22688G,G22775A,A22786C,G22813T,T22882G,G22992A,C22995A,A23013C,A23040G,A23055G,A23063T,T23075C,A23403G,C23525T,T23599G,C23604A,C23854A,G23948T,A24424T,T24469A,C25000T,T25224C,C25584T,C26060T,C26270T,C26577G,G26709A,C26858T,A27259C,G27382C,A27383T,T27384C,C27807T,A28271T,C28311T,G28881A,G28882A,G28883C,A29510C	11288-11296,21633-21641,28362-28370,29734-29759			E:T9I,M:Q19E,M:A63T,N:P13L,N:R203K,N:G204R,N:S413R,ORF1a:S135R,ORF1a:T842I,ORF1a:G1307S,ORF1a:T1543I,ORF1a:L3027F,ORF1a:T3090I,ORF1a:L3201F,ORF1a:Y3250F,ORF1a:T3255I,ORF1a:P3395H,ORF1a:T4087I,ORF1b:P314L,ORF1b:R1315C,ORF1b:I1566V,ORF1b:T2163I,ORF3a:T223I,ORF6:D61L,ORF9b:P10S,S:T19I,S:A27S,S:G142D,S:V213G,S:G339D,S:S371F,S:S373P,S:S375F,S:T376A,S:D405N,S:R408S,S:K417N,S:N440K,S:S477N,S:T478K,S:E484A,S:Q493R,S:Q498R,S:N501Y,S:Y505H,S:D614G,S:H655Y,S:N679K,S:P681H,S:N764K,S:D796Y,S:Q954H,S:N969K,S:I1221T	N:E31-,N:R32-,N:S33-,ORF1a:S3675-,ORF1a:G3676-,ORF1a:F3677-,ORF9b:E27-,ORF9b:N28-,ORF9b:A29-,S:L24-,S:P25-,S:P26-				C44T,G1069A,A10014T,T10696C,C13255T	0	0	5	5		NODE_0000695	C44T,G1069A,C4893T,C9866T,A10014T,T10696C,C12525T,C13255T,T25224C		ORF1a:T1543I,ORF1a:L3201F,ORF1a:Y3250F,ORF1a:T4087I,S:I1221T		NODE_0000698	C44T,G1069A,A10014T,T10696C,C13255T		ORF1a:Y3250F		N/A	N/A	N/A	N/A	N/A	N/A	N/A	N/A	N/A	N/A			3000	0	good	0	10	0	good	0	24	-3	0	good	5		0	good	0		0		0	0	good		0	0	good	0	NA			NA	EPI_ISL_18147140	M	0	NA	No	NA	NA	NA	NA	NA	NA	NA	19.18	exact	NA	2/22/22	NA	NA	China	Hong Kong	Nasopharyngeal swab	Pneumonia	Symptomatic	NA	Chen_2024	Under 19	NA
SRR26065885	21L	21L (BA.2)	Omicron	21L	BA.2.2	BA.2.2	0	good	72	53	0	0	0	0	53	12	0	0	89228	3	29903	0.999933117	FALSE	C44T,C241T,T670G,C2790T,C3037T,G4184A,C4321T,C4893T,C9344T,A9424G,C9534T,C9866T,C10029T,C10198T,G10447A,C10449A,T10696C,C12525T,C12880T,C13255T,C14408T,C15714T,C17410T,A18163G,C19955T,A20055G,C21618T,G21987A,T22200G,G22578A,C22674T,T22679C,C22686T,A22688G,G22775A,A22786C,G22813T,T22882G,G22992A,C22995A,A23013C,A23040G,A23055G,A23063T,T23075C,A23403G,C23525T,T23599G,C23604A,C23854A,G23948T,A24424T,T24469A,C25000T,T25224C,C25584T,C26060T,C26270T,C26577G,G26709A,C26858T,A27259C,G27382C,A27383T,T27384C,C27807T,A28271T,C28311T,G28881A,G28882A,G28883C,A29510C	11288-11296,21633-21641,28362-28370,29734-29759			E:T9I,M:Q19E,M:A63T,N:P13L,N:R203K,N:G204R,N:S413R,ORF1a:S135R,ORF1a:T842I,ORF1a:G1307S,ORF1a:T1543I,ORF1a:L3027F,ORF1a:T3090I,ORF1a:L3201F,ORF1a:T3255I,ORF1a:P3395H,ORF1a:T4087I,ORF1b:P314L,ORF1b:R1315C,ORF1b:I1566V,ORF1b:T2163I,ORF3a:T223I,ORF6:D61L,ORF9b:P10S,S:T19I,S:A27S,S:G142D,S:V213G,S:G339D,S:S371F,S:S373P,S:S375F,S:T376A,S:D405N,S:R408S,S:K417N,S:N440K,S:S477N,S:T478K,S:E484A,S:Q493R,S:Q498R,S:N501Y,S:Y505H,S:D614G,S:H655Y,S:N679K,S:P681H,S:N764K,S:D796Y,S:Q954H,S:N969K,S:I1221T	N:E31-,N:R32-,N:S33-,ORF1a:S3675-,ORF1a:G3676-,ORF1a:F3677-,ORF9b:E27-,ORF9b:N28-,ORF9b:A29-,S:L24-,S:P25-,S:P26-				C44T,T10696C,C13255T	0	0	3	3		NODE_0000695	C44T,C4893T,C9866T,T10696C,C12525T,C13255T,T25224C		ORF1a:T1543I,ORF1a:L3201F,ORF1a:T4087I,S:I1221T		NODE_0000698	C44T,T10696C,C13255T				N/A	N/A	N/A	N/A	N/A	N/A	N/A	N/A	N/A	N/A			3000	0	good	0	10	0	good	0	24	-5	0	good	3		0	good	0		0		0	0	good		0	0	good	0	NA			NA	EPI_ISL_18147121	F	3	NA	No	NA	NA	NA	NA	NA	NA	NA	17.57	exact	NA	2/21/22	NA	NA	China	Hong Kong	Nasopharyngeal swab	mild	Symptomatic	NA	Chen_2024	Under 19	NA
SRR26065887	21L	21L (BA.2)	Omicron	21L	BA.2.2	BA.2.2	0	good	72	53	0	0	0	0	53	12	0	0	89228	3	29903	0.999933117	FALSE	C44T,C241T,T670G,C2790T,C3037T,G4184A,C4321T,C4893T,C9344T,A9424G,C9534T,C9866T,C10029T,C10198T,G10447A,C10449A,T10696C,C12525T,C12880T,C13255T,C14408T,C15714T,C17410T,A18163G,C19955T,A20055G,C21618T,G21987A,T22200G,G22578A,C22674T,T22679C,C22686T,A22688G,G22775A,A22786C,G22813T,T22882G,G22992A,C22995A,A23013C,A23040G,A23055G,A23063T,T23075C,A23403G,C23525T,T23599G,C23604A,C23854A,G23948T,A24424T,T24469A,C25000T,T25224C,C25584T,C26060T,C26270T,C26577G,G26709A,C26858T,A27259C,G27382C,A27383T,T27384C,C27807T,A28271T,C28311T,G28881A,G28882A,G28883C,A29510C	11288-11296,21633-21641,28362-28370,29734-29759			E:T9I,M:Q19E,M:A63T,N:P13L,N:R203K,N:G204R,N:S413R,ORF1a:S135R,ORF1a:T842I,ORF1a:G1307S,ORF1a:T1543I,ORF1a:L3027F,ORF1a:T3090I,ORF1a:L3201F,ORF1a:T3255I,ORF1a:P3395H,ORF1a:T4087I,ORF1b:P314L,ORF1b:R1315C,ORF1b:I1566V,ORF1b:T2163I,ORF3a:T223I,ORF6:D61L,ORF9b:P10S,S:T19I,S:A27S,S:G142D,S:V213G,S:G339D,S:S371F,S:S373P,S:S375F,S:T376A,S:D405N,S:R408S,S:K417N,S:N440K,S:S477N,S:T478K,S:E484A,S:Q493R,S:Q498R,S:N501Y,S:Y505H,S:D614G,S:H655Y,S:N679K,S:P681H,S:N764K,S:D796Y,S:Q954H,S:N969K,S:I1221T	N:E31-,N:R32-,N:S33-,ORF1a:S3675-,ORF1a:G3676-,ORF1a:F3677-,ORF9b:E27-,ORF9b:N28-,ORF9b:A29-,S:L24-,S:P25-,S:P26-				C44T,T10696C,C13255T	0	0	3	3		NODE_0000695	C44T,C4893T,C9866T,T10696C,C12525T,C13255T,T25224C		ORF1a:T1543I,ORF1a:L3201F,ORF1a:T4087I,S:I1221T		NODE_0000698	C44T,T10696C,C13255T				N/A	N/A	N/A	N/A	N/A	N/A	N/A	N/A	N/A	N/A			3000	0	good	0	10	0	good	0	24	-5	0	good	3		0	good	0		0		0	0	good		0	0	good	0	NA			NA	EPI_ISL_18147120	F	81	NA	No	NA	NA	NA	NA	NA	NA	NA	14.16	exact	NA	2/18/22	NA	NA	China	Hong Kong	Nasopharyngeal swab	mild	Symptomatic	NA	Chen_2024	80+	NA
SRR26065892	21L	21L (BA.2)	Omicron	21L	BA.2.2	BA.2.2	0	good	71	53	0	0	0	0	53	12	0	0	89232	3	29903	0.999933117	FALSE	C44T,C241T,T670G,C2790T,C3037T,G4184A,C4321T,C4893T,C9344T,A9424G,C9534T,C9866T,C10029T,C10198T,G10447A,C10449A,C12525T,C12880T,C14408T,C15714T,C17410T,A18163G,C19955T,A20055G,C21618T,G21987A,T22200G,G22578A,C22674T,T22679C,C22686T,A22688G,G22775A,A22786C,G22813T,T22882G,G22992A,C22995A,A23013C,A23040G,A23055G,A23063T,T23075C,A23403G,C23525T,T23599G,C23604A,C23854A,G23948T,A24424T,T24469A,C25000T,T25224C,C25584T,C26060T,C26270T,C26577G,G26709A,C26858T,A27259C,G27382C,A27383T,T27384C,C27807T,A28271T,T28282C,C28311T,G28881A,G28882A,G28883C,A29510C	11288-11296,21633-21641,28362-28370,29734-29759			E:T9I,M:Q19E,M:A63T,N:P13L,N:R203K,N:G204R,N:S413R,ORF1a:S135R,ORF1a:T842I,ORF1a:G1307S,ORF1a:T1543I,ORF1a:L3027F,ORF1a:T3090I,ORF1a:L3201F,ORF1a:T3255I,ORF1a:P3395H,ORF1a:T4087I,ORF1b:P314L,ORF1b:R1315C,ORF1b:I1566V,ORF1b:T2163I,ORF3a:T223I,ORF6:D61L,ORF9b:P10S,S:T19I,S:A27S,S:G142D,S:V213G,S:G339D,S:S371F,S:S373P,S:S375F,S:T376A,S:D405N,S:R408S,S:K417N,S:N440K,S:S477N,S:T478K,S:E484A,S:Q493R,S:Q498R,S:N501Y,S:Y505H,S:D614G,S:H655Y,S:N679K,S:P681H,S:N764K,S:D796Y,S:Q954H,S:N969K,S:I1221T	N:E31-,N:R32-,N:S33-,ORF1a:S3675-,ORF1a:G3676-,ORF1a:F3677-,ORF9b:E27-,ORF9b:N28-,ORF9b:A29-,S:L24-,S:P25-,S:P26-				C44T,T28282C	0	0	2	2		NODE_0000695	C44T,C4893T,C9866T,C12525T,T25224C,T28282C		ORF1a:T1543I,ORF1a:L3201F,ORF1a:T4087I,S:I1221T		NODE_0000698	C44T,T28282C				N/A	N/A	N/A	N/A	N/A	N/A	N/A	N/A	N/A	N/A			3000	0	good	0	10	0	good	0	24	-6	0	good	2		0	good	0		0		0	0	good		0	0	good	0	NA			NA	EPI_ISL_18147137	M	0	NA	No	NA	NA	NA	NA	NA	NA	NA	16.23	exact	NA	2/17/22	NA	NA	China	Hong Kong	Nasopharyngeal swab	mild	Symptomatic	NA	Chen_2024	Under 19	NA
SRR26065894	21L	21L (BA.2)	Omicron	21L	BA.2.2	BA.2.2	0	good	72	53	0	0	0	0	54	12	0	0	89228	3	29903	0.999933117	FALSE	C44T,C241T,T670G,C2790T,C3037T,G3621A,G4184A,C4321T,C4893T,C9344T,A9424G,C9534T,C9866T,C10029T,C10198T,G10447A,C10449A,T10696C,C12525T,C12880T,C14408T,C15714T,C17410T,A18163G,C19955T,A20055G,C21618T,G21987A,T22200G,G22578A,C22674T,T22679C,C22686T,A22688G,G22775A,A22786C,G22813T,T22882G,G22992A,C22995A,A23013C,A23040G,A23055G,A23063T,T23075C,A23403G,C23525T,T23599G,C23604A,C23854A,G23948T,A24424T,T24469A,C25000T,T25224C,C25584T,C26060T,C26270T,C26577G,G26709A,C26858T,A27259C,G27382C,A27383T,T27384C,C27807T,A28271T,C28311T,G28881A,G28882A,G28883C,A29510C	11288-11296,21633-21641,28362-28370,29734-29759			E:T9I,M:Q19E,M:A63T,N:P13L,N:R203K,N:G204R,N:S413R,ORF1a:S135R,ORF1a:T842I,ORF1a:G1119D,ORF1a:G1307S,ORF1a:T1543I,ORF1a:L3027F,ORF1a:T3090I,ORF1a:L3201F,ORF1a:T3255I,ORF1a:P3395H,ORF1a:T4087I,ORF1b:P314L,ORF1b:R1315C,ORF1b:I1566V,ORF1b:T2163I,ORF3a:T223I,ORF6:D61L,ORF9b:P10S,S:T19I,S:A27S,S:G142D,S:V213G,S:G339D,S:S371F,S:S373P,S:S375F,S:T376A,S:D405N,S:R408S,S:K417N,S:N440K,S:S477N,S:T478K,S:E484A,S:Q493R,S:Q498R,S:N501Y,S:Y505H,S:D614G,S:H655Y,S:N679K,S:P681H,S:N764K,S:D796Y,S:Q954H,S:N969K,S:I1221T	N:E31-,N:R32-,N:S33-,ORF1a:S3675-,ORF1a:G3676-,ORF1a:F3677-,ORF9b:E27-,ORF9b:N28-,ORF9b:A29-,S:L24-,S:P25-,S:P26-				C44T,G3621A,T10696C	0	0	3	3		NODE_0000695	C44T,G3621A,C4893T,C9866T,T10696C,C12525T,T25224C		ORF1a:G1119D,ORF1a:T1543I,ORF1a:L3201F,ORF1a:T4087I,S:I1221T		NODE_0000698	C44T,G3621A,T10696C		ORF1a:G1119D		N/A	N/A	N/A	N/A	N/A	N/A	N/A	N/A	N/A	N/A			3000	0	good	0	10	0	good	0	24	-5	0	good	3		0	good	0		0		0	0	good		0	0	good	0	NA			NA	EPI_ISL_18147107	M	77	NA	No	NA	NA	NA	NA	NA	NA	NA	15.76	exact	NA	2/16/22	NA	NA	China	Hong Kong	Saliva	Pneumonia	Symptomatic	NA	Chen_2024	70-79	NA
SRR26065898	21L	21L (BA.2)	Omicron	21L	BA.2.2	BA.2.2	0	good	73	53	0	0	0	0	54	12	0	0	89224	3	29903	0.999933117	FALSE	C44T,C241T,T670G,C2790T,C3037T,G4184A,C4321T,C4893T,C7029T,C9344T,A9424G,C9534T,C9866T,C10029T,C10198T,G10447A,C10449A,T10696C,C12525T,C12880T,C13255T,C14408T,C15714T,C17410T,A18163G,C19955T,A20055G,C21618T,G21987A,T22200G,G22578A,C22674T,T22679C,C22686T,A22688G,G22775A,A22786C,G22813T,T22882G,G22992A,C22995A,A23013C,A23040G,A23055G,A23063T,T23075C,A23403G,C23525T,T23599G,C23604A,C23854A,G23948T,A24424T,T24469A,C25000T,T25224C,C25584T,C26060T,C26270T,C26577G,G26709A,C26858T,A27259C,G27382C,A27383T,T27384C,C27807T,A28271T,C28311T,G28881A,G28882A,G28883C,A29510C	11288-11296,21633-21641,28362-28370,29734-29759			E:T9I,M:Q19E,M:A63T,N:P13L,N:R203K,N:G204R,N:S413R,ORF1a:S135R,ORF1a:T842I,ORF1a:G1307S,ORF1a:T1543I,ORF1a:S2255F,ORF1a:L3027F,ORF1a:T3090I,ORF1a:L3201F,ORF1a:T3255I,ORF1a:P3395H,ORF1a:T4087I,ORF1b:P314L,ORF1b:R1315C,ORF1b:I1566V,ORF1b:T2163I,ORF3a:T223I,ORF6:D61L,ORF9b:P10S,S:T19I,S:A27S,S:G142D,S:V213G,S:G339D,S:S371F,S:S373P,S:S375F,S:T376A,S:D405N,S:R408S,S:K417N,S:N440K,S:S477N,S:T478K,S:E484A,S:Q493R,S:Q498R,S:N501Y,S:Y505H,S:D614G,S:H655Y,S:N679K,S:P681H,S:N764K,S:D796Y,S:Q954H,S:N969K,S:I1221T	N:E31-,N:R32-,N:S33-,ORF1a:S3675-,ORF1a:G3676-,ORF1a:F3677-,ORF9b:E27-,ORF9b:N28-,ORF9b:A29-,S:L24-,S:P25-,S:P26-				C44T,C7029T,T10696C,C13255T	0	0	4	4		NODE_0000695	C44T,C4893T,C7029T,C9866T,T10696C,C12525T,C13255T,T25224C		ORF1a:T1543I,ORF1a:S2255F,ORF1a:L3201F,ORF1a:T4087I,S:I1221T		NODE_0000698	C44T,C7029T,T10696C,C13255T		ORF1a:S2255F		N/A	N/A	N/A	N/A	N/A	N/A	N/A	N/A	N/A	N/A			3000	0	good	0	10	0	good	0	24	-4	0	good	4		0	good	0		0		0	0	good		0	0	good	0	NA			NA	EPI_ISL_18147119	M	0	NA	No	NA	NA	NA	NA	NA	NA	NA	16.2	exact	NA	2/13/22	NA	NA	China	Hong Kong	Nasopharyngeal swab	mild	Symptomatic	NA	Chen_2024	Under 19	NA
SRR26065900	21L	21L (BA.2)	Omicron	21L	BA.2.2	BA.2.2	59.027778	mediocre	72	235	0	1	0	0	47	51	0	2127	88665	1	29903	1	FALSE	C44T,C241T,T670G,C2790T,C3037T,G4184A,C4321T,C4893T,C9344T,A9424G,C9534T,C9866T,C10029T,C10198T,G10447A,C10449A,T10696C,C12525T,C12880T,C14408T,C15714T,C17410T,A18163G,C19955T,A20055G,C21618T,G21987A,T22200G,G22578A,C22674T,T22679C,C22686T,A22688G,G22775A,A22786C,G22813T,T22882G,G22992A,C22995A,A23013C,A23040G,A23055G,A23063T,T23075C,A23403G,C23525T,T23599G,C23604A,C23854A,G23948T,T24379C,A24424T,T24469A,C25000T,T25224C,C25584T,C26060T,C26270T,C26577G,G26709A,C26858T,A27259C,G27382C,A27383T,T27384C,C27807T,A28271T,C28311T,G28881A,G28882A,G28883C,A29510C	1595-1633,7005-7087,7875-7934,11288-11296,21633-21641,28362-28370,29734-29759		ORF1a:2275-4401	E:T9I,M:Q19E,M:A63T,N:P13L,N:R203K,N:G204R,N:S413R,ORF1a:S135R,ORF1a:T842I,ORF1a:G1307S,ORF1a:T1543I,ORF1b:P314L,ORF1b:R1315C,ORF1b:I1566V,ORF1b:T2163I,ORF3a:T223I,ORF6:D61L,ORF9b:P10S,S:T19I,S:A27S,S:G142D,S:V213G,S:G339D,S:S371F,S:S373P,S:S375F,S:T376A,S:D405N,S:R408S,S:K417N,S:N440K,S:S477N,S:T478K,S:E484A,S:Q493R,S:Q498R,S:N501Y,S:Y505H,S:D614G,S:H655Y,S:N679K,S:P681H,S:N764K,S:D796Y,S:Q954H,S:N969K,S:I1221T	N:E31-,N:R32-,N:S33-,ORF1a:E444-,ORF1a:G445-,ORF1a:L446-,ORF1a:N447-,ORF1a:D448-,ORF1a:N449-,ORF1a:L450-,ORF1a:L451-,ORF1a:E452-,ORF1a:I453-,ORF1a:L454-,ORF1a:Q455-,ORF1a:K456-,ORF1a:S2246-,ORF1a:T2247-,ORF1a:A2248-,ORF1a:A2249-,ORF1a:L2250-,ORF1a:G2251-,ORF1a:V2252-,ORF1a:L2253-,ORF1a:M2254-,ORF1a:S2255-,ORF1a:N2256-,ORF1a:L2257-,ORF1a:G2258-,ORF1a:M2259-,ORF1a:P2260-,ORF1a:S2261-,ORF1a:Y2262-,ORF1a:C2263-,ORF1a:T2264-,ORF1a:G2265-,ORF1a:Y2266-,ORF1a:R2267-,ORF1a:E2268-,ORF1a:G2269-,ORF1a:Y2270-,ORF1a:L2271-,ORF1a:N2272-,ORF1a:S2273-,ORF1a:T2274-,ORF9b:E27-,ORF9b:N28-,ORF9b:A29-,S:L24-,S:P25-,S:P26-		C2T		C44T,T10696C,T24379C	1	0	3	4		NODE_0000695	C44T,C4893T,C9866T,T10696C,C12525T,T24379C,T25224C	1595-1633,7005-7087,7875-7934	ORF1a:T1543I,S:I1221T	ORF1a:E444-,ORF1a:G445-,ORF1a:L446-,ORF1a:N447-,ORF1a:D448-,ORF1a:N449-,ORF1a:L450-,ORF1a:L451-,ORF1a:E452-,ORF1a:I453-,ORF1a:L454-,ORF1a:Q455-,ORF1a:K456-,ORF1a:S2246-,ORF1a:T2247-,ORF1a:A2248-,ORF1a:A2249-,ORF1a:L2250-,ORF1a:G2251-,ORF1a:V2252-,ORF1a:L2253-,ORF1a:M2254-,ORF1a:S2255-,ORF1a:N2256-,ORF1a:L2257-,ORF1a:G2258-,ORF1a:M2259-,ORF1a:P2260-,ORF1a:S2261-,ORF1a:Y2262-,ORF1a:C2263-,ORF1a:T2264-,ORF1a:G2265-,ORF1a:Y2266-,ORF1a:R2267-,ORF1a:E2268-,ORF1a:G2269-,ORF1a:Y2270-,ORF1a:L2271-,ORF1a:N2272-,ORF1a:S2273-,ORF1a:T2274-	NODE_0000698	C2T,C44T,T10696C,T24379C	1595-1633,7005-7087,7875-7934		ORF1a:E444-,ORF1a:G445-,ORF1a:L446-,ORF1a:N447-,ORF1a:D448-,ORF1a:N449-,ORF1a:L450-,ORF1a:L451-,ORF1a:E452-,ORF1a:I453-,ORF1a:L454-,ORF1a:Q455-,ORF1a:K456-,ORF1a:S2246-,ORF1a:T2247-,ORF1a:A2248-,ORF1a:A2249-,ORF1a:L2250-,ORF1a:G2251-,ORF1a:V2252-,ORF1a:L2253-,ORF1a:M2254-,ORF1a:S2255-,ORF1a:N2256-,ORF1a:L2257-,ORF1a:G2258-,ORF1a:M2259-,ORF1a:P2260-,ORF1a:S2261-,ORF1a:Y2262-,ORF1a:C2263-,ORF1a:T2264-,ORF1a:G2265-,ORF1a:Y2266-,ORF1a:R2267-,ORF1a:E2268-,ORF1a:G2269-,ORF1a:Y2270-,ORF1a:L2271-,ORF1a:N2272-,ORF1a:S2273-,ORF1a:T2274-	N/A	N/A	N/A	N/A	N/A	N/A	N/A	N/A	N/A	N/A	ORF1a:2275-4401		3000	0	good	0	10	0	good	0	24	4	16.666667	good	12		0	good	0	ORF1a:2275-4401	1		0	75	mediocre		0	0	good	0	NA			NA	EPI_ISL_18147060	F	40	NA	No	NA	NA	NA	NA	NA	NA	NA	11.32	exact	NA	1/28/22	NA	NA	China	Hong Kong	Saliva	mild	Symptomatic	NA	Chen_2024	40-49	NA
SRR26065901	21L	21L (BA.2)	Omicron	21L	BA.2.2	BA.2.2	0.173611	good	72	53	0	0	0	0	54	12	0	0	89234	1	29903	1	FALSE	C44T,C241T,T670G,C2790T,C3037T,G4184A,C4321T,C4893T,C9344T,A9424G,C9534T,C9866T,C10029T,C10198T,G10447A,C10449A,C12455T,C12525T,C12880T,C14408T,C15714T,C17410T,A18163G,C19955T,A20055G,C21618T,G21987A,T22200G,G22578A,C22674T,T22679C,C22686T,A22688G,G22775A,A22786C,G22813T,T22882G,G22992A,C22995A,A23013C,A23040G,A23055G,A23063T,T23075C,A23403G,C23525T,T23599G,C23604A,C23854A,G23948T,A24424T,T24469A,C25000T,T25224C,C25584T,C26060T,C26270T,C26577G,G26709A,C26858T,A27259C,G27382C,A27383T,T27384C,C27807T,A28271T,C28311T,G28881A,G28882A,G28883C,A29510C,A29780G	11288-11296,21633-21641,28362-28370,29734-29759			E:T9I,M:Q19E,M:A63T,N:P13L,N:R203K,N:G204R,N:S413R,ORF1a:S135R,ORF1a:T842I,ORF1a:G1307S,ORF1a:T1543I,ORF1a:L3027F,ORF1a:T3090I,ORF1a:L3201F,ORF1a:T3255I,ORF1a:P3395H,ORF1a:L4064F,ORF1a:T4087I,ORF1b:P314L,ORF1b:R1315C,ORF1b:I1566V,ORF1b:T2163I,ORF3a:T223I,ORF6:D61L,ORF9b:P10S,S:T19I,S:A27S,S:G142D,S:V213G,S:G339D,S:S371F,S:S373P,S:S375F,S:T376A,S:D405N,S:R408S,S:K417N,S:N440K,S:S477N,S:T478K,S:E484A,S:Q493R,S:Q498R,S:N501Y,S:Y505H,S:D614G,S:H655Y,S:N679K,S:P681H,S:N764K,S:D796Y,S:Q954H,S:N969K,S:I1221T	N:E31-,N:R32-,N:S33-,ORF1a:S3675-,ORF1a:G3676-,ORF1a:F3677-,ORF9b:E27-,ORF9b:N28-,ORF9b:A29-,S:L24-,S:P25-,S:P26-		C2T		C44T,C12455T,A29780G	1	0	3	4		NODE_0000695	C44T,C4893T,C9866T,C12455T,C12525T,T25224C,A29780G		ORF1a:T1543I,ORF1a:L3201F,ORF1a:L4064F,ORF1a:T4087I,S:I1221T		NODE_0000698	C2T,C44T,C12455T,A29780G		ORF1a:L4064F		N/A	N/A	N/A	N/A	N/A	N/A	N/A	N/A	N/A	N/A			3000	0	good	0	10	0	good	0	24	1	4.166667	good	9		0	good	0		0		0	0	good		0	0	good	0	NA			NA	EPI_ISL_18147135	F	5	NA	No	NA	NA	NA	NA	NA	NA	NA	20.57	exact	NA	2/14/22	NA	NA	China	Hong Kong	Nasopharyngeal swab	mild	Symptomatic	NA	Chen_2024	Under 19	NA
SRR26065903	21L	21L (BA.2)	Omicron	21L	BA.2.2	BA.2.2	0	good	70	53	0	0	0	0	53	12	0	0	89242	1	29903	1	FALSE	C44T,C241T,T670G,C2790T,C3037T,G4184A,C4321T,C4893T,C9344T,A9424G,C9534T,C9866T,C10029T,C10198T,G10447A,C10449A,C12525T,C12880T,C14408T,C15714T,C17410T,A18163G,C19955T,A20055G,C21618T,G21987A,T22200G,G22578A,C22674T,T22679C,C22686T,A22688G,G22775A,A22786C,G22813T,T22882G,G22992A,C22995A,A23013C,A23040G,A23055G,A23063T,T23075C,A23403G,C23525T,T23599G,C23604A,C23854A,G23948T,A24424T,T24469A,C25000T,T25224C,C25584T,C26060T,C26270T,C26577G,G26709A,C26858T,A27259C,G27382C,A27383T,T27384C,C27807T,A28271T,C28311T,G28881A,G28882A,G28883C,A29510C	11288-11296,21633-21641,28362-28370,29734-29759			E:T9I,M:Q19E,M:A63T,N:P13L,N:R203K,N:G204R,N:S413R,ORF1a:S135R,ORF1a:T842I,ORF1a:G1307S,ORF1a:T1543I,ORF1a:L3027F,ORF1a:T3090I,ORF1a:L3201F,ORF1a:T3255I,ORF1a:P3395H,ORF1a:T4087I,ORF1b:P314L,ORF1b:R1315C,ORF1b:I1566V,ORF1b:T2163I,ORF3a:T223I,ORF6:D61L,ORF9b:P10S,S:T19I,S:A27S,S:G142D,S:V213G,S:G339D,S:S371F,S:S373P,S:S375F,S:T376A,S:D405N,S:R408S,S:K417N,S:N440K,S:S477N,S:T478K,S:E484A,S:Q493R,S:Q498R,S:N501Y,S:Y505H,S:D614G,S:H655Y,S:N679K,S:P681H,S:N764K,S:D796Y,S:Q954H,S:N969K,S:I1221T	N:E31-,N:R32-,N:S33-,ORF1a:S3675-,ORF1a:G3676-,ORF1a:F3677-,ORF9b:E27-,ORF9b:N28-,ORF9b:A29-,S:L24-,S:P25-,S:P26-		C2T		C44T	1	0	1	2		NODE_0000695	C44T,C4893T,C9866T,C12525T,T25224C		ORF1a:T1543I,ORF1a:L3201F,ORF1a:T4087I,S:I1221T		NODE_0000698	C2T,C44T				N/A	N/A	N/A	N/A	N/A	N/A	N/A	N/A	N/A	N/A			3000	0	good	0	10	0	good	0	24	-1	0	good	7		0	good	0		0		0	0	good		0	0	good	0	NA			NA	EPI_ISL_18147118	F	0	NA	No	NA	NA	NA	NA	NA	NA	NA	16.12	exact	NA	2/13/22	NA	NA	China	Hong Kong	Nasopharyngeal swab	mild	Symptomatic	NA	Chen_2024	Under 19	NA
SRR26065905	21L	21L (BA.2)	Omicron	21L	BA.2.2	BA.2.2	0	good	71	80	0	0	0	0	55	21	0	0	89136	3	29903	0.999933117	FALSE	C44T,C241T,T670G,C2790T,C3037T,G4184A,C4321T,C4893T,A7556G,C9344T,A9424G,C9534T,C9866T,C10029T,C10198T,G10447A,C10449A,C12525T,C12880T,C14408T,C15714T,C17410T,A18163G,C19955T,A20055G,C21618T,G21987A,T22200G,G22578A,C22674T,T22679C,C22686T,A22688G,G22775A,A22786C,G22813T,T22882G,G22992A,C22995A,A23013C,A23040G,A23055G,A23063T,T23075C,A23403G,C23525T,T23599G,C23604A,C23854A,G23948T,A24424T,T24469A,C25000T,T25224C,C25584T,C26060T,C26270T,C26577G,G26709A,C26858T,A27259C,G27382C,A27383T,T27384C,C27807T,A28271T,C28311T,G28881A,G28882A,G28883C,A29510C	7538-7555,7560-7568,11288-11296,21633-21641,28362-28370,29734-29759			E:T9I,M:Q19E,M:A63T,N:P13L,N:R203K,N:G204R,N:S413R,ORF1a:S135R,ORF1a:T842I,ORF1a:G1307S,ORF1a:T1543I,ORF1a:F2434G,ORF1a:Y2435N,ORF1a:L3027F,ORF1a:T3090I,ORF1a:L3201F,ORF1a:T3255I,ORF1a:P3395H,ORF1a:T4087I,ORF1b:P314L,ORF1b:R1315C,ORF1b:I1566V,ORF1b:T2163I,ORF3a:T223I,ORF6:D61L,ORF9b:P10S,S:T19I,S:A27S,S:G142D,S:V213G,S:G339D,S:S371F,S:S373P,S:S375F,S:T376A,S:D405N,S:R408S,S:K417N,S:N440K,S:S477N,S:T478K,S:E484A,S:Q493R,S:Q498R,S:N501Y,S:Y505H,S:D614G,S:H655Y,S:N679K,S:P681H,S:N764K,S:D796Y,S:Q954H,S:N969K,S:I1221T	N:E31-,N:R32-,N:S33-,ORF1a:T2425-,ORF1a:I2426-,ORF1a:V2427-,ORF1a:N2428-,ORF1a:G2429-,ORF1a:V2430-,ORF1a:R2431-,ORF1a:R2432-,ORF1a:S2433-,ORF1a:S3675-,ORF1a:G3676-,ORF1a:F3677-,ORF9b:E27-,ORF9b:N28-,ORF9b:A29-,S:L24-,S:P25-,S:P26-				C44T,A7556G	0	0	2	2		NODE_0000695	C44T,C4893T,A7556G,C9866T,C12525T,T25224C	7538-7555,7560-7568	ORF1a:T1543I,ORF1a:F2434G,ORF1a:Y2435N,ORF1a:L3201F,ORF1a:T4087I,S:I1221T	ORF1a:T2425-,ORF1a:I2426-,ORF1a:V2427-,ORF1a:N2428-,ORF1a:G2429-,ORF1a:V2430-,ORF1a:R2431-,ORF1a:R2432-,ORF1a:S2433-	NODE_0000698	C44T,A7556G	7538-7555,7560-7568	ORF1a:F2434G,ORF1a:Y2435N	ORF1a:T2425-,ORF1a:I2426-,ORF1a:V2427-,ORF1a:N2428-,ORF1a:G2429-,ORF1a:V2430-,ORF1a:R2431-,ORF1a:R2432-,ORF1a:S2433-	N/A	N/A	N/A	N/A	N/A	N/A	N/A	N/A	N/A	N/A			3000	0	good	0	10	0	good	0	24	-4	0	good	4		0	good	0		0		0	0	good		0	0	good	0	NA			NA	EPI_ISL_18147132	F	1	NA	No	NA	NA	NA	NA	NA	NA	NA	21.65	exact	NA	2/14/22	NA	NA	China	Hong Kong	Nasopharyngeal swab	mild	Symptomatic	NA	Chen_2024	Under 19	NA
SRR26065907	21L	21L (BA.2)	Omicron	21L	BA.2.2	BA.2.2	0	good	70	53	0	0	0	0	53	12	0	0	89236	3	29903	0.999933117	FALSE	C44T,C241T,T670G,C2790T,C3037T,G4184A,C4321T,C4893T,C9344T,A9424G,C9534T,C9866T,C10029T,C10198T,G10447A,C10449A,C12525T,C12880T,C14408T,C15714T,C17410T,A18163G,C19955T,A20055G,C21618T,G21987A,T22200G,G22578A,C22674T,T22679C,C22686T,A22688G,G22775A,A22786C,G22813T,T22882G,G22992A,C22995A,A23013C,A23040G,A23055G,A23063T,T23075C,A23403G,C23525T,T23599G,C23604A,C23854A,G23948T,A24424T,T24469A,C25000T,T25224C,C25584T,C26060T,C26270T,C26577G,G26709A,C26858T,A27259C,G27382C,A27383T,T27384C,C27807T,A28271T,C28311T,G28881A,G28882A,G28883C,A29510C	11288-11296,21633-21641,28362-28370,29734-29759			E:T9I,M:Q19E,M:A63T,N:P13L,N:R203K,N:G204R,N:S413R,ORF1a:S135R,ORF1a:T842I,ORF1a:G1307S,ORF1a:T1543I,ORF1a:L3027F,ORF1a:T3090I,ORF1a:L3201F,ORF1a:T3255I,ORF1a:P3395H,ORF1a:T4087I,ORF1b:P314L,ORF1b:R1315C,ORF1b:I1566V,ORF1b:T2163I,ORF3a:T223I,ORF6:D61L,ORF9b:P10S,S:T19I,S:A27S,S:G142D,S:V213G,S:G339D,S:S371F,S:S373P,S:S375F,S:T376A,S:D405N,S:R408S,S:K417N,S:N440K,S:S477N,S:T478K,S:E484A,S:Q493R,S:Q498R,S:N501Y,S:Y505H,S:D614G,S:H655Y,S:N679K,S:P681H,S:N764K,S:D796Y,S:Q954H,S:N969K,S:I1221T	N:E31-,N:R32-,N:S33-,ORF1a:S3675-,ORF1a:G3676-,ORF1a:F3677-,ORF9b:E27-,ORF9b:N28-,ORF9b:A29-,S:L24-,S:P25-,S:P26-				C44T	0	0	1	1		NODE_0000695	C44T,C4893T,C9866T,C12525T,T25224C		ORF1a:T1543I,ORF1a:L3201F,ORF1a:T4087I,S:I1221T		NODE_0000698	C44T				N/A	N/A	N/A	N/A	N/A	N/A	N/A	N/A	N/A	N/A			3000	0	good	0	10	0	good	0	24	-7	0	good	1		0	good	0		0		0	0	good		0	0	good	0	NA			NA	EPI_ISL_18147156	M	2	NA	No	NA	NA	NA	NA	NA	NA	NA	16.96	exact	NA	2/10/22	NA	NA	China	Hong Kong	Nasopharyngeal swab	mild	Symptomatic	NA	Chen_2024	Under 19	NA
SRR26065909	21L	21L (BA.2)	Omicron	21L	BA.2.2	BA.2.2	0	good	70	53	0	0	0	0	53	12	0	0	89236	3	29903	0.999933117	FALSE	C44T,C241T,T670G,C2790T,C3037T,G4184A,C4321T,C4893T,C9344T,A9424G,C9534T,C9866T,C10029T,C10198T,G10447A,C10449A,C12525T,C12880T,C14408T,C15714T,C17410T,A18163G,C19955T,A20055G,C21618T,G21987A,T22200G,G22578A,C22674T,T22679C,C22686T,A22688G,G22775A,A22786C,G22813T,T22882G,G22992A,C22995A,A23013C,A23040G,A23055G,A23063T,T23075C,A23403G,C23525T,T23599G,C23604A,C23854A,G23948T,A24424T,T24469A,C25000T,T25224C,C25584T,C26060T,C26270T,C26577G,G26709A,C26858T,A27259C,G27382C,A27383T,T27384C,C27807T,A28271T,C28311T,G28881A,G28882A,G28883C,A29510C	11288-11296,21633-21641,28362-28370,29734-29759			E:T9I,M:Q19E,M:A63T,N:P13L,N:R203K,N:G204R,N:S413R,ORF1a:S135R,ORF1a:T842I,ORF1a:G1307S,ORF1a:T1543I,ORF1a:L3027F,ORF1a:T3090I,ORF1a:L3201F,ORF1a:T3255I,ORF1a:P3395H,ORF1a:T4087I,ORF1b:P314L,ORF1b:R1315C,ORF1b:I1566V,ORF1b:T2163I,ORF3a:T223I,ORF6:D61L,ORF9b:P10S,S:T19I,S:A27S,S:G142D,S:V213G,S:G339D,S:S371F,S:S373P,S:S375F,S:T376A,S:D405N,S:R408S,S:K417N,S:N440K,S:S477N,S:T478K,S:E484A,S:Q493R,S:Q498R,S:N501Y,S:Y505H,S:D614G,S:H655Y,S:N679K,S:P681H,S:N764K,S:D796Y,S:Q954H,S:N969K,S:I1221T	N:E31-,N:R32-,N:S33-,ORF1a:S3675-,ORF1a:G3676-,ORF1a:F3677-,ORF9b:E27-,ORF9b:N28-,ORF9b:A29-,S:L24-,S:P25-,S:P26-				C44T	0	0	1	1		NODE_0000695	C44T,C4893T,C9866T,C12525T,T25224C		ORF1a:T1543I,ORF1a:L3201F,ORF1a:T4087I,S:I1221T		NODE_0000698	C44T				N/A	N/A	N/A	N/A	N/A	N/A	N/A	N/A	N/A	N/A			3000	0	good	0	10	0	good	0	24	-7	0	good	1		0	good	0		0		0	0	good		0	0	good	0	NA			NA	EPI_ISL_18147155	F	8	NA	No	NA	NA	NA	NA	NA	NA	NA	15.58	exact	NA	2/9/22	NA	NA	China	Hong Kong	Nasopharyngeal swab	mild	Symptomatic	NA	Chen_2024	Under 19	NA
SRR26065916	21L	21L (BA.2)	Omicron	21L	BA.2.2	BA.2.2	6.25	good	76	68	0	0	0	0	58	17	0	0	89166	1	29903	1	FALSE	C44T,C241T,T670G,C2790T,A2866T,C3037T,G4184A,C4321T,C4893T,C9344T,A9424G,C9534T,C9866T,C10029T,C10198T,G10447A,C10449A,T11374G,T11377A,C12525T,C12880T,C14408T,C15714T,A16438C,C17410T,A18163G,C18788T,C19955T,A20055G,G20434A,C21618T,G21987A,T22200G,G22578A,C22674T,T22679C,C22686T,A22688G,G22775A,A22786C,G22813T,T22882G,G22992A,C22995A,A23013C,A23040G,A23055G,A23063T,T23075C,A23403G,C23525T,T23599G,C23604A,C23854A,G23948T,A24424T,T24469A,C25000T,T25224C,C25584T,C26060T,C26270T,C26577G,G26709A,C26858T,A27259C,G27382C,A27383T,T27384C,C27807T,A28271T,C28311T,G28881A,G28882A,G28883C,A29510C	11288-11296,20287-20301,21633-21641,28362-28370,29734-29759			E:T9I,M:Q19E,M:A63T,N:P13L,N:R203K,N:G204R,N:S413R,ORF1a:S135R,ORF1a:T842I,ORF1a:E867D,ORF1a:G1307S,ORF1a:T1543I,ORF1a:L3027F,ORF1a:T3090I,ORF1a:L3201F,ORF1a:T3255I,ORF1a:P3395H,ORF1a:D3703E,ORF1a:T4087I,ORF1b:P314L,ORF1b:M991L,ORF1b:R1315C,ORF1b:I1566V,ORF1b:T1774I,ORF1b:T2163I,ORF1b:D2323N,ORF3a:T223I,ORF6:D61L,ORF9b:P10S,S:T19I,S:A27S,S:G142D,S:V213G,S:G339D,S:S371F,S:S373P,S:S375F,S:T376A,S:D405N,S:R408S,S:K417N,S:N440K,S:S477N,S:T478K,S:E484A,S:Q493R,S:Q498R,S:N501Y,S:Y505H,S:D614G,S:H655Y,S:N679K,S:P681H,S:N764K,S:D796Y,S:Q954H,S:N969K,S:I1221T	N:E31-,N:R32-,N:S33-,ORF1a:S3675-,ORF1a:G3676-,ORF1a:F3677-,ORF1b:E2274-,ORF1b:R2275-,ORF1b:Y2276-,ORF1b:K2277-,ORF1b:L2278-,ORF9b:E27-,ORF9b:N28-,ORF9b:A29-,S:L24-,S:P25-,S:P26-		C2T		C44T,A2866T,T11374G,T11377A,A16438C,C18788T,G20434A	1	0	7	8		NODE_0000695	C44T,A2866T,C4893T,C9866T,T11374G,T11377A,C12525T,A16438C,C18788T,G20434A,T25224C	20287-20301	ORF1a:E867D,ORF1a:T1543I,ORF1a:L3201F,ORF1a:D3703E,ORF1a:T4087I,ORF1b:M991L,ORF1b:T1774I,ORF1b:D2323N,S:I1221T	ORF1b:E2274-,ORF1b:R2275-,ORF1b:Y2276-,ORF1b:K2277-,ORF1b:L2278-	NODE_0000698	C2T,C44T,A2866T,T11374G,T11377A,A16438C,C18788T,G20434A	20287-20301	ORF1a:E867D,ORF1a:D3703E,ORF1b:M991L,ORF1b:T1774I,ORF1b:D2323N	ORF1b:E2274-,ORF1b:R2275-,ORF1b:Y2276-,ORF1b:K2277-,ORF1b:L2278-	N/A	N/A	N/A	N/A	N/A	N/A	N/A	N/A	N/A	N/A			3000	0	good	0	10	0	good	0	24	6	25	good	14		0	good	0		0		0	0	good		0	0	good	0	NA			NA	EPI_ISL_18147099	F	33	NA	No	NA	NA	NA	NA	NA	NA	NA	21.1	exact	NA	2/10/22	NA	NA	China	Hong Kong	Saliva	mild	Symptomatic	NA	Chen_2024	30-39	NA
SRR26065925	21L	21L (BA.2)	Omicron	21L	BA.2.2	BA.2.2	59.027778	mediocre	77	61	0	1	0	0	51	15	0	2532	89177	3	29903	0.999933117	FALSE	C44T,C241T,T670G,C2790T,C3037T,T4096C,G4184A,C4321T,T4651G,T4705G,C4893T,A8833C,T9139G,C9344T,A9424G,C9534T,C9866T,C10029T,C10198T,G10447A,C10449A,C12525T,C12880T,C14408T,C15714T,C17410T,A18163G,C19955T,A20055G,C21618T,G21987A,T22200G,G22578A,C22674T,T22679C,C22686T,A22688G,G22775A,A22786C,G22813T,T22882G,G22992A,C22995A,A23013C,A23040G,A23055G,A23063T,T23075C,A23122G,A23403G,C23525T,T23599G,C23604A,C23854A,G23948T,A24424T,T24469A,C25000T,T25224C,C25584T,C26060T,C26270T,C26577G,G26709A,C26858T,A27259C,G27382C,A27383T,T27384C,C27807T,C27972T,A28271T,C28311T,G28881A,G28882A,G28883C,A29510C	11288-11296,13951-13958,21633-21641,28362-28370,29734-29759		ORF1b:165-2696	E:T9I,M:Q19E,M:A63T,N:P13L,N:R203K,N:G204R,N:S413R,ORF1a:S135R,ORF1a:T842I,ORF1a:G1307S,ORF1a:T1543I,ORF1a:D2958E,ORF1a:L3027F,ORF1a:T3090I,ORF1a:L3201F,ORF1a:T3255I,ORF1a:P3395H,ORF1a:T4087I,ORF3a:T223I,ORF6:D61L,ORF8:Q27*,ORF9b:P10S,S:T19I,S:A27S,S:G142D,S:V213G,S:G339D,S:S371F,S:S373P,S:S375F,S:T376A,S:D405N,S:R408S,S:K417N,S:N440K,S:S477N,S:T478K,S:E484A,S:Q493R,S:Q498R,S:N501Y,S:Y505H,S:D614G,S:H655Y,S:N679K,S:P681H,S:N764K,S:D796Y,S:Q954H,S:N969K,S:I1221T	N:E31-,N:R32-,N:S33-,ORF1a:S3675-,ORF1a:G3676-,ORF1a:F3677-,ORF1b:I162-,ORF1b:L163-,ORF1b:R164-,ORF9b:E27-,ORF9b:N28-,ORF9b:A29-,S:L24-,S:P25-,S:P26-			C27972T|20I	C44T,T4096C,T4651G,T4705G,A8833C,T9139G,A23122G	0	1	7	8		NODE_0000695	C44T,T4096C,T4651G,T4705G,C4893T,A8833C,T9139G,C9866T,C12525T,A23122G,T25224C,C27972T	13951-13958	ORF1a:T1543I,ORF1a:D2958E,ORF1a:L3201F,ORF1a:T4087I,ORF8:Q27*,S:I1221T	ORF1b:I162-,ORF1b:L163-,ORF1b:R164-	NODE_0000698	C44T,T4096C,T4651G,T4705G,A8833C,T9139G,A23122G,C27972T	13951-13958	ORF1a:D2958E,ORF8:Q27*	ORF1b:I162-,ORF1b:L163-,ORF1b:R164-	N/A	N/A	N/A	N/A	N/A	N/A	N/A	N/A	N/A	N/A	ORF1b:165-2696		3000	0	good	0	10	0	good	0	24	4	16.666667	good	12		0	good	0	ORF1b:165-2696	1		0	75	mediocre		0	0	good	0	NA			NA	EPI_ISL_18147092	F	73	NA	No	NA	NA	NA	NA	NA	NA	NA	23.24	exact	NA	2/8/22	NA	NA	China	Hong Kong	Saliva	Pneumonia	Symptomatic	NA	Chen_2024	70-79	NA
SRR26065927	21L	21L (BA.2)	Omicron	21L	BA.2.2	BA.2.2	0.173611	good	72	53	0	0	0	0	53	12	0	0	89234	1	29903	1	FALSE	C44T,C241T,T670G,C2790T,C3037T,G4184A,C4321T,C4893T,C9344T,A9424G,C9534T,C9866T,C10029T,C10198T,G10447A,C10449A,T10696C,C12525T,C12880T,C14408T,C15714T,C17410T,A18163G,T19248C,C19955T,A20055G,C21618T,G21987A,T22200G,G22578A,C22674T,T22679C,C22686T,A22688G,G22775A,A22786C,G22813T,T22882G,G22992A,C22995A,A23013C,A23040G,A23055G,A23063T,T23075C,A23403G,C23525T,T23599G,C23604A,C23854A,G23948T,A24424T,T24469A,C25000T,T25224C,C25584T,C26060T,C26270T,C26577G,G26709A,C26858T,A27259C,G27382C,A27383T,T27384C,C27807T,A28271T,C28311T,G28881A,G28882A,G28883C,A29510C	11288-11296,21633-21641,28362-28370,29734-29759			E:T9I,M:Q19E,M:A63T,N:P13L,N:R203K,N:G204R,N:S413R,ORF1a:S135R,ORF1a:T842I,ORF1a:G1307S,ORF1a:T1543I,ORF1a:L3027F,ORF1a:T3090I,ORF1a:L3201F,ORF1a:T3255I,ORF1a:P3395H,ORF1a:T4087I,ORF1b:P314L,ORF1b:R1315C,ORF1b:I1566V,ORF1b:T2163I,ORF3a:T223I,ORF6:D61L,ORF9b:P10S,S:T19I,S:A27S,S:G142D,S:V213G,S:G339D,S:S371F,S:S373P,S:S375F,S:T376A,S:D405N,S:R408S,S:K417N,S:N440K,S:S477N,S:T478K,S:E484A,S:Q493R,S:Q498R,S:N501Y,S:Y505H,S:D614G,S:H655Y,S:N679K,S:P681H,S:N764K,S:D796Y,S:Q954H,S:N969K,S:I1221T	N:E31-,N:R32-,N:S33-,ORF1a:S3675-,ORF1a:G3676-,ORF1a:F3677-,ORF9b:E27-,ORF9b:N28-,ORF9b:A29-,S:L24-,S:P25-,S:P26-		C2T		C44T,T10696C,T19248C	1	0	3	4		NODE_0000695	C44T,C4893T,C9866T,T10696C,C12525T,T19248C,T25224C		ORF1a:T1543I,ORF1a:L3201F,ORF1a:T4087I,S:I1221T		NODE_0000698	C2T,C44T,T10696C,T19248C				N/A	N/A	N/A	N/A	N/A	N/A	N/A	N/A	N/A	N/A			3000	0	good	0	10	0	good	0	24	1	4.166667	good	9		0	good	0		0		0	0	good		0	0	good	0	NA			NA	EPI_ISL_18147090	F	74	NA	No	NA	NA	NA	NA	NA	NA	NA	20.65	exact	NA	2/8/22	NA	NA	China	Hong Kong	Saliva	mild	Symptomatic	NA	Chen_2024	70-79	NA
SRR26065929	21L	21L (BA.2)	Omicron	21L	BA.2.2	BA.2.2	8.506944	good	71	53	0	0	0	0	52	12	0	0	89238	1	29903	1	FALSE	C44T,C241T,T670G,G2527A,C2790T,C3037T,G4184A,C4321T,C4893T,C9344T,A9424G,C9534T,C9866T,C10029T,C10198T,G10447A,C10449A,T10696C,C12525T,C12880T,C14408T,C15714T,C17410T,A18163G,C19955T,A20055G,C21618T,G21987A,T22200G,G22578A,C22674T,T22679C,C22686T,A22688G,G22775A,A22786C,G22813T,T22882G,G22992A,C22995A,A23013C,A23040G,A23055G,A23063T,T23075C,A23403G,C23525T,T23599G,C23604A,C23854A,A24424T,T24469A,C25000T,T25224C,C25584T,C26060T,C26270T,C26577G,G26709A,C26858T,A27259C,G27382C,A27383T,T27384C,C27807T,A28271T,C28311T,G28881A,G28882A,G28883C,A29510C	11288-11296,21633-21641,28362-28370,29734-29759			E:T9I,M:Q19E,M:A63T,N:P13L,N:R203K,N:G204R,N:S413R,ORF1a:S135R,ORF1a:T842I,ORF1a:G1307S,ORF1a:T1543I,ORF1a:L3027F,ORF1a:T3090I,ORF1a:L3201F,ORF1a:T3255I,ORF1a:P3395H,ORF1a:T4087I,ORF1b:P314L,ORF1b:R1315C,ORF1b:I1566V,ORF1b:T2163I,ORF3a:T223I,ORF6:D61L,ORF9b:P10S,S:T19I,S:A27S,S:G142D,S:V213G,S:G339D,S:S371F,S:S373P,S:S375F,S:T376A,S:D405N,S:R408S,S:K417N,S:N440K,S:S477N,S:T478K,S:E484A,S:Q493R,S:Q498R,S:N501Y,S:Y505H,S:D614G,S:H655Y,S:N679K,S:P681H,S:N764K,S:Q954H,S:N969K,S:I1221T	N:E31-,N:R32-,N:S33-,ORF1a:S3675-,ORF1a:G3676-,ORF1a:F3677-,ORF9b:E27-,ORF9b:N28-,ORF9b:A29-,S:L24-,S:P25-,S:P26-		C2T,T23948G		C44T,G2527A,T10696C	2	0	3	5		NODE_0000695	C44T,G2527A,C4893T,C9866T,T10696C,C12525T,T23948G,T25224C		ORF1a:T1543I,ORF1a:L3201F,ORF1a:T4087I,S:Y796D,S:I1221T		NODE_0000698	C2T,C44T,G2527A,T10696C,T23948G		S:Y796D		N/A	N/A	N/A	N/A	N/A	N/A	N/A	N/A	N/A	N/A			3000	0	good	0	10	0	good	0	24	7	29.166667	good	15		0	good	0		0		0	0	good		0	0	good	0	NA			NA	EPI_ISL_18147152	M	7	NA	No	NA	NA	NA	NA	NA	NA	NA	19.23	exact	NA	2/7/22	NA	NA	China	Hong Kong	Nasopharyngeal swab	mild	Symptomatic	NA	Chen_2024	Under 19	NA
SRR26065934	21L	21L (BA.2)	Omicron	21L	BA.2.2	BA.2.2	0	good	70	53	0	0	0	0	53	12	0	0	89242	1	29903	1	FALSE	C44T,C241T,T670G,C2790T,C3037T,G4184A,C4321T,C4893T,C9344T,A9424G,C9534T,C9866T,C10029T,C10198T,G10447A,C10449A,C12525T,C12880T,C14408T,C15714T,C17410T,A18163G,C19955T,A20055G,C21618T,G21987A,T22200G,G22578A,C22674T,T22679C,C22686T,A22688G,G22775A,A22786C,G22813T,T22882G,G22992A,C22995A,A23013C,A23040G,A23055G,A23063T,T23075C,A23403G,C23525T,T23599G,C23604A,C23854A,G23948T,A24424T,T24469A,C25000T,T25224C,C25584T,C26060T,C26270T,C26577G,G26709A,C26858T,A27259C,G27382C,A27383T,T27384C,C27807T,A28271T,C28311T,G28881A,G28882A,G28883C,A29510C	11288-11296,21633-21641,28362-28370,29734-29759			E:T9I,M:Q19E,M:A63T,N:P13L,N:R203K,N:G204R,N:S413R,ORF1a:S135R,ORF1a:T842I,ORF1a:G1307S,ORF1a:T1543I,ORF1a:L3027F,ORF1a:T3090I,ORF1a:L3201F,ORF1a:T3255I,ORF1a:P3395H,ORF1a:T4087I,ORF1b:P314L,ORF1b:R1315C,ORF1b:I1566V,ORF1b:T2163I,ORF3a:T223I,ORF6:D61L,ORF9b:P10S,S:T19I,S:A27S,S:G142D,S:V213G,S:G339D,S:S371F,S:S373P,S:S375F,S:T376A,S:D405N,S:R408S,S:K417N,S:N440K,S:S477N,S:T478K,S:E484A,S:Q493R,S:Q498R,S:N501Y,S:Y505H,S:D614G,S:H655Y,S:N679K,S:P681H,S:N764K,S:D796Y,S:Q954H,S:N969K,S:I1221T	N:E31-,N:R32-,N:S33-,ORF1a:S3675-,ORF1a:G3676-,ORF1a:F3677-,ORF9b:E27-,ORF9b:N28-,ORF9b:A29-,S:L24-,S:P25-,S:P26-		C2T		C44T	1	0	1	2		NODE_0000695	C44T,C4893T,C9866T,C12525T,T25224C		ORF1a:T1543I,ORF1a:L3201F,ORF1a:T4087I,S:I1221T		NODE_0000698	C2T,C44T				N/A	N/A	N/A	N/A	N/A	N/A	N/A	N/A	N/A	N/A			3000	0	good	0	10	0	good	0	24	-1	0	good	7		0	good	0		0		0	0	good		0	0	good	0	NA			NA	EPI_ISL_18147086	F	64	NA	No	NA	NA	NA	NA	NA	NA	NA	15.82	exact	NA	2/7/22	NA	NA	China	Hong Kong	Saliva	mild	Symptomatic	NA	Chen_2024	60-69	NA
SRR26065936	21L	21L (BA.2)	Omicron	21L	BA.2.2	BA.2.2	0	good	72	53	0	0	0	0	53	12	0	0	89228	3	29903	0.999933117	FALSE	C44T,C241T,T670G,C2790T,C3037T,G4184A,C4321T,C4893T,C9344T,A9424G,C9534T,C9866T,C10029T,C10198T,G10447A,C10449A,T10696C,C12525T,C12880T,C13255T,C14408T,C15714T,C17410T,A18163G,C19955T,A20055G,C21618T,G21987A,T22200G,G22578A,C22674T,T22679C,C22686T,A22688G,G22775A,A22786C,G22813T,T22882G,G22992A,C22995A,A23013C,A23040G,A23055G,A23063T,T23075C,A23403G,C23525T,T23599G,C23604A,C23854A,G23948T,A24424T,T24469A,C25000T,T25224C,C25584T,C26060T,C26270T,C26577G,G26709A,C26858T,A27259C,G27382C,A27383T,T27384C,C27807T,A28271T,C28311T,G28881A,G28882A,G28883C,A29510C	11288-11296,21633-21641,28362-28370,29734-29759			E:T9I,M:Q19E,M:A63T,N:P13L,N:R203K,N:G204R,N:S413R,ORF1a:S135R,ORF1a:T842I,ORF1a:G1307S,ORF1a:T1543I,ORF1a:L3027F,ORF1a:T3090I,ORF1a:L3201F,ORF1a:T3255I,ORF1a:P3395H,ORF1a:T4087I,ORF1b:P314L,ORF1b:R1315C,ORF1b:I1566V,ORF1b:T2163I,ORF3a:T223I,ORF6:D61L,ORF9b:P10S,S:T19I,S:A27S,S:G142D,S:V213G,S:G339D,S:S371F,S:S373P,S:S375F,S:T376A,S:D405N,S:R408S,S:K417N,S:N440K,S:S477N,S:T478K,S:E484A,S:Q493R,S:Q498R,S:N501Y,S:Y505H,S:D614G,S:H655Y,S:N679K,S:P681H,S:N764K,S:D796Y,S:Q954H,S:N969K,S:I1221T	N:E31-,N:R32-,N:S33-,ORF1a:S3675-,ORF1a:G3676-,ORF1a:F3677-,ORF9b:E27-,ORF9b:N28-,ORF9b:A29-,S:L24-,S:P25-,S:P26-				C44T,T10696C,C13255T	0	0	3	3		NODE_0000695	C44T,C4893T,C9866T,T10696C,C12525T,C13255T,T25224C		ORF1a:T1543I,ORF1a:L3201F,ORF1a:T4087I,S:I1221T		NODE_0000698	C44T,T10696C,C13255T				N/A	N/A	N/A	N/A	N/A	N/A	N/A	N/A	N/A	N/A			3000	0	good	0	10	0	good	0	24	-5	0	good	3		0	good	0		0		0	0	good		0	0	good	0	NA			NA	EPI_ISL_18147084	F	62	NA	No	NA	NA	NA	NA	NA	NA	NA	11.62	exact	NA	2/7/22	NA	NA	China	Hong Kong	Saliva	mild	Symptomatic	NA	Chen_2024	60-69	NA
SRR26065940	21L	21L (BA.2)	Omicron	21L	BA.2.2	BA.2.2	0	good	71	53	0	0	0	0	54	12	0	0	89154	3	29877	0.999063639	FALSE	C44T,C241T,T670G,C2790T,C3037T,G4184A,C4321T,C4893T,C9344T,A9424G,C9534T,C9866T,C10029T,C10198T,G10447A,C10449A,C12525T,C12880T,C14408T,C15714T,C17410T,A18163G,C19955T,A20055G,C21618T,G21987A,A22161T,T22200G,G22578A,C22674T,T22679C,C22686T,A22688G,G22775A,A22786C,G22813T,T22882G,G22992A,C22995A,A23013C,A23040G,A23055G,A23063T,T23075C,A23403G,C23525T,T23599G,C23604A,C23854A,G23948T,A24424T,T24469A,C25000T,T25224C,C25584T,C26060T,C26270T,C26577G,G26709A,C26858T,A27259C,G27382C,A27383T,T27384C,C27807T,A28271T,C28311T,G28881A,G28882A,G28883C,A29510C	11288-11296,21633-21641,28362-28370,29734-29759			E:T9I,M:Q19E,M:A63T,N:P13L,N:R203K,N:G204R,N:S413R,ORF1a:S135R,ORF1a:T842I,ORF1a:G1307S,ORF1a:T1543I,ORF1a:L3027F,ORF1a:T3090I,ORF1a:L3201F,ORF1a:T3255I,ORF1a:P3395H,ORF1a:T4087I,ORF1b:P314L,ORF1b:R1315C,ORF1b:I1566V,ORF1b:T2163I,ORF3a:T223I,ORF6:D61L,ORF9b:P10S,S:T19I,S:A27S,S:G142D,S:Y200F,S:V213G,S:G339D,S:S371F,S:S373P,S:S375F,S:T376A,S:D405N,S:R408S,S:K417N,S:N440K,S:S477N,S:T478K,S:E484A,S:Q493R,S:Q498R,S:N501Y,S:Y505H,S:D614G,S:H655Y,S:N679K,S:P681H,S:N764K,S:D796Y,S:Q954H,S:N969K,S:I1221T	N:E31-,N:R32-,N:S33-,ORF1a:S3675-,ORF1a:G3676-,ORF1a:F3677-,ORF9b:E27-,ORF9b:N28-,ORF9b:A29-,S:L24-,S:P25-,S:P26-				C44T,A22161T	0	0	2	2		NODE_0000695	C44T,C4893T,C9866T,C12525T,A22161T,T25224C		ORF1a:T1543I,ORF1a:L3201F,ORF1a:T4087I,S:Y200F,S:I1221T		NODE_0000698	C44T,A22161T		S:Y200F		N/A	N/A	N/A	N/A	N/A	N/A	N/A	N/A	N/A	N/A			3000	0	good	0	10	0	good	0	24	-6	0	good	2		0	good	0		0		0	0	good		0	0	good	0	NA			NA	EPI_ISL_18147151	F	5	NA	No	NA	NA	NA	NA	NA	NA	NA	23.14	exact	NA	2/6/22	NA	NA	China	Hong Kong	Nasopharyngeal swab	Pneumonia	Symptomatic	NA	Chen_2024	Under 19	NA
SRR26065942	21L	21L (BA.2)	Omicron	21L	BA.2.2	BA.2.2	56.25	mediocre	70	55	0	1	0	0	51	13	0	1148	89222	3	29903	0.999933117	FALSE	C44T,C241T,T670G,C2790T,C3037T,G4184A,C4321T,C4893T,C9344T,A9424G,C9534T,C9866T,C10029T,C10198T,G10447A,C10449A,C12525T,C12880T,C14408T,C15714T,C17410T,A18163G,C19955T,A20055G,C21618T,G21987A,T22200G,G22578A,C22674T,T22679C,C22686T,A22688G,G22775A,A22786C,G22813T,T22882G,G22992A,C22995A,A23013C,A23040G,A23055G,A23063T,T23075C,A23403G,C23525T,T23599G,C23604A,C23854A,G23948T,A24424T,T24469A,C25000T,T25224C,C25584T,C26060T,C26270T,C26577G,G26709A,C26858T,A27259C,G27382C,A27383T,T27384C,C27807T,A28271T,C28311T,G28881A,G28882A,G28883C,A29510C	11288-11296,18110-18111,21633-21641,28362-28370,29734-29759		ORF1b:1549-2696	E:T9I,M:Q19E,M:A63T,N:P13L,N:R203K,N:G204R,N:S413R,ORF1a:S135R,ORF1a:T842I,ORF1a:G1307S,ORF1a:T1543I,ORF1a:L3027F,ORF1a:T3090I,ORF1a:L3201F,ORF1a:T3255I,ORF1a:P3395H,ORF1a:T4087I,ORF1b:P314L,ORF1b:R1315C,ORF3a:T223I,ORF6:D61L,ORF9b:P10S,S:T19I,S:A27S,S:G142D,S:V213G,S:G339D,S:S371F,S:S373P,S:S375F,S:T376A,S:D405N,S:R408S,S:K417N,S:N440K,S:S477N,S:T478K,S:E484A,S:Q493R,S:Q498R,S:N501Y,S:Y505H,S:D614G,S:H655Y,S:N679K,S:P681H,S:N764K,S:D796Y,S:Q954H,S:N969K,S:I1221T	N:E31-,N:R32-,N:S33-,ORF1a:S3675-,ORF1a:G3676-,ORF1a:F3677-,ORF1b:P1548-,ORF9b:E27-,ORF9b:N28-,ORF9b:A29-,S:L24-,S:P25-,S:P26-				C44T	0	0	1	1		NODE_0000695	C44T,C4893T,C9866T,C12525T,T25224C	18110-18111	ORF1a:T1543I,ORF1a:L3201F,ORF1a:T4087I,S:I1221T	ORF1b:P1548-	NODE_0000698	C44T	18110-18111		ORF1b:P1548-	N/A	N/A	N/A	N/A	N/A	N/A	N/A	N/A	N/A	N/A	ORF1b:1549-2696		3000	0	good	0	10	0	good	0	24	-6	0	good	2		0	good	0	ORF1b:1549-2696	1		0	75	mediocre		0	0	good	0	NA			NA	EPI_ISL_18147117	F	6	NA	No	NA	NA	NA	NA	NA	NA	NA	22.71	exact	NA	2/5/22	NA	NA	China	Hong Kong	Nasopharyngeal swab	mild	Symptomatic	NA	Chen_2024	Under 19	NA
SRR26065944	21L	21L (BA.2)	Omicron	21L	BA.2.2	BA.2.2	0	good	71	53	0	0	0	0	53	12	0	0	89235	2	29903	0.999966559	FALSE	C44T,C241T,T670G,C2790T,C3037T,G4184A,C4321T,C4893T,C9344T,A9424G,C9534T,C9866T,C10029T,C10198T,G10447A,C10449A,T10696C,C12525T,C12880T,C14408T,C15714T,C17410T,A18163G,C19955T,A20055G,C21618T,G21987A,T22200G,G22578A,C22674T,T22679C,C22686T,A22688G,G22775A,A22786C,G22813T,T22882G,G22992A,C22995A,A23013C,A23040G,A23055G,A23063T,T23075C,A23403G,C23525T,T23599G,C23604A,C23854A,G23948T,A24424T,T24469A,C25000T,T25224C,C25584T,C26060T,C26270T,C26577G,G26709A,C26858T,A27259C,G27382C,A27383T,T27384C,C27807T,A28271T,C28311T,G28881A,G28882A,G28883C,A29510C	11288-11296,21633-21641,28362-28370,29734-29759			E:T9I,M:Q19E,M:A63T,N:P13L,N:R203K,N:G204R,N:S413R,ORF1a:S135R,ORF1a:T842I,ORF1a:G1307S,ORF1a:T1543I,ORF1a:L3027F,ORF1a:T3090I,ORF1a:L3201F,ORF1a:T3255I,ORF1a:P3395H,ORF1a:T4087I,ORF1b:P314L,ORF1b:R1315C,ORF1b:I1566V,ORF1b:T2163I,ORF3a:T223I,ORF6:D61L,ORF9b:P10S,S:T19I,S:A27S,S:G142D,S:V213G,S:G339D,S:S371F,S:S373P,S:S375F,S:T376A,S:D405N,S:R408S,S:K417N,S:N440K,S:S477N,S:T478K,S:E484A,S:Q493R,S:Q498R,S:N501Y,S:Y505H,S:D614G,S:H655Y,S:N679K,S:P681H,S:N764K,S:D796Y,S:Q954H,S:N969K,S:I1221T	N:E31-,N:R32-,N:S33-,ORF1a:S3675-,ORF1a:G3676-,ORF1a:F3677-,ORF9b:E27-,ORF9b:N28-,ORF9b:A29-,S:L24-,S:P25-,S:P26-		C2T		C44T,T10696C	1	0	2	3		NODE_0000695	C44T,C4893T,C9866T,T10696C,C12525T,T25224C		ORF1a:T1543I,ORF1a:L3201F,ORF1a:T4087I,S:I1221T		NODE_0000698	C2T,C44T,T10696C				N/A	N/A	N/A	N/A	N/A	N/A	N/A	N/A	N/A	N/A			3000	0	good	0	10	0	good	0	24	0	0	good	8		0	good	0		0		0	0	good		0	0	good	0	NA			NA	EPI_ISL_18147056	F	51	NA	No	NA	NA	NA	NA	NA	NA	NA	13.99	exact	NA	1/25/22	NA	NA	China	Hong Kong	Saliva	mild	Symptomatic	NA	Chen_2024	50-59	NA
SRR26065945	21L	21L (BA.2)	Omicron	21L	BA.2.2	BA.2.2	0	good	72	53	0	0	0	0	55	12	0	0	89228	3	29903	0.999933117	FALSE	C44T,C241T,T670G,C2790T,C3037T,G4184A,C4321T,C4893T,C9344T,A9424G,C9534T,C9866T,C10029T,C10198T,G10447A,C10449A,C12525T,C12880T,C13981T,C14408T,C15714T,C17410T,A18163G,C19955T,A20055G,C21618T,G21987A,T22200G,G22578A,C22674T,T22679C,C22686T,A22688G,G22775A,A22786C,G22813T,T22882G,G22992A,C22995A,A23013C,A23040G,A23055G,A23063T,T23075C,A23403G,C23525T,T23599G,C23604A,C23854A,G23948T,A24424T,T24469A,C25000T,T25224C,G25471C,C25584T,C26060T,C26270T,C26577G,G26709A,C26858T,A27259C,G27382C,A27383T,T27384C,C27807T,A28271T,C28311T,G28881A,G28882A,G28883C,A29510C	11288-11296,21633-21641,28362-28370,29734-29759			E:T9I,M:Q19E,M:A63T,N:P13L,N:R203K,N:G204R,N:S413R,ORF1a:S135R,ORF1a:T842I,ORF1a:G1307S,ORF1a:T1543I,ORF1a:L3027F,ORF1a:T3090I,ORF1a:L3201F,ORF1a:T3255I,ORF1a:P3395H,ORF1a:T4087I,ORF1b:R172C,ORF1b:P314L,ORF1b:R1315C,ORF1b:I1566V,ORF1b:T2163I,ORF3a:D27H,ORF3a:T223I,ORF6:D61L,ORF9b:P10S,S:T19I,S:A27S,S:G142D,S:V213G,S:G339D,S:S371F,S:S373P,S:S375F,S:T376A,S:D405N,S:R408S,S:K417N,S:N440K,S:S477N,S:T478K,S:E484A,S:Q493R,S:Q498R,S:N501Y,S:Y505H,S:D614G,S:H655Y,S:N679K,S:P681H,S:N764K,S:D796Y,S:Q954H,S:N969K,S:I1221T	N:E31-,N:R32-,N:S33-,ORF1a:S3675-,ORF1a:G3676-,ORF1a:F3677-,ORF9b:E27-,ORF9b:N28-,ORF9b:A29-,S:L24-,S:P25-,S:P26-				C44T,C13981T,G25471C	0	0	3	3		NODE_0000695	C44T,C4893T,C9866T,C12525T,C13981T,T25224C,G25471C		ORF1a:T1543I,ORF1a:L3201F,ORF1a:T4087I,ORF1b:R172C,ORF3a:D27H,S:I1221T		NODE_0000698	C44T,C13981T,G25471C		ORF1b:R172C,ORF3a:D27H		N/A	N/A	N/A	N/A	N/A	N/A	N/A	N/A	N/A	N/A			3000	0	good	0	10	0	good	0	24	-5	0	good	3		0	good	0		0		0	0	good		0	0	good	0	NA			NA	EPI_ISL_18147116	F	14	NA	No	NA	NA	NA	NA	NA	NA	NA	22.07	exact	NA	2/7/22	NA	NA	China	Hong Kong	Nasopharyngeal swab	mild	Symptomatic	NA	Chen_2024	Under 19	NA
SRR26065949	21L	21L (BA.2)	Omicron	21L	BA.2.2	BA.2.2	0	good	74	53	0	0	0	0	56	12	0	0	89220	3	29903	0.999933117	FALSE	C44T,C241T,T670G,C2790T,C3037T,G4184A,C4321T,C4893T,G7053T,C9344T,A9424G,C9534T,C9866T,C10029T,C10198T,G10447A,C10449A,T10696C,C12525T,C12880T,C14408T,A14984T,C15714T,C17410T,A18163G,C19955T,A20055G,C21618T,G21987A,T22200G,G22578A,C22674T,T22679C,C22686T,A22688G,G22775A,A22786C,G22813T,T22882G,G22992A,C22995A,A23013C,A23040G,A23055G,A23063T,T23075C,A23403G,C23525T,T23599G,C23604A,C23854A,G23948T,A24424T,T24469A,C25000T,T25224C,C25584T,C26060T,C26270T,C26577G,G26709A,C26858T,A27259C,G27382C,A27383T,T27384C,C27807T,A28271T,C28311T,G28881A,G28882A,G28883C,C28896T,A29510C	11288-11296,21633-21641,28362-28370,29734-29759			E:T9I,M:Q19E,M:A63T,N:P13L,N:R203K,N:G204R,N:A208V,N:S413R,ORF1a:S135R,ORF1a:T842I,ORF1a:G1307S,ORF1a:T1543I,ORF1a:C2263F,ORF1a:L3027F,ORF1a:T3090I,ORF1a:L3201F,ORF1a:T3255I,ORF1a:P3395H,ORF1a:T4087I,ORF1b:P314L,ORF1b:Y506F,ORF1b:R1315C,ORF1b:I1566V,ORF1b:T2163I,ORF3a:T223I,ORF6:D61L,ORF9b:P10S,S:T19I,S:A27S,S:G142D,S:V213G,S:G339D,S:S371F,S:S373P,S:S375F,S:T376A,S:D405N,S:R408S,S:K417N,S:N440K,S:S477N,S:T478K,S:E484A,S:Q493R,S:Q498R,S:N501Y,S:Y505H,S:D614G,S:H655Y,S:N679K,S:P681H,S:N764K,S:D796Y,S:Q954H,S:N969K,S:I1221T	N:E31-,N:R32-,N:S33-,ORF1a:S3675-,ORF1a:G3676-,ORF1a:F3677-,ORF9b:E27-,ORF9b:N28-,ORF9b:A29-,S:L24-,S:P25-,S:P26-				C44T,G7053T,T10696C,A14984T,C28896T	0	0	5	5		NODE_0000695	C44T,C4893T,G7053T,C9866T,T10696C,C12525T,A14984T,T25224C,C28896T		N:A208V,ORF1a:T1543I,ORF1a:C2263F,ORF1a:L3201F,ORF1a:T4087I,ORF1b:Y506F,S:I1221T		NODE_0000698	C44T,G7053T,T10696C,A14984T,C28896T		N:A208V,ORF1a:C2263F,ORF1b:Y506F		N/A	N/A	N/A	N/A	N/A	N/A	N/A	N/A	N/A	N/A			3000	0	good	0	10	0	good	0	24	-3	0	good	5		0	good	0		0		0	0	good		0	0	good	0	NA			NA	EPI_ISL_18147077	M	67	NA	No	NA	NA	NA	NA	NA	NA	NA	23.23	exact	NA	2/6/22	NA	NA	China	Hong Kong	Saliva	mild	Symptomatic	NA	Chen_2024	60-69	NA
SRR26065951	21L	21L (BA.2)	Omicron	21L	BA.2.2	BA.2.2	0	good	70	53	0	0	0	0	53	12	0	0	89236	3	29903	0.999933117	FALSE	C44T,C241T,T670G,C2790T,C3037T,G4184A,C4321T,C4893T,C9344T,A9424G,C9534T,C9866T,C10029T,C10198T,G10447A,C10449A,C12525T,C12880T,C14408T,C15714T,C17410T,A18163G,C19955T,A20055G,C21618T,G21987A,T22200G,G22578A,C22674T,T22679C,C22686T,A22688G,G22775A,A22786C,G22813T,T22882G,G22992A,C22995A,A23013C,A23040G,A23055G,A23063T,T23075C,A23403G,C23525T,T23599G,C23604A,C23854A,G23948T,A24424T,T24469A,C25000T,T25224C,C25584T,C26060T,C26270T,C26577G,G26709A,C26858T,A27259C,G27382C,A27383T,T27384C,C27807T,A28271T,C28311T,G28881A,G28882A,G28883C,A29510C	11288-11296,21633-21641,28362-28370,29734-29759			E:T9I,M:Q19E,M:A63T,N:P13L,N:R203K,N:G204R,N:S413R,ORF1a:S135R,ORF1a:T842I,ORF1a:G1307S,ORF1a:T1543I,ORF1a:L3027F,ORF1a:T3090I,ORF1a:L3201F,ORF1a:T3255I,ORF1a:P3395H,ORF1a:T4087I,ORF1b:P314L,ORF1b:R1315C,ORF1b:I1566V,ORF1b:T2163I,ORF3a:T223I,ORF6:D61L,ORF9b:P10S,S:T19I,S:A27S,S:G142D,S:V213G,S:G339D,S:S371F,S:S373P,S:S375F,S:T376A,S:D405N,S:R408S,S:K417N,S:N440K,S:S477N,S:T478K,S:E484A,S:Q493R,S:Q498R,S:N501Y,S:Y505H,S:D614G,S:H655Y,S:N679K,S:P681H,S:N764K,S:D796Y,S:Q954H,S:N969K,S:I1221T	N:E31-,N:R32-,N:S33-,ORF1a:S3675-,ORF1a:G3676-,ORF1a:F3677-,ORF9b:E27-,ORF9b:N28-,ORF9b:A29-,S:L24-,S:P25-,S:P26-				C44T	0	0	1	1		NODE_0000695	C44T,C4893T,C9866T,C12525T,T25224C		ORF1a:T1543I,ORF1a:L3201F,ORF1a:T4087I,S:I1221T		NODE_0000698	C44T				N/A	N/A	N/A	N/A	N/A	N/A	N/A	N/A	N/A	N/A			3000	0	good	0	10	0	good	0	24	-7	0	good	1		0	good	0		0		0	0	good		0	0	good	0	NA			NA	EPI_ISL_18147075	F	37	NA	No	NA	NA	NA	NA	NA	NA	NA	15.27	exact	NA	2/5/22	NA	NA	China	Hong Kong	Saliva	mild	Symptomatic	NA	Chen_2024	30-39	NA
SRR26065953	21L	21L (BA.2)	Omicron	21L	BA.2.2	BA.2.2	0	good	71	53	0	0	0	0	53	12	0	0	89232	3	29903	0.999933117	FALSE	C44T,C241T,T670G,C2790T,C3037T,G4184A,C4321T,C4893T,C9344T,A9424G,C9534T,C9866T,C10029T,C10198T,G10447A,C10449A,T10696C,C12525T,C12880T,C14408T,C15714T,C17410T,A18163G,C19955T,A20055G,C21618T,G21987A,T22200G,G22578A,C22674T,T22679C,C22686T,A22688G,G22775A,A22786C,G22813T,T22882G,G22992A,C22995A,A23013C,A23040G,A23055G,A23063T,T23075C,A23403G,C23525T,T23599G,C23604A,C23854A,G23948T,A24424T,T24469A,C25000T,T25224C,C25584T,C26060T,C26270T,C26577G,G26709A,C26858T,A27259C,G27382C,A27383T,T27384C,C27807T,A28271T,C28311T,G28881A,G28882A,G28883C,A29510C	11288-11296,21633-21641,28362-28370,29734-29759			E:T9I,M:Q19E,M:A63T,N:P13L,N:R203K,N:G204R,N:S413R,ORF1a:S135R,ORF1a:T842I,ORF1a:G1307S,ORF1a:T1543I,ORF1a:L3027F,ORF1a:T3090I,ORF1a:L3201F,ORF1a:T3255I,ORF1a:P3395H,ORF1a:T4087I,ORF1b:P314L,ORF1b:R1315C,ORF1b:I1566V,ORF1b:T2163I,ORF3a:T223I,ORF6:D61L,ORF9b:P10S,S:T19I,S:A27S,S:G142D,S:V213G,S:G339D,S:S371F,S:S373P,S:S375F,S:T376A,S:D405N,S:R408S,S:K417N,S:N440K,S:S477N,S:T478K,S:E484A,S:Q493R,S:Q498R,S:N501Y,S:Y505H,S:D614G,S:H655Y,S:N679K,S:P681H,S:N764K,S:D796Y,S:Q954H,S:N969K,S:I1221T	N:E31-,N:R32-,N:S33-,ORF1a:S3675-,ORF1a:G3676-,ORF1a:F3677-,ORF9b:E27-,ORF9b:N28-,ORF9b:A29-,S:L24-,S:P25-,S:P26-				C44T,T10696C	0	0	2	2		NODE_0000695	C44T,C4893T,C9866T,T10696C,C12525T,T25224C		ORF1a:T1543I,ORF1a:L3201F,ORF1a:T4087I,S:I1221T		NODE_0000698	C44T,T10696C				N/A	N/A	N/A	N/A	N/A	N/A	N/A	N/A	N/A	N/A			3000	0	good	0	10	0	good	0	24	-6	0	good	2		0	good	0		0		0	0	good		0	0	good	0	NA			NA	EPI_ISL_18147115	M	8	NA	No	NA	NA	NA	NA	NA	NA	NA	16.76	exact	NA	2/5/22	NA	NA	China	Hong Kong	Nasopharyngeal swab	mild	Symptomatic	NA	Chen_2024	Under 19	NA
SRR26065956	21L	21L (BA.2)	Omicron	21L	BA.2.2	BA.2.2	0	good	71	53	0	0	0	0	54	12	0	0	89232	3	29903	0.999933117	FALSE	C44T,C241T,T670G,C2790T,C3037T,G4184A,C4321T,C4893T,C9344T,A9424G,C9534T,C9866T,C10029T,C10198T,G10447A,C10449A,C12525T,C12880T,C14408T,C15714T,C17410T,A18163G,C19955T,A20055G,C21618T,G21987A,T22200G,G22578A,C22674T,T22679C,C22686T,A22688G,G22775A,A22786C,G22813T,T22882G,G22992A,C22995A,A23013C,A23040G,A23055G,A23063T,T23075C,A23403G,C23525T,T23599G,C23604A,C23854A,G23948T,A24424T,T24469A,C25000T,T25224C,C25584T,C26060T,C26270T,C26577G,G26709A,C26858T,A27259C,G27382C,A27383T,T27384C,C27807T,T27876C,A28271T,C28311T,G28881A,G28882A,G28883C,A29510C	11288-11296,21633-21641,28362-28370,29734-29759			E:T9I,M:Q19E,M:A63T,N:P13L,N:R203K,N:G204R,N:S413R,ORF1a:S135R,ORF1a:T842I,ORF1a:G1307S,ORF1a:T1543I,ORF1a:L3027F,ORF1a:T3090I,ORF1a:L3201F,ORF1a:T3255I,ORF1a:P3395H,ORF1a:T4087I,ORF1b:P314L,ORF1b:R1315C,ORF1b:I1566V,ORF1b:T2163I,ORF3a:T223I,ORF6:D61L,ORF7b:C41R,ORF9b:P10S,S:T19I,S:A27S,S:G142D,S:V213G,S:G339D,S:S371F,S:S373P,S:S375F,S:T376A,S:D405N,S:R408S,S:K417N,S:N440K,S:S477N,S:T478K,S:E484A,S:Q493R,S:Q498R,S:N501Y,S:Y505H,S:D614G,S:H655Y,S:N679K,S:P681H,S:N764K,S:D796Y,S:Q954H,S:N969K,S:I1221T	N:E31-,N:R32-,N:S33-,ORF1a:S3675-,ORF1a:G3676-,ORF1a:F3677-,ORF9b:E27-,ORF9b:N28-,ORF9b:A29-,S:L24-,S:P25-,S:P26-				C44T,T27876C	0	0	2	2		NODE_0000695	C44T,C4893T,C9866T,C12525T,T25224C,T27876C		ORF1a:T1543I,ORF1a:L3201F,ORF1a:T4087I,ORF7b:C41R,S:I1221T		NODE_0000698	C44T,T27876C		ORF7b:C41R		N/A	N/A	N/A	N/A	N/A	N/A	N/A	N/A	N/A	N/A			3000	0	good	0	10	0	good	0	24	-6	0	good	2		0	good	0		0		0	0	good		0	0	good	0	NA			NA	EPI_ISL_18147072	F	40	NA	No	NA	NA	NA	NA	NA	NA	NA	15.39	exact	NA	2/4/22	NA	NA	China	Hong Kong	Saliva	mild	Symptomatic	NA	Chen_2024	40-49	NA
SRR26065960	21L	21L (BA.2)	Omicron	21L	BA.2.2	BA.2.2	0	good	70	53	0	0	0	0	53	12	0	0	89242	1	29903	1	FALSE	C44T,C241T,T670G,C2790T,C3037T,G4184A,C4321T,C4893T,C9344T,A9424G,C9534T,C9866T,C10029T,C10198T,G10447A,C10449A,C12525T,C12880T,C14408T,C15714T,C17410T,A18163G,C19955T,A20055G,C21618T,G21987A,T22200G,G22578A,C22674T,T22679C,C22686T,A22688G,G22775A,A22786C,G22813T,T22882G,G22992A,C22995A,A23013C,A23040G,A23055G,A23063T,T23075C,A23403G,C23525T,T23599G,C23604A,C23854A,G23948T,A24424T,T24469A,C25000T,T25224C,C25584T,C26060T,C26270T,C26577G,G26709A,C26858T,A27259C,G27382C,A27383T,T27384C,C27807T,A28271T,C28311T,G28881A,G28882A,G28883C,A29510C	11288-11296,21633-21641,28362-28370,29734-29759			E:T9I,M:Q19E,M:A63T,N:P13L,N:R203K,N:G204R,N:S413R,ORF1a:S135R,ORF1a:T842I,ORF1a:G1307S,ORF1a:T1543I,ORF1a:L3027F,ORF1a:T3090I,ORF1a:L3201F,ORF1a:T3255I,ORF1a:P3395H,ORF1a:T4087I,ORF1b:P314L,ORF1b:R1315C,ORF1b:I1566V,ORF1b:T2163I,ORF3a:T223I,ORF6:D61L,ORF9b:P10S,S:T19I,S:A27S,S:G142D,S:V213G,S:G339D,S:S371F,S:S373P,S:S375F,S:T376A,S:D405N,S:R408S,S:K417N,S:N440K,S:S477N,S:T478K,S:E484A,S:Q493R,S:Q498R,S:N501Y,S:Y505H,S:D614G,S:H655Y,S:N679K,S:P681H,S:N764K,S:D796Y,S:Q954H,S:N969K,S:I1221T	N:E31-,N:R32-,N:S33-,ORF1a:S3675-,ORF1a:G3676-,ORF1a:F3677-,ORF9b:E27-,ORF9b:N28-,ORF9b:A29-,S:L24-,S:P25-,S:P26-		C2T		C44T	1	0	1	2		NODE_0000695	C44T,C4893T,C9866T,C12525T,T25224C		ORF1a:T1543I,ORF1a:L3201F,ORF1a:T4087I,S:I1221T		NODE_0000698	C2T,C44T				N/A	N/A	N/A	N/A	N/A	N/A	N/A	N/A	N/A	N/A			3000	0	good	0	10	0	good	0	24	-1	0	good	7		0	good	0		0		0	0	good		0	0	good	0	NA			NA	EPI_ISL_18147068	F	32	NA	No	NA	NA	NA	NA	NA	NA	NA	15.03	exact	NA	2/3/22	NA	NA	China	Hong Kong	Saliva	mild	Symptomatic	NA	Chen_2024	30-39	NA
SRR26065974	21L	21L (BA.2)	Omicron	21L	BA.2.2	BA.2.2	56.423611	mediocre	72	53	0	0	0	0	55	12	0	0	89234	1	29903	1	FALSE	C44T,C241T,T670G,C2790T,C3037T,G4184A,C4321T,C4893T,C9344T,A9424G,C9534T,C9866T,C10029T,C10198T,G10447A,C10449A,C12525T,C12880T,C14408T,C15714T,G15962C,C17410T,A18163G,C19955T,A20055G,C21618T,G21987A,T22200G,G22578A,C22674T,T22679C,C22686T,A22688G,G22775A,A22786C,G22813T,T22882G,G22992A,C22995A,A23013C,A23040G,A23055G,A23063T,T23075C,A23403G,C23525T,T23599G,C23604A,C23854A,G23948T,A24424T,T24469A,C25000T,A25175T,T25224C,C25584T,C26060T,C26270T,C26577G,G26709A,C26858T,A27259C,G27382C,A27383T,T27384C,C27807T,A28271T,C28311T,G28881A,G28882A,G28883C,A29510C	11288-11296,21633-21641,28362-28370,29734-29759			E:T9I,M:Q19E,M:A63T,N:P13L,N:R203K,N:G204R,N:S413R,ORF1a:S135R,ORF1a:T842I,ORF1a:G1307S,ORF1a:T1543I,ORF1a:L3027F,ORF1a:T3090I,ORF1a:L3201F,ORF1a:T3255I,ORF1a:P3395H,ORF1a:T4087I,ORF1b:P314L,ORF1b:G832A,ORF1b:R1315C,ORF1b:I1566V,ORF1b:T2163I,ORF3a:T223I,ORF6:D61L,ORF9b:P10S,S:T19I,S:A27S,S:G142D,S:V213G,S:G339D,S:S371F,S:S373P,S:S375F,S:T376A,S:D405N,S:R408S,S:K417N,S:N440K,S:S477N,S:T478K,S:E484A,S:Q493R,S:Q498R,S:N501Y,S:Y505H,S:D614G,S:H655Y,S:N679K,S:P681H,S:N764K,S:D796Y,S:Q954H,S:N969K,S:K1205*,S:I1221T	N:E31-,N:R32-,N:S33-,ORF1a:S3675-,ORF1a:G3676-,ORF1a:F3677-,ORF9b:E27-,ORF9b:N28-,ORF9b:A29-,S:L24-,S:P25-,S:P26-		C2T		C44T,G15962C,A25175T	1	0	3	4		NODE_0000695	C44T,C4893T,C9866T,C12525T,G15962C,A25175T,T25224C		ORF1a:T1543I,ORF1a:L3201F,ORF1a:T4087I,ORF1b:G832A,S:K1205*,S:I1221T		NODE_0000698	C2T,C44T,G15962C,A25175T		ORF1b:G832A,S:K1205*		N/A	N/A	N/A	N/A	N/A	N/A	N/A	N/A	N/A	N/A			3000	0	good	0	10	0	good	0	24	1	4.166667	good	9		0	good	0		0		0	0	good	S:1204	1	75	mediocre	0	NA			NA	EPI_ISL_18147165	M	78	NA	Yes	NA	NA	NA	NA	NA	NA	NA	25.7	exact	NA	3/11/22	NA	NA	China	Hong Kong	Nasopharyngeal swab	Pneumonia	Symptomatic	NA	Chen_2024	70-79	NA
SRR26065976	21L	21L (BA.2)	Omicron	21L	BA.2.2	BA.2.2	1.5625	good	74	53	0	0	0	0	55	12	0	0	89226	1	29903	1	FALSE	C44T,C241T,T670G,C2583T,C2790T,C3037T,G4184A,C4321T,C4893T,C9344T,A9424G,C9534T,C9866T,C10029T,C10198T,G10447A,C10449A,T10696C,C12525T,C12880T,C14408T,C15714T,C17410T,A18163G,C19955T,A20055G,C21077T,C21618T,G21987A,T22200G,G22578A,C22674T,T22679C,C22686T,A22688G,G22775A,A22786C,G22813T,T22882G,G22992A,C22995A,A23013C,A23040G,A23055G,A23063T,T23075C,A23403G,C23525T,T23599G,C23604A,C23854A,G23948T,A24424T,T24469A,C25000T,T25224C,C25584T,C26060T,C26270T,C26577G,G26709A,C26858T,A27259C,G27382C,A27383T,T27384C,C27807T,A28271T,C28311T,G28881A,G28882A,G28883C,A29510C,C29802T	11288-11296,21633-21641,28362-28370,29734-29759			E:T9I,M:Q19E,M:A63T,N:P13L,N:R203K,N:G204R,N:S413R,ORF1a:S135R,ORF1a:A773V,ORF1a:T842I,ORF1a:G1307S,ORF1a:T1543I,ORF1a:L3027F,ORF1a:T3090I,ORF1a:L3201F,ORF1a:T3255I,ORF1a:P3395H,ORF1a:T4087I,ORF1b:P314L,ORF1b:R1315C,ORF1b:I1566V,ORF1b:T2163I,ORF1b:T2537I,ORF3a:T223I,ORF6:D61L,ORF9b:P10S,S:T19I,S:A27S,S:G142D,S:V213G,S:G339D,S:S371F,S:S373P,S:S375F,S:T376A,S:D405N,S:R408S,S:K417N,S:N440K,S:S477N,S:T478K,S:E484A,S:Q493R,S:Q498R,S:N501Y,S:Y505H,S:D614G,S:H655Y,S:N679K,S:P681H,S:N764K,S:D796Y,S:Q954H,S:N969K,S:I1221T	N:E31-,N:R32-,N:S33-,ORF1a:S3675-,ORF1a:G3676-,ORF1a:F3677-,ORF9b:E27-,ORF9b:N28-,ORF9b:A29-,S:L24-,S:P25-,S:P26-		C2T		C44T,C2583T,T10696C,C21077T,C29802T	1	0	5	6		NODE_0000695	C44T,C2583T,C4893T,C9866T,T10696C,C12525T,C21077T,T25224C,C29802T		ORF1a:A773V,ORF1a:T1543I,ORF1a:L3201F,ORF1a:T4087I,ORF1b:T2537I,S:I1221T		NODE_0000698	C2T,C44T,C2583T,T10696C,C21077T,C29802T		ORF1a:A773V,ORF1b:T2537I		N/A	N/A	N/A	N/A	N/A	N/A	N/A	N/A	N/A	N/A			3000	0	good	0	10	0	good	0	24	3	12.5	good	11		0	good	0		0		0	0	good		0	0	good	0	NA			NA	EPI_ISL_18147164	M	71	NA	No	NA	NA	NA	NA	NA	NA	NA	21.23	exact	NA	3/10/22	NA	NA	China	Hong Kong	Nasopharyngeal swab	Pneumonia	Symptomatic	NA	Chen_2024	70-79	NA
SRR26065978	21L	21L (BA.2)	Omicron	21L	BA.2.10.1	BA.2.10.1	0.694444	good	75	152	0	0	0	0	57	45	0	0	88896	3	29903	0.999933117	FALSE	C44T,C241T,T670G,C2790T,C2841T,C3037T,G4184A,C4321T,G7133A,C9344T,A9424G,C9534T,C9866T,C10029T,C10198T,G10447A,C10449A,G11335T,C12880T,C14408T,C15714T,T16342C,T16439C,C17410T,A18163G,C19955T,A20055G,C21618T,G21987A,T22200G,G22578A,C22674T,T22679C,C22686T,A22688G,G22775A,A22786C,G22813T,T22882G,G22992A,C22995A,A23013C,A23040G,A23055G,A23063T,T23075C,A23403G,C23525T,T23599G,C23604A,C23854A,G23948T,G23954A,G23955A,A24424T,T24469A,C25000T,C25584T,C26060T,C26270T,C26577G,G26709A,C26858T,A27259C,G27382C,A27383T,T27384C,C27807T,A28271T,C28311T,G28881A,G28882A,G28883C,C28928T,A29510C	7006-7014,8903-8935,9444-9500,11288-11296,21633-21641,28362-28370,29734-29759			E:T9I,M:Q19E,M:A63T,N:P13L,N:R203K,N:G204R,N:L219F,N:S413R,ORF1a:S135R,ORF1a:T842I,ORF1a:A859V,ORF1a:G1307S,ORF1a:V2290I,ORF1a:L3027F,ORF1a:A3079P,ORF1a:T3090I,ORF1a:L3201F,ORF1a:T3255I,ORF1a:P3395H,ORF1b:P314L,ORF1b:S959P,ORF1b:M991T,ORF1b:R1315C,ORF1b:I1566V,ORF1b:T2163I,ORF3a:T223I,ORF6:D61L,ORF9b:P10S,S:T19I,S:A27S,S:G142D,S:V213G,S:G339D,S:S371F,S:S373P,S:S375F,S:T376A,S:D405N,S:R408S,S:K417N,S:N440K,S:S477N,S:T478K,S:E484A,S:Q493R,S:Q498R,S:N501Y,S:Y505H,S:D614G,S:H655Y,S:N679K,S:P681H,S:N764K,S:D796Y,S:G798N,S:Q954H,S:N969K	N:E31-,N:R32-,N:S33-,ORF1a:A2248-,ORF1a:A2249-,ORF1a:L2250-,ORF1a:D2880-,ORF1a:F2881-,ORF1a:L2882-,ORF1a:H2883-,ORF1a:F2884-,ORF1a:L2885-,ORF1a:P2886-,ORF1a:R2887-,ORF1a:V2888-,ORF1a:F2889-,ORF1a:S2890-,ORF1a:L3060-,ORF1a:A3061-,ORF1a:Y3062-,ORF1a:Y3063-,ORF1a:F3064-,ORF1a:M3065-,ORF1a:R3066-,ORF1a:F3067-,ORF1a:R3068-,ORF1a:R3069-,ORF1a:A3070-,ORF1a:F3071-,ORF1a:G3072-,ORF1a:E3073-,ORF1a:Y3074-,ORF1a:S3075-,ORF1a:H3076-,ORF1a:V3077-,ORF1a:V3078-,ORF1a:S3675-,ORF1a:G3676-,ORF1a:F3677-,ORF9b:E27-,ORF9b:N28-,ORF9b:A29-,S:L24-,S:P25-,S:P26-				C44T,C2841T,G7133A,G11335T,T16439C,G23954A,C28928T	0	0	7	7		NODE_0000695	C44T,C2841T,G7133A,C9866T,G11335T,T16342C,T16439C,G23954A,G23955A,C28928T	7006-7014,8903-8935,9444-9500	N:L219F,ORF1a:A859V,ORF1a:V2290I,ORF1a:A3079P,ORF1a:L3201F,ORF1b:S959P,ORF1b:M991T,S:G798N	ORF1a:A2248-,ORF1a:A2249-,ORF1a:L2250-,ORF1a:D2880-,ORF1a:F2881-,ORF1a:L2882-,ORF1a:H2883-,ORF1a:F2884-,ORF1a:L2885-,ORF1a:P2886-,ORF1a:R2887-,ORF1a:V2888-,ORF1a:F2889-,ORF1a:S2890-,ORF1a:L3060-,ORF1a:A3061-,ORF1a:Y3062-,ORF1a:Y3063-,ORF1a:F3064-,ORF1a:M3065-,ORF1a:R3066-,ORF1a:F3067-,ORF1a:R3068-,ORF1a:R3069-,ORF1a:A3070-,ORF1a:F3071-,ORF1a:G3072-,ORF1a:E3073-,ORF1a:Y3074-,ORF1a:S3075-,ORF1a:H3076-,ORF1a:V3077-,ORF1a:V3078-	internal_ffa6	C44T,C2841T,G7133A,G11335T,T16439C,G23954A,C28928T	7006-7014,8903-8935,9444-9500	N:L219F,ORF1a:A859V,ORF1a:V2290I,ORF1a:A3079P,ORF1b:M991T,S:D798N	ORF1a:A2248-,ORF1a:A2249-,ORF1a:L2250-,ORF1a:D2880-,ORF1a:F2881-,ORF1a:L2882-,ORF1a:H2883-,ORF1a:F2884-,ORF1a:L2885-,ORF1a:P2886-,ORF1a:R2887-,ORF1a:V2888-,ORF1a:F2889-,ORF1a:S2890-,ORF1a:L3060-,ORF1a:A3061-,ORF1a:Y3062-,ORF1a:Y3063-,ORF1a:F3064-,ORF1a:M3065-,ORF1a:R3066-,ORF1a:F3067-,ORF1a:R3068-,ORF1a:R3069-,ORF1a:A3070-,ORF1a:F3071-,ORF1a:G3072-,ORF1a:E3073-,ORF1a:Y3074-,ORF1a:S3075-,ORF1a:H3076-,ORF1a:V3077-,ORF1a:V3078-	N/A	N/A	N/A	N/A	N/A	N/A	N/A	N/A	N/A	N/A			3000	0	good	0	10	0	good	0	24	2	8.333333	good	10		0	good	0		0		0	0	good		0	0	good	0	NA			NA	EPI_ISL_18147162	M	70	NA	No	NA	NA	NA	NA	NA	NA	NA	32.12	exact	NA	3/9/22	NA	NA	China	Hong Kong	Nasopharyngeal swab	Pneumonia	Symptomatic	NA	Chen_2024	70-79	NA
SRR26065980	21L	21L (BA.2)	Omicron	21L	BA.2.2	BA.2.2	0	good	73	53	0	0	0	0	54	12	0	0	89224	3	29903	0.999933117	FALSE	C44T,C241T,T670G,C2790T,C3037T,G4184A,C4321T,C4893T,C9344T,A9424G,C9534T,C9866T,C10029T,C10198T,G10447A,C10449A,T10696C,C12525T,C12880T,C13255T,C13274T,C14408T,C15714T,C17410T,A18163G,C19955T,A20055G,C21618T,G21987A,T22200G,G22578A,C22674T,T22679C,C22686T,A22688G,G22775A,A22786C,G22813T,T22882G,G22992A,C22995A,A23013C,A23040G,A23055G,A23063T,T23075C,A23403G,C23525T,T23599G,C23604A,C23854A,G23948T,A24424T,T24469A,C25000T,T25224C,C25584T,C26060T,C26270T,C26577G,G26709A,C26858T,A27259C,G27382C,A27383T,T27384C,C27807T,A28271T,C28311T,G28881A,G28882A,G28883C,A29510C	11288-11296,21633-21641,28362-28370,29734-29759			E:T9I,M:Q19E,M:A63T,N:P13L,N:R203K,N:G204R,N:S413R,ORF1a:S135R,ORF1a:T842I,ORF1a:G1307S,ORF1a:T1543I,ORF1a:L3027F,ORF1a:T3090I,ORF1a:L3201F,ORF1a:T3255I,ORF1a:P3395H,ORF1a:T4087I,ORF1a:P4337S,ORF1b:P314L,ORF1b:R1315C,ORF1b:I1566V,ORF1b:T2163I,ORF3a:T223I,ORF6:D61L,ORF9b:P10S,S:T19I,S:A27S,S:G142D,S:V213G,S:G339D,S:S371F,S:S373P,S:S375F,S:T376A,S:D405N,S:R408S,S:K417N,S:N440K,S:S477N,S:T478K,S:E484A,S:Q493R,S:Q498R,S:N501Y,S:Y505H,S:D614G,S:H655Y,S:N679K,S:P681H,S:N764K,S:D796Y,S:Q954H,S:N969K,S:I1221T	N:E31-,N:R32-,N:S33-,ORF1a:S3675-,ORF1a:G3676-,ORF1a:F3677-,ORF9b:E27-,ORF9b:N28-,ORF9b:A29-,S:L24-,S:P25-,S:P26-				C44T,T10696C,C13255T,C13274T	0	0	4	4		NODE_0000695	C44T,C4893T,C9866T,T10696C,C12525T,C13255T,C13274T,T25224C		ORF1a:T1543I,ORF1a:L3201F,ORF1a:T4087I,ORF1a:P4337S,S:I1221T		NODE_0000698	C44T,T10696C,C13255T,C13274T		ORF1a:P4337S		N/A	N/A	N/A	N/A	N/A	N/A	N/A	N/A	N/A	N/A			3000	0	good	0	10	0	good	0	24	-4	0	good	4		0	good	0		0		0	0	good		0	0	good	0	NA			NA	EPI_ISL_18147161	M	0	NA	No	NA	NA	NA	NA	NA	NA	NA	14.4	exact	NA	3/2/22	NA	NA	China	Hong Kong	Nasopharyngeal swab	mild	Symptomatic	NA	Chen_2024	Under 19	NA
SRR26065982	21L	21L (BA.2)	Omicron	21L	BA.2.2	BA.2.2	0	good	72	53	0	0	0	0	54	12	0	0	89228	3	29903	0.999933117	FALSE	C44T,C241T,T670G,C2790T,C3037T,G4184A,C4321T,C4893T,C9344T,A9424G,C9534T,C9866T,C10029T,C10198T,G10447A,C10449A,C12525T,C12880T,C14408T,C15714T,C17410T,A18163G,T19584C,C19955T,A20055G,C21618T,G21987A,T22200G,G22578A,C22674T,T22679C,C22686T,A22688G,G22775A,A22786C,G22813T,T22882G,G22992A,C22995A,A23013C,A23040G,A23055G,A23063T,T23075C,A23403G,C23525T,T23599G,C23604A,C23854A,G23948T,A24424T,T24469A,C25000T,T25224C,C25584T,C26060T,C26270T,C26571T,C26577G,G26709A,C26858T,A27259C,G27382C,A27383T,T27384C,C27807T,A28271T,C28311T,G28881A,G28882A,G28883C,A29510C	11288-11296,21633-21641,28362-28370,29734-29759			E:T9I,M:L17F,M:Q19E,M:A63T,N:P13L,N:R203K,N:G204R,N:S413R,ORF1a:S135R,ORF1a:T842I,ORF1a:G1307S,ORF1a:T1543I,ORF1a:L3027F,ORF1a:T3090I,ORF1a:L3201F,ORF1a:T3255I,ORF1a:P3395H,ORF1a:T4087I,ORF1b:P314L,ORF1b:R1315C,ORF1b:I1566V,ORF1b:T2163I,ORF3a:T223I,ORF6:D61L,ORF9b:P10S,S:T19I,S:A27S,S:G142D,S:V213G,S:G339D,S:S371F,S:S373P,S:S375F,S:T376A,S:D405N,S:R408S,S:K417N,S:N440K,S:S477N,S:T478K,S:E484A,S:Q493R,S:Q498R,S:N501Y,S:Y505H,S:D614G,S:H655Y,S:N679K,S:P681H,S:N764K,S:D796Y,S:Q954H,S:N969K,S:I1221T	N:E31-,N:R32-,N:S33-,ORF1a:S3675-,ORF1a:G3676-,ORF1a:F3677-,ORF9b:E27-,ORF9b:N28-,ORF9b:A29-,S:L24-,S:P25-,S:P26-				C44T,T19584C,C26571T	0	0	3	3		NODE_0000695	C44T,C4893T,C9866T,C12525T,T19584C,T25224C,C26571T		M:L17F,ORF1a:T1543I,ORF1a:L3201F,ORF1a:T4087I,S:I1221T		NODE_0000698	C44T,T19584C,C26571T		M:L17F		N/A	N/A	N/A	N/A	N/A	N/A	N/A	N/A	N/A	N/A			3000	0	good	0	10	0	good	0	24	-5	0	good	3		0	good	0		0		0	0	good		0	0	good	0	NA			NA	EPI_ISL_18147051	M	75	NA	No	NA	NA	NA	NA	NA	NA	NA	15.51	exact	NA	3/4/22	NA	NA	China	Hong Kong	Lower respiratory tract swab	Pneumonia	Symptomatic	NA	Chen_2024	70-79	NA
ON193425	21K	21K (BA.1)	Omicron	21K	BA.1.23	BA.1.23	8.055147	good	59	39	9	0	1058	0	49	16	1	363	87648	65	29768	0.957964084	FALSE	C241T,A2832G,C3037T,T5386G,G8393A,C10029T,A11537G,T13195C,C14408T,C15240T,A18163G,C21762T,C21846T,C22088T,G22578A,G22599C,T22673C,C22674T,T22679C,C22686T,G22813T,T22882G,G22898A,A22935T,G22992A,C22995A,A23013T,A23040G,G23048A,A23055G,A23063T,T23075C,C23202A,A23403G,C23525T,T23599G,C23603T,C23604A,C23625T,C23854A,G23948T,C24130A,A24424T,T24469A,C24503T,C25000T,C25584T,C26270T,A26530G,C26577G,G26709A,A27259C,C27807T,T27824C,A28271T,C28311T,G28881A,G28882A,G28883C	6513-6515,11285-11293,21765-21770,21987-21995,22194-22196,28362-28370	22204:GAGCCAGAA		E:T9I,M:D3G,M:Q19E,M:A63T,N:P13L,N:R203K,N:G204R,ORF1a:K856R,ORF1a:L2084I,ORF1a:A2710T,ORF1a:T3255I,ORF1a:I3758V,ORF1b:P314L,ORF1b:I1566V,ORF9b:P10S,S:A67V,S:T95I,S:Y145D,S:L176F,S:L212I,S:G339D,S:R346T,S:S371L,S:S373P,S:S375F,S:K417N,S:N440K,S:G446S,S:K458M,S:S477N,S:T478K,S:E484V,S:Q493R,S:G496S,S:Q498R,S:N501Y,S:Y505H,S:T547K,S:D614G,S:H655Y,S:N679K,S:P681Y,S:A688V,S:N764K,S:D796Y,S:N856K,S:Q954H,S:N969K,S:L981F	N:E31-,N:R32-,N:S33-,ORF1a:S2083-,ORF1a:L3674-,ORF1a:S3675-,ORF1a:G3676-,ORF9b:E27-,ORF9b:N28-,ORF9b:A29-,S:H69-,S:V70-,S:G142-,S:V143-,S:Y144-,S:N211-	S:214:EPE	G22926T		C22088T,C23603T,T27824C	1	0	3	4	7030-7036,7039-7040,7210-7237,7242-7344,7365-7380,7715-7719,7722-7844,7846-7848,8043-8178,8288-8292,8334-8340,10420-10589,10601-10904,10913-10914,10916-10920,11115-11169,21212-21274,21285-21287,21308-21321,21344-21350	NODE_0000682	C22088T,G22599C,A22935T,C23013T,C23603T,C23625T,T27824C		S:L176F,S:R346T,S:K458M,S:A484V,S:H681Y,S:A688V		BA.1.23	C22088T,G22926T,C23603T,T27824C		S:L176F,S:W455L,S:H681Y		N/A	N/A	N/A	N/A	N/A	N/A	N/A	N/A	N/A	N/A	ORF1a:2256-2257,ORF1a:2259,ORF1a:2315-2324,ORF1a:2326-2360,ORF1a:2367-2372,ORF1a:2484-2528,ORF1a:2593-2638,ORF1a:2675-2676,ORF1a:2690-2692,ORF1a:3386-3442,ORF1a:3446-3547,ORF1a:3550-3552,ORF1a:3617-3635,ORF1b:2582-2603,ORF1b:2606-2607,ORF1b:2614-2618,ORF1b:2626-2628		3000	28.074074	good	1058	10	0	good	0	24	1	4.166667	good	9		0	good	0		0		0	0	good		0	0	good	0	NA			NA	P1_D64	M	61-65	Yes	No	64	Yes	3	NA	NA	NA	NA	19.92385508	exact	Immunocompromised	3/2/22	Yes	Hematologic malignancy	USA	New York	Nasopharyngeal swab	NA	NA	4	Gonzalez_Reiche_2023	60-69	NA
ON196014	21K	21K (BA.1)	Omicron	21K	BA.1.23	BA.1.23	0	good	57	39	9	0	0	0	49	16	1	0	88684	65	29758	0.993010735	FALSE	C241T,A2832G,C3037T,T5386G,G8393A,C10029T,C10449A,A11537G,T13195C,C14408T,C15240T,A18163G,C21762T,C21846T,G22578A,G22599C,T22673C,C22674T,T22679C,C22686T,G22813T,T22882G,G22898A,A22935T,G22992A,C22995A,A23013T,A23040G,G23048A,A23055G,A23063T,T23075C,C23202A,A23403G,C23525T,T23599G,C23604A,C23625T,C23854A,G23948T,C24130A,A24424T,T24469A,C24503T,C25000T,C25584T,C26270T,A26530G,C26577G,G26709A,A27259C,C27807T,A28271T,C28311T,G28881A,G28882A,G28883C	6513-6515,11285-11293,21765-21770,21987-21995,22194-22196,28362-28370	22204:GAGCCAGAA		E:T9I,M:D3G,M:Q19E,M:A63T,N:P13L,N:R203K,N:G204R,ORF1a:K856R,ORF1a:L2084I,ORF1a:A2710T,ORF1a:T3255I,ORF1a:P3395H,ORF1a:I3758V,ORF1b:P314L,ORF1b:I1566V,ORF9b:P10S,S:A67V,S:T95I,S:Y145D,S:L212I,S:G339D,S:R346T,S:S371L,S:S373P,S:S375F,S:K417N,S:N440K,S:G446S,S:K458M,S:S477N,S:T478K,S:E484V,S:Q493R,S:G496S,S:Q498R,S:N501Y,S:Y505H,S:T547K,S:D614G,S:H655Y,S:N679K,S:P681H,S:A688V,S:N764K,S:D796Y,S:N856K,S:Q954H,S:N969K,S:L981F	N:E31-,N:R32-,N:S33-,ORF1a:S2083-,ORF1a:L3674-,ORF1a:S3675-,ORF1a:G3676-,ORF9b:E27-,ORF9b:N28-,ORF9b:A29-,S:H69-,S:V70-,S:G142-,S:V143-,S:Y144-,S:N211-	S:214:EPE	G22926T			1	0	0	1		NODE_0000682	G22599C,A22935T,C23013T,C23625T		S:R346T,S:K458M,S:A484V,S:A688V		BA.1.23	G22926T		S:W455L		N/A	N/A	N/A	N/A	N/A	N/A	N/A	N/A	N/A	N/A			3000	0	good	0	10	0	good	0	24	-2	0	good	6		0	good	0		0		0	0	good		0	0	good	0	NA			NA	P1_D48	M	61-65	Yes	No	48	Yes	3	NA	NA	NA	NA	27.7971155	exact	Immunocompromised	2/14/22	Yes	Hematologic malignancy	USA	New York	Anterior nares swab	NA	NA	4	Gonzalez_Reiche_2023	60-69	NA
ON220529	21K	21K (BA.1)	Omicron	21K	BA.1.23	BA.1.23	0	good	60	39	9	0	0	0	51	16	1	0	88672	65	29758	0.993010735	FALSE	C241T,A2832G,C3037T,T5386G,T6001C,G8393A,C10029T,C10449A,A11537G,T13195C,C14408T,C15240T,A18163G,C21762T,C21846T,G21850T,G22578A,G22599C,T22673C,C22674T,T22679C,C22686T,G22813T,T22882G,G22898A,T22926G,A22935T,G22992A,C22995A,A23013T,A23040G,G23048A,A23055G,A23063T,T23075C,C23202A,A23403G,C23525T,T23599G,C23604A,C23625T,C23854A,G23948T,C24130A,A24424T,T24469A,C24503T,C25000T,C25584T,C26270T,A26530G,C26577G,G26709A,A27259C,C27807T,A28271T,C28311T,G28881A,G28882A,G28883C	6513-6515,11285-11293,21765-21770,21987-21995,22194-22196,28362-28370	22204:GAGCCAGAA		E:T9I,M:D3G,M:Q19E,M:A63T,N:P13L,N:R203K,N:G204R,ORF1a:K856R,ORF1a:L2084I,ORF1a:A2710T,ORF1a:T3255I,ORF1a:P3395H,ORF1a:I3758V,ORF1b:P314L,ORF1b:I1566V,ORF9b:P10S,S:A67V,S:T95I,S:E96D,S:Y145D,S:L212I,S:G339D,S:R346T,S:S371L,S:S373P,S:S375F,S:K417N,S:N440K,S:G446S,S:L455W,S:K458M,S:S477N,S:T478K,S:E484V,S:Q493R,S:G496S,S:Q498R,S:N501Y,S:Y505H,S:T547K,S:D614G,S:H655Y,S:N679K,S:P681H,S:A688V,S:N764K,S:D796Y,S:N856K,S:Q954H,S:N969K,S:L981F	N:E31-,N:R32-,N:S33-,ORF1a:S2083-,ORF1a:L3674-,ORF1a:S3675-,ORF1a:G3676-,ORF9b:E27-,ORF9b:N28-,ORF9b:A29-,S:H69-,S:V70-,S:G142-,S:V143-,S:Y144-,S:N211-	S:214:EPE			T6001C,G21850T	0	0	2	2		NODE_0000682	T6001C,G21850T,G22599C,T22926G,A22935T,C23013T,C23625T		S:E96D,S:R346T,S:L455W,S:K458M,S:A484V,S:A688V		BA.1.23	T6001C,G21850T		S:E96D		N/A	N/A	N/A	N/A	N/A	N/A	N/A	N/A	N/A	N/A			3000	0	good	0	10	0	good	0	24	-6	0	good	2		0	good	0		0		0	0	good		0	0	good	0	NA			NA	P1_D72	M	61-65	Yes	No	72	Yes	3	NA	NA	NA	NA	20.75630222	exact	Immunocompromised	3/10/22	Yes	Hematologic malignancy	USA	New York	Nasopharyngeal swab	NA	NA	4	Gonzalez_Reiche_2023	60-69	NA
ON220533	21K	21K (BA.1)	Omicron	21K	BA.1.23	BA.1.23	0	good	61	39	9	0	0	0	52	16	1	0	88668	65	29758	0.993010735	FALSE	C241T,A2832G,C3037T,T5386G,T6001C,G8393A,C10029T,C10449A,A11537G,T13195C,C14408T,C15240T,A18163G,C21762T,C21846T,G21850T,G22578A,G22599C,T22673C,C22674T,T22679C,C22686T,G22813T,T22882G,G22898A,T22926G,A22935T,G22992A,C22995A,A23013T,A23040G,G23048A,A23055G,A23063T,T23075C,C23202A,A23403G,C23525T,T23599G,T23600G,C23604A,C23625T,C23854A,G23948T,C24130A,A24424T,T24469A,C24503T,C25000T,C25584T,C26270T,A26530G,C26577G,G26709A,A27259C,C27807T,A28271T,C28311T,G28881A,G28882A,G28883C	6513-6515,11285-11293,21765-21770,21987-21995,22194-22196,28362-28370	22204:GAGCCAGAA		E:T9I,M:D3G,M:Q19E,M:A63T,N:P13L,N:R203K,N:G204R,ORF1a:K856R,ORF1a:L2084I,ORF1a:A2710T,ORF1a:T3255I,ORF1a:P3395H,ORF1a:I3758V,ORF1b:P314L,ORF1b:I1566V,ORF9b:P10S,S:A67V,S:T95I,S:E96D,S:Y145D,S:L212I,S:G339D,S:R346T,S:S371L,S:S373P,S:S375F,S:K417N,S:N440K,S:G446S,S:L455W,S:K458M,S:S477N,S:T478K,S:E484V,S:Q493R,S:G496S,S:Q498R,S:N501Y,S:Y505H,S:T547K,S:D614G,S:H655Y,S:N679K,S:S680A,S:P681H,S:A688V,S:N764K,S:D796Y,S:N856K,S:Q954H,S:N969K,S:L981F	N:E31-,N:R32-,N:S33-,ORF1a:S2083-,ORF1a:L3674-,ORF1a:S3675-,ORF1a:G3676-,ORF9b:E27-,ORF9b:N28-,ORF9b:A29-,S:H69-,S:V70-,S:G142-,S:V143-,S:Y144-,S:N211-	S:214:EPE			T6001C,G21850T,T23600G	0	0	3	3		NODE_0000682	T6001C,G21850T,G22599C,T22926G,A22935T,C23013T,T23600G,C23625T		S:E96D,S:R346T,S:L455W,S:K458M,S:A484V,S:S680A,S:A688V		BA.1.23	T6001C,G21850T,T23600G		S:E96D,S:S680A		N/A	N/A	N/A	N/A	N/A	N/A	N/A	N/A	N/A	N/A			3000	0	good	0	10	0	good	0	24	-5	0	good	3		0	good	0		0		0	0	good		0	0	good	0	NA			NA	P2_D76	F	66-70	Yes	No	0	Yes	3	NA	Nirmatreivir-ritonavir	NA	NA	15.32954005	exact	Immunocompromised	3/14/22	Yes	Hematologic malignancy	USA	New York	Nasopharyngeal swab	NA	NA	4	Gonzalez_Reiche_2023	60-69	antivirals
ON220539	21K	21K (BA.1)	Omicron	21K	BA.1.23	BA.1.23	0	good	57	39	9	0	0	0	49	16	1	0	88690	63	29758	0.993077618	FALSE	C241T,A2832G,C3037T,T5386G,G8393A,C10029T,C10449A,A11537G,T13195C,C14408T,C15240T,A18163G,C21762T,C21846T,G22578A,G22599C,T22673C,C22674T,T22679C,C22686T,G22813T,T22882G,G22898A,A22935T,G22992A,C22995A,A23013T,A23040G,G23048A,A23055G,A23063T,T23075C,C23202A,A23403G,C23525T,T23599G,C23604A,C23625T,C23854A,G23948T,C24130A,A24424T,T24469A,C24503T,C25000T,C25584T,C26270T,A26530G,C26577G,G26709A,A27259C,C27807T,A28271T,C28311T,G28881A,G28882A,G28883C	6513-6515,11285-11293,21765-21770,21987-21995,22194-22196,28362-28370	22204:GAGCCAGAA		E:T9I,M:D3G,M:Q19E,M:A63T,N:P13L,N:R203K,N:G204R,ORF1a:K856R,ORF1a:L2084I,ORF1a:A2710T,ORF1a:T3255I,ORF1a:P3395H,ORF1a:I3758V,ORF1b:P314L,ORF1b:I1566V,ORF9b:P10S,S:A67V,S:T95I,S:Y145D,S:L212I,S:G339D,S:R346T,S:S371L,S:S373P,S:S375F,S:K417N,S:N440K,S:G446S,S:K458M,S:S477N,S:T478K,S:E484V,S:Q493R,S:G496S,S:Q498R,S:N501Y,S:Y505H,S:T547K,S:D614G,S:H655Y,S:N679K,S:P681H,S:A688V,S:N764K,S:D796Y,S:N856K,S:Q954H,S:N969K,S:L981F	N:E31-,N:R32-,N:S33-,ORF1a:S2083-,ORF1a:L3674-,ORF1a:S3675-,ORF1a:G3676-,ORF9b:E27-,ORF9b:N28-,ORF9b:A29-,S:H69-,S:V70-,S:G142-,S:V143-,S:Y144-,S:N211-	S:214:EPE	G22926T			1	0	0	1		NODE_0000682	G22599C,A22935T,C23013T,C23625T		S:R346T,S:K458M,S:A484V,S:A688V		BA.1.23	G22926T		S:W455L		N/A	N/A	N/A	N/A	N/A	N/A	N/A	N/A	N/A	N/A			3000	0	good	0	10	0	good	0	24	-2	0	good	6		0	good	0		0		0	0	good		0	0	good	0	NA			NA	P1_D40	M	61-65	Yes	No	40	Yes	3	NA	NA	NA	NA	22.33122423	exact	Immunocompromised	2/6/22	Yes	Hematologic malignancy	USA	New York	Nasopharyngeal swab	NA	NA	4	Gonzalez_Reiche_2023	60-69	NA
ON220548	21K	21K (BA.1)	Omicron	21K	BA.1	BA.1	0	good	54	39	9	0	0	0	46	16	1	0	88711	60	29758	0.993177942	FALSE	C241T,A2832G,C3037T,T5386G,G8393A,C10029T,C10449A,A11537G,T13195C,C14408T,C15240T,A18163G,C21762T,C21846T,G22578A,T22673C,C22674T,T22679C,C22686T,G22813T,T22882G,G22898A,G22992A,C22995A,A23013C,A23040G,G23048A,A23055G,A23063T,T23075C,C23202A,A23403G,C23525T,T23599G,C23604A,C23854A,G23948T,C24130A,A24424T,T24469A,C24503T,C25000T,C25584T,C26270T,A26530G,C26577G,G26709A,A27259C,C27807T,A28271T,C28311T,G28881A,G28882A,G28883C	6513-6515,11285-11293,21765-21770,21987-21995,22194-22196,28362-28370	22204:GAGCCAGAA		E:T9I,M:D3G,M:Q19E,M:A63T,N:P13L,N:R203K,N:G204R,ORF1a:K856R,ORF1a:L2084I,ORF1a:A2710T,ORF1a:T3255I,ORF1a:P3395H,ORF1a:I3758V,ORF1b:P314L,ORF1b:I1566V,ORF9b:P10S,S:A67V,S:T95I,S:Y145D,S:L212I,S:G339D,S:S371L,S:S373P,S:S375F,S:K417N,S:N440K,S:G446S,S:S477N,S:T478K,S:E484A,S:Q493R,S:G496S,S:Q498R,S:N501Y,S:Y505H,S:T547K,S:D614G,S:H655Y,S:N679K,S:P681H,S:N764K,S:D796Y,S:N856K,S:Q954H,S:N969K,S:L981F	N:E31-,N:R32-,N:S33-,ORF1a:S2083-,ORF1a:L3674-,ORF1a:S3675-,ORF1a:G3676-,ORF9b:E27-,ORF9b:N28-,ORF9b:A29-,S:H69-,S:V70-,S:G142-,S:V143-,S:Y144-,S:N211-	S:214:EPE				0	0	0	0		NODE_0000682					NODE_0000682					N/A	N/A	N/A	N/A	N/A	N/A	N/A	N/A	N/A	N/A			3000	0	good	0	10	0	good	0	24	-8	0	good	0		0	good	0		0		0	0	good		0	0	good	0	NA			NA	P1_D23	M	61-65	Yes	No	23	Yes	3	Immunoglobulin	Remdesiver	NA	NA	26.02014318	exact	Immunocompromised	1/20/22	Yes	Hematologic malignancy	USA	New York	Nasopharyngeal swab	NA	NA	4	Gonzalez_Reiche_2023	60-69	monoclonal_ab+antivirals
ON220571	21K	21K (BA.1)	Omicron	21K	BA.1.23	BA.1.23	0	good	61	39	9	0	0	0	51	16	1	0	88698	65	29768	0.993345149	FALSE	C241T,A2832G,C3037T,T5386G,G8393A,C10029T,C10449A,A11537G,T13195C,C14408T,C15240T,A18163G,C21762T,C21846T,C22088T,G22578A,G22599C,T22673C,C22674T,T22679C,C22686T,G22813T,T22882G,G22898A,T22926G,A22935T,A22991G,G22992A,C22995A,A23013T,A23040G,G23048A,A23055G,A23063T,T23075C,C23202A,A23403G,C23525T,T23599G,C23603T,C23604A,C23625T,C23854A,G23948T,C24130A,A24424T,T24469A,C24503T,C25000T,C25584T,C26270T,A26530G,C26577G,G26709A,A27259C,C27807T,A28271T,C28311T,G28881A,G28882A,G28883C	6513-6515,11285-11293,21765-21770,21987-21995,22194-22196,28362-28370	22204:GAGCCAGAA		E:T9I,M:D3G,M:Q19E,M:A63T,N:P13L,N:R203K,N:G204R,ORF1a:K856R,ORF1a:L2084I,ORF1a:A2710T,ORF1a:T3255I,ORF1a:P3395H,ORF1a:I3758V,ORF1b:P314L,ORF1b:I1566V,ORF9b:P10S,S:A67V,S:T95I,S:Y145D,S:L176F,S:L212I,S:G339D,S:R346T,S:S371L,S:S373P,S:S375F,S:K417N,S:N440K,S:G446S,S:L455W,S:K458M,S:S477D,S:T478K,S:E484V,S:Q493R,S:G496S,S:Q498R,S:N501Y,S:Y505H,S:T547K,S:D614G,S:H655Y,S:N679K,S:P681Y,S:A688V,S:N764K,S:D796Y,S:N856K,S:Q954H,S:N969K,S:L981F	N:E31-,N:R32-,N:S33-,ORF1a:S2083-,ORF1a:L3674-,ORF1a:S3675-,ORF1a:G3676-,ORF9b:E27-,ORF9b:N28-,ORF9b:A29-,S:H69-,S:V70-,S:G142-,S:V143-,S:Y144-,S:N211-	S:214:EPE			C22088T,A22991G,C23603T	0	0	3	3		NODE_0000682	C22088T,G22599C,T22926G,A22935T,A22991G,C23013T,C23603T,C23625T		S:L176F,S:R346T,S:L455W,S:K458M,S:N477D,S:A484V,S:H681Y,S:A688V		BA.1.23	C22088T,A22991G,C23603T		S:L176F,S:N477D,S:H681Y		N/A	N/A	N/A	N/A	N/A	N/A	N/A	N/A	N/A	N/A			3000	0	good	0	10	0	good	0	24	-5	0	good	3		0	good	0		0		0	0	good		0	0	good	0	NA			NA	P1_D81	M	61-65	Yes	No	81	Yes	3	NA	NA	NA	NA	23.2299618	exact	Immunocompromised	3/19/22	Yes	Hematologic malignancy	USA	New York	Nasopharyngeal swab	NA	NA	4	Gonzalez_Reiche_2023	60-69	NA
ON619382	21K	21K (BA.1)	Omicron	21K	BA.1.23	BA.1.23	1.5625	good	62	39	9	0	0	0	52	16	1	0	88673	63	29759	0.993111059	FALSE	C241T,A2832G,C3037T,T5386G,T6001C,A7399G,G8393A,C10029T,C10449A,A11537G,T13195C,C14408T,C15240T,A18163G,C21762T,C21846T,G21850T,G22578A,G22599C,T22673C,C22674T,T22679C,C22686T,G22813T,T22882G,T22896C,G22898A,T22926G,A22935T,G22992A,C22995A,A23013T,A23040G,G23048A,A23055G,A23063T,T23075C,C23202A,A23403G,C23525T,T23599G,C23604G,C23625T,C23854A,G23948T,C24130A,A24424T,T24469A,C24503T,C25000T,C25584T,C26270T,A26530G,C26577G,G26709A,A27259C,C27807T,A28271T,C28311T,G28881A,G28882A,G28883C	6513-6515,11285-11293,21765-21770,21987-21995,22194-22196,28362-28370	22204:GAGCCAGAA		E:T9I,M:D3G,M:Q19E,M:A63T,N:P13L,N:R203K,N:G204R,ORF1a:K856R,ORF1a:L2084I,ORF1a:A2710T,ORF1a:T3255I,ORF1a:P3395H,ORF1a:I3758V,ORF1b:P314L,ORF1b:I1566V,ORF9b:P10S,S:A67V,S:T95I,S:E96D,S:Y145D,S:L212I,S:G339D,S:R346T,S:S371L,S:S373P,S:S375F,S:K417N,S:N440K,S:V445A,S:G446S,S:L455W,S:K458M,S:S477N,S:T478K,S:E484V,S:Q493R,S:G496S,S:Q498R,S:N501Y,S:Y505H,S:T547K,S:D614G,S:H655Y,S:N679K,S:P681R,S:A688V,S:N764K,S:D796Y,S:N856K,S:Q954H,S:N969K,S:L981F	N:E31-,N:R32-,N:S33-,ORF1a:S2083-,ORF1a:L3674-,ORF1a:S3675-,ORF1a:G3676-,ORF9b:E27-,ORF9b:N28-,ORF9b:A29-,S:H69-,S:V70-,S:G142-,S:V143-,S:Y144-,S:N211-	S:214:EPE		T22896C|23A&23F&23D&23B&22F&23E&23H&23G,A23604G|21J&21I&24A&21A&24E&24C&24B&23I&24G&21B&24F&24D&24H&24I	T6001C,A7399G,G21850T	0	2	3	5		NODE_0000682	T6001C,A7399G,G21850T,G22599C,T22896C,T22926G,A22935T,C23013T,A23604G,C23625T		S:E96D,S:R346T,S:V445A,S:L455W,S:K458M,S:A484V,S:H681R,S:A688V		BA.1.23	T6001C,A7399G,G21850T,T22896C,A23604G		S:E96D,S:V445A,S:H681R		N/A	N/A	N/A	N/A	N/A	N/A	N/A	N/A	N/A	N/A			3000	0	good	0	10	0	good	0	24	3	12.5	good	11		0	good	0		0		0	0	good		0	0	good	0	NA			NA	P4_D125	F	61-65	Yes	No	21	No	0	NA	NA	NA	NA	32.59833735	exact	Immunocompromised	5/2/22	Yes	Hematologic malignancy	USA	New York	Nasopharyngeal swab	NA	NA	4	Gonzalez_Reiche_2023	60-69	NA
ON854465	21K	21K (BA.1)	Omicron	21K	BA.1.23	BA.1.23	8.735309	good	59	39	9	0	1098	0	50	16	1	368	87578	65	29758	0.956292011	FALSE	C241T,A2832G,C3037T,T5386G,T6001C,G8393A,C10449A,A11537G,T13195C,C14408T,C15240T,A18163G,C21762T,C21846T,G21850T,G22578A,G22599C,T22673C,C22674T,T22679C,C22686T,G22813T,T22882G,G22898A,T22926G,A22935T,G22992A,C22995A,A23013T,A23040G,G23048A,A23055G,A23063T,T23075C,C23202A,A23403G,C23525T,T23599G,C23604G,C23625T,C23854A,G23948T,C24130A,A24424T,T24469A,C24503T,C25000T,C25584T,C26270T,A26530G,C26577G,G26709A,A27259C,C27807T,A28271T,C28311T,G28881A,G28882A,G28883C	6513-6515,11285-11293,21765-21770,21987-21995,22194-22196,28362-28370	22204:GAGCCAGAA		E:T9I,M:D3G,M:Q19E,M:A63T,N:P13L,N:R203K,N:G204R,ORF1a:K856R,ORF1a:L2084I,ORF1a:A2710T,ORF1a:P3395H,ORF1a:I3758V,ORF1b:P314L,ORF1b:I1566V,ORF9b:P10S,S:A67V,S:T95I,S:E96D,S:Y145D,S:L212I,S:G339D,S:R346T,S:S371L,S:S373P,S:S375F,S:K417N,S:N440K,S:G446S,S:L455W,S:K458M,S:S477N,S:T478K,S:E484V,S:Q493R,S:G496S,S:Q498R,S:N501Y,S:Y505H,S:T547K,S:D614G,S:H655Y,S:N679K,S:P681R,S:A688V,S:N764K,S:D796Y,S:N856K,S:Q954H,S:N969K,S:L981F	N:E31-,N:R32-,N:S33-,ORF1a:S2083-,ORF1a:L3674-,ORF1a:S3675-,ORF1a:G3676-,ORF9b:E27-,ORF9b:N28-,ORF9b:A29-,S:H69-,S:V70-,S:G142-,S:V143-,S:Y144-,S:N211-	S:214:EPE		A23604G|21J&21I&24A&21A&24E&24C&24B&23I&24G&21B&24F&24D&24H&24I	T6001C,G21850T	0	1	2	3	8947-9132,9157-9182,9184,9209-10069,10172-10186,10220-10228	NODE_0000682	T6001C,G21850T,G22599C,T22926G,A22935T,C23013T,A23604G,C23625T		S:E96D,S:R346T,S:L455W,S:K458M,S:A484V,S:H681R,S:A688V		BA.1.23	T6001C,G21850T,A23604G		S:E96D,S:H681R		N/A	N/A	N/A	N/A	N/A	N/A	N/A	N/A	N/A	N/A	ORF1a:2894-2956,ORF1a:2964-2973,ORF1a:2982-3268,ORF1a:3303-3307,ORF1a:3319-3321		3000	29.555556	good	1098	10	0	good	0	24	-2	0	good	6		0	good	0		0		0	0	good		0	0	good	0	NA			NA	P4_D111	F	61-65	Yes	No	7	No	0	Bebtelovimab	NA	NA	NA	26	exact	Immunocompromised	4/18/22	Yes	Hematologic malignancy	USA	New York	Anterior nares swab	NA	NA	4	Gonzalez_Reiche_2023	60-69	antivirals
ON934030	21K	21K (BA.1)	Omicron	21K	BA.1.23	BA.1.23	0	good	60	39	9	0	0	0	51	16	1	0	88681	63	29759	0.993111059	FALSE	C241T,A2832G,C3037T,T5386G,T6001C,G8393A,C10029T,C10449A,A11537G,T13195C,C14408T,C15240T,A18163G,C21762T,C21846T,G21850T,G22578A,G22599C,T22673C,C22674T,T22679C,C22686T,G22813T,T22882G,G22898A,T22926G,A22935T,G22992A,C22995A,A23013T,A23040G,G23048A,A23055G,A23063T,T23075C,C23202A,A23403G,C23525T,T23599G,C23604G,C23625T,C23854A,G23948T,C24130A,A24424T,T24469A,C24503T,C25000T,C25584T,C26270T,A26530G,C26577G,G26709A,A27259C,C27807T,A28271T,C28311T,G28881A,G28882A,G28883C	6513-6515,11285-11293,21765-21770,21987-21995,22194-22196,28362-28370	22204:GAGCCAGAA		E:T9I,M:D3G,M:Q19E,M:A63T,N:P13L,N:R203K,N:G204R,ORF1a:K856R,ORF1a:L2084I,ORF1a:A2710T,ORF1a:T3255I,ORF1a:P3395H,ORF1a:I3758V,ORF1b:P314L,ORF1b:I1566V,ORF9b:P10S,S:A67V,S:T95I,S:E96D,S:Y145D,S:L212I,S:G339D,S:R346T,S:S371L,S:S373P,S:S375F,S:K417N,S:N440K,S:G446S,S:L455W,S:K458M,S:S477N,S:T478K,S:E484V,S:Q493R,S:G496S,S:Q498R,S:N501Y,S:Y505H,S:T547K,S:D614G,S:H655Y,S:N679K,S:P681R,S:A688V,S:N764K,S:D796Y,S:N856K,S:Q954H,S:N969K,S:L981F	N:E31-,N:R32-,N:S33-,ORF1a:S2083-,ORF1a:L3674-,ORF1a:S3675-,ORF1a:G3676-,ORF9b:E27-,ORF9b:N28-,ORF9b:A29-,S:H69-,S:V70-,S:G142-,S:V143-,S:Y144-,S:N211-	S:214:EPE		A23604G|21J&21I&24A&21A&24E&24C&24B&23I&24G&21B&24F&24D&24H&24I	T6001C,G21850T	0	1	2	3		NODE_0000682	T6001C,G21850T,G22599C,T22926G,A22935T,C23013T,A23604G,C23625T		S:E96D,S:R346T,S:L455W,S:K458M,S:A484V,S:H681R,S:A688V		BA.1.23	T6001C,G21850T,A23604G		S:E96D,S:H681R		N/A	N/A	N/A	N/A	N/A	N/A	N/A	N/A	N/A	N/A			3000	0	good	0	10	0	good	0	24	-2	0	good	6		0	good	0		0		0	0	good		0	0	good	0	NA			NA	P3_D114	M	36-40	Yes	No	13	Yes	2	NA	Nirmatreivir-ritonavir	NA	NA	24.10822444	exact	Immunocompromised	4/21/22	Yes	Hematologic malignancy	USA	New York	Nasopharyngeal swab	NA	NA	4	Gonzalez_Reiche_2023	30-39	antivirals
ON934538	21K	21K (BA.1)	Omicron	21K	BA.1.23	BA.1.23	0	good	60	39	9	0	0	0	51	16	1	0	88678	63	29758	0.993077618	FALSE	C241T,A2832G,C3037T,T5386G,T6001C,G8393A,C10029T,C10449A,A11537G,T13195C,C14408T,C15240T,A18163G,C21762T,C21846T,G21850T,G22578A,G22599C,T22673C,C22674T,T22679C,C22686T,G22813T,T22882G,G22898A,T22926G,A22935T,G22992A,C22995A,A23013T,A23040G,G23048A,A23055G,A23063T,T23075C,C23202A,A23403G,C23525T,T23599G,C23604G,C23625T,C23854A,G23948T,C24130A,A24424T,T24469A,C24503T,C25000T,C25584T,C26270T,A26530G,C26577G,G26709A,A27259C,C27807T,A28271T,C28311T,G28881A,G28882A,G28883C	6513-6515,11285-11293,21765-21770,21987-21995,22194-22196,28362-28370	22204:GAGCCAGAA		E:T9I,M:D3G,M:Q19E,M:A63T,N:P13L,N:R203K,N:G204R,ORF1a:K856R,ORF1a:L2084I,ORF1a:A2710T,ORF1a:T3255I,ORF1a:P3395H,ORF1a:I3758V,ORF1b:P314L,ORF1b:I1566V,ORF9b:P10S,S:A67V,S:T95I,S:E96D,S:Y145D,S:L212I,S:G339D,S:R346T,S:S371L,S:S373P,S:S375F,S:K417N,S:N440K,S:G446S,S:L455W,S:K458M,S:S477N,S:T478K,S:E484V,S:Q493R,S:G496S,S:Q498R,S:N501Y,S:Y505H,S:T547K,S:D614G,S:H655Y,S:N679K,S:P681R,S:A688V,S:N764K,S:D796Y,S:N856K,S:Q954H,S:N969K,S:L981F	N:E31-,N:R32-,N:S33-,ORF1a:S2083-,ORF1a:L3674-,ORF1a:S3675-,ORF1a:G3676-,ORF9b:E27-,ORF9b:N28-,ORF9b:A29-,S:H69-,S:V70-,S:G142-,S:V143-,S:Y144-,S:N211-	S:214:EPE		A23604G|21J&21I&24A&21A&24E&24C&24B&23I&24G&21B&24F&24D&24H&24I	T6001C,G21850T	0	1	2	3		NODE_0000682	T6001C,G21850T,G22599C,T22926G,A22935T,C23013T,A23604G,C23625T		S:E96D,S:R346T,S:L455W,S:K458M,S:A484V,S:H681R,S:A688V		BA.1.23	T6001C,G21850T,A23604G		S:E96D,S:H681R		N/A	N/A	N/A	N/A	N/A	N/A	N/A	N/A	N/A	N/A			3000	0	good	0	10	0	good	0	24	-2	0	good	6		0	good	0		0		0	0	good		0	0	good	0	NA			NA	P3_D101	M	36-40	Yes	No	0	Yes	2	NA	Nirmatreivir-ritonavir	NA	NA	22.97376857	exact	Immunocompromised	4/8/22	Yes	Hematologic malignancy	USA	New York	Anterior nares swab	NA	NA	4	Gonzalez_Reiche_2023	30-39	antivirals
ON934577	21K	21K (BA.1)	Omicron	21K	BA.1.23	BA.1.23	0	good	60	39	9	0	0	0	51	16	1	0	88672	65	29758	0.993010735	FALSE	C241T,A2832G,C3037T,T5386G,T6001C,G8393A,C10029T,C10449A,A11537G,T13195C,C14408T,C15240T,A18163G,C21762T,C21846T,G21850T,G22578A,G22599C,T22673C,C22674T,T22679C,C22686T,G22813T,T22882G,G22898A,T22926G,A22935T,G22992A,C22995A,A23013T,A23040G,G23048A,A23055G,A23063T,T23075C,C23202A,A23403G,C23525T,T23599G,C23604G,C23625T,C23854A,G23948T,C24130A,A24424T,T24469A,C24503T,C25000T,C25584T,C26270T,A26530G,C26577G,G26709A,A27259C,C27807T,A28271T,C28311T,G28881A,G28882A,G28883C	6513-6515,11285-11293,21765-21770,21987-21995,22194-22196,28362-28370	22204:GAGCCAGAA		E:T9I,M:D3G,M:Q19E,M:A63T,N:P13L,N:R203K,N:G204R,ORF1a:K856R,ORF1a:L2084I,ORF1a:A2710T,ORF1a:T3255I,ORF1a:P3395H,ORF1a:I3758V,ORF1b:P314L,ORF1b:I1566V,ORF9b:P10S,S:A67V,S:T95I,S:E96D,S:Y145D,S:L212I,S:G339D,S:R346T,S:S371L,S:S373P,S:S375F,S:K417N,S:N440K,S:G446S,S:L455W,S:K458M,S:S477N,S:T478K,S:E484V,S:Q493R,S:G496S,S:Q498R,S:N501Y,S:Y505H,S:T547K,S:D614G,S:H655Y,S:N679K,S:P681R,S:A688V,S:N764K,S:D796Y,S:N856K,S:Q954H,S:N969K,S:L981F	N:E31-,N:R32-,N:S33-,ORF1a:S2083-,ORF1a:L3674-,ORF1a:S3675-,ORF1a:G3676-,ORF9b:E27-,ORF9b:N28-,ORF9b:A29-,S:H69-,S:V70-,S:G142-,S:V143-,S:Y144-,S:N211-	S:214:EPE		A23604G|21J&21I&24A&21A&24E&24C&24B&23I&24G&21B&24F&24D&24H&24I	T6001C,G21850T	0	1	2	3		NODE_0000682	T6001C,G21850T,G22599C,T22926G,A22935T,C23013T,A23604G,C23625T		S:E96D,S:R346T,S:L455W,S:K458M,S:A484V,S:H681R,S:A688V		BA.1.23	T6001C,G21850T,A23604G		S:E96D,S:H681R		N/A	N/A	N/A	N/A	N/A	N/A	N/A	N/A	N/A	N/A			3000	0	good	0	10	0	good	0	24	-2	0	good	6		0	good	0		0		0	0	good		0	0	good	0	NA			NA	P3_D111	M	36-40	Yes	No	10	Yes	2	NA	Nirmatreivir-ritonavir	NA	NA	22.5	exact	Immunocompromised	4/18/22	Yes	Hematologic malignancy	USA	New York	Nasopharyngeal swab	NA	NA	4	Gonzalez_Reiche_2023	30-39	antivirals
ON934607	21K	21K (BA.1)	Omicron	21K	BA.1.23	BA.1.23	2.777778	good	59	36	0	0	35	0	50	15	0	12	88668	65	29759	0.991873725	FALSE	C241T,A2832G,C3037T,T5386G,T6001C,G8393A,C10029T,C10449A,A11537G,T13195C,C14408T,C15240T,A18163G,C21762T,C21846T,G21850T,G22578A,G22599C,C22674T,T22679C,C22686T,G22813T,T22882G,G22898A,T22926G,A22935T,G22992A,C22995A,A23013T,A23040G,G23048A,A23055G,A23063T,T23075C,C23202A,A23403G,C23525T,T23599G,C23604G,C23625T,C23854A,G23948T,C24130A,A24424T,T24469A,C24503T,C25000T,C25584T,C26270T,A26530G,C26577G,G26709A,A27259C,C27807T,A28271T,C28311T,G28881A,G28882A,G28883C	6513-6515,11285-11293,21765-21770,21987-21995,28362-28370			E:T9I,M:D3G,M:Q19E,M:A63T,N:P13L,N:R203K,N:G204R,ORF1a:K856R,ORF1a:L2084I,ORF1a:A2710T,ORF1a:T3255I,ORF1a:P3395H,ORF1a:I3758V,ORF1b:P314L,ORF1b:I1566V,ORF9b:P10S,S:A67V,S:T95I,S:E96D,S:Y145D,S:G339D,S:R346T,S:S371F,S:S373P,S:S375F,S:K417N,S:N440K,S:G446S,S:L455W,S:K458M,S:S477N,S:T478K,S:E484V,S:Q493R,S:G496S,S:Q498R,S:N501Y,S:Y505H,S:T547K,S:D614G,S:H655Y,S:N679K,S:P681R,S:A688V,S:N764K,S:D796Y,S:N856K,S:Q954H,S:N969K,S:L981F	N:E31-,N:R32-,N:S33-,ORF1a:S2083-,ORF1a:L3674-,ORF1a:S3675-,ORF1a:G3676-,ORF9b:E27-,ORF9b:N28-,ORF9b:A29-,S:H69-,S:V70-,S:G142-,S:V143-,S:Y144-		C22673T	A23604G|21J&21I&24A&21A&24E&24C&24B&23I&24G&21B&24F&24D&24H&24I	T6001C,G21850T	1	1	2	4	22185-22219	NODE_0000682	T6001C,G21850T,G22599C,C22673T,T22926G,A22935T,C23013T,A23604G,C23625T		S:E96D,S:R346T,S:L371F,S:L455W,S:K458M,S:A484V,S:H681R,S:A688V		BA.1.23	T6001C,G21850T,C22673T,A23604G		S:E96D,S:L371F,S:H681R		N/A	N/A	N/A	N/A	N/A	N/A	N/A	N/A	N/A	N/A	S:208-219		3000	0	good	35	10	0	good	0	24	4	16.666667	good	12		0	good	0		0		0	0	good		0	0	good	0	NA			NA	P3_D130	M	36-40	Yes	No	29	Yes	2	NA	NA	NA	NA	26.02743925	exact	Immunocompromised	5/7/22	Yes	Hematologic malignancy	USA	New York	Anterior nares swab	NA	NA	4	Gonzalez_Reiche_2023	30-39	NA
SRR24920865	22B	22B (BA.5)	Omicron	22B	BA.5.2.1	BA.5.2.1	0.694444	good	72	132	0	0	0	0	53	14	0	0	88893	31	29903	0.998996756	FALSE	C241T,T670G,C1627T,C2790T,C3037T,A3859G,G4184A,C4321T,T6979G,C9344T,A9424G,C9448T,C9534T,C10029T,C10198T,G10447A,C10449A,C11442T,G12160A,C12880T,C14408T,C15714T,G15822T,C17410T,A18163G,C19955T,A20055G,C21618T,G21987A,T22200G,G22578A,C22674T,T22679C,C22686T,A22688G,G22775A,A22786C,G22813T,T22882G,T22917G,G22992A,C22995A,A23013C,T23018G,A23055G,A23063T,T23075C,A23403G,C23525T,T23599G,C23604A,C23854A,G23948T,A24424T,T24469A,C25000T,C25584T,C26060T,C26270T,G26529A,C26577G,G26709A,A27038G,C27807T,C27889T,A28271T,C28311T,A28330G,G28881A,G28882A,G28883C,A29510C	11288-11296,21633-21641,21765-21770,28362-28370,29734-29759,29792-29864			E:T9I,M:D3N,M:Q19E,M:A63T,N:P13L,N:R203K,N:G204R,N:S413R,ORF1a:S135R,ORF1a:T842I,ORF1a:G1307S,ORF1a:L3027F,ORF1a:T3090I,ORF1a:T3255I,ORF1a:P3395H,ORF1a:A3726V,ORF1b:P314L,ORF1b:M785I,ORF1b:R1315C,ORF1b:I1566V,ORF1b:T2163I,ORF3a:T223I,ORF9b:P10S,ORF9b:D16G,S:T19I,S:A27S,S:G142D,S:V213G,S:G339D,S:S371F,S:S373P,S:S375F,S:T376A,S:D405N,S:R408S,S:K417N,S:N440K,S:L452R,S:S477N,S:T478K,S:E484A,S:F486V,S:Q498R,S:N501Y,S:Y505H,S:D614G,S:H655Y,S:N679K,S:P681H,S:N764K,S:D796Y,S:Q954H,S:N969K	N:E31-,N:R32-,N:S33-,ORF1a:S3675-,ORF1a:G3676-,ORF1a:F3677-,ORF9b:E27-,ORF9b:N28-,ORF9b:A29-,S:L24-,S:P25-,S:P26-,S:H69-,S:V70-		A29868G		C9448T,C11442T,G15822T	1	0	3	4		NODE_0000846	C1627T,A3859G,T6979G,C9448T,C11442T,G15822T,A27038G,A28330G,A29868G	29792-29864	ORF1a:A3726V,ORF1b:M785I,ORF9b:D16G		NODE_0000882	A3859G,T6979G,C9448T,C11442T,G15822T,A29868G	29792-29864	ORF1a:A3726V,ORF1b:M785I		N/A	N/A	N/A	N/A	N/A	N/A	N/A	N/A	N/A	N/A			3000	0	good	0	10	0	good	0	24	2	8.333333	good	10		0	good	0		0		0	0	good		0	0	good	0	NA			NA	EPI_ISL_18261616	NA	50	Yes	Yes	36	Yes	3	NA	Remdesiver	NA	high-flow oxygen	20.4	exact	Immunocompromised	8/25/22	Yes	Lung transplantation	Japan	Chiba	Nasopharyngeal swab	sore throat and fever	Symptomatic	3	Igari_2024	50-59	antivirals
SRR24920866	22B	22B (BA.5)	Omicron	22B	BA.5.2.1	BA.5.2.1	0	good	72	137	0	0	0	0	53	14	0	0	88878	31	29903	0.998996756	FALSE	C241T,T670G,C1627T,C2790T,C3037T,A3859G,G4184A,C4321T,T6979G,C9344T,A9424G,C9448T,C9534T,C10029T,C10198T,G10447A,C10449A,C11442T,G12160A,C12880T,C14408T,C15714T,G15836T,C17410T,A18163G,C19955T,A20055G,C21618T,G21987A,T22200G,G22578A,C22674T,T22679C,C22686T,A22688G,G22775A,A22786C,G22813T,T22882G,T22917G,G22992A,C22995A,A23013C,T23018G,A23055G,A23063T,T23075C,A23403G,C23525T,T23599G,C23604A,C23854A,G23948T,A24424T,T24469A,C25000T,C25584T,C26060T,C26270T,G26529A,C26577G,G26709A,A27038G,C27807T,C27889T,A28271T,C28311T,A28330G,G28881A,G28882A,G28883C,A29510C	11288-11296,21633-21641,21765-21770,28362-28370,29734-29759,29792-29869			E:T9I,M:D3N,M:Q19E,M:A63T,N:P13L,N:R203K,N:G204R,N:S413R,ORF1a:S135R,ORF1a:T842I,ORF1a:G1307S,ORF1a:L3027F,ORF1a:T3090I,ORF1a:T3255I,ORF1a:P3395H,ORF1a:A3726V,ORF1b:P314L,ORF1b:C790F,ORF1b:R1315C,ORF1b:I1566V,ORF1b:T2163I,ORF3a:T223I,ORF9b:P10S,ORF9b:D16G,S:T19I,S:A27S,S:G142D,S:V213G,S:G339D,S:S371F,S:S373P,S:S375F,S:T376A,S:D405N,S:R408S,S:K417N,S:N440K,S:L452R,S:S477N,S:T478K,S:E484A,S:F486V,S:Q498R,S:N501Y,S:Y505H,S:D614G,S:H655Y,S:N679K,S:P681H,S:N764K,S:D796Y,S:Q954H,S:N969K	N:E31-,N:R32-,N:S33-,ORF1a:S3675-,ORF1a:G3676-,ORF1a:F3677-,ORF9b:E27-,ORF9b:N28-,ORF9b:A29-,S:L24-,S:P25-,S:P26-,S:H69-,S:V70-				C9448T,C11442T,G15836T	0	0	3	3		NODE_0000846	C1627T,A3859G,T6979G,C9448T,C11442T,G15836T,A27038G,A28330G	29792-29869	ORF1a:A3726V,ORF1b:C790F,ORF9b:D16G		NODE_0000882	A3859G,T6979G,C9448T,C11442T,G15836T	29792-29869	ORF1a:A3726V,ORF1b:C790F		N/A	N/A	N/A	N/A	N/A	N/A	N/A	N/A	N/A	N/A			3000	0	good	0	10	0	good	0	24	-4	0	good	4		0	good	0		0		0	0	good		0	0	good	0	NA			NA	EPI_ISL_18261615	NA	50	Yes	Yes	29	Yes	3	NA	Remdesiver	NA	high-flow oxygen	24	exact	Immunocompromised	8/18/22	Yes	Lung transplantation	Japan	Chiba	Nasopharyngeal swab	sore throat and fever	Symptomatic	3	Igari_2024	50-59	antivirals
SRR24920867	22B	22B (BA.5)	Omicron	22B	BA.5.2.1	BA.5.2.1	0	good	71	59	0	0	0	0	52	14	0	0	88786	31	29791	0.995251313	FALSE	C241T,T670G,C1627T,C2790T,C3037T,A3859G,G4184A,C4321T,T6979G,C9344T,A9424G,C9448T,C9534T,C10029T,C10198T,G10447A,C10449A,C11442T,G12160A,C12880T,C14408T,C15714T,C17410T,A18163G,C19955T,A20055G,C21618T,G21987A,T22200G,G22578A,C22674T,T22679C,C22686T,A22688G,G22775A,A22786C,G22813T,T22882G,T22917G,G22992A,C22995A,A23013C,T23018G,A23055G,A23063T,T23075C,A23403G,C23525T,T23599G,C23604A,C23854A,G23948T,A24424T,T24469A,C25000T,C25584T,C26060T,C26270T,G26529A,C26577G,G26709A,A27038G,C27807T,C27889T,A28271T,C28311T,A28330G,G28881A,G28882A,G28883C,A29510C	11288-11296,21633-21641,21765-21770,28362-28370,29734-29759			E:T9I,M:D3N,M:Q19E,M:A63T,N:P13L,N:R203K,N:G204R,N:S413R,ORF1a:S135R,ORF1a:T842I,ORF1a:G1307S,ORF1a:L3027F,ORF1a:T3090I,ORF1a:T3255I,ORF1a:P3395H,ORF1a:A3726V,ORF1b:P314L,ORF1b:R1315C,ORF1b:I1566V,ORF1b:T2163I,ORF3a:T223I,ORF9b:P10S,ORF9b:D16G,S:T19I,S:A27S,S:G142D,S:V213G,S:G339D,S:S371F,S:S373P,S:S375F,S:T376A,S:D405N,S:R408S,S:K417N,S:N440K,S:L452R,S:S477N,S:T478K,S:E484A,S:F486V,S:Q498R,S:N501Y,S:Y505H,S:D614G,S:H655Y,S:N679K,S:P681H,S:N764K,S:D796Y,S:Q954H,S:N969K	N:E31-,N:R32-,N:S33-,ORF1a:S3675-,ORF1a:G3676-,ORF1a:F3677-,ORF9b:E27-,ORF9b:N28-,ORF9b:A29-,S:L24-,S:P25-,S:P26-,S:H69-,S:V70-				C9448T,C11442T	0	0	2	2		NODE_0000846	C1627T,A3859G,T6979G,C9448T,C11442T,A27038G,A28330G		ORF1a:A3726V,ORF9b:D16G		NODE_0000882	A3859G,T6979G,C9448T,C11442T		ORF1a:A3726V		N/A	N/A	N/A	N/A	N/A	N/A	N/A	N/A	N/A	N/A			3000	0	good	0	10	0	good	0	24	-6	0	good	2		0	good	0		0		0	0	good		0	0	good	0	NA			NA	EPI_ISL_18261614	NA	50	Yes	Yes	22	Yes	3	NA	Remdesiver	NA	high-flow oxygen	23	exact	Immunocompromised	8/11/22	Yes	Lung transplantation	Japan	Chiba	Nasopharyngeal swab	sore throat and fever	Symptomatic	3	Igari_2024	50-59	antivirals
LC772113	22B	22B (BA.5)	Omicron	22B	BA.5.2.1.5	BF.5	0	good	76	59	0	0	0	0	55	14	0	0	88799	26	29797	0.995619169	FALSE	C44T,C241T,T670G,C1627T,C2790T,C3037T,G4184A,C4321T,T6979G,A8882G,C9344T,A9424G,C9534T,C9967T,C10029T,C10198T,G10447A,C10449A,G12160A,C12880T,C14408T,C15714T,C16954T,C17410T,A18163G,C19524T,C19955T,A20055G,C21618T,G21987A,T22200G,G22578A,C22674T,T22679C,C22686T,A22688G,G22775A,A22786C,G22813T,T22882G,T22917G,G22992A,C22995A,A23013C,T23018G,A23055G,A23063T,T23075C,A23403G,C23525T,T23599G,C23604A,C23854A,G23948T,A24424T,T24469A,G24620T,C25000T,C25584T,C26060T,C26270T,G26529A,C26577G,G26709A,A27038G,C27532T,C27807T,C27889T,A28271T,C28311T,A28330G,A28402G,G28881A,G28882A,G28883C,A29510C	11288-11296,21633-21641,21765-21770,28362-28370,29734-29759			E:T9I,M:D3N,M:Q19E,M:A63T,N:P13L,N:R203K,N:G204R,N:S413R,ORF1a:S135R,ORF1a:T842I,ORF1a:G1307S,ORF1a:I2873V,ORF1a:L3027F,ORF1a:T3090I,ORF1a:T3255I,ORF1a:P3395H,ORF1b:P314L,ORF1b:R1315C,ORF1b:I1566V,ORF1b:T2163I,ORF3a:T223I,ORF7a:H47Y,ORF9b:P10S,ORF9b:D16G,ORF9b:K40R,S:T19I,S:A27S,S:G142D,S:V213G,S:G339D,S:S371F,S:S373P,S:S375F,S:T376A,S:D405N,S:R408S,S:K417N,S:N440K,S:L452R,S:S477N,S:T478K,S:E484A,S:F486V,S:Q498R,S:N501Y,S:Y505H,S:D614G,S:H655Y,S:N679K,S:P681H,S:N764K,S:D796Y,S:Q954H,S:N969K,S:A1020S	N:E31-,N:R32-,N:S33-,ORF1a:S3675-,ORF1a:G3676-,ORF1a:F3677-,ORF9b:E27-,ORF9b:N28-,ORF9b:A29-,S:L24-,S:P25-,S:P26-,S:H69-,S:V70-				C44T	0	0	1	1		NODE_0000846	C44T,C1627T,T6979G,A8882G,C9967T,C16954T,C19524T,G24620T,A27038G,C27532T,A28330G,A28402G		ORF1a:I2873V,ORF7a:H47Y,ORF9b:D16G,ORF9b:K40R,S:A1020S		NODE_0000898	C44T,A8882G,C16954T,A28402G		ORF1a:I2873V,ORF9b:K40R		N/A	N/A	N/A	N/A	N/A	N/A	N/A	N/A	N/A	N/A			3000	0	good	0	10	0	good	0	24	-7	0	good	1		0	good	0		0		0	0	good		0	0	good	0	NA			NA	Case_1	F	30	No	No	NA	Yes	1	NA	NA	NA	NA	25.8	exact	NA	6/30/22	NA	NA	Japan	Tokyo	Saliva	Fever, sore throat, tired	Symptomatic	NA	Jin_2023	30-39	NA
LC772114	22B	22B (BA.5)	Omicron	22B	BA.5.2.1.5	BF.5	0	good	76	59	0	0	0	0	55	14	0	0	88805	25	29798	0.995686052	FALSE	C44T,C241T,T670G,C1627T,C2790T,C3037T,G4184A,C4321T,T6979G,A8882G,C9344T,A9424G,C9534T,C9967T,C10029T,C10198T,G10447A,C10449A,G12160A,C12880T,C14408T,C15714T,C16954T,C17410T,A18163G,C19524T,C19955T,A20055G,C21618T,G21987A,T22200G,G22578A,C22674T,T22679C,C22686T,A22688G,G22775A,A22786C,G22813T,T22882G,T22917G,G22992A,C22995A,A23013C,T23018G,A23055G,A23063T,T23075C,A23403G,C23525T,T23599G,C23604A,C23854A,G23948T,A24424T,T24469A,G24620T,C25000T,C25584T,C26060T,C26270T,G26529A,C26577G,G26709A,A27038G,C27532T,C27807T,C27889T,A28271T,C28311T,A28330G,A28402G,G28881A,G28882A,G28883C,A29510C	11288-11296,21633-21641,21765-21770,28362-28370,29734-29759			E:T9I,M:D3N,M:Q19E,M:A63T,N:P13L,N:R203K,N:G204R,N:S413R,ORF1a:S135R,ORF1a:T842I,ORF1a:G1307S,ORF1a:I2873V,ORF1a:L3027F,ORF1a:T3090I,ORF1a:T3255I,ORF1a:P3395H,ORF1b:P314L,ORF1b:R1315C,ORF1b:I1566V,ORF1b:T2163I,ORF3a:T223I,ORF7a:H47Y,ORF9b:P10S,ORF9b:D16G,ORF9b:K40R,S:T19I,S:A27S,S:G142D,S:V213G,S:G339D,S:S371F,S:S373P,S:S375F,S:T376A,S:D405N,S:R408S,S:K417N,S:N440K,S:L452R,S:S477N,S:T478K,S:E484A,S:F486V,S:Q498R,S:N501Y,S:Y505H,S:D614G,S:H655Y,S:N679K,S:P681H,S:N764K,S:D796Y,S:Q954H,S:N969K,S:A1020S	N:E31-,N:R32-,N:S33-,ORF1a:S3675-,ORF1a:G3676-,ORF1a:F3677-,ORF9b:E27-,ORF9b:N28-,ORF9b:A29-,S:L24-,S:P25-,S:P26-,S:H69-,S:V70-				C44T	0	0	1	1		NODE_0000846	C44T,C1627T,T6979G,A8882G,C9967T,C16954T,C19524T,G24620T,A27038G,C27532T,A28330G,A28402G		ORF1a:I2873V,ORF7a:H47Y,ORF9b:D16G,ORF9b:K40R,S:A1020S		NODE_0000898	C44T,A8882G,C16954T,A28402G		ORF1a:I2873V,ORF9b:K40R		N/A	N/A	N/A	N/A	N/A	N/A	N/A	N/A	N/A	N/A			3000	0	good	0	10	0	good	0	24	-7	0	good	1		0	good	0		0		0	0	good		0	0	good	0	NA			NA	Case_4	M	27	No	No	NA	Yes	1	NA	NA	NA	NA	23.3	exact	NA	7/1/22	NA	NA	Japan	Tokyo	Saliva	fever, sore throat, tired	Symptomatic	NA	Jin_2023	20-29	NA
LC772115	22B	22B (BA.5)	Omicron	22B	BA.5.2.1.5	BF.5	56.25	mediocre	76	100	0	1	56	0	50	25	0	2049	88583	26	29789	0.993478915	FALSE	C44T,C241T,T670G,C1627T,C2790T,C3037T,G4184A,C4321T,T6979G,A8882G,C9344T,A9424G,C9534T,C9967T,C10029T,C10198T,G10447A,C10449A,G12160A,C12880T,C14408T,C15714T,C16954T,C17410T,A18163G,C19524T,C19955T,A20055G,C21618T,G21987A,T22200G,G22578A,C22674T,T22679C,C22686T,A22688G,G22775A,A22786C,G22813T,T22882G,T22917G,G22992A,C22995A,A23013C,T23018G,A23055G,A23063T,T23075C,A23403G,C23525T,T23599G,C23604A,C23854A,G23948T,A24424T,T24469A,G24620T,C25000T,C25584T,C26060T,C26270T,G26529A,C26577G,G26709A,A27038G,C27532T,C27807T,C27889T,A28271T,C28311T,A28330G,A28402G,G28881A,G28882A,G28883C,A29510C	7292-7331,11288-11296,21633-21641,21765-21770,28362-28370,29636,29734-29759		ORF1a:2357-4401	E:T9I,M:D3N,M:Q19E,M:A63T,N:P13L,N:R203K,N:G204R,N:S413R,ORF1a:S135R,ORF1a:T842I,ORF1a:G1307S,ORF1b:P314L,ORF1b:R1315C,ORF1b:I1566V,ORF1b:T2163I,ORF3a:T223I,ORF7a:H47Y,ORF9b:P10S,ORF9b:D16G,ORF9b:K40R,S:T19I,S:A27S,S:G142D,S:V213G,S:G339D,S:S371F,S:S373P,S:S375F,S:T376A,S:D405N,S:R408S,S:K417N,S:N440K,S:L452R,S:S477N,S:T478K,S:E484A,S:F486V,S:Q498R,S:N501Y,S:Y505H,S:D614G,S:H655Y,S:N679K,S:P681H,S:N764K,S:D796Y,S:Q954H,S:N969K,S:A1020S	N:E31-,N:R32-,N:S33-,ORF1a:L2343-,ORF1a:A2344-,ORF1a:A2345-,ORF1a:I2346-,ORF1a:M2347-,ORF1a:Q2348-,ORF1a:L2349-,ORF1a:F2350-,ORF1a:F2351-,ORF1a:S2352-,ORF1a:Y2353-,ORF1a:F2354-,ORF1a:A2355-,ORF1a:V2356-,ORF9b:E27-,ORF9b:N28-,ORF9b:A29-,S:L24-,S:P25-,S:P26-,S:H69-,S:V70-				C44T	0	0	1	1	29522-29577	NODE_0000846	C44T,C1627T,T6979G,A8882G,C9967T,C16954T,C19524T,G24620T,A27038G,C27532T,A28330G,A28402G	7292-7331,29636	ORF7a:H47Y,ORF9b:D16G,ORF9b:K40R,S:A1020S	ORF1a:L2343-,ORF1a:A2344-,ORF1a:A2345-,ORF1a:I2346-,ORF1a:M2347-,ORF1a:Q2348-,ORF1a:L2349-,ORF1a:F2350-,ORF1a:F2351-,ORF1a:S2352-,ORF1a:Y2353-,ORF1a:F2354-,ORF1a:A2355-,ORF1a:V2356-	NODE_0000898	C44T,A8882G,C16954T,A28402G	7292-7331,29636	ORF9b:K40R	ORF1a:L2343-,ORF1a:A2344-,ORF1a:A2345-,ORF1a:I2346-,ORF1a:M2347-,ORF1a:Q2348-,ORF1a:L2349-,ORF1a:F2350-,ORF1a:F2351-,ORF1a:S2352-,ORF1a:Y2353-,ORF1a:F2354-,ORF1a:A2355-,ORF1a:V2356-	N/A	N/A	N/A	N/A	N/A	N/A	N/A	N/A	N/A	N/A	ORF1a:2357-4401,N:417-420		3000	0	good	56	10	0	good	0	24	-5	0	good	3		0	good	0	ORF1a:2357-4401	1		0	75	mediocre		0	0	good	0	NA			NA	Case_6	M	33	No	No	NA	Yes	2	NA	NA	NA	NA	31.3	exact	NA	7/1/22	NA	NA	Japan	Tokyo	Saliva	fever	Symptomatic	NA	Jin_2023	30-39	NA
LC772116	22B	22B (BA.5)	Omicron	22B	BA.5.2.1.5	BF.5	0	good	78	59	0	0	0	0	55	14	0	0	88815	26	29805	0.9958867	FALSE	C44T,C241T,T670G,C1627T,C2790T,C3037T,G4184A,C4321T,T6979G,A8882G,C9344T,A9424G,C9534T,C9967T,C10029T,C10198T,G10447A,C10449A,G12160A,C12880T,C14408T,C15714T,C16954T,C17410T,A18163G,C19524T,C19955T,A20055G,C21618T,G21987A,T22200G,G22578A,C22674T,T22679C,C22686T,A22688G,G22775A,A22786C,G22813T,T22882G,T22917G,G22992A,C22995A,A23013C,T23018G,A23055G,A23063T,T23075C,A23403G,C23525T,T23599G,C23604A,C23854A,G23948T,A24424T,T24469A,G24620T,C25000T,C25584T,C26060T,C26270T,G26529A,C26577G,G26709A,A27038G,C27532T,C27807T,C27889T,A28271T,C28311T,A28330G,A28402G,G28881A,G28882A,G28883C,A29510C,G29800A,C29801G	11288-11296,21633-21641,21765-21770,28362-28370,29734-29759			E:T9I,M:D3N,M:Q19E,M:A63T,N:P13L,N:R203K,N:G204R,N:S413R,ORF1a:S135R,ORF1a:T842I,ORF1a:G1307S,ORF1a:I2873V,ORF1a:L3027F,ORF1a:T3090I,ORF1a:T3255I,ORF1a:P3395H,ORF1b:P314L,ORF1b:R1315C,ORF1b:I1566V,ORF1b:T2163I,ORF3a:T223I,ORF7a:H47Y,ORF9b:P10S,ORF9b:D16G,ORF9b:K40R,S:T19I,S:A27S,S:G142D,S:V213G,S:G339D,S:S371F,S:S373P,S:S375F,S:T376A,S:D405N,S:R408S,S:K417N,S:N440K,S:L452R,S:S477N,S:T478K,S:E484A,S:F486V,S:Q498R,S:N501Y,S:Y505H,S:D614G,S:H655Y,S:N679K,S:P681H,S:N764K,S:D796Y,S:Q954H,S:N969K,S:A1020S	N:E31-,N:R32-,N:S33-,ORF1a:S3675-,ORF1a:G3676-,ORF1a:F3677-,ORF9b:E27-,ORF9b:N28-,ORF9b:A29-,S:L24-,S:P25-,S:P26-,S:H69-,S:V70-				C44T,G29800A,C29801G	0	0	3	3		NODE_0000846	C44T,C1627T,T6979G,A8882G,C9967T,C16954T,C19524T,G24620T,A27038G,C27532T,A28330G,A28402G,G29800A,C29801G		ORF1a:I2873V,ORF7a:H47Y,ORF9b:D16G,ORF9b:K40R,S:A1020S		NODE_0000898	C44T,A8882G,C16954T,A28402G,G29800A,C29801G		ORF1a:I2873V,ORF9b:K40R		N/A	N/A	N/A	N/A	N/A	N/A	N/A	N/A	N/A	N/A			3000	0	good	0	10	0	good	0	24	-5	0	good	3		0	good	0		0		0	0	good		0	0	good	0	NA			NA	Case_2	F	25	No	No	NA	Yes	2	NA	NA	NA	NA	26.5	exact	NA	7/1/22	NA	NA	Japan	Tokyo	Saliva	Fever, sore throat, tired	Symptomatic	NA	Jin_2023	20-29	NA
LC772117	22B	22B (BA.5)	Omicron	22B	BA.5.2.1.5	BF.5	0	good	76	59	0	0	0	0	55	14	0	0	88802	26	29798	0.99565261	FALSE	C44T,C241T,T670G,C1627T,C2790T,C3037T,G4184A,C4321T,T6979G,A8882G,C9344T,A9424G,C9534T,C9967T,C10029T,C10198T,G10447A,C10449A,G12160A,C12880T,C14408T,C15714T,C16954T,C17410T,A18163G,C19524T,C19955T,A20055G,C21618T,G21987A,T22200G,G22578A,C22674T,T22679C,C22686T,A22688G,G22775A,A22786C,G22813T,T22882G,T22917G,G22992A,C22995A,A23013C,T23018G,A23055G,A23063T,T23075C,A23403G,C23525T,T23599G,C23604A,C23854A,G23948T,A24424T,T24469A,G24620T,C25000T,C25584T,C26060T,C26270T,G26529A,C26577G,G26709A,A27038G,C27532T,C27807T,C27889T,A28271T,C28311T,A28330G,A28402G,G28881A,G28882A,G28883C,A29510C	11288-11296,21633-21641,21765-21770,28362-28370,29734-29759			E:T9I,M:D3N,M:Q19E,M:A63T,N:P13L,N:R203K,N:G204R,N:S413R,ORF1a:S135R,ORF1a:T842I,ORF1a:G1307S,ORF1a:I2873V,ORF1a:L3027F,ORF1a:T3090I,ORF1a:T3255I,ORF1a:P3395H,ORF1b:P314L,ORF1b:R1315C,ORF1b:I1566V,ORF1b:T2163I,ORF3a:T223I,ORF7a:H47Y,ORF9b:P10S,ORF9b:D16G,ORF9b:K40R,S:T19I,S:A27S,S:G142D,S:V213G,S:G339D,S:S371F,S:S373P,S:S375F,S:T376A,S:D405N,S:R408S,S:K417N,S:N440K,S:L452R,S:S477N,S:T478K,S:E484A,S:F486V,S:Q498R,S:N501Y,S:Y505H,S:D614G,S:H655Y,S:N679K,S:P681H,S:N764K,S:D796Y,S:Q954H,S:N969K,S:A1020S	N:E31-,N:R32-,N:S33-,ORF1a:S3675-,ORF1a:G3676-,ORF1a:F3677-,ORF9b:E27-,ORF9b:N28-,ORF9b:A29-,S:L24-,S:P25-,S:P26-,S:H69-,S:V70-				C44T	0	0	1	1		NODE_0000846	C44T,C1627T,T6979G,A8882G,C9967T,C16954T,C19524T,G24620T,A27038G,C27532T,A28330G,A28402G		ORF1a:I2873V,ORF7a:H47Y,ORF9b:D16G,ORF9b:K40R,S:A1020S		NODE_0000898	C44T,A8882G,C16954T,A28402G		ORF1a:I2873V,ORF9b:K40R		N/A	N/A	N/A	N/A	N/A	N/A	N/A	N/A	N/A	N/A			3000	0	good	0	10	0	good	0	24	-7	0	good	1		0	good	0		0		0	0	good		0	0	good	0	NA			NA	Case_5	M	29	No	No	NA	Yes	2	NA	NA	NA	NA	21.4	exact	NA	7/1/22	NA	NA	Japan	Tokyo	Saliva	cough, sore throat, tired	Symptomatic	NA	Jin_2023	20-29	NA
LC772118	22B	22B (BA.5)	Omicron	22B	BA.5.2.1.5	BF.5	0	good	76	59	0	0	0	0	55	14	0	0	88799	26	29797	0.995619169	FALSE	C44T,C241T,T670G,C1627T,C2790T,C3037T,G4184A,C4321T,T6979G,A8882G,C9344T,A9424G,C9534T,C9967T,C10029T,C10198T,G10447A,C10449A,G12160A,C12880T,C14408T,C15714T,C16954T,C17410T,A18163G,C19524T,C19955T,A20055G,C21618T,G21987A,T22200G,G22578A,C22674T,T22679C,C22686T,A22688G,G22775A,A22786C,G22813T,T22882G,T22917G,G22992A,C22995A,A23013C,T23018G,A23055G,A23063T,T23075C,A23403G,C23525T,T23599G,C23604A,C23854A,G23948T,A24424T,T24469A,G24620T,C25000T,C25584T,C26060T,C26270T,G26529A,C26577G,G26709A,A27038G,C27532T,C27807T,C27889T,A28271T,C28311T,A28330G,A28402G,G28881A,G28882A,G28883C,A29510C	11288-11296,21633-21641,21765-21770,28362-28370,29734-29759			E:T9I,M:D3N,M:Q19E,M:A63T,N:P13L,N:R203K,N:G204R,N:S413R,ORF1a:S135R,ORF1a:T842I,ORF1a:G1307S,ORF1a:I2873V,ORF1a:L3027F,ORF1a:T3090I,ORF1a:T3255I,ORF1a:P3395H,ORF1b:P314L,ORF1b:R1315C,ORF1b:I1566V,ORF1b:T2163I,ORF3a:T223I,ORF7a:H47Y,ORF9b:P10S,ORF9b:D16G,ORF9b:K40R,S:T19I,S:A27S,S:G142D,S:V213G,S:G339D,S:S371F,S:S373P,S:S375F,S:T376A,S:D405N,S:R408S,S:K417N,S:N440K,S:L452R,S:S477N,S:T478K,S:E484A,S:F486V,S:Q498R,S:N501Y,S:Y505H,S:D614G,S:H655Y,S:N679K,S:P681H,S:N764K,S:D796Y,S:Q954H,S:N969K,S:A1020S	N:E31-,N:R32-,N:S33-,ORF1a:S3675-,ORF1a:G3676-,ORF1a:F3677-,ORF9b:E27-,ORF9b:N28-,ORF9b:A29-,S:L24-,S:P25-,S:P26-,S:H69-,S:V70-				C44T	0	0	1	1		NODE_0000846	C44T,C1627T,T6979G,A8882G,C9967T,C16954T,C19524T,G24620T,A27038G,C27532T,A28330G,A28402G		ORF1a:I2873V,ORF7a:H47Y,ORF9b:D16G,ORF9b:K40R,S:A1020S		NODE_0000898	C44T,A8882G,C16954T,A28402G		ORF1a:I2873V,ORF9b:K40R		N/A	N/A	N/A	N/A	N/A	N/A	N/A	N/A	N/A	N/A			3000	0	good	0	10	0	good	0	24	-7	0	good	1		0	good	0		0		0	0	good		0	0	good	0	NA			NA	Case_3	F	27	No	No	NA	Yes	2	NA	NA	NA	NA	24.7	exact	NA	7/1/22	NA	NA	Japan	Tokyo	Saliva	cough, sore throat, tired	Symptomatic	NA	Jin_2023	20-29	NA
LC772119	22B	22B (BA.5)	Omicron	22B	BA.5.2.1.5	BF.5	0	good	76	59	0	0	0	0	55	14	0	0	88856	25	29815	0.996254556	FALSE	C44T,C241T,T670G,C1627T,C2790T,C3037T,G4184A,C4321T,T6979G,A8882G,C9344T,A9424G,C9534T,C9967T,C10029T,C10198T,G10447A,C10449A,G12160A,C12880T,C14408T,C15714T,C16954T,C17410T,A18163G,C19524T,C19955T,A20055G,C21618T,G21987A,T22200G,G22578A,C22674T,T22679C,C22686T,A22688G,G22775A,A22786C,G22813T,T22882G,T22917G,G22992A,C22995A,A23013C,T23018G,A23055G,A23063T,T23075C,A23403G,C23525T,T23599G,C23604A,C23854A,G23948T,A24424T,T24469A,G24620T,C25000T,C25584T,C26060T,C26270T,G26529A,C26577G,G26709A,A27038G,C27532T,C27807T,C27889T,A28271T,C28311T,A28330G,A28402G,G28881A,G28882A,G28883C,A29510C	11288-11296,21633-21641,21765-21770,28362-28370,29734-29759			E:T9I,M:D3N,M:Q19E,M:A63T,N:P13L,N:R203K,N:G204R,N:S413R,ORF1a:S135R,ORF1a:T842I,ORF1a:G1307S,ORF1a:I2873V,ORF1a:L3027F,ORF1a:T3090I,ORF1a:T3255I,ORF1a:P3395H,ORF1b:P314L,ORF1b:R1315C,ORF1b:I1566V,ORF1b:T2163I,ORF3a:T223I,ORF7a:H47Y,ORF9b:P10S,ORF9b:D16G,ORF9b:K40R,S:T19I,S:A27S,S:G142D,S:V213G,S:G339D,S:S371F,S:S373P,S:S375F,S:T376A,S:D405N,S:R408S,S:K417N,S:N440K,S:L452R,S:S477N,S:T478K,S:E484A,S:F486V,S:Q498R,S:N501Y,S:Y505H,S:D614G,S:H655Y,S:N679K,S:P681H,S:N764K,S:D796Y,S:Q954H,S:N969K,S:A1020S	N:E31-,N:R32-,N:S33-,ORF1a:S3675-,ORF1a:G3676-,ORF1a:F3677-,ORF9b:E27-,ORF9b:N28-,ORF9b:A29-,S:L24-,S:P25-,S:P26-,S:H69-,S:V70-				C44T	0	0	1	1		NODE_0000846	C44T,C1627T,T6979G,A8882G,C9967T,C16954T,C19524T,G24620T,A27038G,C27532T,A28330G,A28402G		ORF1a:I2873V,ORF7a:H47Y,ORF9b:D16G,ORF9b:K40R,S:A1020S		NODE_0000898	C44T,A8882G,C16954T,A28402G		ORF1a:I2873V,ORF9b:K40R		N/A	N/A	N/A	N/A	N/A	N/A	N/A	N/A	N/A	N/A			3000	0	good	0	10	0	good	0	24	-7	0	good	1		0	good	0		0		0	0	good		0	0	good	0	NA			NA	Case_7	M	27	No	No	NA	Yes	2	NA	NA	NA	NA	22.9	exact	NA	7/1/22	NA	NA	Japan	Tokyo	Saliva	NA	Asymptomatic	NA	Jin_2023	20-29	NA
LC772120	22B	22B (BA.5)	Omicron	22B	BA.5.2.1	BA.5.2.1	0	good	74	59	0	0	0	0	55	14	0	0	88813	24	29797	0.995686052	FALSE	C44T,C241T,T670G,C1627T,T2112C,C2790T,C3037T,T3882C,G4184A,C4321T,T6979G,C9344T,A9424G,C9534T,C10029T,C10198T,G10447A,C10449A,G11083T,G12160A,C12880T,C14408T,C15714T,C17410T,A18163G,C19955T,A20055G,C21618T,G21987A,T22200G,G22578A,C22674T,T22679C,C22686T,A22688G,G22775A,A22786C,G22813T,T22882G,T22917G,G22992A,C22995A,A23013C,T23018G,A23055G,A23063T,T23075C,A23403G,C23525T,T23599G,C23604A,C23854A,G23948T,A24424T,T24469A,C25000T,C25584T,C26060T,C26270T,G26529A,C26577G,C26625T,G26709A,A27038G,C27371T,C27807T,C27889T,A28271T,C28311T,A28330G,G28881A,G28882A,G28883C,A29510C	11288-11296,21633-21641,21765-21770,28362-28370,29734-29759			E:T9I,M:D3N,M:Q19E,M:A63T,N:P13L,N:R203K,N:G204R,N:S413R,ORF1a:S135R,ORF1a:I616T,ORF1a:T842I,ORF1a:I1206T,ORF1a:G1307S,ORF1a:L3027F,ORF1a:T3090I,ORF1a:T3255I,ORF1a:P3395H,ORF1a:L3606F,ORF1b:P314L,ORF1b:R1315C,ORF1b:I1566V,ORF1b:T2163I,ORF3a:T223I,ORF6:P57L,ORF9b:P10S,ORF9b:D16G,S:T19I,S:A27S,S:G142D,S:V213G,S:G339D,S:S371F,S:S373P,S:S375F,S:T376A,S:D405N,S:R408S,S:K417N,S:N440K,S:L452R,S:S477N,S:T478K,S:E484A,S:F486V,S:Q498R,S:N501Y,S:Y505H,S:D614G,S:H655Y,S:N679K,S:P681H,S:N764K,S:D796Y,S:Q954H,S:N969K	N:E31-,N:R32-,N:S33-,ORF1a:S3675-,ORF1a:G3676-,ORF1a:F3677-,ORF9b:E27-,ORF9b:N28-,ORF9b:A29-,S:L24-,S:P25-,S:P26-,S:H69-,S:V70-				C44T,T2112C,T3882C,G11083T	0	0	4	4		NODE_0000846	C44T,C1627T,T2112C,T3882C,T6979G,G11083T,C26625T,A27038G,C27371T,A28330G		ORF1a:I616T,ORF1a:I1206T,ORF1a:L3606F,ORF6:P57L,ORF9b:D16G		NODE_0000882	C44T,T2112C,T3882C,T6979G,G11083T,C26625T,C27371T		ORF1a:I616T,ORF1a:I1206T,ORF1a:L3606F,ORF6:P57L		N/A	N/A	N/A	N/A	N/A	N/A	N/A	N/A	N/A	N/A			3000	0	good	0	10	0	good	0	24	-4	0	good	4		0	good	0		0		0	0	good		0	0	good	0	NA			NA	Case_13	M	63	Yes	No	NA	Yes	1	NA	NA	NA	NA	19.49	exact	NA	7/2/22	NA	NA	Japan	Tokyo	Nasopharyngeal swab	Cough	Symptomatic	NA	Jin_2023	60-69	NA
LC772121	22B	22B (BA.5)	Omicron	22B	BA.5.2.1.5	BF.5	0	good	76	59	0	0	0	0	55	14	0	0	88811	17	29792	0.995752934	FALSE	C44T,C241T,T670G,C1627T,C2790T,C3037T,G4184A,C4321T,T6979G,A8882G,C9344T,A9424G,C9534T,C9967T,C10029T,C10198T,G10447A,C10449A,G12160A,C12880T,C14408T,C15714T,C16954T,C17410T,A18163G,C19524T,C19955T,A20055G,C21618T,G21987A,T22200G,G22578A,C22674T,T22679C,C22686T,A22688G,G22775A,A22786C,G22813T,T22882G,T22917G,G22992A,C22995A,A23013C,T23018G,A23055G,A23063T,T23075C,A23403G,C23525T,T23599G,C23604A,C23854A,G23948T,A24424T,T24469A,G24620T,C25000T,C25584T,C26060T,C26270T,G26529A,C26577G,G26709A,A27038G,C27532T,C27807T,C27889T,A28271T,C28311T,A28330G,A28402G,G28881A,G28882A,G28883C,A29510C	11288-11296,21633-21641,21765-21770,28362-28370,29734-29759			E:T9I,M:D3N,M:Q19E,M:A63T,N:P13L,N:R203K,N:G204R,N:S413R,ORF1a:S135R,ORF1a:T842I,ORF1a:G1307S,ORF1a:I2873V,ORF1a:L3027F,ORF1a:T3090I,ORF1a:T3255I,ORF1a:P3395H,ORF1b:P314L,ORF1b:R1315C,ORF1b:I1566V,ORF1b:T2163I,ORF3a:T223I,ORF7a:H47Y,ORF9b:P10S,ORF9b:D16G,ORF9b:K40R,S:T19I,S:A27S,S:G142D,S:V213G,S:G339D,S:S371F,S:S373P,S:S375F,S:T376A,S:D405N,S:R408S,S:K417N,S:N440K,S:L452R,S:S477N,S:T478K,S:E484A,S:F486V,S:Q498R,S:N501Y,S:Y505H,S:D614G,S:H655Y,S:N679K,S:P681H,S:N764K,S:D796Y,S:Q954H,S:N969K,S:A1020S	N:E31-,N:R32-,N:S33-,ORF1a:S3675-,ORF1a:G3676-,ORF1a:F3677-,ORF9b:E27-,ORF9b:N28-,ORF9b:A29-,S:L24-,S:P25-,S:P26-,S:H69-,S:V70-				C44T	0	0	1	1		NODE_0000846	C44T,C1627T,T6979G,A8882G,C9967T,C16954T,C19524T,G24620T,A27038G,C27532T,A28330G,A28402G		ORF1a:I2873V,ORF7a:H47Y,ORF9b:D16G,ORF9b:K40R,S:A1020S		NODE_0000898	C44T,A8882G,C16954T,A28402G		ORF1a:I2873V,ORF9b:K40R		N/A	N/A	N/A	N/A	N/A	N/A	N/A	N/A	N/A	N/A			3000	0	good	0	10	0	good	0	24	-7	0	good	1		0	good	0		0		0	0	good		0	0	good	0	NA			NA	Case_9	F	33	No	No	NA	No	0	NA	NA	NA	NA	15.3	exact	NA	7/3/22	NA	NA	Japan	Tokyo	Nasopharyngeal swab	fever, sore throat, tired	Symptomatic	NA	Jin_2023	30-39	NA
LC772122	22B	22B (BA.5)	Omicron	22B	BA.5.2.1.5	BF.5	0	good	76	92	0	0	0	0	55	14	0	0	88676	25	29790	0.99541852	FALSE	C44T,C241T,T670G,C1627T,C2790T,C3037T,G4184A,C4321T,T6979G,A8882G,C9344T,A9424G,C9534T,C9967T,C10029T,C10198T,G10447A,C10449A,G12160A,C12880T,C14408T,C15714T,C16954T,C17410T,A18163G,C19524T,C19955T,A20055G,C21618T,G21987A,T22200G,G22578A,C22674T,T22679C,C22686T,A22688G,G22775A,A22786C,G22813T,T22882G,T22917G,G22992A,C22995A,A23013C,T23018G,A23055G,A23063T,T23075C,A23403G,C23525T,T23599G,C23604A,C23854A,G23948T,A24424T,T24469A,G24620T,C25000T,C25584T,C26060T,C26270T,G26529A,C26577G,G26709A,A27038G,C27532T,C27807T,C27889T,A28271T,C28311T,A28330G,A28402G,G28881A,G28882A,G28883C,A29510C	11288-11296,21633-21641,21765-21770,28362-28370,29545-29577,29734-29759			E:T9I,M:D3N,M:Q19E,M:A63T,N:P13L,N:R203K,N:G204R,N:S413R,ORF1a:S135R,ORF1a:T842I,ORF1a:G1307S,ORF1a:I2873V,ORF1a:L3027F,ORF1a:T3090I,ORF1a:T3255I,ORF1a:P3395H,ORF1b:P314L,ORF1b:R1315C,ORF1b:I1566V,ORF1b:T2163I,ORF3a:T223I,ORF7a:H47Y,ORF9b:P10S,ORF9b:D16G,ORF9b:K40R,S:T19I,S:A27S,S:G142D,S:V213G,S:G339D,S:S371F,S:S373P,S:S375F,S:T376A,S:D405N,S:R408S,S:K417N,S:N440K,S:L452R,S:S477N,S:T478K,S:E484A,S:F486V,S:Q498R,S:N501Y,S:Y505H,S:D614G,S:H655Y,S:N679K,S:P681H,S:N764K,S:D796Y,S:Q954H,S:N969K,S:A1020S	N:E31-,N:R32-,N:S33-,ORF1a:S3675-,ORF1a:G3676-,ORF1a:F3677-,ORF9b:E27-,ORF9b:N28-,ORF9b:A29-,S:L24-,S:P25-,S:P26-,S:H69-,S:V70-				C44T	0	0	1	1		NODE_0000846	C44T,C1627T,T6979G,A8882G,C9967T,C16954T,C19524T,G24620T,A27038G,C27532T,A28330G,A28402G	29545-29577	ORF1a:I2873V,ORF7a:H47Y,ORF9b:D16G,ORF9b:K40R,S:A1020S		NODE_0000898	C44T,A8882G,C16954T,A28402G	29545-29577	ORF1a:I2873V,ORF9b:K40R		N/A	N/A	N/A	N/A	N/A	N/A	N/A	N/A	N/A	N/A			3000	0	good	0	10	0	good	0	24	-6	0	good	2		0	good	0		0		0	0	good		0	0	good	0	NA			NA	Case_8	F	28	No	No	NA	Yes	2	NA	NA	NA	NA	30.5	exact	NA	7/4/22	NA	NA	Japan	Tokyo	Saliva	fever, sore throat, tired	Symptomatic	NA	Jin_2023	20-29	NA
PP301385	24A	24A (JN.1)	Omicron	24A	BA.2.86.1.1.1	JN.1.1	0	good	120	68	12	0	1	0	86	17	1	1	88580	51	29827	0.995752934	FALSE	C241T,T670G,C897A,C1762A,C2790T,C3037T,G3431T,T3565C,G4184A,C4321T,C5512T,A6183G,T7057C,A7842G,C8293T,G8393A,C9344T,A9424G,C9534T,C10029T,C10198T,G10447A,C10449A,G11042T,G11727A,C11747T,C12789T,C12815T,C12880T,T13339C,C14408T,C15714T,T15756A,C17410T,A18163G,A18492G,C18894T,C19955T,A20055G,C21618T,C21622T,G21624C,C21711T,G21941T,G21987A,T22032C,C22033A,A22034G,T22200G,C22208T,C22295A,C22353A,A22556G,G22577C,G22578A,A22629C,C22674T,T22679C,C22686T,A22688G,G22770A,G22775A,A22786C,G22813T,T22882G,G22895C,T22896A,G22898A,A22910G,C22916T,T22917G,T22926C,G22992A,C22995A,T23005A,G23012A,T23018C,T23019C,A23044G,A23055G,A23063T,T23075C,G23222A,C23271T,A23403G,C23423T,C23525T,T23599G,C23604G,C23854A,G23948T,C24378T,A24424T,T24469A,C24990T,C25000T,C25207T,C25584T,C26060T,C26270T,G26529C,C26577G,A26610G,C26681T,G26709A,C26833T,C26858T,A27259C,G27382C,A27383T,T27384C,C27807T,T27810C,A28271T,C28311T,G28881A,G28882A,G28883C,C28958A,A29510C	11288-11296,21633-21641,21765-21770,21992-21994,22194-22196,23009-23011,28362-28370,29734-29759	21608:TCATGCCGCTGT		E:T9I,M:D3H,M:Q19E,M:T30A,M:A63T,M:A104V,N:P13L,N:R203K,N:G204R,N:Q229K,N:S413R,ORF1a:S135R,ORF1a:A211D,ORF1a:F499L,ORF1a:T842I,ORF1a:V1056L,ORF1a:G1307S,ORF1a:K1973R,ORF1a:N2526S,ORF1a:A2710T,ORF1a:L3027F,ORF1a:T3090I,ORF1a:T3255I,ORF1a:P3395H,ORF1a:V3593F,ORF1a:R3821K,ORF1a:T4175I,ORF1b:P314L,ORF1b:R1315C,ORF1b:I1566V,ORF1b:T2163I,ORF3a:T223I,ORF6:D61L,ORF7b:F19L,ORF9b:P10S,S:T19I,S:R21T,S:A27S,S:S50L,S:V127F,S:G142D,S:F157S,S:R158G,S:L212I,S:V213G,S:L216F,S:H245N,S:A264D,S:I332V,S:G339H,S:K356T,S:S371F,S:S373P,S:S375F,S:T376A,S:R403K,S:D405N,S:R408S,S:K417N,S:N440K,S:V445H,S:G446S,S:N450D,S:L452W,S:L455S,S:S477N,S:T478K,S:N481K,S:E484K,S:F486P,S:Q498R,S:N501Y,S:Y505H,S:E554K,S:A570V,S:D614G,S:P621S,S:H655Y,S:N679K,S:P681R,S:N764K,S:D796Y,S:S939F,S:Q954H,S:N969K,S:P1143L	N:E31-,N:R32-,N:S33-,ORF1a:S3675-,ORF1a:G3676-,ORF1a:F3677-,ORF9b:E27-,ORF9b:N28-,ORF9b:A29-,S:L24-,S:P25-,S:P26-,S:H69-,S:V70-,S:Y144-,S:N211-,S:V483-	S:16:MPLF			C5512T,T7057C,A23044G	0	0	3	3	22942	NODE_0001055	C1762A,C5512T,T7057C,C11747T,A23044G		ORF1a:F499L		NODE_0001162	C5512T,T7057C,A23044G				JN.1	C1762A,C5512T,T7057C,C11747T,A23044G		ORF1a:F499L		N/A	N/A	N/A	N/A	N/A	S:460		3000	0	good	1	10	0	good	0	24	-5	0	good	3		0	good	0		0		0	0	good		0	0	good	0	NA			NA	IEDCR9837394	M	56	No	NA	NA	NA	NA	NA	NA	NA	NA	<28	range	NA	1/8/24	NA	NA	Bangladesh	Dhaka	Nasopharyngeal swab	NA	Asymptomatic	NA	Jony_2024	50-59	NA
PP301386	24A	24A (JN.1)	Omicron	24A	BA.2.86.1.1.64.1	JN.1.64.1	0	good	118	68	12	0	261	0	88	17	1	87	88328	51	29827	0.987058155	FALSE	C241T,T670G,C897A,C2790T,C3037T,G3431T,T3565C,G4184A,C4321T,A6183G,A6705G,A7842G,C8293T,G8393A,C9344T,A9424G,C9534T,C10029T,C10198T,G10447A,C10449A,G11042T,G11727A,C12789T,C12815T,C12880T,T13339C,C14408T,C15714T,T15756A,C17410T,A18163G,A18492G,C18894T,C19955T,A20055G,C21618T,C21622T,G21624C,C21711T,G21941T,G21987A,T22032C,C22033A,A22034G,T22200G,C22208T,C22295A,C22353A,A22556G,G22577C,G22578A,G22599C,A22629C,C22674T,T22679C,C22686T,A22688G,G22770A,G22775A,A22786C,G22813T,T22882G,G22895C,T22896A,G22898A,A22910G,C22916T,T22917G,T22926C,T22942A,G22992A,C22995A,T23005A,G23012A,T23018C,T23019C,A23055G,A23063T,T23075C,G23222A,C23271T,A23403G,C23423T,C23525T,T23599G,C23604G,C23854A,G23948T,C24378T,A24424T,T24469A,C24990T,C25000T,C25207T,C25584T,C26060T,C26270T,G26529C,C26577G,A26610G,C26681T,G26709A,C26833T,C26858T,A27259C,G27382C,A27383T,T27384C,C27807T,T27810C,A28271T,C28311T,G28881A,G28882A,G28883C,C28958A,A29510C	11288-11296,21633-21641,21765-21770,21992-21994,22194-22196,23009-23011,28362-28370,29734-29759	21608:TCATGCCGCTGT		E:T9I,M:D3H,M:Q19E,M:T30A,M:A63T,M:A104V,N:P13L,N:R203K,N:G204R,N:Q229K,N:S413R,ORF1a:S135R,ORF1a:A211D,ORF1a:T842I,ORF1a:V1056L,ORF1a:G1307S,ORF1a:K1973R,ORF1a:N2147S,ORF1a:N2526S,ORF1a:A2710T,ORF1a:L3027F,ORF1a:T3090I,ORF1a:T3255I,ORF1a:P3395H,ORF1a:V3593F,ORF1a:R3821K,ORF1a:T4175I,ORF1b:P314L,ORF1b:R1315C,ORF1b:I1566V,ORF1b:T2163I,ORF3a:T223I,ORF6:D61L,ORF7b:F19L,ORF9b:P10S,S:T19I,S:R21T,S:A27S,S:S50L,S:V127F,S:G142D,S:F157S,S:R158G,S:L212I,S:V213G,S:L216F,S:H245N,S:A264D,S:I332V,S:G339H,S:R346T,S:K356T,S:S371F,S:S373P,S:S375F,S:T376A,S:R403K,S:D405N,S:R408S,S:K417N,S:N440K,S:V445H,S:G446S,S:N450D,S:L452W,S:L455S,S:N460K,S:S477N,S:T478K,S:N481K,S:E484K,S:F486P,S:Q498R,S:N501Y,S:Y505H,S:E554K,S:A570V,S:D614G,S:P621S,S:H655Y,S:N679K,S:P681R,S:N764K,S:D796Y,S:S939F,S:Q954H,S:N969K,S:P1143L	N:E31-,N:R32-,N:S33-,ORF1a:S3675-,ORF1a:G3676-,ORF1a:F3677-,ORF9b:E27-,ORF9b:N28-,ORF9b:A29-,S:L24-,S:P25-,S:P26-,S:H69-,S:V70-,S:Y144-,S:N211-,S:V483-	S:16:MPLF				0	0	0	0	4388-4648	NODE_0001055	A6705G,G22599C		ORF1a:N2147S,S:R346T		internal_444f5af1					JN.1	A6705G,G22599C		ORF1a:N2147S,S:R346T		N/A	N/A	N/A	N/A	N/A	ORF1a:1375-1461		3000	0	good	261	10	0	good	0	24	-8	0	good	0		0	good	0		0		0	0	good		0	0	good	0	NA			NA	IEDCR1802057	M	12	No	NA	NA	NA	NA	NA	NA	NA	NA	<28	range	NA	12/30/23	NA	NA	Bangladesh	Dhaka	Nasopharyngeal swab	NA	Asymptomatic	NA	Jony_2024	Under 19	NA
PP301387	24A	24A (JN.1)	Omicron	24A	BA.2.86.1.1	JN.1	0	good	111	68	12	0	300	0	81	17	1	100	88317	51	29827	0.985753938	FALSE	C241T,T670G,C897A,C2790T,C3037T,G3431T,T3565C,G4184A,C4321T,A6183G,A7842G,C8293T,G8393A,C9344T,A9424G,C9534T,C10029T,C10198T,G10447A,C10449A,G11042T,G11727A,C12789T,C12815T,C12880T,T13339C,C14134T,C14408T,C15714T,T15756A,C17410T,G17562T,A18163G,A18492G,C18894T,C19955T,A20055G,C21618T,C21622T,G21624C,C21711T,G21941T,G21987A,T22032C,C22033A,A22034G,T22200G,C22208T,C22295A,C22353A,G22424T,G22775A,A22786C,G22813T,T22882G,G22895C,T22896A,G22898A,A22910G,C22916T,T22917G,T22926C,T22942A,G22992A,C22995A,T23005A,G23012A,T23018C,T23019C,A23055G,A23063T,T23075C,G23222A,C23271T,A23403G,C23423T,C23481T,C23525T,T23599G,C23604G,C23854A,G23948T,C24378T,A24424T,T24469A,C24990T,C25000T,C25207T,C25584T,C26060T,C26270T,G26529C,C26577G,A26610G,C26681T,G26709A,C26833T,C26858T,A27259C,G27382C,A27383T,T27384C,C27807T,T27810C,A28271T,C28311T,G28881A,G28882A,G28883C,C28958A,A29510C	11288-11296,21633-21641,21765-21770,21992-21994,22194-22196,23009-23011,28362-28370,29734-29759	21608:TCATGCCGCTGT		E:T9I,M:D3H,M:Q19E,M:T30A,M:A63T,M:A104V,N:P13L,N:R203K,N:G204R,N:Q229K,N:S413R,ORF1a:S135R,ORF1a:A211D,ORF1a:T842I,ORF1a:V1056L,ORF1a:G1307S,ORF1a:K1973R,ORF1a:N2526S,ORF1a:A2710T,ORF1a:L3027F,ORF1a:T3090I,ORF1a:T3255I,ORF1a:P3395H,ORF1a:V3593F,ORF1a:R3821K,ORF1a:T4175I,ORF1b:P223S,ORF1b:P314L,ORF1b:R1315C,ORF1b:I1566V,ORF1b:T2163I,ORF3a:T223I,ORF6:D61L,ORF7b:F19L,ORF9b:P10S,S:T19I,S:R21T,S:A27S,S:S50L,S:V127F,S:G142D,S:F157S,S:R158G,S:L212I,S:V213G,S:L216F,S:H245N,S:A264D,S:A288S,S:D405N,S:R408S,S:K417N,S:N440K,S:V445H,S:G446S,S:N450D,S:L452W,S:L455S,S:N460K,S:S477N,S:T478K,S:N481K,S:E484K,S:F486P,S:Q498R,S:N501Y,S:Y505H,S:E554K,S:A570V,S:D614G,S:P621S,S:S640F,S:H655Y,S:N679K,S:P681R,S:N764K,S:D796Y,S:S939F,S:Q954H,S:N969K,S:P1143L	N:E31-,N:R32-,N:S33-,ORF1a:S3675-,ORF1a:G3676-,ORF1a:F3677-,ORF9b:E27-,ORF9b:N28-,ORF9b:A29-,S:L24-,S:P25-,S:P26-,S:H69-,S:V70-,S:Y144-,S:N211-,S:V483-	S:16:MPLF			C14134T,G17562T,G22424T,C23481T	0	0	4	4	22475-22774	NODE_0001055	C14134T,G17562T,G22424T,C23481T		ORF1b:P223S,S:A288S,S:S640F		NODE_0001055	C14134T,G17562T,G22424T,C23481T		ORF1b:P223S,S:A288S,S:S640F		JN.1	C14134T,G17562T,G22424T,C23481T		ORF1b:P223S,S:A288S,S:S640F		N/A	N/A	N/A	N/A	N/A	S:305-404		3000	0	good	300	10	0	good	0	24	-4	0	good	4		0	good	0		0		0	0	good		0	0	good	0	NA			NA	IEDCR9848794	M	58	No	NA	NA	NA	NA	NA	NA	NA	NA	<28	range	NA	12/19/23	NA	NA	Bangladesh	Dhaka	Nasopharyngeal swab	NA	Asymptomatic	NA	Jony_2024	50-59	NA
PP301388	24A	24A (JN.1)	Omicron	24A	BA.2.86.1.1.64.1	JN.1.64.1	0	good	118	68	12	0	8	0	87	17	1	6	88581	51	29827	0.995518844	FALSE	C241T,T670G,C897A,C2790T,C3037T,G3431T,T3565C,G4184A,C4321T,A6183G,A6705G,A7842G,C8293T,G8393A,C9344T,A9424G,C9534T,C10029T,C10198T,G10447A,C10449A,G11042T,G11727A,C12789T,C12815T,C12880T,T13339C,C14408T,C15714T,T15756A,C17410T,A18163G,A18492G,C18894T,C19955T,A20055G,C21618T,C21622T,G21624C,C21711T,G21941T,G21987A,T22032C,C22033A,A22034G,T22200G,C22208T,C22295A,C22353A,A22556G,G22577C,G22578A,G22599C,A22629C,T22679C,C22686T,A22688G,G22770A,G22775A,A22786C,G22813T,T22882G,G22895C,T22896A,G22898A,A22910G,C22916T,T22917G,T22926C,T22942A,G22992A,C22995A,T23005A,G23012A,T23018C,T23019C,A23055G,A23063T,T23075C,G23222A,C23271T,A23403G,C23422T,C23423T,C23525T,T23599G,C23604G,C23854A,G23948T,C24378T,A24424T,T24469A,C24990T,C25000T,C25207T,C25584T,C26060T,C26270T,G26529C,C26577G,A26610G,C26681T,G26709A,C26833T,C26858T,A27259C,G27382C,A27383T,T27384C,C27807T,T27810C,A28271T,C28311T,G28881A,G28882A,G28883C,C28958A,A29510C	11288-11296,21633-21641,21765-21770,21992-21994,22194-22196,23009-23011,28362-28370,29734-29759	21608:TCATGCCGCTGT		E:T9I,M:D3H,M:Q19E,M:T30A,M:A63T,M:A104V,N:P13L,N:R203K,N:G204R,N:Q229K,N:S413R,ORF1a:S135R,ORF1a:A211D,ORF1a:T842I,ORF1a:V1056L,ORF1a:G1307S,ORF1a:K1973R,ORF1a:N2147S,ORF1a:N2526S,ORF1a:A2710T,ORF1a:L3027F,ORF1a:T3090I,ORF1a:T3255I,ORF1a:P3395H,ORF1a:V3593F,ORF1a:R3821K,ORF1a:T4175I,ORF1b:P314L,ORF1b:R1315C,ORF1b:I1566V,ORF1b:T2163I,ORF3a:T223I,ORF6:D61L,ORF7b:F19L,ORF9b:P10S,S:T19I,S:R21T,S:A27S,S:S50L,S:V127F,S:G142D,S:F157S,S:R158G,S:L212I,S:V213G,S:L216F,S:H245N,S:A264D,S:I332V,S:G339H,S:R346T,S:K356T,S:S373P,S:S375F,S:T376A,S:R403K,S:D405N,S:R408S,S:K417N,S:N440K,S:V445H,S:G446S,S:N450D,S:L452W,S:L455S,S:N460K,S:S477N,S:T478K,S:N481K,S:E484K,S:F486P,S:Q498R,S:N501Y,S:Y505H,S:E554K,S:A570V,S:D614G,S:P621S,S:H655Y,S:N679K,S:P681R,S:N764K,S:D796Y,S:S939F,S:Q954H,S:N969K,S:P1143L	N:E31-,N:R32-,N:S33-,ORF1a:S3675-,ORF1a:G3676-,ORF1a:F3677-,ORF9b:E27-,ORF9b:N28-,ORF9b:A29-,S:L24-,S:P25-,S:P26-,S:H69-,S:V70-,S:Y144-,S:N211-,S:V483-	S:16:MPLF			C23422T	0	0	1	1	5628,22674,27277-27278,27282-27283,27285-27286	NODE_0001055	A6705G,G22599C,C23422T		ORF1a:N2147S,S:R346T		internal_444f5af1	C23422T				JN.1	A6705G,G22599C,C23422T		ORF1a:N2147S,S:R346T		N/A	N/A	N/A	N/A	N/A	ORF1a:1788,S:371,ORF6:26-29		3000	0	good	8	10	0	good	0	24	-7	0	good	1		0	good	0		0		0	0	good		0	0	good	0	NA			NA	IEDCR1802649	M	18	No	NA	NA	NA	NA	NA	NA	NA	NA	<28	range	NA	12/30/23	NA	NA	Bangladesh	Gazipur	Nasopharyngeal swab	NA	Asymptomatic	NA	Jony_2024	Under 19	NA
PP301389	24A	24A (JN.1)	Omicron	24A	BA.2.86.1.1	JN.1	0	good	110	68	12	0	300	0	80	17	1	100	88321	51	29827	0.985753938	FALSE	C241T,T670G,C897A,C2790T,C3037T,G3431T,T3565C,G4184A,C4321T,A6183G,A7842G,C8293T,G8393A,C9344T,A9424G,C9534T,C10029T,C10198T,G10447A,C10449A,G11042T,G11727A,C12789T,C12815T,C12880T,T13339C,C14408T,C15714T,T15756A,C17410T,G17562T,A18163G,A18492G,C18894T,G19525T,C19955T,A20055G,C21618T,C21622T,G21624C,C21711T,G21941T,G21987A,T22032C,C22033A,A22034G,T22200G,C22208T,C22295A,C22353A,G22424T,G22775A,A22786C,G22813T,T22882G,G22895C,T22896A,G22898A,A22910G,C22916T,T22917G,T22926C,T22942A,G22992A,C22995A,T23005A,G23012A,T23018C,T23019C,A23055G,A23063T,T23075C,G23222A,C23271T,A23403G,C23423T,C23525T,T23599G,C23604G,C23854A,G23948T,C24378T,A24424T,T24469A,C24990T,C25000T,C25207T,C25584T,C26060T,C26270T,G26529C,C26577G,A26610G,C26681T,G26709A,C26833T,C26858T,A27259C,G27382C,A27383T,T27384C,C27807T,T27810C,A28271T,C28311T,G28881A,G28882A,G28883C,C28958A,A29510C	11288-11296,21633-21641,21765-21770,21992-21994,22194-22196,23009-23011,28362-28370,29734-29759	21608:TCATGCCGCTGT		E:T9I,M:D3H,M:Q19E,M:T30A,M:A63T,M:A104V,N:P13L,N:R203K,N:G204R,N:Q229K,N:S413R,ORF1a:S135R,ORF1a:A211D,ORF1a:T842I,ORF1a:V1056L,ORF1a:G1307S,ORF1a:K1973R,ORF1a:N2526S,ORF1a:A2710T,ORF1a:L3027F,ORF1a:T3090I,ORF1a:T3255I,ORF1a:P3395H,ORF1a:V3593F,ORF1a:R3821K,ORF1a:T4175I,ORF1b:P314L,ORF1b:R1315C,ORF1b:I1566V,ORF1b:D2020Y,ORF1b:T2163I,ORF3a:T223I,ORF6:D61L,ORF7b:F19L,ORF9b:P10S,S:T19I,S:R21T,S:A27S,S:S50L,S:V127F,S:G142D,S:F157S,S:R158G,S:L212I,S:V213G,S:L216F,S:H245N,S:A264D,S:A288S,S:D405N,S:R408S,S:K417N,S:N440K,S:V445H,S:G446S,S:N450D,S:L452W,S:L455S,S:N460K,S:S477N,S:T478K,S:N481K,S:E484K,S:F486P,S:Q498R,S:N501Y,S:Y505H,S:E554K,S:A570V,S:D614G,S:P621S,S:H655Y,S:N679K,S:P681R,S:N764K,S:D796Y,S:S939F,S:Q954H,S:N969K,S:P1143L	N:E31-,N:R32-,N:S33-,ORF1a:S3675-,ORF1a:G3676-,ORF1a:F3677-,ORF9b:E27-,ORF9b:N28-,ORF9b:A29-,S:L24-,S:P25-,S:P26-,S:H69-,S:V70-,S:Y144-,S:N211-,S:V483-	S:16:MPLF			G17562T,G19525T,G22424T	0	0	3	3	22475-22774	NODE_0001055	G17562T,G19525T,G22424T		ORF1b:D2020Y,S:A288S		NODE_0001055	G17562T,G19525T,G22424T		ORF1b:D2020Y,S:A288S		JN.1	G17562T,G19525T,G22424T		ORF1b:D2020Y,S:A288S		N/A	N/A	N/A	N/A	N/A	S:305-404		3000	0	good	300	10	0	good	0	24	-5	0	good	3		0	good	0		0		0	0	good		0	0	good	0	NA			NA	IEDCR9850602	F	52	No	NA	NA	NA	NA	NA	NA	NA	NA	<28	range	NA	1/12/24	NA	NA	Bangladesh	Dhaka	Nasopharyngeal swab	NA	Asymptomatic	NA	Jony_2024	50-59	NA
PP301390	24A	24A (JN.1)	Omicron	24A	BA.2.86.1.1.18.3	JN.1.18.3	0	good	118	68	12	0	261	0	88	17	1	87	88328	51	29827	0.987058155	FALSE	C241T,T670G,C897A,C2790T,C3037T,G3431T,T3565C,G4184A,C4321T,A6183G,A7842G,C8293T,G8393A,C9344T,A9424G,C9534T,C10029T,C10198T,G10447A,C10449A,G11042T,G11727A,C12789T,C12815T,C12880T,T13339C,C14408T,C15714T,T15756A,C17410T,A18163G,A18492G,C18894T,C19955T,A20055G,C21618T,C21622T,G21624C,C21711T,G21941T,G21987A,T22032C,C22033A,A22034G,T22200G,C22208T,C22295A,C22353A,A22556G,G22577C,G22578A,G22599C,A22629C,C22674T,T22679C,C22686T,A22688G,G22770A,G22775A,A22786C,G22813T,T22882G,G22895C,T22896A,G22898A,A22910G,C22916T,T22917G,T22926C,T22928G,T22942A,G22992A,C22995A,T23005A,G23012A,T23018C,T23019C,A23055G,A23063T,T23075C,G23222A,C23271T,A23403G,C23423T,C23525T,T23599G,C23604G,C23854A,G23948T,C24378T,A24424T,T24469A,C24990T,C25000T,C25207T,C25584T,C26060T,C26270T,G26529C,C26577G,A26610G,C26681T,G26709A,C26833T,C26858T,A27259C,G27382C,A27383T,T27384C,C27807T,T27810C,A28271T,C28311T,G28881A,G28882A,G28883C,C28958A,A29510C	11288-11296,21633-21641,21765-21770,21992-21994,22194-22196,23009-23011,28362-28370,29734-29759	21608:TCATGCCGCTGT		E:T9I,M:D3H,M:Q19E,M:T30A,M:A63T,M:A104V,N:P13L,N:R203K,N:G204R,N:Q229K,N:S413R,ORF1a:S135R,ORF1a:A211D,ORF1a:T842I,ORF1a:V1056L,ORF1a:G1307S,ORF1a:K1973R,ORF1a:N2526S,ORF1a:A2710T,ORF1a:L3027F,ORF1a:T3090I,ORF1a:T3255I,ORF1a:P3395H,ORF1a:V3593F,ORF1a:R3821K,ORF1a:T4175I,ORF1b:P314L,ORF1b:R1315C,ORF1b:I1566V,ORF1b:T2163I,ORF3a:T223I,ORF6:D61L,ORF7b:F19L,ORF9b:P10S,S:T19I,S:R21T,S:A27S,S:S50L,S:V127F,S:G142D,S:F157S,S:R158G,S:L212I,S:V213G,S:L216F,S:H245N,S:A264D,S:I332V,S:G339H,S:R346T,S:K356T,S:S371F,S:S373P,S:S375F,S:T376A,S:R403K,S:D405N,S:R408S,S:K417N,S:N440K,S:V445H,S:G446S,S:N450D,S:L452W,S:L455S,S:F456V,S:N460K,S:S477N,S:T478K,S:N481K,S:E484K,S:F486P,S:Q498R,S:N501Y,S:Y505H,S:E554K,S:A570V,S:D614G,S:P621S,S:H655Y,S:N679K,S:P681R,S:N764K,S:D796Y,S:S939F,S:Q954H,S:N969K,S:P1143L	N:E31-,N:R32-,N:S33-,ORF1a:S3675-,ORF1a:G3676-,ORF1a:F3677-,ORF9b:E27-,ORF9b:N28-,ORF9b:A29-,S:L24-,S:P25-,S:P26-,S:H69-,S:V70-,S:Y144-,S:N211-,S:V483-	S:16:MPLF				0	0	0	0	4388-4648	NODE_0001055	G22599C,T22928G		S:R346T,S:F456V		internal_d144b7c5					JN.1	G22599C,T22928G		S:R346T,S:F456V		N/A	N/A	N/A	N/A	N/A	ORF1a:1375-1461		3000	0	good	261	10	0	good	0	24	-8	0	good	0		0	good	0		0		0	0	good		0	0	good	0	NA			NA	IEDCR9850683	M	57	No	NA	NA	NA	NA	NA	NA	NA	NA	<28	range	NA	1/12/24	NA	NA	Bangladesh	Dhaka	Nasopharyngeal swab	NA	Asymptomatic	NA	Jony_2024	50-59	NA
PP301391	24A	24A (JN.1)	Omicron	24A	BA.2.86.1.1.1	JN.1.1	12.172346	good	100	68	12	0	1242	0	69	17	1	415	87419	51	29827	0.954252082	FALSE	C241T,T670G,C897A,C1762A,C2790T,C3037T,G3431T,T3565C,G4184A,C4321T,C5512T,A6183G,T7057C,A7842G,C8293T,G8393A,C9344T,A9424G,C9534T,C10029T,C10198T,G10447A,C10449A,G11042T,G11727A,C11747T,C12789T,C12815T,C12880T,T13339C,C14408T,C15714T,T15756A,C17410T,A18163G,A18492G,C18894T,C19955T,A20055G,C21618T,C21622T,G21624C,C21711T,G21941T,G21987A,T22032C,C22033A,A22034G,T22200G,C22208T,C22295A,C22353A,G22992A,C22995A,T23005A,G23012A,T23018C,T23019C,A23044G,A23055G,A23063T,T23075C,G23222A,C23271T,A23403G,C23423T,C23525T,T23599G,C23604G,C23854A,G23948T,C24378T,A24424T,T24469A,C24990T,C25000T,C25207T,C25584T,C26060T,C26270T,G26529C,C26577G,A26610G,C26681T,G26709A,C26833T,C26858T,A27259C,G27382C,A27383T,T27384C,C27807T,T27810C,A28271T,C28311T,G28881A,G28882A,G28883C,C28958A,A29510C	11288-11296,21633-21641,21765-21770,21992-21994,22194-22196,23009-23011,28362-28370,29734-29759	21608:TCATGCCGCTGT		E:T9I,M:D3H,M:Q19E,M:T30A,M:A63T,M:A104V,N:P13L,N:R203K,N:G204R,N:Q229K,N:S413R,ORF1a:S135R,ORF1a:A211D,ORF1a:F499L,ORF1a:T842I,ORF1a:V1056L,ORF1a:G1307S,ORF1a:K1973R,ORF1a:N2526S,ORF1a:A2710T,ORF1a:L3027F,ORF1a:T3090I,ORF1a:T3255I,ORF1a:P3395H,ORF1a:V3593F,ORF1a:R3821K,ORF1a:T4175I,ORF1b:P314L,ORF1b:R1315C,ORF1b:I1566V,ORF1b:T2163I,ORF3a:T223I,ORF6:D61L,ORF7b:F19L,ORF9b:P10S,S:T19I,S:R21T,S:A27S,S:S50L,S:V127F,S:G142D,S:F157S,S:R158G,S:L212I,S:V213G,S:L216F,S:H245N,S:A264D,S:S477N,S:T478K,S:N481K,S:E484K,S:F486P,S:Q498R,S:N501Y,S:Y505H,S:E554K,S:A570V,S:D614G,S:P621S,S:H655Y,S:N679K,S:P681R,S:N764K,S:D796Y,S:S939F,S:Q954H,S:N969K,S:P1143L	N:E31-,N:R32-,N:S33-,ORF1a:S3675-,ORF1a:G3676-,ORF1a:F3677-,ORF9b:E27-,ORF9b:N28-,ORF9b:A29-,S:L24-,S:P25-,S:P26-,S:H69-,S:V70-,S:Y144-,S:N211-,S:V483-	S:16:MPLF			C5512T,T7057C,A23044G	0	0	3	3	4388-4648,6248-6507,15337-15557,22475-22974	NODE_0001055	C1762A,C5512T,T7057C,C11747T,A23044G		ORF1a:F499L		NODE_0001162	C5512T,T7057C,A23044G				JN.1	C1762A,C5512T,T7057C,C11747T,A23044G		ORF1a:F499L		N/A	N/A	N/A	N/A	N/A	ORF1a:1375-1461,ORF1a:1995-2081,ORF1b:624-697,S:305-471		3000	34.888889	mediocre	1242	10	0	good	0	24	-5	0	good	3		0	good	0		0		0	0	good		0	0	good	0	NA			NA	IEDCR2201113	F	50	No	NA	NA	NA	NA	NA	NA	NA	NA	<28	range	NA	1/13/24	NA	NA	Bangladesh	Dhaka	Nasopharyngeal swab	Mild to moderate	Symptomatic	NA	Jony_2024	50-59	NA
PP301392	24A	24A (JN.1)	Omicron	24A	BA.2.86.1.1	JN.1	0	good	109	68	12	0	300	0	79	17	1	100	88325	51	29827	0.985753938	FALSE	C241T,T670G,C897A,C2790T,C3037T,G3431T,T3565C,G4184A,C4321T,A6183G,A7842G,C8293T,G8393A,C9344T,A9424G,C9534T,C10029T,C10198T,G10447A,C10449A,G11042T,G11727A,C12789T,C12815T,C12880T,T13339C,C14408T,C15714T,T15756A,C17410T,G17562T,A18163G,A18492G,C18894T,C19955T,A20055G,C21618T,C21622T,G21624C,C21711T,G21941T,G21987A,T22032C,C22033A,A22034G,T22200G,C22208T,C22295A,C22353A,G22424T,G22775A,A22786C,G22813T,T22882G,G22895C,T22896A,G22898A,A22910G,C22916T,T22917G,T22926C,T22942A,G22992A,C22995A,T23005A,G23012A,T23018C,T23019C,A23055G,A23063T,T23075C,G23222A,C23271T,A23403G,C23423T,C23525T,T23599G,C23604G,C23854A,G23948T,C24378T,A24424T,T24469A,C24990T,C25000T,C25207T,C25584T,C26060T,C26270T,G26529C,C26577G,A26610G,C26681T,G26709A,C26833T,C26858T,A27259C,G27382C,A27383T,T27384C,C27807T,T27810C,A28271T,C28311T,G28881A,G28882A,G28883C,C28958A,A29510C	11288-11296,21633-21641,21765-21770,21992-21994,22194-22196,23009-23011,28362-28370,29734-29759	21608:TCATGCCGCTGT		E:T9I,M:D3H,M:Q19E,M:T30A,M:A63T,M:A104V,N:P13L,N:R203K,N:G204R,N:Q229K,N:S413R,ORF1a:S135R,ORF1a:A211D,ORF1a:T842I,ORF1a:V1056L,ORF1a:G1307S,ORF1a:K1973R,ORF1a:N2526S,ORF1a:A2710T,ORF1a:L3027F,ORF1a:T3090I,ORF1a:T3255I,ORF1a:P3395H,ORF1a:V3593F,ORF1a:R3821K,ORF1a:T4175I,ORF1b:P314L,ORF1b:R1315C,ORF1b:I1566V,ORF1b:T2163I,ORF3a:T223I,ORF6:D61L,ORF7b:F19L,ORF9b:P10S,S:T19I,S:R21T,S:A27S,S:S50L,S:V127F,S:G142D,S:F157S,S:R158G,S:L212I,S:V213G,S:L216F,S:H245N,S:A264D,S:A288S,S:D405N,S:R408S,S:K417N,S:N440K,S:V445H,S:G446S,S:N450D,S:L452W,S:L455S,S:N460K,S:S477N,S:T478K,S:N481K,S:E484K,S:F486P,S:Q498R,S:N501Y,S:Y505H,S:E554K,S:A570V,S:D614G,S:P621S,S:H655Y,S:N679K,S:P681R,S:N764K,S:D796Y,S:S939F,S:Q954H,S:N969K,S:P1143L	N:E31-,N:R32-,N:S33-,ORF1a:S3675-,ORF1a:G3676-,ORF1a:F3677-,ORF9b:E27-,ORF9b:N28-,ORF9b:A29-,S:L24-,S:P25-,S:P26-,S:H69-,S:V70-,S:Y144-,S:N211-,S:V483-	S:16:MPLF			G17562T,G22424T	0	0	2	2	22475-22774	NODE_0001055	G17562T,G22424T		S:A288S		NODE_0001055	G17562T,G22424T		S:A288S		JN.1	G17562T,G22424T		S:A288S		N/A	N/A	N/A	N/A	N/A	S:305-404		3000	0	good	300	10	0	good	0	24	-6	0	good	2		0	good	0		0		0	0	good		0	0	good	0	NA			NA	IEDCR1625069	F	49	No	NA	NA	NA	NA	NA	NA	NA	NA	<28	range	NA	1/14/24	NA	NA	Bangladesh	Dhaka	Nasopharyngeal swab	Mild to moderate	Symptomatic	NA	Jony_2024	40-49	NA
PP301393	24A	24A (JN.1)	Omicron	24A	BA.2.86.1.1.64.1	JN.1.64.1	0	good	118	68	12	0	0	0	88	17	1	0	88589	51	29827	0.995786376	FALSE	C241T,T670G,C897A,C2790T,C3037T,G3431T,T3565C,G4184A,C4321T,A6183G,A6705G,A7842G,C8293T,G8393A,C9344T,A9424G,C9534T,C10029T,C10198T,G10447A,C10449A,G11042T,G11727A,C12789T,C12815T,C12880T,T13339C,C14408T,C15714T,T15756A,C17410T,A18163G,A18492G,C18894T,C19955T,A20055G,C21618T,C21622T,G21624C,C21711T,G21941T,G21987A,T22032C,C22033A,A22034G,T22200G,C22208T,C22295A,C22353A,A22556G,G22577C,G22578A,G22599C,A22629C,C22674T,T22679C,C22686T,A22688G,G22770A,G22775A,A22786C,G22813T,T22882G,G22895C,T22896A,G22898A,A22910G,C22916T,T22917G,T22926C,T22942A,G22992A,C22995A,T23005A,G23012A,T23018C,T23019C,A23055G,A23063T,T23075C,G23222A,C23271T,A23403G,C23423T,C23525T,T23599G,C23604G,C23854A,G23948T,C24378T,A24424T,T24469A,C24990T,C25000T,C25207T,C25584T,C26060T,C26270T,G26529C,C26577G,A26610G,C26681T,G26709A,C26833T,C26858T,A27259C,G27382C,A27383T,T27384C,C27807T,T27810C,A28271T,C28311T,G28881A,G28882A,G28883C,C28958A,A29510C	11288-11296,21633-21641,21765-21770,21992-21994,22194-22196,23009-23011,28362-28370,29734-29759	21608:TCATGCCGCTGT		E:T9I,M:D3H,M:Q19E,M:T30A,M:A63T,M:A104V,N:P13L,N:R203K,N:G204R,N:Q229K,N:S413R,ORF1a:S135R,ORF1a:A211D,ORF1a:T842I,ORF1a:V1056L,ORF1a:G1307S,ORF1a:K1973R,ORF1a:N2147S,ORF1a:N2526S,ORF1a:A2710T,ORF1a:L3027F,ORF1a:T3090I,ORF1a:T3255I,ORF1a:P3395H,ORF1a:V3593F,ORF1a:R3821K,ORF1a:T4175I,ORF1b:P314L,ORF1b:R1315C,ORF1b:I1566V,ORF1b:T2163I,ORF3a:T223I,ORF6:D61L,ORF7b:F19L,ORF9b:P10S,S:T19I,S:R21T,S:A27S,S:S50L,S:V127F,S:G142D,S:F157S,S:R158G,S:L212I,S:V213G,S:L216F,S:H245N,S:A264D,S:I332V,S:G339H,S:R346T,S:K356T,S:S371F,S:S373P,S:S375F,S:T376A,S:R403K,S:D405N,S:R408S,S:K417N,S:N440K,S:V445H,S:G446S,S:N450D,S:L452W,S:L455S,S:N460K,S:S477N,S:T478K,S:N481K,S:E484K,S:F486P,S:Q498R,S:N501Y,S:Y505H,S:E554K,S:A570V,S:D614G,S:P621S,S:H655Y,S:N679K,S:P681R,S:N764K,S:D796Y,S:S939F,S:Q954H,S:N969K,S:P1143L	N:E31-,N:R32-,N:S33-,ORF1a:S3675-,ORF1a:G3676-,ORF1a:F3677-,ORF9b:E27-,ORF9b:N28-,ORF9b:A29-,S:L24-,S:P25-,S:P26-,S:H69-,S:V70-,S:Y144-,S:N211-,S:V483-	S:16:MPLF				0	0	0	0		NODE_0001055	A6705G,G22599C		ORF1a:N2147S,S:R346T		internal_444f5af1					JN.1	A6705G,G22599C		ORF1a:N2147S,S:R346T		N/A	N/A	N/A	N/A	N/A			3000	0	good	0	10	0	good	0	24	-8	0	good	0		0	good	0		0		0	0	good		0	0	good	0	NA			NA	IEDCR1625075	M	64	No	NA	NA	NA	NA	NA	NA	NA	NA	<28	range	NA	1/14/24	NA	NA	Bangladesh	Dhaka	Nasopharyngeal swab	Mild to moderate	Symptomatic	NA	Jony_2024	60-69	NA
PP301394	24A	24A (JN.1)	Omicron	24A	BA.2.86.1.1.1	JN.1.1	38.027778	mediocre	107	68	12	0	1965	0	76	17	1	658	86668	51	29827	0.930073906	FALSE	C241T,T670G,C897A,C1762A,C2790T,C3037T,G3431T,T3565C,G4184A,C4321T,C5512T,A6183G,A7842G,C8293T,G8393A,C9534T,C10029T,C10198T,G10447A,C10449A,G11042T,G11727A,C11747T,C12789T,C12815T,C12880T,T13339C,C14408T,C15714T,T15756A,C17410T,A18163G,A18492G,C18894T,C19955T,A20055G,C21618T,C21622T,G21624C,C21711T,G21941T,G21987A,T22032C,C22033A,A22034G,T22200G,C22208T,G22775A,A22786C,G22813T,T22882G,G22895C,T22896A,G22898A,A22910G,C22916T,T22917G,T22926C,T22942A,G22992A,C22995A,T23005A,G23012A,T23018C,T23019C,A23044G,A23055G,A23063T,T23075C,G23222A,C23271T,A23403G,C23423T,C23525T,T23599G,C23604G,C23854A,G23948T,C24378T,A24424T,T24469A,C24990T,C25000T,C25207T,C25584T,C26060T,C26270T,G26529C,C26577G,A26610G,C26681T,G26709A,C26833T,C26858T,A27259C,G27382C,A27383T,T27384C,C27807T,T27810C,A28271T,C28311T,G28881A,G28882A,G28883C,C28958A,A29510C	11288-11296,21633-21641,21765-21770,21992-21994,22194-22196,23009-23011,28362-28370,29734-29759	21608:TCATGCCGCTGT		E:T9I,M:D3H,M:Q19E,M:T30A,M:A63T,M:A104V,N:P13L,N:R203K,N:G204R,N:Q229K,N:S413R,ORF1a:S135R,ORF1a:A211D,ORF1a:F499L,ORF1a:T842I,ORF1a:V1056L,ORF1a:G1307S,ORF1a:K1973R,ORF1a:N2526S,ORF1a:A2710T,ORF1a:T3090I,ORF1a:T3255I,ORF1a:P3395H,ORF1a:V3593F,ORF1a:R3821K,ORF1a:T4175I,ORF1b:P314L,ORF1b:R1315C,ORF1b:I1566V,ORF1b:T2163I,ORF3a:T223I,ORF6:D61L,ORF7b:F19L,ORF9b:P10S,S:T19I,S:R21T,S:A27S,S:S50L,S:V127F,S:G142D,S:F157S,S:R158G,S:L212I,S:V213G,S:L216F,S:D405N,S:R408S,S:K417N,S:N440K,S:V445H,S:G446S,S:N450D,S:L452W,S:L455S,S:N460K,S:S477N,S:T478K,S:N481K,S:E484K,S:F486P,S:Q498R,S:N501Y,S:Y505H,S:E554K,S:A570V,S:D614G,S:P621S,S:H655Y,S:N679K,S:P681R,S:N764K,S:D796Y,S:S939F,S:Q954H,S:N969K,S:P1143L	N:E31-,N:R32-,N:S33-,ORF1a:S3675-,ORF1a:G3676-,ORF1a:F3677-,ORF9b:E27-,ORF9b:N28-,ORF9b:A29-,S:L24-,S:P25-,S:P26-,S:H69-,S:V70-,S:Y144-,S:N211-,S:V483-	S:16:MPLF			C5512T,A23044G	0	0	2	2	2229-2508,4388-4648,6248-6507,6860-7084,9307-9497,15337-15557,22248-22774	NODE_0001055	C1762A,C5512T,C11747T,A23044G		ORF1a:F499L		NODE_0001162	C5512T,A23044G				JN.1	C1762A,C5512T,C11747T,A23044G		ORF1a:F499L		N/A	N/A	N/A	N/A	N/A	ORF1a:655-748,ORF1a:1375-1461,ORF1a:1995-2081,ORF1a:2199-2273,ORF1a:3014-3078,ORF1b:624-697,S:229-404		3000	61.666667	mediocre	1965	10	0	good	0	24	-6	0	good	2		0	good	0		0		0	0	good		0	0	good	0	NA			NA	IEDCR1450955	F	24	No	NA	NA	NA	NA	NA	NA	NA	NA	<28	range	NA	1/15/24	NA	NA	Bangladesh	Dhaka	Nasopharyngeal swab	NA	Asymptomatic	NA	Jony_2024	20-29	NA
PP301395	24A	24A (JN.1)	Omicron	24A	BA.2.86.1.1	JN.1	5.50E-05	good	108	68	12	0	302	0	78	17	1	102	88327	51	29827	0.985687055	FALSE	C241T,T670G,C897A,C2790T,C3037T,G3431T,T3565C,G4184A,C4321T,A6183G,A7842G,C8293T,G8393A,C9344T,A9424G,C9534T,C10029T,C10198T,G10447A,C10449A,G11042T,G11727A,C12789T,C12815T,C12880T,T13339C,C14408T,C15714T,T15756A,C17410T,G17562T,A18163G,A18492G,C18894T,C19955T,A20055G,C21618T,C21622T,G21624C,C21711T,G21941T,G21987A,T22032C,C22033A,A22034G,T22200G,C22208T,C22295A,C22353A,G22424T,A22786C,G22813T,T22882G,G22895C,T22896A,G22898A,A22910G,C22916T,T22917G,T22926C,T22942A,G22992A,C22995A,T23005A,G23012A,T23018C,T23019C,A23055G,A23063T,T23075C,G23222A,C23271T,A23403G,C23423T,C23525T,T23599G,C23604G,C23854A,G23948T,C24378T,A24424T,T24469A,C24990T,C25000T,C25207T,C25584T,C26060T,C26270T,G26529C,C26577G,A26610G,C26681T,G26709A,C26833T,C26858T,A27259C,G27382C,A27383T,T27384C,C27807T,T27810C,A28271T,C28311T,G28881A,G28882A,G28883C,C28958A,A29510C	11288-11296,21633-21641,21765-21770,21992-21994,22194-22196,23009-23011,28362-28370,29734-29759	21608:TCATGCCGCTGT		E:T9I,M:D3H,M:Q19E,M:T30A,M:A63T,M:A104V,N:P13L,N:R203K,N:G204R,N:Q229K,N:S413R,ORF1a:S135R,ORF1a:A211D,ORF1a:T842I,ORF1a:V1056L,ORF1a:G1307S,ORF1a:K1973R,ORF1a:N2526S,ORF1a:A2710T,ORF1a:L3027F,ORF1a:T3090I,ORF1a:T3255I,ORF1a:P3395H,ORF1a:V3593F,ORF1a:R3821K,ORF1a:T4175I,ORF1b:P314L,ORF1b:R1315C,ORF1b:I1566V,ORF1b:T2163I,ORF3a:T223I,ORF6:D61L,ORF7b:F19L,ORF9b:P10S,S:T19I,S:R21T,S:A27S,S:S50L,S:V127F,S:G142D,S:F157S,S:R158G,S:L212I,S:V213G,S:L216F,S:H245N,S:A264D,S:A288S,S:R408S,S:K417N,S:N440K,S:V445H,S:G446S,S:N450D,S:L452W,S:L455S,S:N460K,S:S477N,S:T478K,S:N481K,S:E484K,S:F486P,S:Q498R,S:N501Y,S:Y505H,S:E554K,S:A570V,S:D614G,S:P621S,S:H655Y,S:N679K,S:P681R,S:N764K,S:D796Y,S:S939F,S:Q954H,S:N969K,S:P1143L	N:E31-,N:R32-,N:S33-,ORF1a:S3675-,ORF1a:G3676-,ORF1a:F3677-,ORF9b:E27-,ORF9b:N28-,ORF9b:A29-,S:L24-,S:P25-,S:P26-,S:H69-,S:V70-,S:Y144-,S:N211-,S:V483-	S:16:MPLF			G17562T,G22424T	0	0	2	2	22448,22475-22775	NODE_0001055	G17562T,G22424T		S:A288S		NODE_0001055	G17562T,G22424T		S:A288S		JN.1	G17562T,G22424T		S:A288S		N/A	N/A	N/A	N/A	N/A	S:296,S:305-405		3000	0.074074	good	302	10	0	good	0	24	-6	0	good	2		0	good	0		0		0	0	good		0	0	good	0	NA			NA	IEDCR9848717	F	65	No	NA	NA	NA	NA	NA	NA	NA	NA	<28	range	NA	1/16/24	NA	NA	Bangladesh	Chandpur	Nasopharyngeal swab	NA	Asymptomatic	NA	Jony_2024	60-69	NA
PP301396	24A	24A (JN.1)	Omicron	24A	BA.2.86.1.1	JN.1	17.330261	good	96	68	12	0	1424	0	69	17	1	478	87253	51	29827	0.948165736	FALSE	C241T,T670G,C897A,C2790T,C3037T,G3431T,T3565C,G4184A,C4321T,A6183G,C7113T,A7842G,C8293T,G8393A,C9344T,A9424G,C9534T,C10029T,C10198T,G10447A,C10449A,G11042T,G11727A,C12789T,C12815T,C12880T,T13339C,C14408T,C15714T,T15756A,C17410T,A18163G,A18492G,C18894T,C19955T,A20055G,C21618T,C21622T,G21624C,C21711T,G21941T,G21987A,T22032C,C22033A,A22034G,T22200G,C22208T,C22295A,C22353A,G22992A,C22995A,T23005A,G23012A,T23018C,T23019C,A23055G,A23063T,T23075C,G23222A,C23271T,A23403G,C23423T,C23525T,T23599G,C23604G,C23854A,G23948T,C24378T,A24424T,T24469A,C24990T,C25000T,C25207T,C25584T,C26060T,C26270T,G26529C,C26577G,A26610G,C26681T,G26709A,C26833T,C26858T,A27259C,G27382C,A27383T,T27384C,C27807T,T27810C,A28271T,C28311T,G28881A,G28882A,G28883C,C28958A,A29510C	11288-11296,21633-21641,21765-21770,21992-21994,22194-22196,23009-23011,28362-28370,29734-29759	21608:TCATGCCGCTGT		E:T9I,M:D3H,M:Q19E,M:T30A,M:A63T,M:A104V,N:P13L,N:R203K,N:G204R,N:Q229K,N:S413R,ORF1a:S135R,ORF1a:A211D,ORF1a:T842I,ORF1a:V1056L,ORF1a:G1307S,ORF1a:K1973R,ORF1a:T2283I,ORF1a:N2526S,ORF1a:A2710T,ORF1a:L3027F,ORF1a:T3090I,ORF1a:T3255I,ORF1a:P3395H,ORF1a:V3593F,ORF1a:R3821K,ORF1a:T4175I,ORF1b:P314L,ORF1b:R1315C,ORF1b:I1566V,ORF1b:T2163I,ORF3a:T223I,ORF6:D61L,ORF7b:F19L,ORF9b:P10S,S:T19I,S:R21T,S:A27S,S:S50L,S:V127F,S:G142D,S:F157S,S:R158G,S:L212I,S:V213G,S:L216F,S:H245N,S:A264D,S:S477N,S:T478K,S:N481K,S:E484K,S:F486P,S:Q498R,S:N501Y,S:Y505H,S:E554K,S:A570V,S:D614G,S:P621S,S:H655Y,S:N679K,S:P681R,S:N764K,S:D796Y,S:S939F,S:Q954H,S:N969K,S:P1143L	N:E31-,N:R32-,N:S33-,ORF1a:S3675-,ORF1a:G3676-,ORF1a:F3677-,ORF9b:E27-,ORF9b:N28-,ORF9b:A29-,S:L24-,S:P25-,S:P26-,S:H69-,S:V70-,S:Y144-,S:N211-,S:V483-	S:16:MPLF		C7113T|24E&24C&24B&24G&24D		0	1	0	1	1261,1338-1562,4388-4648,6248-6507,15337-15510,17562,22475-22974,24819,24872	NODE_0001055	C7113T		ORF1a:T2283I		NODE_0001055	C7113T		ORF1a:T2283I		JN.1	C7113T		ORF1a:T2283I		N/A	N/A	N/A	N/A	N/A	ORF1a:332,ORF1a:358-433,ORF1a:1375-1461,ORF1a:1995-2081,ORF1b:624-681,S:305-471,S:1086,S:1104		3000	41.62963	mediocre	1424	10	0	good	0	24	-4	0	good	4		0	good	0		0		0	0	good		0	0	good	0	NA			NA	IEDCR1450962	F	62	No	NA	NA	NA	NA	NA	NA	NA	NA	<28	range	NA	1/16/24	NA	NA	Bangladesh	Dhaka	Nasopharyngeal swab	Mild to moderate	Symptomatic	NA	Jony_2024	60-69	NA
PP301397	24A	24A (JN.1)	Omicron	24A	BA.2.86.1.1.1	JN.1.1	15.065898	good	99	68	12	0	1348	0	69	17	1	451	87317	51	29827	0.950707287	FALSE	C241T,T670G,C897A,C1762A,C2790T,C3037T,G3431T,T3565C,G4184A,C4321T,C5512T,A6183G,T7057C,A7842G,C8293T,G8393A,C9344T,A9424G,C9534T,C10029T,C10198T,G10447A,C10449A,G11042T,G11727A,C11747T,C12789T,C12815T,C12880T,T13339C,C14408T,C15714T,T15756A,C17410T,A18163G,A18492G,C18894T,C19955T,A20055G,C21618T,C21622T,G21624C,C21711T,G21941T,G21987A,T22032C,C22033A,A22034G,T22200G,C22208T,C22295A,C22353A,G22992A,C22995A,T23005A,G23012A,T23018C,T23019C,A23055G,A23063T,T23075C,G23222A,C23271T,A23403G,C23423T,C23525T,T23599G,C23604G,C23854A,G23948T,C24378T,A24424T,T24469A,C24990T,C25000T,C25207T,C25584T,C26060T,C26270T,G26529C,C26577G,A26610G,C26681T,G26709A,C26833T,C26858T,A27259C,G27382C,A27383T,T27384C,C27807T,T27810C,A28271T,C28311T,G28881A,G28882A,G28883C,C28958A,A29510C	11288-11296,21633-21641,21765-21770,21992-21994,22194-22196,23009-23011,28362-28370,29734-29759	21608:TCATGCCGCTGT		E:T9I,M:D3H,M:Q19E,M:T30A,M:A63T,M:A104V,N:P13L,N:R203K,N:G204R,N:Q229K,N:S413R,ORF1a:S135R,ORF1a:A211D,ORF1a:F499L,ORF1a:T842I,ORF1a:V1056L,ORF1a:G1307S,ORF1a:K1973R,ORF1a:N2526S,ORF1a:A2710T,ORF1a:L3027F,ORF1a:T3090I,ORF1a:T3255I,ORF1a:P3395H,ORF1a:V3593F,ORF1a:R3821K,ORF1a:T4175I,ORF1b:P314L,ORF1b:R1315C,ORF1b:I1566V,ORF1b:T2163I,ORF3a:T223I,ORF6:D61L,ORF7b:F19L,ORF9b:P10S,S:T19I,S:R21T,S:A27S,S:S50L,S:V127F,S:G142D,S:F157S,S:R158G,S:L212I,S:V213G,S:L216F,S:H245N,S:A264D,S:S477N,S:T478K,S:N481K,S:E484K,S:F486P,S:Q498R,S:N501Y,S:Y505H,S:E554K,S:A570V,S:D614G,S:P621S,S:H655Y,S:N679K,S:P681R,S:N764K,S:D796Y,S:S939F,S:Q954H,S:N969K,S:P1143L	N:E31-,N:R32-,N:S33-,ORF1a:S3675-,ORF1a:G3676-,ORF1a:F3677-,ORF9b:E27-,ORF9b:N28-,ORF9b:A29-,S:L24-,S:P25-,S:P26-,S:H69-,S:V70-,S:Y144-,S:N211-,S:V483-	S:16:MPLF			C5512T,T7057C	0	0	2	2	2229-2508,4388-4648,6248-6507,15337-15383,22475-22974	NODE_0001055	C1762A,C5512T,T7057C,C11747T		ORF1a:F499L		NODE_0001162	C5512T,T7057C				JN.1	C1762A,C5512T,T7057C,C11747T		ORF1a:F499L		N/A	N/A	N/A	N/A	N/A	ORF1a:655-748,ORF1a:1375-1461,ORF1a:1995-2081,ORF1b:624-639,S:305-471		3000	38.814815	mediocre	1348	10	0	good	0	24	-6	0	good	2		0	good	0		0		0	0	good		0	0	good	0	NA			NA	IEDCROIS23049	M	56	Yes	NA	NA	NA	NA	NA	NA	NA	NA	<28	range	NA	1/21/24	NA	NA	Bangladesh	Dhaka	Nasopharyngeal swab	Hospitalized	Symptomatic	NA	Jony_2024	50-59	NA
PP301398	24A	24A (JN.1)	Omicron	24A	BA.2.86.1.1.5	JN.1.5	0.823388	good	121	68	12	0	545	0	85	17	1	165	88032	51	29827	0.97756078	FALSE	C241T,T670G,C897A,C2790T,C3037T,G3431T,T3565C,G4184A,C5986T,C6026T,A6183G,A7842G,C8293T,G8393A,C9344T,A9424G,C9534T,C10029T,C10198T,G10447A,C10449A,T10600C,G11042T,G11727A,C12295T,C12789T,C12815T,C12880T,T13339C,C14408T,C15714T,T15756A,G17278A,T17279C,C17410T,A18163G,A18492G,C18894T,C19955T,A20055G,C21618T,C21622T,G21624C,C21711T,G21941T,G21987A,T22032C,C22033A,A22034G,T22200G,C22208T,C22295A,C22353A,A22556G,G22577C,G22578A,A22629C,C22674T,T22679C,C22686T,A22688G,G22770A,G22775A,A22786C,G22813T,T22882G,G22895C,T22896A,G22898A,A22910G,C22916T,T22917G,T22926C,T22942A,G22992A,C22995A,T23005A,G23012A,T23018C,T23019C,A23055G,A23063T,T23075C,G23222A,C23271T,A23403G,C23423T,T23452A,C23525T,T23599G,C23604G,C23854A,G23948T,C24378T,A24424T,T24469A,C24990T,C25000T,C25207T,C25584T,C26060T,C26270T,C26642T,C26681T,G26709A,C26833T,C26858T,A27259C,G27382C,A27383T,T27384C,C27807T,T27810C,A28271T,C28311T,G28881A,G28882A,G28883C,C28958A,C29167T,A29510C	11288-11296,21633-21641,21765-21770,21992-21994,22194-22196,23009-23011,28362-28370,29734-29759	21608:TCATGCCGCTGT		E:T9I,M:A63T,M:A104V,N:P13L,N:R203K,N:G204R,N:Q229K,N:S413R,ORF1a:S135R,ORF1a:A211D,ORF1a:T842I,ORF1a:V1056L,ORF1a:G1307S,ORF1a:P1921S,ORF1a:K1973R,ORF1a:N2526S,ORF1a:A2710T,ORF1a:L3027F,ORF1a:T3090I,ORF1a:T3255I,ORF1a:P3395H,ORF1a:V3593F,ORF1a:R3821K,ORF1a:T4175I,ORF1b:P314L,ORF1b:V1271T,ORF1b:R1315C,ORF1b:I1566V,ORF1b:T2163I,ORF3a:T223I,ORF6:D61L,ORF7b:F19L,ORF9b:P10S,S:T19I,S:R21T,S:A27S,S:S50L,S:V127F,S:G142D,S:F157S,S:R158G,S:L212I,S:V213G,S:L216F,S:H245N,S:A264D,S:I332V,S:G339H,S:K356T,S:S371F,S:S373P,S:S375F,S:T376A,S:R403K,S:D405N,S:R408S,S:K417N,S:N440K,S:V445H,S:G446S,S:N450D,S:L452W,S:L455S,S:N460K,S:S477N,S:T478K,S:N481K,S:E484K,S:F486P,S:Q498R,S:N501Y,S:Y505H,S:E554K,S:A570V,S:D614G,S:P621S,S:H655Y,S:N679K,S:P681R,S:N764K,S:D796Y,S:S939F,S:Q954H,S:N969K,S:P1143L	N:E31-,N:R32-,N:S33-,ORF1a:S3675-,ORF1a:G3676-,ORF1a:F3677-,ORF9b:E27-,ORF9b:N28-,ORF9b:A29-,S:L24-,S:P25-,S:P26-,S:H69-,S:V70-,S:Y144-,S:N211-,S:V483-	S:16:MPLF			C6026T,T10600C,C12295T,T23452A,C26642T,C29167T	0	0	6	6	4321,4388-4648,26339-26621	NODE_0001055	C5986T,C6026T,T10600C,C12295T,G17278A,T17279C,T23452A,C26642T,C29167T		ORF1a:P1921S,ORF1b:V1271T		JN.1.5	C6026T,T10600C,C12295T,T23452A,C26642T,C29167T		ORF1a:P1921S		JN.1	C5986T,C6026T,T10600C,C12295T,G17278A,T17279C,T23452A,C26642T,C29167T		ORF1a:P1921S,ORF1b:V1271T		N/A	N/A	N/A	N/A	N/A	ORF1a:1375-1461,E:32-76,M:1-33		3000	9.074074	good	545	10	0	good	0	24	-2	0	good	6		0	good	0		0		0	0	good		0	0	good	0	NA			NA	IEDCROIS23050	M	12	Yes	NA	NA	NA	NA	NA	NA	NA	NA	<28	range	NA	12/21/23	NA	NA	Bangladesh	Gazipur	Nasopharyngeal swab	Hospitalized	Symptomatic	NA	Jony_2024	Under 19	NA
OR185612	22B	22B (BA.5)	Omicron	22B	BA.5.2.48	BA.5.2.48	0.694444	good	78	33	0	0	0	0	54	14	0	0	88680	20	29726	0.993445474	FALSE	C44T,C241T,T670G,C1627T,A1755G,C2710T,C2790T,C3037T,G4184A,C4321T,C5241T,C8626T,C9344T,A9424G,C9534T,C10029T,C10198T,G10447A,C10449A,C11824T,G12160A,G12310A,C12880T,C14408T,C15714T,C16616A,C16887T,T17208C,C17410T,A18163G,C19955T,A20055G,C21618T,G21987A,T22200G,G22578A,C22674T,T22679C,C22686T,A22688G,G22775A,A22786C,G22813T,T22882G,T22917G,G22992A,C22995A,A23013C,T23018G,A23055G,A23063T,T23075C,A23403G,C23525T,T23599G,C23604A,C23679T,C23854A,G23948T,A24424T,T24469A,C25000T,C25584T,C26060T,C26270T,G26529A,C26577G,G26709A,C27012T,C27513T,C27807T,C27889T,A28271T,C28311T,G28881A,G28882A,G28883C,A29510C	11288-11296,21633-21641,21765-21770,28362-28370			E:T9I,M:D3N,M:Q19E,M:A63T,N:P13L,N:R203K,N:G204R,N:S413R,ORF1a:S135R,ORF1a:K497R,ORF1a:T842I,ORF1a:G1307S,ORF1a:P1659L,ORF1a:L3027F,ORF1a:T3090I,ORF1a:T3255I,ORF1a:P3395H,ORF1b:P314L,ORF1b:T1050N,ORF1b:R1315C,ORF1b:I1566V,ORF1b:T2163I,ORF3a:T223I,ORF9b:P10S,S:T19I,S:A27S,S:G142D,S:V213G,S:G339D,S:S371F,S:S373P,S:S375F,S:T376A,S:D405N,S:R408S,S:K417N,S:N440K,S:L452R,S:S477N,S:T478K,S:E484A,S:F486V,S:Q498R,S:N501Y,S:Y505H,S:D614G,S:H655Y,S:N679K,S:P681H,S:A706V,S:N764K,S:D796Y,S:Q954H,S:N969K	N:E31-,N:R32-,N:S33-,ORF1a:S3675-,ORF1a:G3676-,ORF1a:F3677-,ORF9b:E27-,ORF9b:N28-,ORF9b:A29-,S:L24-,S:P25-,S:P26-,S:H69-,S:V70-		G28330A		C44T,A1755G,C5241T,C23679T	1	0	4	5		NODE_0000846	C44T,C1627T,A1755G,C2710T,C5241T,C8626T,C11824T,G12310A,C16616A,C16887T,T17208C,C23679T,C27012T,C27513T		ORF1a:K497R,ORF1a:P1659L,ORF1b:T1050N,S:A706V		NODE_0000939	C44T,A1755G,C5241T,C11824T,C23679T,G28330A		ORF1a:K497R,ORF1a:P1659L,ORF9b:G16D,S:A706V		N/A	N/A	N/A	N/A	N/A	N/A	N/A	N/A	N/A	N/A			3000	0	good	0	10	0	good	0	24	2	8.333333	good	10		0	good	0		0		0	0	good		0	0	good	0	NA			NA	YB20230003	F	5	NA	NA	NA	NA	NA	NA	NA	NA	NA	<32	range	NA	1/2/23	NA	NA	China	Yubei	Nasopharyngeal swab	NA	NA	NA	Liu_2024	Under 19	NA
OR185613	22B	22B (BA.5)	Omicron	22B	BA.5.2.48	BA.5.2.48	0	good	79	33	0	0	0	0	54	14	0	0	88721	13	29734	0.993947096	FALSE	C44T,C241T,T670G,C1627T,C2710T,C2790T,C3037T,G4184A,C4321T,C8626T,C9344T,A9424G,C9534T,C10029T,C10198T,G10447A,C10449A,C11564T,C11824T,G12160A,G12310A,C12880T,C14408T,C15183T,C15714T,C16616A,C16887T,T17208C,C17410T,A18163G,C19955T,A20055G,G20756A,C21618T,G21987A,T22200G,G22578A,C22674T,T22679C,C22686T,A22688G,G22775A,A22786C,G22813T,T22882G,T22917G,G22992A,C22995A,A23013C,T23018G,A23055G,A23063T,T23075C,A23403G,C23525T,T23599G,C23604A,C23854A,G23948T,A24424T,T24469A,C25000T,C25584T,C26060T,C26270T,G26529A,C26577G,G26709A,C27012T,C27513T,C27807T,C27889T,A28271T,C28311T,A28330G,G28881A,G28882A,G28883C,A29510C	11288-11296,21633-21641,21765-21770,28362-28370			E:T9I,M:D3N,M:Q19E,M:A63T,N:P13L,N:R203K,N:G204R,N:S413R,ORF1a:S135R,ORF1a:T842I,ORF1a:G1307S,ORF1a:L3027F,ORF1a:T3090I,ORF1a:T3255I,ORF1a:P3395H,ORF1a:P3767S,ORF1b:P314L,ORF1b:T1050N,ORF1b:R1315C,ORF1b:I1566V,ORF1b:T2163I,ORF1b:S2430N,ORF3a:T223I,ORF9b:P10S,ORF9b:D16G,S:T19I,S:A27S,S:G142D,S:V213G,S:G339D,S:S371F,S:S373P,S:S375F,S:T376A,S:D405N,S:R408S,S:K417N,S:N440K,S:L452R,S:S477N,S:T478K,S:E484A,S:F486V,S:Q498R,S:N501Y,S:Y505H,S:D614G,S:H655Y,S:N679K,S:P681H,S:N764K,S:D796Y,S:Q954H,S:N969K	N:E31-,N:R32-,N:S33-,ORF1a:S3675-,ORF1a:G3676-,ORF1a:F3677-,ORF9b:E27-,ORF9b:N28-,ORF9b:A29-,S:L24-,S:P25-,S:P26-,S:H69-,S:V70-				C44T,C11564T,C15183T,G20756A	0	0	4	4		NODE_0000846	C44T,C1627T,C2710T,C8626T,C11564T,C11824T,G12310A,C15183T,C16616A,C16887T,T17208C,G20756A,C27012T,C27513T,A28330G		ORF1a:P3767S,ORF1b:T1050N,ORF1b:S2430N,ORF9b:D16G		NODE_0000939	C44T,C11564T,C11824T,C15183T,G20756A		ORF1a:P3767S,ORF1b:S2430N		N/A	N/A	N/A	N/A	N/A	N/A	N/A	N/A	N/A	N/A			3000	0	good	0	10	0	good	0	24	-4	0	good	4		0	good	0		0		0	0	good		0	0	good	0	NA			NA	YB20230008	M	7	NA	NA	NA	NA	NA	NA	NA	NA	NA	<32	range	NA	1/2/23	NA	NA	China	Yubei	Nasopharyngeal swab	NA	NA	NA	Liu_2024	Under 19	NA
OR185614	22B	22B (BA.5)	Omicron	22B	BA.5.2.48	BA.5.2.48	0	good	77	33	0	0	0	0	52	14	0	0	88741	6	29731	0.994080861	FALSE	C44T,C241T,T670G,C1627T,A1981C,C2710T,C2790T,C3037T,G4184A,C4321T,C8626T,C9344T,A9424G,C9534T,C10029T,C10198T,G10447A,C10449A,C11824T,G12160A,G12310A,C12880T,C14408T,C15714T,C16616A,C16887T,T17208C,C17410T,A18163G,C19955T,A20055G,C21618T,G21987A,T22200G,G22578A,C22674T,T22679C,C22686T,A22688G,G22775A,A22786C,G22813T,T22882G,T22917G,G22992A,C22995A,A23013C,T23018G,A23055G,A23063T,T23075C,A23403G,C23525T,T23599G,C23604A,C23854A,G23948T,A24424T,T24469A,C25000T,C25584T,C26060T,C26270T,G26529A,C26577G,G26709A,C27012T,C27513T,C27807T,C27889T,A28271T,C28311T,A28330G,G28881A,G28882A,G28883C,A29510C	11288-11296,21633-21641,21765-21770,28362-28370			E:T9I,M:D3N,M:Q19E,M:A63T,N:P13L,N:R203K,N:G204R,N:S413R,ORF1a:S135R,ORF1a:T842I,ORF1a:G1307S,ORF1a:L3027F,ORF1a:T3090I,ORF1a:T3255I,ORF1a:P3395H,ORF1b:P314L,ORF1b:T1050N,ORF1b:R1315C,ORF1b:I1566V,ORF1b:T2163I,ORF3a:T223I,ORF9b:P10S,ORF9b:D16G,S:T19I,S:A27S,S:G142D,S:V213G,S:G339D,S:S371F,S:S373P,S:S375F,S:T376A,S:D405N,S:R408S,S:K417N,S:N440K,S:L452R,S:S477N,S:T478K,S:E484A,S:F486V,S:Q498R,S:N501Y,S:Y505H,S:D614G,S:H655Y,S:N679K,S:P681H,S:N764K,S:D796Y,S:Q954H,S:N969K	N:E31-,N:R32-,N:S33-,ORF1a:S3675-,ORF1a:G3676-,ORF1a:F3677-,ORF9b:E27-,ORF9b:N28-,ORF9b:A29-,S:L24-,S:P25-,S:P26-,S:H69-,S:V70-				C44T,A1981C	0	0	2	2		NODE_0000846	C44T,C1627T,A1981C,C2710T,C8626T,C11824T,G12310A,C16616A,C16887T,T17208C,C27012T,C27513T,A28330G		ORF1b:T1050N,ORF9b:D16G		NODE_0000939	C44T,A1981C,C11824T				N/A	N/A	N/A	N/A	N/A	N/A	N/A	N/A	N/A	N/A			3000	0	good	0	10	0	good	0	24	-6	0	good	2		0	good	0		0		0	0	good		0	0	good	0	NA			NA	YB20230014	M	1	NA	NA	NA	NA	NA	NA	NA	NA	NA	<32	range	NA	1/2/23	NA	NA	China	Yubei	Nasopharyngeal swab	NA	NA	NA	Liu_2024	Under 19	NA
OR185615	22B	22B (BA.5)	Omicron	22B	BA.5.2.48	BA.5.2.48	0	good	76	33	0	0	0	0	52	14	0	0	88628	45	29731	0.992776644	FALSE	C241T,T670G,C1627T,C2710T,C2790T,C3037T,G4184A,C4321T,C8626T,C9344T,A9424G,C9534T,C10029T,C10198T,G10447A,C10449A,C11824T,G12160A,G12310A,C12880T,C14408T,C15714T,C16616A,C16887T,T17208C,C17410T,A18163G,C19955T,A20055G,C21618T,G21987A,T22200G,G22578A,C22674T,T22679C,C22686T,A22688G,G22775A,A22786C,G22813T,T22882G,T22917G,G22992A,C22995A,A23013C,T23018G,A23055G,A23063T,T23075C,A23403G,C23525T,T23599G,C23604A,C23854A,G23948T,A24424T,T24469A,C25000T,C25584T,C26060T,C26270T,G26529A,C26577G,G26709A,C27012T,C27513T,C27807T,C27889T,A28271T,C28311T,A28330G,G28881A,G28882A,G28883C,A29510C,T29728A	11288-11296,21633-21641,21765-21770,28362-28370			E:T9I,M:D3N,M:Q19E,M:A63T,N:P13L,N:R203K,N:G204R,N:S413R,ORF1a:S135R,ORF1a:T842I,ORF1a:G1307S,ORF1a:L3027F,ORF1a:T3090I,ORF1a:T3255I,ORF1a:P3395H,ORF1b:P314L,ORF1b:T1050N,ORF1b:R1315C,ORF1b:I1566V,ORF1b:T2163I,ORF3a:T223I,ORF9b:P10S,ORF9b:D16G,S:T19I,S:A27S,S:G142D,S:V213G,S:G339D,S:S371F,S:S373P,S:S375F,S:T376A,S:D405N,S:R408S,S:K417N,S:N440K,S:L452R,S:S477N,S:T478K,S:E484A,S:F486V,S:Q498R,S:N501Y,S:Y505H,S:D614G,S:H655Y,S:N679K,S:P681H,S:N764K,S:D796Y,S:Q954H,S:N969K	N:E31-,N:R32-,N:S33-,ORF1a:S3675-,ORF1a:G3676-,ORF1a:F3677-,ORF9b:E27-,ORF9b:N28-,ORF9b:A29-,S:L24-,S:P25-,S:P26-,S:H69-,S:V70-				T29728A	0	0	1	1		NODE_0000846	C1627T,C2710T,C8626T,C11824T,G12310A,C16616A,C16887T,T17208C,C27012T,C27513T,A28330G,T29728A		ORF1b:T1050N,ORF9b:D16G		NODE_0000939	C11824T,T29728A				N/A	N/A	N/A	N/A	N/A	N/A	N/A	N/A	N/A	N/A			3000	0	good	0	10	0	good	0	24	-7	0	good	1		0	good	0		0		0	0	good		0	0	good	0	NA			NA	YB20230016	M	0.2	NA	NA	NA	NA	NA	NA	NA	NA	NA	<32	range	NA	1/3/23	NA	NA	China	Yubei	Nasopharyngeal swab	NA	NA	NA	Liu_2024	Under 19	NA
OR185616	22B	22B (BA.5)	Omicron	22B	BA.5.2.48	BA.5.2.48	0	good	79	33	0	0	0	0	54	14	0	0	88733	3	29728	0.994080861	FALSE	C44T,C180T,C241T,T670G,A1547G,C1627T,C2710T,C2790T,C3037T,G4184A,C4321T,C8626T,C9344T,A9424G,C9534T,C10029T,C10198T,G10447A,C10449A,C11824T,G12160A,G12310A,C12880T,C14408T,C15714T,C16616A,C16887T,T17208C,C17410T,A18163G,C19955T,A20055G,C21618T,G21987A,T22200G,G22578A,C22674T,T22679C,C22686T,A22688G,G22775A,A22786C,G22813T,T22882G,T22917G,G22992A,C22995A,A23013C,T23018G,A23055G,A23063T,T23075C,A23403G,C23525T,T23599G,C23604A,C23854A,G23948T,A24424T,T24469A,C25000T,C25584T,C26060T,C26270T,G26529A,C26577G,G26709A,C27012T,C27513T,C27707T,C27807T,C27889T,A28271T,C28311T,A28330G,G28881A,G28882A,G28883C,A29510C	11288-11296,21633-21641,21765-21770,28362-28370			E:T9I,M:D3N,M:Q19E,M:A63T,N:P13L,N:R203K,N:G204R,N:S413R,ORF1a:S135R,ORF1a:S428G,ORF1a:T842I,ORF1a:G1307S,ORF1a:L3027F,ORF1a:T3090I,ORF1a:T3255I,ORF1a:P3395H,ORF1b:P314L,ORF1b:T1050N,ORF1b:R1315C,ORF1b:I1566V,ORF1b:T2163I,ORF3a:T223I,ORF7a:A105V,ORF9b:P10S,ORF9b:D16G,S:T19I,S:A27S,S:G142D,S:V213G,S:G339D,S:S371F,S:S373P,S:S375F,S:T376A,S:D405N,S:R408S,S:K417N,S:N440K,S:L452R,S:S477N,S:T478K,S:E484A,S:F486V,S:Q498R,S:N501Y,S:Y505H,S:D614G,S:H655Y,S:N679K,S:P681H,S:N764K,S:D796Y,S:Q954H,S:N969K	N:E31-,N:R32-,N:S33-,ORF1a:S3675-,ORF1a:G3676-,ORF1a:F3677-,ORF9b:E27-,ORF9b:N28-,ORF9b:A29-,S:L24-,S:P25-,S:P26-,S:H69-,S:V70-				C44T,C180T,A1547G,C27707T	0	0	4	4		NODE_0000846	C44T,C180T,A1547G,C1627T,C2710T,C8626T,C11824T,G12310A,C16616A,C16887T,T17208C,C27012T,C27513T,C27707T,A28330G		ORF1a:S428G,ORF1b:T1050N,ORF7a:A105V,ORF9b:D16G		NODE_0000939	C44T,C180T,A1547G,C11824T,C27707T		ORF1a:S428G,ORF7a:A105V		N/A	N/A	N/A	N/A	N/A	N/A	N/A	N/A	N/A	N/A			3000	0	good	0	10	0	good	0	24	-4	0	good	4		0	good	0		0		0	0	good		0	0	good	0	NA			NA	YB20230021	M	21	NA	NA	NA	NA	NA	NA	NA	NA	NA	<32	range	NA	1/3/23	NA	NA	China	Yubei	Nasopharyngeal swab	NA	NA	NA	Liu_2024	20-29	NA
OR185617	22B	22B (BA.5)	Omicron	22B	BA.5.2.48	BA.5.2.48	0	good	80	66	0	0	0	0	54	14	0	0	88708	42	29795	0.995017222	FALSE	C241T,T670G,C1627T,C1912T,T1918C,C2710T,C2790T,C3037T,G4184A,C4321T,C8626T,C9344T,A9424G,C9534T,C10029T,C10198T,G10447A,C10449A,C11824T,G12160A,G12310A,C12880T,C14408T,C15714T,C16616A,C16887T,T17208C,C17410T,C17999T,A18163G,C19955T,C19983T,A20055G,C21618T,G21987A,T22200G,G22578A,C22674T,T22679C,C22686T,A22688G,G22775A,A22786C,G22813T,T22882G,T22917G,G22992A,C22995A,A23013C,T23018G,A23055G,A23063T,T23075C,A23403G,C23525T,T23599G,C23604A,C23854A,G23948T,A24424T,T24469A,C25000T,C25584T,C26060T,C26270T,G26529A,C26577G,G26709A,C27012T,C27513T,C27641T,C27807T,C27889T,A28271T,C28311T,A28330G,G28881A,G28882A,G28883C,A29510C	11288-11296,21633-21641,21765-21770,28362-28370,29727-29759			E:T9I,M:D3N,M:Q19E,M:A63T,N:P13L,N:R203K,N:G204R,N:S413R,ORF1a:S135R,ORF1a:T842I,ORF1a:G1307S,ORF1a:L3027F,ORF1a:T3090I,ORF1a:T3255I,ORF1a:P3395H,ORF1b:P314L,ORF1b:T1050N,ORF1b:R1315C,ORF1b:T1511I,ORF1b:I1566V,ORF1b:T2163I,ORF3a:T223I,ORF7a:S83L,ORF9b:P10S,ORF9b:D16G,S:T19I,S:A27S,S:G142D,S:V213G,S:G339D,S:S371F,S:S373P,S:S375F,S:T376A,S:D405N,S:R408S,S:K417N,S:N440K,S:L452R,S:S477N,S:T478K,S:E484A,S:F486V,S:Q498R,S:N501Y,S:Y505H,S:D614G,S:H655Y,S:N679K,S:P681H,S:N764K,S:D796Y,S:Q954H,S:N969K	N:E31-,N:R32-,N:S33-,ORF1a:S3675-,ORF1a:G3676-,ORF1a:F3677-,ORF9b:E27-,ORF9b:N28-,ORF9b:A29-,S:L24-,S:P25-,S:P26-,S:H69-,S:V70-				C1912T,T1918C,C17999T,C19983T,C27641T	0	0	5	5		NODE_0000846	C1627T,C1912T,T1918C,C2710T,C8626T,C11824T,G12310A,C16616A,C16887T,T17208C,C17999T,C19983T,C27012T,C27513T,C27641T,A28330G	29727-29733	ORF1b:T1050N,ORF1b:T1511I,ORF7a:S83L,ORF9b:D16G		NODE_0000939	C1912T,T1918C,C11824T,C17999T,C19983T,C27641T	29727-29733	ORF1b:T1511I,ORF7a:S83L		N/A	N/A	N/A	N/A	N/A	N/A	N/A	N/A	N/A	N/A			3000	0	good	0	10	0	good	0	24	-2	0	good	6		0	good	0		0		0	0	good		0	0	good	0	NA			NA	YB20230022	F	2	NA	NA	NA	NA	NA	NA	NA	NA	NA	<32	range	NA	1/3/23	NA	NA	China	Yubei	Nasopharyngeal swab	NA	NA	NA	Liu_2024	Under 19	NA
OR185618	22B	22B (BA.5)	Omicron	22B	BA.5.2.48	BA.5.2.48	0	good	79	64	0	0	0	0	54	14	0	0	88973	5	29843	0.997859747	FALSE	C44T,C241T,T670G,C1627T,C2710T,C2790T,C3037T,G4184A,C4321T,C8626T,C9286T,C9344T,A9424G,C9534T,C10029T,C10198T,G10447A,C10449A,C11824T,G12160A,G12310A,C12880T,C14117T,C14408T,C15714T,C16616A,C16887T,T17208C,C17410T,A18163G,C19955T,A20055G,C21618T,G21987A,T22200G,G22578A,C22674T,T22679C,C22686T,A22688G,G22775A,A22786C,G22813T,T22882G,T22917G,G22992A,C22995A,G23007C,A23013C,T23018G,A23055G,A23063T,T23075C,A23403G,C23525T,T23599G,C23604A,C23854A,G23948T,A24424T,T24469A,C25000T,C25584T,C26060T,C26270T,G26529A,C26577G,G26709A,C27012T,C27513T,C27807T,C27889T,A28271T,C28311T,A28330G,G28881A,G28882A,G28883C,A29510C	11288-11296,21633-21641,21765-21770,28362-28370,29729-29759			E:T9I,M:D3N,M:Q19E,M:A63T,N:P13L,N:R203K,N:G204R,N:S413R,ORF1a:S135R,ORF1a:T842I,ORF1a:G1307S,ORF1a:L3027F,ORF1a:T3090I,ORF1a:T3255I,ORF1a:P3395H,ORF1b:T217M,ORF1b:P314L,ORF1b:T1050N,ORF1b:R1315C,ORF1b:I1566V,ORF1b:T2163I,ORF3a:T223I,ORF9b:P10S,ORF9b:D16G,S:T19I,S:A27S,S:G142D,S:V213G,S:G339D,S:S371F,S:S373P,S:S375F,S:T376A,S:D405N,S:R408S,S:K417N,S:N440K,S:L452R,S:S477N,S:T478K,S:G482A,S:E484A,S:F486V,S:Q498R,S:N501Y,S:Y505H,S:D614G,S:H655Y,S:N679K,S:P681H,S:N764K,S:D796Y,S:Q954H,S:N969K	N:E31-,N:R32-,N:S33-,ORF1a:S3675-,ORF1a:G3676-,ORF1a:F3677-,ORF9b:E27-,ORF9b:N28-,ORF9b:A29-,S:L24-,S:P25-,S:P26-,S:H69-,S:V70-				C44T,C9286T,C14117T,G23007C	0	0	4	4		NODE_0000846	C44T,C1627T,C2710T,C8626T,C9286T,C11824T,G12310A,C14117T,C16616A,C16887T,T17208C,G23007C,C27012T,C27513T,A28330G	29729-29733	ORF1b:T217M,ORF1b:T1050N,ORF9b:D16G,S:G482A		NODE_0000939	C44T,C9286T,C11824T,C14117T,G23007C	29729-29733	ORF1b:T217M,S:G482A		N/A	N/A	N/A	N/A	N/A	N/A	N/A	N/A	N/A	N/A			3000	0	good	0	10	0	good	0	24	-3	0	good	5		0	good	0		0		0	0	good		0	0	good	0	NA			NA	YB20230024	M	0.5	NA	NA	NA	NA	NA	NA	NA	NA	NA	<32	range	NA	1/3/23	NA	NA	China	Yubei	Nasopharyngeal swab	NA	NA	NA	Liu_2024	Under 19	NA
OR185619	22B	22B (BA.5)	Omicron	22B	BA.5.2.48	BA.5.2.48	0	good	81	59	0	0	0	0	55	14	0	0	89067	11	29878	0.998829549	FALSE	C44T,C241T,T670G,C1627T,C2710T,C2790T,C3037T,G4184A,C4321T,C5175T,C8626T,C9344T,A9424G,C9534T,C10029T,C10198T,G10447A,C10449A,C11824T,G12160A,G12310A,C12880T,C14408T,C15714T,C16616A,C16887T,G16968A,T17208C,C17410T,A18163G,C19862T,C19955T,A20055G,C21618T,G21987A,T22200G,G22578A,C22674T,T22679C,C22686T,A22688G,G22775A,A22786C,G22813T,T22882G,T22917G,G22992A,C22995A,A23013C,T23018G,A23055G,A23063T,T23075C,A23403G,C23525T,T23599G,C23604A,C23854A,C23897G,G23948T,A24424T,T24469A,C25000T,C25584T,C26060T,C26270T,G26529A,C26577G,G26709A,C27012T,C27513T,C27807T,C27889T,A28271T,C28311T,A28330G,G28881A,G28882A,G28883C,A29510C,G29868A	11288-11296,21633-21641,21765-21770,28362-28370,29734-29759			E:T9I,M:D3N,M:Q19E,M:A63T,N:P13L,N:R203K,N:G204R,N:S413R,ORF1a:S135R,ORF1a:T842I,ORF1a:G1307S,ORF1a:T1637I,ORF1a:L3027F,ORF1a:T3090I,ORF1a:T3255I,ORF1a:P3395H,ORF1b:P314L,ORF1b:T1050N,ORF1b:R1315C,ORF1b:I1566V,ORF1b:A2132V,ORF1b:T2163I,ORF3a:T223I,ORF9b:P10S,ORF9b:D16G,S:T19I,S:A27S,S:G142D,S:V213G,S:G339D,S:S371F,S:S373P,S:S375F,S:T376A,S:D405N,S:R408S,S:K417N,S:N440K,S:L452R,S:S477N,S:T478K,S:E484A,S:F486V,S:Q498R,S:N501Y,S:Y505H,S:D614G,S:H655Y,S:N679K,S:P681H,S:N764K,S:Q779E,S:D796Y,S:Q954H,S:N969K	N:E31-,N:R32-,N:S33-,ORF1a:S3675-,ORF1a:G3676-,ORF1a:F3677-,ORF9b:E27-,ORF9b:N28-,ORF9b:A29-,S:L24-,S:P25-,S:P26-,S:H69-,S:V70-				C44T,C5175T,G16968A,C19862T,C23897G	0	0	5	5		NODE_0000846	C44T,C1627T,C2710T,C5175T,C8626T,C11824T,G12310A,C16616A,C16887T,G16968A,T17208C,C19862T,C23897G,C27012T,C27513T,A28330G		ORF1a:T1637I,ORF1b:T1050N,ORF1b:A2132V,ORF9b:D16G,S:Q779E		NODE_0000939	C44T,C5175T,C11824T,G16968A,C19862T,C23897G		ORF1a:T1637I,ORF1b:A2132V,S:Q779E		N/A	N/A	N/A	N/A	N/A	N/A	N/A	N/A	N/A	N/A			3000	0	good	0	10	0	good	0	24	-3	0	good	5		0	good	0		0		0	0	good		0	0	good	0	NA			NA	YB20230025	F	42	NA	NA	NA	NA	NA	NA	NA	NA	NA	<32	range	NA	1/9/23	NA	NA	China	Yubei	Nasopharyngeal swab	NA	NA	NA	Liu_2024	40-49	NA
OR185620	22B	22B (BA.5)	Omicron	22B	BA.5.2.48	BA.5.2.48	0	good	79	59	0	0	0	0	54	14	0	0	89174	3	29903	0.999933117	FALSE	C241T,T670G,C1627T,C2710T,C2790T,C3037T,G4184A,C4321T,T4885C,G5704T,C8626T,C9344T,A9424G,C9534T,G9758A,C10029T,C10198T,G10447A,C10449A,C11824T,G12160A,G12310A,C12880T,C14408T,C15714T,C16616A,C16887T,T17208C,C17410T,A18163G,C19955T,A20055G,C21618T,G21987A,T22200G,G22578A,C22674T,T22679C,C22686T,A22688G,G22775A,A22786C,G22813T,T22882G,T22917G,G22992A,C22995A,A23013C,T23018G,A23055G,A23063T,T23075C,A23403G,C23525T,T23599G,C23604A,C23854A,G23948T,A24424T,T24469A,C25000T,C25584T,C26060T,C26270T,G26529A,C26577G,G26709A,C27012T,C27513T,C27807T,C27889T,A28271T,C28311T,A28330G,G28881A,G28882A,G28883C,A29510C,G29868A	11288-11296,21633-21641,21765-21770,28362-28370,29734-29759			E:T9I,M:D3N,M:Q19E,M:A63T,N:P13L,N:R203K,N:G204R,N:S413R,ORF1a:S135R,ORF1a:T842I,ORF1a:G1307S,ORF1a:Q1813H,ORF1a:L3027F,ORF1a:T3090I,ORF1a:V3165I,ORF1a:T3255I,ORF1a:P3395H,ORF1b:P314L,ORF1b:T1050N,ORF1b:R1315C,ORF1b:I1566V,ORF1b:T2163I,ORF3a:T223I,ORF9b:P10S,ORF9b:D16G,S:T19I,S:A27S,S:G142D,S:V213G,S:G339D,S:S371F,S:S373P,S:S375F,S:T376A,S:D405N,S:R408S,S:K417N,S:N440K,S:L452R,S:S477N,S:T478K,S:E484A,S:F486V,S:Q498R,S:N501Y,S:Y505H,S:D614G,S:H655Y,S:N679K,S:P681H,S:N764K,S:D796Y,S:Q954H,S:N969K	N:E31-,N:R32-,N:S33-,ORF1a:S3675-,ORF1a:G3676-,ORF1a:F3677-,ORF9b:E27-,ORF9b:N28-,ORF9b:A29-,S:L24-,S:P25-,S:P26-,S:H69-,S:V70-				T4885C,G5704T,G9758A	0	0	3	3		NODE_0000846	C1627T,C2710T,T4885C,G5704T,C8626T,G9758A,C11824T,G12310A,C16616A,C16887T,T17208C,C27012T,C27513T,A28330G		ORF1a:Q1813H,ORF1a:V3165I,ORF1b:T1050N,ORF9b:D16G		NODE_0000939	T4885C,G5704T,G9758A,C11824T		ORF1a:Q1813H,ORF1a:V3165I		N/A	N/A	N/A	N/A	N/A	N/A	N/A	N/A	N/A	N/A			3000	0	good	0	10	0	good	0	24	-5	0	good	3		0	good	0		0		0	0	good		0	0	good	0	NA			NA	YB20230026	F	31	NA	NA	NA	NA	NA	NA	NA	NA	NA	<32	range	NA	1/8/23	NA	NA	China	Yubei	Nasopharyngeal swab	NA	NA	NA	Liu_2024	30-39	NA
OR185621	22B	22B (BA.5)	Omicron	22B	BA.5.2.48	BA.5.2.48	0	good	75	59	0	0	0	0	52	14	0	0	89040	5	29855	0.998261044	FALSE	C241T,T670G,C1627T,C2710T,C2790T,C3037T,G4184A,C4321T,C8626T,C9344T,A9424G,C9534T,C10029T,C10198T,G10447A,C10449A,C11824T,G12160A,G12310A,C12880T,C14408T,C15714T,C16616A,C16887T,T17208C,C17410T,A18163G,C19955T,A20055G,C21618T,G21987A,T22200G,G22578A,C22674T,T22679C,C22686T,A22688G,G22775A,A22786C,G22813T,T22882G,T22917G,G22992A,C22995A,A23013C,T23018G,A23055G,A23063T,T23075C,A23403G,C23525T,T23599G,C23604A,C23854A,G23948T,A24424T,T24469A,C25000T,C25584T,C26060T,C26270T,G26529A,C26577G,G26709A,C27012T,C27513T,C27807T,C27889T,A28271T,C28311T,A28330G,G28881A,G28882A,G28883C,A29510C	11288-11296,21633-21641,21765-21770,28362-28370,29734-29759			E:T9I,M:D3N,M:Q19E,M:A63T,N:P13L,N:R203K,N:G204R,N:S413R,ORF1a:S135R,ORF1a:T842I,ORF1a:G1307S,ORF1a:L3027F,ORF1a:T3090I,ORF1a:T3255I,ORF1a:P3395H,ORF1b:P314L,ORF1b:T1050N,ORF1b:R1315C,ORF1b:I1566V,ORF1b:T2163I,ORF3a:T223I,ORF9b:P10S,ORF9b:D16G,S:T19I,S:A27S,S:G142D,S:V213G,S:G339D,S:S371F,S:S373P,S:S375F,S:T376A,S:D405N,S:R408S,S:K417N,S:N440K,S:L452R,S:S477N,S:T478K,S:E484A,S:F486V,S:Q498R,S:N501Y,S:Y505H,S:D614G,S:H655Y,S:N679K,S:P681H,S:N764K,S:D796Y,S:Q954H,S:N969K	N:E31-,N:R32-,N:S33-,ORF1a:S3675-,ORF1a:G3676-,ORF1a:F3677-,ORF9b:E27-,ORF9b:N28-,ORF9b:A29-,S:L24-,S:P25-,S:P26-,S:H69-,S:V70-					0	0	0	0		NODE_0000846	C1627T,C2710T,C8626T,C11824T,G12310A,C16616A,C16887T,T17208C,C27012T,C27513T,A28330G		ORF1b:T1050N,ORF9b:D16G		NODE_0000939	C11824T				N/A	N/A	N/A	N/A	N/A	N/A	N/A	N/A	N/A	N/A			3000	0	good	0	10	0	good	0	24	-8	0	good	0		0	good	0		0		0	0	good		0	0	good	0	NA			NA	YB20230027	M	90	NA	NA	NA	NA	NA	NA	NA	NA	NA	<32	range	NA	1/7/23	NA	NA	China	Yubei	Nasopharyngeal swab	NA	NA	NA	Liu_2024	80+	NA
OR185622	22B	22B (BA.5)	Omicron	22B	BA.5.2.48	BA.5.2.48	0	good	78	59	0	0	0	0	52	14	0	0	89025	5	29854	0.998227603	FALSE	C44T,C241T,T670G,C1627T,C2710T,C2790T,C3037T,G4184A,C4321T,C8626T,C8752T,C9344T,A9424G,C9534T,C10029T,C10198T,G10447A,C10449A,C11824T,G12160A,G12310A,C12880T,C14408T,C15714T,C16616A,C16887T,T17208C,C17410T,A18163G,T18231C,C19955T,A20055G,C21618T,G21987A,T22200G,G22578A,C22674T,T22679C,C22686T,A22688G,G22775A,A22786C,G22813T,T22882G,T22917G,G22992A,C22995A,A23013C,T23018G,A23055G,A23063T,T23075C,A23403G,C23525T,T23599G,C23604A,C23854A,G23948T,A24424T,T24469A,C25000T,C25584T,C26060T,C26270T,G26529A,C26577G,G26709A,C27012T,C27513T,C27807T,C27889T,A28271T,C28311T,A28330G,G28881A,G28882A,G28883C,A29510C	11288-11296,21633-21641,21765-21770,28362-28370,29734-29759			E:T9I,M:D3N,M:Q19E,M:A63T,N:P13L,N:R203K,N:G204R,N:S413R,ORF1a:S135R,ORF1a:T842I,ORF1a:G1307S,ORF1a:L3027F,ORF1a:T3090I,ORF1a:T3255I,ORF1a:P3395H,ORF1b:P314L,ORF1b:T1050N,ORF1b:R1315C,ORF1b:I1566V,ORF1b:T2163I,ORF3a:T223I,ORF9b:P10S,ORF9b:D16G,S:T19I,S:A27S,S:G142D,S:V213G,S:G339D,S:S371F,S:S373P,S:S375F,S:T376A,S:D405N,S:R408S,S:K417N,S:N440K,S:L452R,S:S477N,S:T478K,S:E484A,S:F486V,S:Q498R,S:N501Y,S:Y505H,S:D614G,S:H655Y,S:N679K,S:P681H,S:N764K,S:D796Y,S:Q954H,S:N969K	N:E31-,N:R32-,N:S33-,ORF1a:S3675-,ORF1a:G3676-,ORF1a:F3677-,ORF9b:E27-,ORF9b:N28-,ORF9b:A29-,S:L24-,S:P25-,S:P26-,S:H69-,S:V70-				C44T,C8752T,T18231C	0	0	3	3		NODE_0000846	C44T,C1627T,C2710T,C8626T,C8752T,C11824T,G12310A,C16616A,C16887T,T17208C,T18231C,C27012T,C27513T,A28330G		ORF1b:T1050N,ORF9b:D16G		NODE_0000939	C44T,C8752T,C11824T,T18231C				N/A	N/A	N/A	N/A	N/A	N/A	N/A	N/A	N/A	N/A			3000	0	good	0	10	0	good	0	24	-5	0	good	3		0	good	0		0		0	0	good		0	0	good	0	NA			NA	YB20230028	F	79	NA	NA	NA	NA	NA	NA	NA	NA	NA	<32	range	NA	1/8/23	NA	NA	China	Yubei	Nasopharyngeal swab	NA	NA	NA	Liu_2024	70-79	NA
OR185623	22B	22B (BA.5)	Omicron	22B	BA.5.2.48	BA.5.2.48	0	good	75	59	0	0	0	0	52	14	0	0	89001	17	29854	0.997826305	FALSE	C241T,T670G,C1627T,C2710T,C2790T,C3037T,G4184A,C4321T,C8626T,C9344T,A9424G,C9534T,C10029T,C10198T,G10447A,C10449A,C11824T,G12160A,G12310A,C12880T,C14408T,C15714T,C16616A,C16887T,T17208C,C17410T,A18163G,C19955T,A20055G,C21618T,G21987A,T22200G,G22578A,C22674T,T22679C,C22686T,A22688G,G22775A,A22786C,G22813T,T22882G,T22917G,G22992A,C22995A,A23013C,T23018G,A23055G,A23063T,T23075C,A23403G,C23525T,T23599G,C23604A,C23854A,G23948T,A24424T,T24469A,C25000T,C25584T,C26060T,C26270T,G26529A,C26577G,G26709A,C27012T,C27513T,C27807T,C27889T,A28271T,C28311T,A28330G,G28881A,G28882A,G28883C,A29510C	11288-11296,21633-21641,21765-21770,28362-28370,29734-29759			E:T9I,M:D3N,M:Q19E,M:A63T,N:P13L,N:R203K,N:G204R,N:S413R,ORF1a:S135R,ORF1a:T842I,ORF1a:G1307S,ORF1a:L3027F,ORF1a:T3090I,ORF1a:T3255I,ORF1a:P3395H,ORF1b:P314L,ORF1b:T1050N,ORF1b:R1315C,ORF1b:I1566V,ORF1b:T2163I,ORF3a:T223I,ORF9b:P10S,ORF9b:D16G,S:T19I,S:A27S,S:G142D,S:V213G,S:G339D,S:S371F,S:S373P,S:S375F,S:T376A,S:D405N,S:R408S,S:K417N,S:N440K,S:L452R,S:S477N,S:T478K,S:E484A,S:F486V,S:Q498R,S:N501Y,S:Y505H,S:D614G,S:H655Y,S:N679K,S:P681H,S:N764K,S:D796Y,S:Q954H,S:N969K	N:E31-,N:R32-,N:S33-,ORF1a:S3675-,ORF1a:G3676-,ORF1a:F3677-,ORF9b:E27-,ORF9b:N28-,ORF9b:A29-,S:L24-,S:P25-,S:P26-,S:H69-,S:V70-					0	0	0	0		NODE_0000846	C1627T,C2710T,C8626T,C11824T,G12310A,C16616A,C16887T,T17208C,C27012T,C27513T,A28330G		ORF1b:T1050N,ORF9b:D16G		NODE_0000939	C11824T				N/A	N/A	N/A	N/A	N/A	N/A	N/A	N/A	N/A	N/A			3000	0	good	0	10	0	good	0	24	-8	0	good	0		0	good	0		0		0	0	good		0	0	good	0	NA			NA	YB20230030	M	93	NA	NA	NA	NA	NA	NA	NA	NA	NA	<32	range	NA	1/8/23	NA	NA	China	Yubei	Nasopharyngeal swab	NA	NA	NA	Liu_2024	80+	NA
OR185624	22B	22B (BA.5)	Omicron	22B	BA.5.2.48	BA.5.2.48	0	good	78	59	0	0	0	0	53	14	0	0	89010	10	29854	0.998060395	FALSE	C21T,C44T,C241T,T670G,C1627T,C2710T,C2790T,C3037T,G4184A,C4321T,C8626T,C9344T,A9424G,C9534T,C10029T,C10198T,G10447A,C10449A,C11824T,G12160A,G12310A,C12880T,C14408T,C15714T,C16616A,C16887T,T17208C,C17410T,A18163G,C19955T,A20055G,C21618T,G21987A,T22200G,G22578A,C22674T,T22679C,C22686T,A22688G,G22775A,A22786C,G22813T,T22882G,T22917G,G22992A,C22995A,A23013C,T23018G,A23055G,A23063T,T23075C,A23403G,C23525T,T23599G,C23604A,C23854A,G23948T,A24424T,T24469A,C25000T,C25584T,C26060T,C26270T,G26529A,C26577G,G26709A,C27012T,C27513T,C27641T,C27807T,C27889T,A28271T,C28311T,A28330G,G28881A,G28882A,G28883C,A29510C	11288-11296,21633-21641,21765-21770,28362-28370,29734-29759			E:T9I,M:D3N,M:Q19E,M:A63T,N:P13L,N:R203K,N:G204R,N:S413R,ORF1a:S135R,ORF1a:T842I,ORF1a:G1307S,ORF1a:L3027F,ORF1a:T3090I,ORF1a:T3255I,ORF1a:P3395H,ORF1b:P314L,ORF1b:T1050N,ORF1b:R1315C,ORF1b:I1566V,ORF1b:T2163I,ORF3a:T223I,ORF7a:S83L,ORF9b:P10S,ORF9b:D16G,S:T19I,S:A27S,S:G142D,S:V213G,S:G339D,S:S371F,S:S373P,S:S375F,S:T376A,S:D405N,S:R408S,S:K417N,S:N440K,S:L452R,S:S477N,S:T478K,S:E484A,S:F486V,S:Q498R,S:N501Y,S:Y505H,S:D614G,S:H655Y,S:N679K,S:P681H,S:N764K,S:D796Y,S:Q954H,S:N969K	N:E31-,N:R32-,N:S33-,ORF1a:S3675-,ORF1a:G3676-,ORF1a:F3677-,ORF9b:E27-,ORF9b:N28-,ORF9b:A29-,S:L24-,S:P25-,S:P26-,S:H69-,S:V70-				C21T,C44T,C27641T	0	0	3	3		NODE_0000846	C21T,C44T,C1627T,C2710T,C8626T,C11824T,G12310A,C16616A,C16887T,T17208C,C27012T,C27513T,C27641T,A28330G		ORF1b:T1050N,ORF7a:S83L,ORF9b:D16G		NODE_0000939	C21T,C44T,C11824T,C27641T		ORF7a:S83L		N/A	N/A	N/A	N/A	N/A	N/A	N/A	N/A	N/A	N/A			3000	0	good	0	10	0	good	0	24	-5	0	good	3		0	good	0		0		0	0	good		0	0	good	0	NA			NA	YB20230031	F	53	NA	NA	NA	NA	NA	NA	NA	NA	NA	<32	range	NA	1/9/23	NA	NA	China	Yubei	Nasopharyngeal swab	NA	NA	NA	Liu_2024	50-59	NA
OR185625	22B	22B (BA.5)	Omicron	22B	BA.5.2.48	BA.5.2.48	0	good	83	59	0	0	0	0	56	14	0	0	89011	3	29854	0.998294486	FALSE	C44T,C241T,T670G,C1627T,C2710T,C2790T,C3037T,C3874T,G4184A,C4321T,C5388G,C8626T,C9344T,A9424G,C9534T,C10029T,C10198T,G10447A,C10449A,T11214C,C11824T,G12160A,G12310A,C12880T,C14408T,C15714T,C16616A,C16887T,T17208C,C17410T,A18163G,C19955T,A20055G,T21294A,G21295A,G21296A,C21618T,G21987A,T22200G,G22578A,C22674T,T22679C,C22686T,A22688G,G22775A,A22786C,G22813T,T22882G,T22917G,G22992A,C22995A,A23013C,T23018G,A23055G,A23063T,T23075C,A23403G,C23525T,T23599G,C23604A,C23854A,G23948T,A24424T,T24469A,G24570T,C25000T,C25584T,C26060T,C26270T,G26529A,C26577G,G26709A,C27012T,C27513T,C27807T,C27889T,A28271T,C28311T,A28330G,G28881A,G28882A,G28883C,A29510C	11288-11296,21633-21641,21765-21770,28362-28370,29734-29759			E:T9I,M:D3N,M:Q19E,M:A63T,N:P13L,N:R203K,N:G204R,N:S413R,ORF1a:S135R,ORF1a:T842I,ORF1a:G1307S,ORF1a:A1708G,ORF1a:L3027F,ORF1a:T3090I,ORF1a:T3255I,ORF1a:P3395H,ORF1a:F3650S,ORF1b:P314L,ORF1b:T1050N,ORF1b:R1315C,ORF1b:I1566V,ORF1b:T2163I,ORF1b:G2610N,ORF3a:T223I,ORF9b:P10S,ORF9b:D16G,S:T19I,S:A27S,S:G142D,S:V213G,S:G339D,S:S371F,S:S373P,S:S375F,S:T376A,S:D405N,S:R408S,S:K417N,S:N440K,S:L452R,S:S477N,S:T478K,S:E484A,S:F486V,S:Q498R,S:N501Y,S:Y505H,S:D614G,S:H655Y,S:N679K,S:P681H,S:N764K,S:D796Y,S:Q954H,S:N969K,S:S1003I	N:E31-,N:R32-,N:S33-,ORF1a:S3675-,ORF1a:G3676-,ORF1a:F3677-,ORF9b:E27-,ORF9b:N28-,ORF9b:A29-,S:L24-,S:P25-,S:P26-,S:H69-,S:V70-				C44T,C3874T,C5388G,T11214C,T21294A,G21295A,G21296A,G24570T	0	0	8	8		NODE_0000846	C44T,C1627T,C2710T,C3874T,C5388G,C8626T,T11214C,C11824T,G12310A,C16616A,C16887T,T17208C,T21294A,G21295A,G21296A,G24570T,C27012T,C27513T,A28330G		ORF1a:A1708G,ORF1a:F3650S,ORF1b:T1050N,ORF1b:G2610N,ORF9b:D16G,S:S1003I		NODE_0000939	C44T,C3874T,C5388G,T11214C,C11824T,T21294A,G21295A,G21296A,G24570T		ORF1a:A1708G,ORF1a:F3650S,ORF1b:G2610N,S:S1003I		N/A	N/A	N/A	N/A	N/A	N/A	N/A	N/A	N/A	N/A			3000	0	good	0	10	0	good	0	24	0	0	good	8		0	good	0		0		0	0	good		0	0	good	0	NA			NA	YB20230032	F	67	NA	NA	NA	NA	NA	NA	NA	NA	NA	<32	range	NA	1/6/23	NA	NA	China	Yubei	Nasopharyngeal swab	NA	NA	NA	Liu_2024	60-69	NA
OR185626	22B	22B (BA.5)	Omicron	22B	BA.5.2.48	BA.5.2.48	0	good	79	59	0	0	0	0	54	14	0	0	89027	5	29856	0.998294486	FALSE	C44T,C241T,T670G,C1627T,C2710T,C2790T,C3037T,G4184A,C4321T,C8626T,C9344T,A9424G,C9534T,C10029T,C10198T,G10447A,C10449A,C11824T,G12160A,G12310A,A12649G,C12880T,C14408T,C15714T,C16616A,C16887T,T17208C,C17410T,A18163G,C19955T,A20055G,C21618T,G21987A,T22200G,G22232C,G22578A,C22674T,T22679C,C22686T,A22688G,G22775A,A22786C,G22813T,T22882G,T22917G,G22992A,C22995A,A23013C,T23018G,A23055G,A23063T,T23075C,A23403G,C23525T,T23599G,C23604A,C23854A,G23948T,A24424T,T24469A,C25000T,C25584T,C26060T,C26270T,G26529A,C26577G,G26709A,C27012T,C27513T,C27807T,C27889T,C28093T,A28271T,C28311T,A28330G,G28881A,G28882A,G28883C,A29510C	11288-11296,21633-21641,21765-21770,28362-28370,29734-29759			E:T9I,M:D3N,M:Q19E,M:A63T,N:P13L,N:R203K,N:G204R,N:S413R,ORF1a:S135R,ORF1a:T842I,ORF1a:G1307S,ORF1a:L3027F,ORF1a:T3090I,ORF1a:T3255I,ORF1a:P3395H,ORF1b:P314L,ORF1b:T1050N,ORF1b:R1315C,ORF1b:I1566V,ORF1b:T2163I,ORF3a:T223I,ORF8:S67F,ORF9b:P10S,ORF9b:D16G,S:T19I,S:A27S,S:G142D,S:V213G,S:E224Q,S:G339D,S:S371F,S:S373P,S:S375F,S:T376A,S:D405N,S:R408S,S:K417N,S:N440K,S:L452R,S:S477N,S:T478K,S:E484A,S:F486V,S:Q498R,S:N501Y,S:Y505H,S:D614G,S:H655Y,S:N679K,S:P681H,S:N764K,S:D796Y,S:Q954H,S:N969K	N:E31-,N:R32-,N:S33-,ORF1a:S3675-,ORF1a:G3676-,ORF1a:F3677-,ORF9b:E27-,ORF9b:N28-,ORF9b:A29-,S:L24-,S:P25-,S:P26-,S:H69-,S:V70-			C28093T|21H	C44T,A12649G,G22232C	0	1	3	4		NODE_0000846	C44T,C1627T,C2710T,C8626T,C11824T,G12310A,A12649G,C16616A,C16887T,T17208C,G22232C,C27012T,C27513T,C28093T,A28330G		ORF1b:T1050N,ORF8:S67F,ORF9b:D16G,S:E224Q		NODE_0000939	C44T,C11824T,A12649G,G22232C,C28093T		ORF8:S67F,S:E224Q		N/A	N/A	N/A	N/A	N/A	N/A	N/A	N/A	N/A	N/A			3000	0	good	0	10	0	good	0	24	-1	0	good	7		0	good	0		0		0	0	good		0	0	good	0	NA			NA	YB20230033	F	27	NA	NA	NA	NA	NA	NA	NA	NA	NA	<32	range	NA	1/7/23	NA	NA	China	Yubei	Nasopharyngeal swab	NA	NA	NA	Liu_2024	20-29	NA
OR185627	22B	22B (BA.5)	Omicron	22B	BA.5.2.48	BA.5.2.48	0	good	80	59	0	0	0	0	53	14	0	0	89164	5	29903	0.999866234	FALSE	C241T,T670G,C1627T,C1912T,T1918C,C2710T,C2790T,C3037T,G4184A,C4321T,C8626T,C9344T,A9424G,C9534T,C10029T,C10198T,G10447A,C10449A,C11824T,G12160A,G12310A,C12880T,C14408T,C15714T,C16616A,C16887T,T17208C,C17410T,A18163G,C19955T,C19983T,A20055G,C21618T,G21987A,T22200G,G22578A,C22674T,T22679C,C22686T,A22688G,G22775A,A22786C,G22813T,T22882G,T22917G,G22992A,C22995A,A23013C,T23018G,A23055G,A23063T,T23075C,A23403G,C23525T,T23599G,C23604A,C23854A,G23948T,A24424T,T24469A,C25000T,C25584T,C26060T,C26270T,G26529A,C26577G,G26709A,C27012T,C27513T,C27641T,C27807T,C27889T,A28271T,C28311T,A28330G,G28881A,G28882A,G28883C,A29510C,G29868A	11288-11296,21633-21641,21765-21770,28362-28370,29734-29759			E:T9I,M:D3N,M:Q19E,M:A63T,N:P13L,N:R203K,N:G204R,N:S413R,ORF1a:S135R,ORF1a:T842I,ORF1a:G1307S,ORF1a:L3027F,ORF1a:T3090I,ORF1a:T3255I,ORF1a:P3395H,ORF1b:P314L,ORF1b:T1050N,ORF1b:R1315C,ORF1b:I1566V,ORF1b:T2163I,ORF3a:T223I,ORF7a:S83L,ORF9b:P10S,ORF9b:D16G,S:T19I,S:A27S,S:G142D,S:V213G,S:G339D,S:S371F,S:S373P,S:S375F,S:T376A,S:D405N,S:R408S,S:K417N,S:N440K,S:L452R,S:S477N,S:T478K,S:E484A,S:F486V,S:Q498R,S:N501Y,S:Y505H,S:D614G,S:H655Y,S:N679K,S:P681H,S:N764K,S:D796Y,S:Q954H,S:N969K	N:E31-,N:R32-,N:S33-,ORF1a:S3675-,ORF1a:G3676-,ORF1a:F3677-,ORF9b:E27-,ORF9b:N28-,ORF9b:A29-,S:L24-,S:P25-,S:P26-,S:H69-,S:V70-				C1912T,T1918C,C19983T,C27641T	0	0	4	4		NODE_0000846	C1627T,C1912T,T1918C,C2710T,C8626T,C11824T,G12310A,C16616A,C16887T,T17208C,C19983T,C27012T,C27513T,C27641T,A28330G		ORF1b:T1050N,ORF7a:S83L,ORF9b:D16G		NODE_0000939	C1912T,T1918C,C11824T,C19983T,C27641T		ORF7a:S83L		N/A	N/A	N/A	N/A	N/A	N/A	N/A	N/A	N/A	N/A			3000	0	good	0	10	0	good	0	24	-4	0	good	4		0	good	0		0		0	0	good		0	0	good	0	NA			NA	YB20230034	F	40	NA	NA	NA	NA	NA	NA	NA	NA	NA	<32	range	NA	1/6/23	NA	NA	China	Yubei	Nasopharyngeal swab	NA	NA	NA	Liu_2024	40-49	NA
OR185628	22B	22B (BA.5)	Omicron	22B	BA.5.2.48	BA.5.2.48	0	good	76	59	0	0	0	0	52	14	0	0	89015	12	29855	0.998026954	FALSE	C241T,T670G,C1627T,C2710T,C2790T,C3037T,G4184A,C4321T,C8626T,C9344T,A9424G,C9534T,C10029T,C10198T,G10447A,C10449A,C11824T,T12016A,G12160A,G12310A,C12880T,C14408T,C15714T,C16616A,C16887T,T17208C,C17410T,A18163G,C19955T,A20055G,C21618T,G21987A,T22200G,G22578A,C22674T,T22679C,C22686T,A22688G,G22775A,A22786C,G22813T,T22882G,T22917G,G22992A,C22995A,A23013C,T23018G,A23055G,A23063T,T23075C,A23403G,C23525T,T23599G,C23604A,C23854A,G23948T,A24424T,T24469A,C25000T,C25584T,C26060T,C26270T,G26529A,C26577G,G26709A,C27012T,C27513T,C27807T,C27889T,A28271T,C28311T,A28330G,G28881A,G28882A,G28883C,A29510C	11288-11296,21633-21641,21765-21770,28362-28370,29734-29759			E:T9I,M:D3N,M:Q19E,M:A63T,N:P13L,N:R203K,N:G204R,N:S413R,ORF1a:S135R,ORF1a:T842I,ORF1a:G1307S,ORF1a:L3027F,ORF1a:T3090I,ORF1a:T3255I,ORF1a:P3395H,ORF1b:P314L,ORF1b:T1050N,ORF1b:R1315C,ORF1b:I1566V,ORF1b:T2163I,ORF3a:T223I,ORF9b:P10S,ORF9b:D16G,S:T19I,S:A27S,S:G142D,S:V213G,S:G339D,S:S371F,S:S373P,S:S375F,S:T376A,S:D405N,S:R408S,S:K417N,S:N440K,S:L452R,S:S477N,S:T478K,S:E484A,S:F486V,S:Q498R,S:N501Y,S:Y505H,S:D614G,S:H655Y,S:N679K,S:P681H,S:N764K,S:D796Y,S:Q954H,S:N969K	N:E31-,N:R32-,N:S33-,ORF1a:S3675-,ORF1a:G3676-,ORF1a:F3677-,ORF9b:E27-,ORF9b:N28-,ORF9b:A29-,S:L24-,S:P25-,S:P26-,S:H69-,S:V70-				T12016A	0	0	1	1		NODE_0000846	C1627T,C2710T,C8626T,C11824T,T12016A,G12310A,C16616A,C16887T,T17208C,C27012T,C27513T,A28330G		ORF1b:T1050N,ORF9b:D16G		NODE_0000939	C11824T,T12016A				N/A	N/A	N/A	N/A	N/A	N/A	N/A	N/A	N/A	N/A			3000	0	good	0	10	0	good	0	24	-7	0	good	1		0	good	0		0		0	0	good		0	0	good	0	NA			NA	YB20230037	M	66	NA	NA	NA	NA	NA	NA	NA	NA	NA	<32	range	NA	1/9/23	NA	NA	China	Yubei	Nasopharyngeal swab	NA	NA	NA	Liu_2024	60-69	NA
OR185629	22B	22B (BA.5)	Omicron	22B	BA.5.2.48	BA.5.2.48	0	good	77	59	0	0	0	0	52	14	0	0	89032	4	29854	0.998261044	FALSE	C241T,T670G,C1627T,C2710T,C2790T,C3037T,G4184A,C4321T,G5857T,C8626T,C9344T,A9424G,C9534T,C10029T,C10198T,G10447A,C10449A,C11824T,G12160A,G12310A,C12880T,G13459T,C14408T,C15714T,C16616A,C16887T,T17208C,C17410T,A18163G,C19955T,A20055G,C21618T,G21987A,T22200G,G22578A,C22674T,T22679C,C22686T,A22688G,G22775A,A22786C,G22813T,T22882G,T22917G,G22992A,C22995A,A23013C,T23018G,A23055G,A23063T,T23075C,A23403G,C23525T,T23599G,C23604A,C23854A,G23948T,A24424T,T24469A,C25000T,C25584T,C26060T,C26270T,G26529A,C26577G,G26709A,C27012T,C27513T,C27807T,C27889T,A28271T,C28311T,A28330G,G28881A,G28882A,G28883C,A29510C	11288-11296,21633-21641,21765-21770,28362-28370,29734-29759			E:T9I,M:D3N,M:Q19E,M:A63T,N:P13L,N:R203K,N:G204R,N:S413R,ORF1a:S135R,ORF1a:T842I,ORF1a:G1307S,ORF1a:L3027F,ORF1a:T3090I,ORF1a:T3255I,ORF1a:P3395H,ORF1b:P314L,ORF1b:T1050N,ORF1b:R1315C,ORF1b:I1566V,ORF1b:T2163I,ORF3a:T223I,ORF9b:P10S,ORF9b:D16G,S:T19I,S:A27S,S:G142D,S:V213G,S:G339D,S:S371F,S:S373P,S:S375F,S:T376A,S:D405N,S:R408S,S:K417N,S:N440K,S:L452R,S:S477N,S:T478K,S:E484A,S:F486V,S:Q498R,S:N501Y,S:Y505H,S:D614G,S:H655Y,S:N679K,S:P681H,S:N764K,S:D796Y,S:Q954H,S:N969K	N:E31-,N:R32-,N:S33-,ORF1a:S3675-,ORF1a:G3676-,ORF1a:F3677-,ORF9b:E27-,ORF9b:N28-,ORF9b:A29-,S:L24-,S:P25-,S:P26-,S:H69-,S:V70-				G5857T,G13459T	0	0	2	2		NODE_0000846	C1627T,C2710T,G5857T,C8626T,C11824T,G12310A,G13459T,C16616A,C16887T,T17208C,C27012T,C27513T,A28330G		ORF1b:T1050N,ORF9b:D16G		NODE_0000939	G5857T,C11824T,G13459T				N/A	N/A	N/A	N/A	N/A	N/A	N/A	N/A	N/A	N/A			3000	0	good	0	10	0	good	0	24	-6	0	good	2		0	good	0		0		0	0	good		0	0	good	0	NA			NA	YB20230038	M	91	NA	NA	NA	NA	NA	NA	NA	NA	NA	<32	range	NA	1/2/23	NA	NA	China	Yubei	Nasopharyngeal swab	NA	NA	NA	Liu_2024	80+	NA
OR185630	22B	22B (BA.5)	Omicron	22B	BA.5.2.48	BA.5.2.48	0	good	76	59	0	0	0	0	52	14	0	0	89036	4	29854	0.998261044	FALSE	C44T,C241T,T670G,C1627T,C2710T,C2790T,C3037T,G4184A,C4321T,C8626T,C9344T,A9424G,C9534T,C10029T,C10198T,G10447A,C10449A,C11824T,G12160A,G12310A,C12880T,C14408T,C15714T,C16616A,C16887T,T17208C,C17410T,A18163G,C19955T,A20055G,C21618T,G21987A,T22200G,G22578A,C22674T,T22679C,C22686T,A22688G,G22775A,A22786C,G22813T,T22882G,T22917G,G22992A,C22995A,A23013C,T23018G,A23055G,A23063T,T23075C,A23403G,C23525T,T23599G,C23604A,C23854A,G23948T,A24424T,T24469A,C25000T,C25584T,C26060T,C26270T,G26529A,C26577G,G26709A,C27012T,C27513T,C27807T,C27889T,A28271T,C28311T,A28330G,G28881A,G28882A,G28883C,A29510C	11288-11296,21633-21641,21765-21770,28362-28370,29734-29759			E:T9I,M:D3N,M:Q19E,M:A63T,N:P13L,N:R203K,N:G204R,N:S413R,ORF1a:S135R,ORF1a:T842I,ORF1a:G1307S,ORF1a:L3027F,ORF1a:T3090I,ORF1a:T3255I,ORF1a:P3395H,ORF1b:P314L,ORF1b:T1050N,ORF1b:R1315C,ORF1b:I1566V,ORF1b:T2163I,ORF3a:T223I,ORF9b:P10S,ORF9b:D16G,S:T19I,S:A27S,S:G142D,S:V213G,S:G339D,S:S371F,S:S373P,S:S375F,S:T376A,S:D405N,S:R408S,S:K417N,S:N440K,S:L452R,S:S477N,S:T478K,S:E484A,S:F486V,S:Q498R,S:N501Y,S:Y505H,S:D614G,S:H655Y,S:N679K,S:P681H,S:N764K,S:D796Y,S:Q954H,S:N969K	N:E31-,N:R32-,N:S33-,ORF1a:S3675-,ORF1a:G3676-,ORF1a:F3677-,ORF9b:E27-,ORF9b:N28-,ORF9b:A29-,S:L24-,S:P25-,S:P26-,S:H69-,S:V70-				C44T	0	0	1	1		NODE_0000846	C44T,C1627T,C2710T,C8626T,C11824T,G12310A,C16616A,C16887T,T17208C,C27012T,C27513T,A28330G		ORF1b:T1050N,ORF9b:D16G		NODE_0000939	C44T,C11824T				N/A	N/A	N/A	N/A	N/A	N/A	N/A	N/A	N/A	N/A			3000	0	good	0	10	0	good	0	24	-7	0	good	1		0	good	0		0		0	0	good		0	0	good	0	NA			NA	YB20230039	M	89	NA	NA	NA	NA	NA	NA	NA	NA	NA	<32	range	NA	1/9/23	NA	NA	China	Yubei	Nasopharyngeal swab	NA	NA	NA	Liu_2024	80+	NA
OR185631	22B	22B (BA.5)	Omicron	22B	BA.5.2.48	BA.5.2.48	0	good	78	59	0	0	0	0	53	14	0	0	89034	5	29857	0.998327927	FALSE	C44T,C241T,T670G,C1627T,C1926T,C2710T,C2790T,C3037T,G4184A,C4321T,C8626T,C9214T,C9344T,A9424G,C9534T,C10029T,C10198T,G10447A,C10449A,C11824T,G12160A,G12310A,C12880T,C14408T,C15714T,C16616A,C16887T,T17208C,C17410T,A18163G,C19955T,A20055G,C21618T,G21987A,T22200G,G22578A,C22674T,T22679C,C22686T,A22688G,G22775A,A22786C,G22813T,T22882G,T22917G,G22992A,C22995A,A23013C,T23018G,A23055G,A23063T,T23075C,A23403G,C23525T,T23599G,C23604A,C23854A,G23948T,A24424T,T24469A,C25000T,C25584T,C26060T,C26270T,G26529A,C26577G,G26709A,C27012T,C27513T,C27807T,C27889T,A28271T,C28311T,A28330G,G28881A,G28882A,G28883C,A29510C	11288-11296,21633-21641,21765-21770,28362-28370,29734-29759			E:T9I,M:D3N,M:Q19E,M:A63T,N:P13L,N:R203K,N:G204R,N:S413R,ORF1a:S135R,ORF1a:T554I,ORF1a:T842I,ORF1a:G1307S,ORF1a:L3027F,ORF1a:T3090I,ORF1a:T3255I,ORF1a:P3395H,ORF1b:P314L,ORF1b:T1050N,ORF1b:R1315C,ORF1b:I1566V,ORF1b:T2163I,ORF3a:T223I,ORF9b:P10S,ORF9b:D16G,S:T19I,S:A27S,S:G142D,S:V213G,S:G339D,S:S371F,S:S373P,S:S375F,S:T376A,S:D405N,S:R408S,S:K417N,S:N440K,S:L452R,S:S477N,S:T478K,S:E484A,S:F486V,S:Q498R,S:N501Y,S:Y505H,S:D614G,S:H655Y,S:N679K,S:P681H,S:N764K,S:D796Y,S:Q954H,S:N969K	N:E31-,N:R32-,N:S33-,ORF1a:S3675-,ORF1a:G3676-,ORF1a:F3677-,ORF9b:E27-,ORF9b:N28-,ORF9b:A29-,S:L24-,S:P25-,S:P26-,S:H69-,S:V70-				C44T,C1926T,C9214T	0	0	3	3		NODE_0000846	C44T,C1627T,C1926T,C2710T,C8626T,C9214T,C11824T,G12310A,C16616A,C16887T,T17208C,C27012T,C27513T,A28330G		ORF1a:T554I,ORF1b:T1050N,ORF9b:D16G		NODE_0000939	C44T,C1926T,C9214T,C11824T		ORF1a:T554I		N/A	N/A	N/A	N/A	N/A	N/A	N/A	N/A	N/A	N/A			3000	0	good	0	10	0	good	0	24	-5	0	good	3		0	good	0		0		0	0	good		0	0	good	0	NA			NA	YB20230040	M	71	NA	NA	NA	NA	NA	NA	NA	NA	NA	<32	range	NA	1/8/23	NA	NA	China	Yubei	Nasopharyngeal swab	NA	NA	NA	Liu_2024	70-79	NA
OR185632	22B	22B (BA.5)	Omicron	22B	BA.5.2.48	BA.5.2.48	0	good	76	59	0	0	0	0	53	14	0	0	88904	46	29852	0.99678962	FALSE	C241T,T670G,C1627T,C2710T,C2790T,C3037T,G4184A,C4321T,C8626T,C9344T,A9424G,C9534T,C10029T,C10198T,G10447A,C10449A,C11824T,G12160A,G12310A,C12880T,C14408T,C15714T,C16616A,C16887T,T17208C,C17410T,A18163G,C19955T,A20055G,C21618T,G21987A,T22200G,G22578A,C22674T,T22679C,C22686T,A22688G,G22775A,A22786C,G22813T,T22882G,T22917G,G22992A,C22995A,A23013C,T23018G,A23055G,A23063T,T23075C,A23403G,C23525T,T23599G,C23604A,C23854A,G23948T,A24424T,T24469A,C25000T,G25477C,C25584T,C26060T,C26270T,G26529A,C26577G,G26709A,C27012T,C27513T,C27807T,C27889T,A28271T,C28311T,A28330G,G28881A,G28882A,G28883C,A29510C	11288-11296,21633-21641,21765-21770,28362-28370,29734-29759			E:T9I,M:D3N,M:Q19E,M:A63T,N:P13L,N:R203K,N:G204R,N:S413R,ORF1a:S135R,ORF1a:T842I,ORF1a:G1307S,ORF1a:L3027F,ORF1a:T3090I,ORF1a:T3255I,ORF1a:P3395H,ORF1b:P314L,ORF1b:T1050N,ORF1b:R1315C,ORF1b:I1566V,ORF1b:T2163I,ORF3a:V29L,ORF3a:T223I,ORF9b:P10S,ORF9b:D16G,S:T19I,S:A27S,S:G142D,S:V213G,S:G339D,S:S371F,S:S373P,S:S375F,S:T376A,S:D405N,S:R408S,S:K417N,S:N440K,S:L452R,S:S477N,S:T478K,S:E484A,S:F486V,S:Q498R,S:N501Y,S:Y505H,S:D614G,S:H655Y,S:N679K,S:P681H,S:N764K,S:D796Y,S:Q954H,S:N969K	N:E31-,N:R32-,N:S33-,ORF1a:S3675-,ORF1a:G3676-,ORF1a:F3677-,ORF9b:E27-,ORF9b:N28-,ORF9b:A29-,S:L24-,S:P25-,S:P26-,S:H69-,S:V70-				G25477C	0	0	1	1		NODE_0000846	C1627T,C2710T,C8626T,C11824T,G12310A,C16616A,C16887T,T17208C,G25477C,C27012T,C27513T,A28330G		ORF1b:T1050N,ORF3a:V29L,ORF9b:D16G		NODE_0000939	C11824T,G25477C		ORF3a:V29L		N/A	N/A	N/A	N/A	N/A	N/A	N/A	N/A	N/A	N/A			3000	0	good	0	10	0	good	0	24	-7	0	good	1		0	good	0		0		0	0	good		0	0	good	0	NA			NA	YB20230041	M	60	NA	NA	NA	NA	NA	NA	NA	NA	NA	<32	range	NA	1/4/23	NA	NA	China	Yubei	Nasopharyngeal swab	NA	NA	NA	Liu_2024	60-69	NA
OR185633	22B	22B (BA.5)	Omicron	22B	BA.5.2.48	BA.5.2.48	0	good	82	59	0	0	0	0	54	14	0	0	89012	4	29854	0.998261044	FALSE	C44T,C241T,T670G,C1627T,T1965C,A2645G,C2710T,C2790T,C3037T,G4184A,C4321T,C8626T,C9344T,A9424G,C9534T,C10029T,C10198T,G10447A,C10449A,C11824T,G12160A,G12310A,C12880T,C14408T,C15714T,C16616A,C16887T,T17208C,C17410T,A18163G,C19955T,A20055G,C21618T,G21987A,T22200G,G22578A,C22674T,T22679C,C22686T,A22688G,G22775A,A22786C,G22813T,T22882G,T22917G,G22992A,C22995A,A23013C,T23018G,A23055G,A23063T,T23075C,A23403G,C23525T,T23599G,C23604A,C23854A,G23948T,A24424T,T24469A,C25000T,C25584T,C25614T,C26022T,C26060T,C26270T,G26529A,C26577G,G26709A,C27012T,C27513T,C27807T,C27889T,A28271T,C28311T,A28330G,G28881A,G28882A,G28883C,C29095T,A29510C,A29700G	11288-11296,21633-21641,21765-21770,28362-28370,29734-29759			E:T9I,M:D3N,M:Q19E,M:A63T,N:P13L,N:R203K,N:G204R,N:S413R,ORF1a:S135R,ORF1a:I567T,ORF1a:K794E,ORF1a:T842I,ORF1a:G1307S,ORF1a:L3027F,ORF1a:T3090I,ORF1a:T3255I,ORF1a:P3395H,ORF1b:P314L,ORF1b:T1050N,ORF1b:R1315C,ORF1b:I1566V,ORF1b:T2163I,ORF3a:T223I,ORF9b:P10S,ORF9b:D16G,S:T19I,S:A27S,S:G142D,S:V213G,S:G339D,S:S371F,S:S373P,S:S375F,S:T376A,S:D405N,S:R408S,S:K417N,S:N440K,S:L452R,S:S477N,S:T478K,S:E484A,S:F486V,S:Q498R,S:N501Y,S:Y505H,S:D614G,S:H655Y,S:N679K,S:P681H,S:N764K,S:D796Y,S:Q954H,S:N969K	N:E31-,N:R32-,N:S33-,ORF1a:S3675-,ORF1a:G3676-,ORF1a:F3677-,ORF9b:E27-,ORF9b:N28-,ORF9b:A29-,S:L24-,S:P25-,S:P26-,S:H69-,S:V70-				C44T,T1965C,A2645G,C25614T,C26022T,C29095T,A29700G	0	0	7	7		NODE_0000846	C44T,C1627T,T1965C,A2645G,C2710T,C8626T,C11824T,G12310A,C16616A,C16887T,T17208C,C25614T,C26022T,C27012T,C27513T,A28330G,C29095T,A29700G		ORF1a:I567T,ORF1a:K794E,ORF1b:T1050N,ORF9b:D16G		NODE_0000939	C44T,T1965C,A2645G,C11824T,C25614T,C26022T,C29095T,A29700G		ORF1a:I567T,ORF1a:K794E		N/A	N/A	N/A	N/A	N/A	N/A	N/A	N/A	N/A	N/A			3000	0	good	0	10	0	good	0	24	-1	0	good	7		0	good	0		0		0	0	good		0	0	good	0	NA			NA	YB20230042	F	48	NA	NA	NA	NA	NA	NA	NA	NA	NA	<32	range	NA	1/8/23	NA	NA	China	Yubei	Nasopharyngeal swab	NA	NA	NA	Liu_2024	40-49	NA
OR185634	22B	22B (BA.5)	Omicron	22B	BA.5.2.48	BA.5.2.48	0	good	79	59	0	0	0	0	52	14	0	0	88982	18	29854	0.997792864	FALSE	C44T,C241T,T670G,C1627T,C1825T,C2227T,C2710T,C2790T,C3037T,G4184A,C4321T,C8626T,C9344T,A9424G,C9534T,C10029T,C10198T,G10447A,C10449A,C11824T,G12160A,G12310A,C12880T,C14408T,C15714T,C16616A,C16887T,T17208C,C17410T,A18163G,C19955T,A20055G,C21618T,G21987A,T22200G,G22578A,C22674T,T22679C,C22686T,A22688G,G22775A,A22786C,G22813T,T22882G,T22917G,G22992A,C22995A,A23013C,T23018G,A23055G,A23063T,T23075C,A23403G,C23525T,T23599G,C23604A,C23854A,G23948T,A24424T,T24469A,C25000T,C25584T,C26060T,C26270T,G26529A,C26577G,G26709A,C27012T,C27513T,C27807T,C27889T,A28271T,C28311T,A28330G,G28881A,G28882A,G28883C,C29215T,A29510C	11288-11296,21633-21641,21765-21770,28362-28370,29734-29759			E:T9I,M:D3N,M:Q19E,M:A63T,N:P13L,N:R203K,N:G204R,N:S413R,ORF1a:S135R,ORF1a:T842I,ORF1a:G1307S,ORF1a:L3027F,ORF1a:T3090I,ORF1a:T3255I,ORF1a:P3395H,ORF1b:P314L,ORF1b:T1050N,ORF1b:R1315C,ORF1b:I1566V,ORF1b:T2163I,ORF3a:T223I,ORF9b:P10S,ORF9b:D16G,S:T19I,S:A27S,S:G142D,S:V213G,S:G339D,S:S371F,S:S373P,S:S375F,S:T376A,S:D405N,S:R408S,S:K417N,S:N440K,S:L452R,S:S477N,S:T478K,S:E484A,S:F486V,S:Q498R,S:N501Y,S:Y505H,S:D614G,S:H655Y,S:N679K,S:P681H,S:N764K,S:D796Y,S:Q954H,S:N969K	N:E31-,N:R32-,N:S33-,ORF1a:S3675-,ORF1a:G3676-,ORF1a:F3677-,ORF9b:E27-,ORF9b:N28-,ORF9b:A29-,S:L24-,S:P25-,S:P26-,S:H69-,S:V70-				C44T,C1825T,C2227T,C29215T	0	0	4	4		NODE_0000846	C44T,C1627T,C1825T,C2227T,C2710T,C8626T,C11824T,G12310A,C16616A,C16887T,T17208C,C27012T,C27513T,A28330G,C29215T		ORF1b:T1050N,ORF9b:D16G		NODE_0000939	C44T,C1825T,C2227T,C11824T,C29215T				N/A	N/A	N/A	N/A	N/A	N/A	N/A	N/A	N/A	N/A			3000	0	good	0	10	0	good	0	24	-4	0	good	4		0	good	0		0		0	0	good		0	0	good	0	NA			NA	YB20230043	M	81	NA	NA	NA	NA	NA	NA	NA	NA	NA	<32	range	NA	1/2/23	NA	NA	China	Yubei	Nasopharyngeal swab	NA	NA	NA	Liu_2024	80+	NA
OR185635	22B	22B (BA.5)	Omicron	22B	BA.5.2.48	BA.5.2.48	0	good	77	59	0	0	0	0	52	14	0	0	89056	7	29865	0.998528576	FALSE	C44T,C241T,T670G,C1627T,C2710T,C2790T,C3037T,G4184A,C4321T,C8626T,C9344T,A9424G,C9534T,C10029T,C10198T,G10447A,C10449A,C11824T,G12160A,G12310A,C12880T,C14408T,C15714T,C16616A,C16887T,T17208C,C17410T,A18163G,C19955T,A20055G,C21618T,G21987A,T22200G,G22578A,C22674T,T22679C,C22686T,A22688G,G22775A,A22786C,G22813T,T22882G,T22917G,G22992A,C22995A,A23013C,T23018G,A23055G,A23063T,T23075C,A23403G,C23525T,T23599G,C23604A,C23854A,G23948T,A24424T,T24469A,C25000T,C25584T,C26060T,C26270T,G26529A,C26577G,G26709A,C27012T,C27513T,C27741T,C27807T,C27889T,A28271T,C28311T,A28330G,G28881A,G28882A,G28883C,A29510C	11288-11296,21633-21641,21765-21770,28362-28370,29734-29759			E:T9I,M:D3N,M:Q19E,M:A63T,N:P13L,N:R203K,N:G204R,N:S413R,ORF1a:S135R,ORF1a:T842I,ORF1a:G1307S,ORF1a:L3027F,ORF1a:T3090I,ORF1a:T3255I,ORF1a:P3395H,ORF1b:P314L,ORF1b:T1050N,ORF1b:R1315C,ORF1b:I1566V,ORF1b:T2163I,ORF3a:T223I,ORF9b:P10S,ORF9b:D16G,S:T19I,S:A27S,S:G142D,S:V213G,S:G339D,S:S371F,S:S373P,S:S375F,S:T376A,S:D405N,S:R408S,S:K417N,S:N440K,S:L452R,S:S477N,S:T478K,S:E484A,S:F486V,S:Q498R,S:N501Y,S:Y505H,S:D614G,S:H655Y,S:N679K,S:P681H,S:N764K,S:D796Y,S:Q954H,S:N969K	N:E31-,N:R32-,N:S33-,ORF1a:S3675-,ORF1a:G3676-,ORF1a:F3677-,ORF9b:E27-,ORF9b:N28-,ORF9b:A29-,S:L24-,S:P25-,S:P26-,S:H69-,S:V70-				C44T,C27741T	0	0	2	2		NODE_0000846	C44T,C1627T,C2710T,C8626T,C11824T,G12310A,C16616A,C16887T,T17208C,C27012T,C27513T,C27741T,A28330G		ORF1b:T1050N,ORF9b:D16G		NODE_0000939	C44T,C11824T,C27741T				N/A	N/A	N/A	N/A	N/A	N/A	N/A	N/A	N/A	N/A			3000	0	good	0	10	0	good	0	24	-6	0	good	2		0	good	0		0		0	0	good		0	0	good	0	NA			NA	YB20230044	F	33	NA	NA	NA	NA	NA	NA	NA	NA	NA	<32	range	NA	1/7/23	NA	NA	China	Yubei	Nasopharyngeal swab	NA	NA	NA	Liu_2024	30-39	NA
OR185636	22B	22B (BA.5)	Omicron	22B	BA.5.2.48	BA.5.2.48	0	good	77	76	0	0	0	0	54	16	0	0	89052	25	29903	0.999197405	FALSE	C241T,T670G,C1627T,C2710T,C2790T,C3037T,G4184A,C4321T,C4980T,C8626T,C9344T,A9424G,C9534T,C10029T,C10198T,G10447A,C10449A,C11824T,G12160A,G12310A,C12880T,C14408T,C15714T,C16616A,C16887T,T17208C,C17410T,A18163G,C19955T,A20055G,C21618T,C21855T,G21987A,T22200G,G22578A,C22674T,T22679C,C22686T,A22688G,G22775A,A22786C,G22813T,T22882G,T22917G,G22992A,C22995A,A23013C,T23018G,A23055G,A23063T,T23075C,A23403G,C23525T,T23599G,C23604A,C23854A,G23948T,A24424T,T24469A,C25000T,C25584T,C26060T,C26270T,G26529A,C26577G,G26709A,C27012T,C27513T,C27807T,C27889T,A28271T,C28311T,A28330G,G28881A,G28882A,G28883C,A29510C	515-520,11288-11296,21633-21641,21765-21770,28362-28370,29734-29759,29858-29868			E:T9I,M:D3N,M:Q19E,M:A63T,N:P13L,N:R203K,N:G204R,N:S413R,ORF1a:S135R,ORF1a:T842I,ORF1a:G1307S,ORF1a:T1572I,ORF1a:L3027F,ORF1a:T3090I,ORF1a:T3255I,ORF1a:P3395H,ORF1b:P314L,ORF1b:T1050N,ORF1b:R1315C,ORF1b:I1566V,ORF1b:T2163I,ORF3a:T223I,ORF9b:P10S,ORF9b:D16G,S:T19I,S:A27S,S:S98F,S:G142D,S:V213G,S:G339D,S:S371F,S:S373P,S:S375F,S:T376A,S:D405N,S:R408S,S:K417N,S:N440K,S:L452R,S:S477N,S:T478K,S:E484A,S:F486V,S:Q498R,S:N501Y,S:Y505H,S:D614G,S:H655Y,S:N679K,S:P681H,S:N764K,S:D796Y,S:Q954H,S:N969K	N:E31-,N:R32-,N:S33-,ORF1a:V84-,ORF1a:M85-,ORF1a:S3675-,ORF1a:G3676-,ORF1a:F3677-,ORF9b:E27-,ORF9b:N28-,ORF9b:A29-,S:L24-,S:P25-,S:P26-,S:H69-,S:V70-				C4980T,C21855T	0	0	2	2		NODE_0000846	C1627T,C2710T,C4980T,C8626T,C11824T,G12310A,C16616A,C16887T,T17208C,C21855T,C27012T,C27513T,A28330G	515-520,29858-29868	ORF1a:T1572I,ORF1b:T1050N,ORF9b:D16G,S:S98F	ORF1a:V84-,ORF1a:M85-	NODE_0000939	C4980T,C11824T,C21855T	515-520,29858-29868	ORF1a:T1572I,S:S98F	ORF1a:V84-,ORF1a:M85-	N/A	N/A	N/A	N/A	N/A	N/A	N/A	N/A	N/A	N/A			3000	0	good	0	10	0	good	0	24	-4	0	good	4		0	good	0		0		0	0	good		0	0	good	0	NA			NA	YB20230045	F	29	NA	NA	NA	NA	NA	NA	NA	NA	NA	<32	range	NA	1/6/23	NA	NA	China	Yubei	Nasopharyngeal swab	NA	NA	NA	Liu_2024	20-29	NA
OR185637	22B	22B (BA.5)	Omicron	22B	BA.5.2.48	BA.5.2.48	0	good	78	73	0	0	0	0	54	14	0	0	89067	24	29903	0.999230846	FALSE	C241T,T670G,C1201T,C1627T,C2710T,C2790T,C3037T,G4184A,C4321T,C8626T,C9344T,A9424G,C9534T,C10029T,C10198T,G10447A,C10449A,C11824T,G12160A,G12310A,C12880T,C14408T,C15714T,C16616A,C16887T,T17208C,C17410T,A18163G,C19955T,A20055G,C21618T,G21987A,G22021T,T22200G,G22578A,C22674T,T22679C,C22686T,A22688G,G22775A,A22786C,G22813T,T22882G,T22917G,G22992A,C22995A,A23013C,T23018G,A23055G,A23063T,T23075C,A23403G,C23525T,T23599G,C23604A,C23854A,G23948T,A24424T,T24469A,C25000T,C25584T,C26060T,C26270T,G26529A,C26577G,G26709A,C27012T,C27513T,C27807T,C27889T,A28271T,C28311T,A28330G,G28631A,G28881A,G28882A,G28883C,A29510C	11288-11296,21633-21641,21765-21770,28362-28370,29734-29759,29855-29868			E:T9I,M:D3N,M:Q19E,M:A63T,N:P13L,N:G120R,N:R203K,N:G204R,N:S413R,ORF1a:S135R,ORF1a:T842I,ORF1a:G1307S,ORF1a:L3027F,ORF1a:T3090I,ORF1a:T3255I,ORF1a:P3395H,ORF1b:P314L,ORF1b:T1050N,ORF1b:R1315C,ORF1b:I1566V,ORF1b:T2163I,ORF3a:T223I,ORF9b:P10S,ORF9b:D16G,S:T19I,S:A27S,S:G142D,S:M153I,S:V213G,S:G339D,S:S371F,S:S373P,S:S375F,S:T376A,S:D405N,S:R408S,S:K417N,S:N440K,S:L452R,S:S477N,S:T478K,S:E484A,S:F486V,S:Q498R,S:N501Y,S:Y505H,S:D614G,S:H655Y,S:N679K,S:P681H,S:N764K,S:D796Y,S:Q954H,S:N969K	N:E31-,N:R32-,N:S33-,ORF1a:S3675-,ORF1a:G3676-,ORF1a:F3677-,ORF9b:E27-,ORF9b:N28-,ORF9b:A29-,S:L24-,S:P25-,S:P26-,S:H69-,S:V70-				C1201T,G22021T,G28631A	0	0	3	3		NODE_0000846	C1201T,C1627T,C2710T,C8626T,C11824T,G12310A,C16616A,C16887T,T17208C,G22021T,C27012T,C27513T,A28330G,G28631A	29855-29868	N:G120R,ORF1b:T1050N,ORF9b:D16G,S:M153I		NODE_0000939	C1201T,C11824T,G22021T,G28631A	29855-29868	N:G120R,S:M153I		N/A	N/A	N/A	N/A	N/A	N/A	N/A	N/A	N/A	N/A			3000	0	good	0	10	0	good	0	24	-4	0	good	4		0	good	0		0		0	0	good		0	0	good	0	NA			NA	YB20230046	M	0.2	NA	NA	NA	NA	NA	NA	NA	NA	NA	<32	range	NA	1/5/23	NA	NA	China	Yubei	Nasopharyngeal swab	NA	NA	NA	Liu_2024	Under 19	NA
OR185638	22B	22B (BA.5)	Omicron	22B	BA.5.2.48	BA.5.2.48	0	good	76	59	0	0	0	0	53	14	0	0	88976	25	29855	0.997592215	FALSE	C241T,T670G,C1627T,C2710T,C2790T,C3037T,G4184A,C4321T,C8626T,C9344T,A9424G,C9534T,C10029T,C10198T,G10447A,C10449A,C11824T,G12160A,G12310A,C12880T,C14408T,C15714T,C16616A,C16887T,T17208C,C17410T,A18163G,C19955T,A20055G,A20396G,C21618T,G21987A,T22200G,G22578A,C22674T,T22679C,C22686T,A22688G,G22775A,A22786C,G22813T,T22882G,T22917G,G22992A,C22995A,A23013C,T23018G,A23055G,A23063T,T23075C,A23403G,C23525T,T23599G,C23604A,C23854A,G23948T,A24424T,T24469A,C25000T,C25584T,C26060T,C26270T,G26529A,C26577G,G26709A,C27012T,C27513T,C27807T,C27889T,A28271T,C28311T,A28330G,G28881A,G28882A,G28883C,A29510C	11288-11296,21633-21641,21765-21770,28362-28370,29734-29759			E:T9I,M:D3N,M:Q19E,M:A63T,N:P13L,N:R203K,N:G204R,N:S413R,ORF1a:S135R,ORF1a:T842I,ORF1a:G1307S,ORF1a:L3027F,ORF1a:T3090I,ORF1a:T3255I,ORF1a:P3395H,ORF1b:P314L,ORF1b:T1050N,ORF1b:R1315C,ORF1b:I1566V,ORF1b:T2163I,ORF1b:K2310R,ORF3a:T223I,ORF9b:P10S,ORF9b:D16G,S:T19I,S:A27S,S:G142D,S:V213G,S:G339D,S:S371F,S:S373P,S:S375F,S:T376A,S:D405N,S:R408S,S:K417N,S:N440K,S:L452R,S:S477N,S:T478K,S:E484A,S:F486V,S:Q498R,S:N501Y,S:Y505H,S:D614G,S:H655Y,S:N679K,S:P681H,S:N764K,S:D796Y,S:Q954H,S:N969K	N:E31-,N:R32-,N:S33-,ORF1a:S3675-,ORF1a:G3676-,ORF1a:F3677-,ORF9b:E27-,ORF9b:N28-,ORF9b:A29-,S:L24-,S:P25-,S:P26-,S:H69-,S:V70-			A20396G|21B		0	1	0	1		NODE_0000846	C1627T,C2710T,C8626T,C11824T,G12310A,C16616A,C16887T,T17208C,A20396G,C27012T,C27513T,A28330G		ORF1b:T1050N,ORF1b:K2310R,ORF9b:D16G		NODE_0000939	C11824T,A20396G		ORF1b:K2310R		N/A	N/A	N/A	N/A	N/A	N/A	N/A	N/A	N/A	N/A			3000	0	good	0	10	0	good	0	24	-4	0	good	4		0	good	0		0		0	0	good		0	0	good	0	NA			NA	YB20230047	M	0.1	NA	NA	NA	NA	NA	NA	NA	NA	NA	<32	range	NA	1/5/23	NA	NA	China	Yubei	Nasopharyngeal swab	NA	NA	NA	Liu_2024	Under 19	NA
OR185639	22B	22B (BA.5)	Omicron	22B	BA.5.2.48	BA.5.2.48	0	good	77	59	0	0	0	0	53	14	0	0	89029	6	29855	0.998227603	FALSE	C241T,T670G,C1627T,C2710T,C2790T,C3037T,G4184A,C4321T,C8626T,C9344T,A9424G,C9534T,C10029T,C10198T,G10447A,C10449A,C11824T,G12160A,A12286G,G12310A,C12880T,C13436T,C14408T,C15714T,C16616A,C16887T,T17208C,C17410T,A18163G,C19955T,A20055G,C21618T,G21987A,T22200G,G22578A,C22674T,T22679C,C22686T,A22688G,G22775A,A22786C,G22813T,T22882G,T22917G,G22992A,C22995A,A23013C,T23018G,A23055G,A23063T,T23075C,A23403G,C23525T,T23599G,C23604A,C23854A,G23948T,A24424T,T24469A,C25000T,C25584T,C26060T,C26270T,G26529A,C26577G,G26709A,C27012T,C27513T,C27807T,C27889T,A28271T,C28311T,A28330G,G28881A,G28882A,G28883C,A29510C	11288-11296,21633-21641,21765-21770,28362-28370,29734-29759			E:T9I,M:D3N,M:Q19E,M:A63T,N:P13L,N:R203K,N:G204R,N:S413R,ORF1a:S135R,ORF1a:T842I,ORF1a:G1307S,ORF1a:L3027F,ORF1a:T3090I,ORF1a:T3255I,ORF1a:P3395H,ORF1a:L4391F,ORF1b:P314L,ORF1b:T1050N,ORF1b:R1315C,ORF1b:I1566V,ORF1b:T2163I,ORF3a:T223I,ORF9b:P10S,ORF9b:D16G,S:T19I,S:A27S,S:G142D,S:V213G,S:G339D,S:S371F,S:S373P,S:S375F,S:T376A,S:D405N,S:R408S,S:K417N,S:N440K,S:L452R,S:S477N,S:T478K,S:E484A,S:F486V,S:Q498R,S:N501Y,S:Y505H,S:D614G,S:H655Y,S:N679K,S:P681H,S:N764K,S:D796Y,S:Q954H,S:N969K	N:E31-,N:R32-,N:S33-,ORF1a:S3675-,ORF1a:G3676-,ORF1a:F3677-,ORF9b:E27-,ORF9b:N28-,ORF9b:A29-,S:L24-,S:P25-,S:P26-,S:H69-,S:V70-				A12286G,C13436T	0	0	2	2		NODE_0000846	C1627T,C2710T,C8626T,C11824T,A12286G,G12310A,C13436T,C16616A,C16887T,T17208C,C27012T,C27513T,A28330G		ORF1a:L4391F,ORF1b:T1050N,ORF9b:D16G		NODE_0000939	C11824T,A12286G,C13436T		ORF1a:L4391F		N/A	N/A	N/A	N/A	N/A	N/A	N/A	N/A	N/A	N/A			3000	0	good	0	10	0	good	0	24	-6	0	good	2		0	good	0		0		0	0	good		0	0	good	0	NA			NA	YB20230048	M	85	NA	NA	NA	NA	NA	NA	NA	NA	NA	<32	range	NA	1/7/23	NA	NA	China	Yubei	Nasopharyngeal swab	NA	NA	NA	Liu_2024	80+	NA
OR185640	22B	22B (BA.5)	Omicron	22B	BA.5.2.48	BA.5.2.48	0	good	79	59	0	0	0	0	54	14	0	0	89003	11	29854	0.998026954	FALSE	C44T,C241T,T670G,C1627T,C2710T,C2790T,C3037T,G4184A,C4321T,C8626T,C9344T,A9424G,C9534T,C10029T,C10198T,G10447A,C10449A,C11747T,C11824T,G12160A,G12310A,C12789T,C12880T,C14408T,C15714T,C16616A,C16887T,T17208C,C17410T,A18163G,C19955T,A20055G,C20629T,C21618T,G21987A,T22200G,G22578A,C22674T,T22679C,C22686T,A22688G,G22775A,A22786C,G22813T,T22882G,T22917G,G22992A,C22995A,A23013C,T23018G,A23055G,A23063T,T23075C,A23403G,C23525T,T23599G,C23604A,C23854A,G23948T,A24424T,T24469A,C25000T,C25584T,C26060T,C26270T,G26529A,C26577G,G26709A,C27012T,C27513T,C27807T,C27889T,A28271T,C28311T,A28330G,G28881A,G28882A,G28883C,A29510C	11288-11296,21633-21641,21765-21770,28362-28370,29734-29759			E:T9I,M:D3N,M:Q19E,M:A63T,N:P13L,N:R203K,N:G204R,N:S413R,ORF1a:S135R,ORF1a:T842I,ORF1a:G1307S,ORF1a:L3027F,ORF1a:T3090I,ORF1a:T3255I,ORF1a:P3395H,ORF1a:T4175I,ORF1b:P314L,ORF1b:T1050N,ORF1b:R1315C,ORF1b:I1566V,ORF1b:T2163I,ORF1b:H2388Y,ORF3a:T223I,ORF9b:P10S,ORF9b:D16G,S:T19I,S:A27S,S:G142D,S:V213G,S:G339D,S:S371F,S:S373P,S:S375F,S:T376A,S:D405N,S:R408S,S:K417N,S:N440K,S:L452R,S:S477N,S:T478K,S:E484A,S:F486V,S:Q498R,S:N501Y,S:Y505H,S:D614G,S:H655Y,S:N679K,S:P681H,S:N764K,S:D796Y,S:Q954H,S:N969K	N:E31-,N:R32-,N:S33-,ORF1a:S3675-,ORF1a:G3676-,ORF1a:F3677-,ORF9b:E27-,ORF9b:N28-,ORF9b:A29-,S:L24-,S:P25-,S:P26-,S:H69-,S:V70-			C12789T|24A&23F&23D&24E&24C&23H&24B&23I&24G&24F&24H&24I	C44T,C11747T,C20629T	0	1	3	4		NODE_0000846	C44T,C1627T,C2710T,C8626T,C11747T,C11824T,G12310A,C12789T,C16616A,C16887T,T17208C,C20629T,C27012T,C27513T,A28330G		ORF1a:T4175I,ORF1b:T1050N,ORF1b:H2388Y,ORF9b:D16G		NODE_0000939	C44T,C11747T,C11824T,C12789T,C20629T		ORF1a:T4175I,ORF1b:H2388Y		N/A	N/A	N/A	N/A	N/A	N/A	N/A	N/A	N/A	N/A			3000	0	good	0	10	0	good	0	24	-1	0	good	7		0	good	0		0		0	0	good		0	0	good	0	NA			NA	YB20230049	F	83	NA	NA	NA	NA	NA	NA	NA	NA	NA	<32	range	NA	1/6/23	NA	NA	China	Yubei	Nasopharyngeal swab	NA	NA	NA	Liu_2024	80+	NA
OR185641	22B	22B (BA.5)	Omicron	22B	BA.5.2.48	BA.5.2.48	0	good	77	59	0	0	0	0	52	14	0	0	89005	14	29855	0.997960071	FALSE	T17A,C44T,C241T,T670G,C1627T,C2710T,C2790T,C3037T,G4184A,C4321T,C8626T,C9344T,A9424G,C9534T,C10029T,C10198T,G10447A,C10449A,C11824T,G12160A,G12310A,C12880T,C14408T,C15714T,C16616A,C16887T,T17208C,C17410T,A18163G,C19955T,A20055G,C21618T,G21987A,T22200G,G22578A,C22674T,T22679C,C22686T,A22688G,G22775A,A22786C,G22813T,T22882G,T22917G,G22992A,C22995A,A23013C,T23018G,A23055G,A23063T,T23075C,A23403G,C23525T,T23599G,C23604A,C23854A,G23948T,A24424T,T24469A,C25000T,C25584T,C26060T,C26270T,G26529A,C26577G,G26709A,C27012T,C27513T,C27807T,C27889T,A28271T,C28311T,A28330G,G28881A,G28882A,G28883C,A29510C	11288-11296,21633-21641,21765-21770,28362-28370,29734-29759			E:T9I,M:D3N,M:Q19E,M:A63T,N:P13L,N:R203K,N:G204R,N:S413R,ORF1a:S135R,ORF1a:T842I,ORF1a:G1307S,ORF1a:L3027F,ORF1a:T3090I,ORF1a:T3255I,ORF1a:P3395H,ORF1b:P314L,ORF1b:T1050N,ORF1b:R1315C,ORF1b:I1566V,ORF1b:T2163I,ORF3a:T223I,ORF9b:P10S,ORF9b:D16G,S:T19I,S:A27S,S:G142D,S:V213G,S:G339D,S:S371F,S:S373P,S:S375F,S:T376A,S:D405N,S:R408S,S:K417N,S:N440K,S:L452R,S:S477N,S:T478K,S:E484A,S:F486V,S:Q498R,S:N501Y,S:Y505H,S:D614G,S:H655Y,S:N679K,S:P681H,S:N764K,S:D796Y,S:Q954H,S:N969K	N:E31-,N:R32-,N:S33-,ORF1a:S3675-,ORF1a:G3676-,ORF1a:F3677-,ORF9b:E27-,ORF9b:N28-,ORF9b:A29-,S:L24-,S:P25-,S:P26-,S:H69-,S:V70-				T17A,C44T	0	0	2	2		NODE_0000846	T17A,C44T,C1627T,C2710T,C8626T,C11824T,G12310A,C16616A,C16887T,T17208C,C27012T,C27513T,A28330G		ORF1b:T1050N,ORF9b:D16G		NODE_0000939	T17A,C44T,C11824T				N/A	N/A	N/A	N/A	N/A	N/A	N/A	N/A	N/A	N/A			3000	0	good	0	10	0	good	0	24	-6	0	good	2		0	good	0		0		0	0	good		0	0	good	0	NA			NA	YB20230050	M	82	NA	NA	NA	NA	NA	NA	NA	NA	NA	<32	range	NA	1/7/23	NA	NA	China	Yubei	Nasopharyngeal swab	NA	NA	NA	Liu_2024	80+	NA
OR185642	22B	22B (BA.5)	Omicron	22B	BA.5.2.48	BA.5.2.48	0	good	76	74	0	0	0	0	53	19	0	0	88987	3	29854	0.998294486	FALSE	C241T,T670G,C1627T,C2710T,C2790T,C3037T,G4184A,C4321T,C8626T,C9344T,A9424G,C9534T,C10029T,C10198T,G10447A,C10449A,C11824T,G12160A,G12310A,C12880T,C14408T,C15714T,C16616A,C16887T,T17208C,C17410T,A18163G,C19955T,A20055G,C21618T,G21987A,T22200G,G22578A,C22674T,T22679C,C22686T,A22688G,G22775A,A22786C,G22813T,T22882G,T22917G,G22992A,C22995A,A23013C,T23018G,A23055G,A23063T,T23075C,A23403G,C23525T,T23599G,C23604A,C23679T,C23854A,G23948T,A24424T,T24469A,C25000T,C25584T,C26060T,C26270T,G26529A,C26577G,G26709A,C27012T,C27513T,C27807T,C27889T,A28271T,C28311T,A28330G,G28881A,G28882A,G28883C,A29510C	509-523,11288-11296,21633-21641,21765-21770,28362-28370,29734-29759			E:T9I,M:D3N,M:Q19E,M:A63T,N:P13L,N:R203K,N:G204R,N:S413R,ORF1a:S135R,ORF1a:T842I,ORF1a:G1307S,ORF1a:L3027F,ORF1a:T3090I,ORF1a:T3255I,ORF1a:P3395H,ORF1b:P314L,ORF1b:T1050N,ORF1b:R1315C,ORF1b:I1566V,ORF1b:T2163I,ORF3a:T223I,ORF9b:P10S,ORF9b:D16G,S:T19I,S:A27S,S:G142D,S:V213G,S:G339D,S:S371F,S:S373P,S:S375F,S:T376A,S:D405N,S:R408S,S:K417N,S:N440K,S:L452R,S:S477N,S:T478K,S:E484A,S:F486V,S:Q498R,S:N501Y,S:Y505H,S:D614G,S:H655Y,S:N679K,S:P681H,S:A706V,S:N764K,S:D796Y,S:Q954H,S:N969K	N:E31-,N:R32-,N:S33-,ORF1a:G82-,ORF1a:H83-,ORF1a:V84-,ORF1a:M85-,ORF1a:V86-,ORF1a:S3675-,ORF1a:G3676-,ORF1a:F3677-,ORF9b:E27-,ORF9b:N28-,ORF9b:A29-,S:L24-,S:P25-,S:P26-,S:H69-,S:V70-				C23679T	0	0	1	1		NODE_0000846	C1627T,C2710T,C8626T,C11824T,G12310A,C16616A,C16887T,T17208C,C23679T,C27012T,C27513T,A28330G	509-523	ORF1b:T1050N,ORF9b:D16G,S:A706V	ORF1a:G82-,ORF1a:H83-,ORF1a:V84-,ORF1a:M85-,ORF1a:V86-	NODE_0000939	C11824T,C23679T	509-523	S:A706V	ORF1a:G82-,ORF1a:H83-,ORF1a:V84-,ORF1a:M85-,ORF1a:V86-	N/A	N/A	N/A	N/A	N/A	N/A	N/A	N/A	N/A	N/A			3000	0	good	0	10	0	good	0	24	-6	0	good	2		0	good	0		0		0	0	good		0	0	good	0	NA			NA	YB20230051	M	69	NA	NA	NA	NA	NA	NA	NA	NA	NA	<32	range	NA	1/6/23	NA	NA	China	Yubei	Nasopharyngeal swab	NA	NA	NA	Liu_2024	60-69	NA
OR185643	22B	22B (BA.5)	Omicron	22B	BA.5.2.48	BA.5.2.48	0	good	76	59	0	0	0	0	52	14	0	0	89054	3	29859	0.998461693	FALSE	C44T,C241T,T670G,C1627T,C2710T,C2790T,C3037T,G4184A,C4321T,C8626T,C9344T,A9424G,C9534T,C10029T,C10198T,G10447A,C10449A,C11824T,G12160A,G12310A,C12880T,C14408T,C15714T,C16616A,C16887T,T17208C,C17410T,A18163G,C19955T,A20055G,C21618T,G21987A,T22200G,G22578A,C22674T,T22679C,C22686T,A22688G,G22775A,A22786C,G22813T,T22882G,T22917G,G22992A,C22995A,A23013C,T23018G,A23055G,A23063T,T23075C,A23403G,C23525T,T23599G,C23604A,C23854A,G23948T,A24424T,T24469A,C25000T,C25584T,C26060T,C26270T,G26529A,C26577G,G26709A,C27012T,C27513T,C27807T,C27889T,A28271T,C28311T,A28330G,G28881A,G28882A,G28883C,A29510C	11288-11296,21633-21641,21765-21770,28362-28370,29734-29759			E:T9I,M:D3N,M:Q19E,M:A63T,N:P13L,N:R203K,N:G204R,N:S413R,ORF1a:S135R,ORF1a:T842I,ORF1a:G1307S,ORF1a:L3027F,ORF1a:T3090I,ORF1a:T3255I,ORF1a:P3395H,ORF1b:P314L,ORF1b:T1050N,ORF1b:R1315C,ORF1b:I1566V,ORF1b:T2163I,ORF3a:T223I,ORF9b:P10S,ORF9b:D16G,S:T19I,S:A27S,S:G142D,S:V213G,S:G339D,S:S371F,S:S373P,S:S375F,S:T376A,S:D405N,S:R408S,S:K417N,S:N440K,S:L452R,S:S477N,S:T478K,S:E484A,S:F486V,S:Q498R,S:N501Y,S:Y505H,S:D614G,S:H655Y,S:N679K,S:P681H,S:N764K,S:D796Y,S:Q954H,S:N969K	N:E31-,N:R32-,N:S33-,ORF1a:S3675-,ORF1a:G3676-,ORF1a:F3677-,ORF9b:E27-,ORF9b:N28-,ORF9b:A29-,S:L24-,S:P25-,S:P26-,S:H69-,S:V70-				C44T	0	0	1	1		NODE_0000846	C44T,C1627T,C2710T,C8626T,C11824T,G12310A,C16616A,C16887T,T17208C,C27012T,C27513T,A28330G		ORF1b:T1050N,ORF9b:D16G		NODE_0000939	C44T,C11824T				N/A	N/A	N/A	N/A	N/A	N/A	N/A	N/A	N/A	N/A			3000	0	good	0	10	0	good	0	24	-7	0	good	1		0	good	0		0		0	0	good		0	0	good	0	NA			NA	YB20230052	F	97	NA	NA	NA	NA	NA	NA	NA	NA	NA	<32	range	NA	1/8/23	NA	NA	China	Yubei	Nasopharyngeal swab	NA	NA	NA	Liu_2024	80+	NA
OR185644	22B	22B (BA.5)	Omicron	22B	BA.5.2.48	BA.5.2.48	0	good	80	59	0	0	0	0	52	14	0	0	89098	5	29881	0.999130522	FALSE	C44T,C241T,T670G,C1627T,C2710T,C2790T,C3037T,G4184A,C4321T,C8626T,C9344T,A9424G,C9534T,C10029T,C10198T,C10369T,G10447A,C10449A,C11824T,G12160A,G12310A,C12880T,C14408T,C15714T,C16616A,C16887T,T17208C,C17410T,A18163G,C18348T,C19955T,A20055G,C21618T,G21987A,T22200G,G22578A,C22674T,T22679C,C22686T,A22688G,G22775A,A22786C,G22813T,T22882G,T22917G,G22992A,C22995A,A23013C,T23018G,A23055G,A23063T,T23075C,A23403G,C23525T,T23599G,C23604A,C23854A,G23948T,A24424T,T24469A,C25000T,C25584T,T25950C,C26060T,C26270T,G26529A,C26577G,G26709A,C27012T,C27513T,C27807T,C27889T,A28271T,C28311T,A28330G,G28881A,G28882A,G28883C,A29510C,G29868A	11288-11296,21633-21641,21765-21770,28362-28370,29734-29759			E:T9I,M:D3N,M:Q19E,M:A63T,N:P13L,N:R203K,N:G204R,N:S413R,ORF1a:S135R,ORF1a:T842I,ORF1a:G1307S,ORF1a:L3027F,ORF1a:T3090I,ORF1a:T3255I,ORF1a:P3395H,ORF1b:P314L,ORF1b:T1050N,ORF1b:R1315C,ORF1b:I1566V,ORF1b:T2163I,ORF3a:T223I,ORF9b:P10S,ORF9b:D16G,S:T19I,S:A27S,S:G142D,S:V213G,S:G339D,S:S371F,S:S373P,S:S375F,S:T376A,S:D405N,S:R408S,S:K417N,S:N440K,S:L452R,S:S477N,S:T478K,S:E484A,S:F486V,S:Q498R,S:N501Y,S:Y505H,S:D614G,S:H655Y,S:N679K,S:P681H,S:N764K,S:D796Y,S:Q954H,S:N969K	N:E31-,N:R32-,N:S33-,ORF1a:S3675-,ORF1a:G3676-,ORF1a:F3677-,ORF9b:E27-,ORF9b:N28-,ORF9b:A29-,S:L24-,S:P25-,S:P26-,S:H69-,S:V70-				C44T,C10369T,C18348T,T25950C	0	0	4	4		NODE_0000846	C44T,C1627T,C2710T,C8626T,C10369T,C11824T,G12310A,C16616A,C16887T,T17208C,C18348T,T25950C,C27012T,C27513T,A28330G		ORF1b:T1050N,ORF9b:D16G		NODE_0000939	C44T,C10369T,C11824T,C18348T,T25950C				N/A	N/A	N/A	N/A	N/A	N/A	N/A	N/A	N/A	N/A			3000	0	good	0	10	0	good	0	24	-4	0	good	4		0	good	0		0		0	0	good		0	0	good	0	NA			NA	YB20230053	F	92	NA	NA	NA	NA	NA	NA	NA	NA	NA	<32	range	NA	1/8/23	NA	NA	China	Yubei	Nasopharyngeal swab	NA	NA	NA	Liu_2024	80+	NA
OR185645	22B	22B (BA.5)	Omicron	22B	BA.5.2.48	BA.5.2.48	0	good	76	59	0	0	0	0	52	14	0	0	88976	25	29855	0.997592215	FALSE	C241T,T670G,C1627T,C2710T,C2790T,C3037T,G4184A,C4321T,C8626T,C9344T,A9424G,C9534T,C10029T,C10198T,G10447A,C10449A,C11824T,C12073T,G12160A,G12310A,C12880T,C14408T,C15714T,C16616A,C16887T,T17208C,C17410T,A18163G,C19955T,A20055G,C21618T,G21987A,T22200G,G22578A,C22674T,T22679C,C22686T,A22688G,G22775A,A22786C,G22813T,T22882G,T22917G,G22992A,C22995A,A23013C,T23018G,A23055G,A23063T,T23075C,A23403G,C23525T,T23599G,C23604A,C23854A,G23948T,A24424T,T24469A,C25000T,C25584T,C26060T,C26270T,G26529A,C26577G,G26709A,C27012T,C27513T,C27807T,C27889T,A28271T,C28311T,A28330G,G28881A,G28882A,G28883C,A29510C	11288-11296,21633-21641,21765-21770,28362-28370,29734-29759			E:T9I,M:D3N,M:Q19E,M:A63T,N:P13L,N:R203K,N:G204R,N:S413R,ORF1a:S135R,ORF1a:T842I,ORF1a:G1307S,ORF1a:L3027F,ORF1a:T3090I,ORF1a:T3255I,ORF1a:P3395H,ORF1b:P314L,ORF1b:T1050N,ORF1b:R1315C,ORF1b:I1566V,ORF1b:T2163I,ORF3a:T223I,ORF9b:P10S,ORF9b:D16G,S:T19I,S:A27S,S:G142D,S:V213G,S:G339D,S:S371F,S:S373P,S:S375F,S:T376A,S:D405N,S:R408S,S:K417N,S:N440K,S:L452R,S:S477N,S:T478K,S:E484A,S:F486V,S:Q498R,S:N501Y,S:Y505H,S:D614G,S:H655Y,S:N679K,S:P681H,S:N764K,S:D796Y,S:Q954H,S:N969K	N:E31-,N:R32-,N:S33-,ORF1a:S3675-,ORF1a:G3676-,ORF1a:F3677-,ORF9b:E27-,ORF9b:N28-,ORF9b:A29-,S:L24-,S:P25-,S:P26-,S:H69-,S:V70-				C12073T	0	0	1	1		NODE_0000846	C1627T,C2710T,C8626T,C11824T,C12073T,G12310A,C16616A,C16887T,T17208C,C27012T,C27513T,A28330G		ORF1b:T1050N,ORF9b:D16G		NODE_0000939	C11824T,C12073T				N/A	N/A	N/A	N/A	N/A	N/A	N/A	N/A	N/A	N/A			3000	0	good	0	10	0	good	0	24	-7	0	good	1		0	good	0		0		0	0	good		0	0	good	0	NA			NA	YB20230054	M	66	NA	NA	NA	NA	NA	NA	NA	NA	NA	<32	range	NA	1/7/23	NA	NA	China	Yubei	Nasopharyngeal swab	NA	NA	NA	Liu_2024	60-69	NA
OR185646	22B	22B (BA.5)	Omicron	22B	BA.5.2.48	BA.5.2.48	0	good	77	59	0	0	0	0	52	14	0	0	89143	4	29891	0.999498378	FALSE	C44T,C241T,T670G,C1627T,C2710T,C2790T,C3037T,G4184A,C4321T,C8626T,C9344T,A9424G,C9534T,C10029T,C10198T,G10447A,C10449A,C11824T,G12160A,G12310A,C12880T,C14408T,C15714T,C16616A,C16887T,T17208C,C17410T,A18163G,C19955T,A20055G,C21618T,G21987A,T22200G,G22578A,C22674T,T22679C,C22686T,A22688G,G22775A,A22786C,G22813T,T22882G,T22917G,G22992A,C22995A,A23013C,T23018G,A23055G,A23063T,T23075C,A23403G,C23525T,T23599G,C23604A,C23854A,G23948T,A24424T,T24469A,C25000T,C25584T,C26060T,C26270T,G26529A,C26577G,G26709A,C27012T,C27513T,C27807T,C27889T,A28271T,C28311T,A28330G,G28881A,G28882A,G28883C,A29510C,G29868A	11288-11296,21633-21641,21765-21770,28362-28370,29734-29759			E:T9I,M:D3N,M:Q19E,M:A63T,N:P13L,N:R203K,N:G204R,N:S413R,ORF1a:S135R,ORF1a:T842I,ORF1a:G1307S,ORF1a:L3027F,ORF1a:T3090I,ORF1a:T3255I,ORF1a:P3395H,ORF1b:P314L,ORF1b:T1050N,ORF1b:R1315C,ORF1b:I1566V,ORF1b:T2163I,ORF3a:T223I,ORF9b:P10S,ORF9b:D16G,S:T19I,S:A27S,S:G142D,S:V213G,S:G339D,S:S371F,S:S373P,S:S375F,S:T376A,S:D405N,S:R408S,S:K417N,S:N440K,S:L452R,S:S477N,S:T478K,S:E484A,S:F486V,S:Q498R,S:N501Y,S:Y505H,S:D614G,S:H655Y,S:N679K,S:P681H,S:N764K,S:D796Y,S:Q954H,S:N969K	N:E31-,N:R32-,N:S33-,ORF1a:S3675-,ORF1a:G3676-,ORF1a:F3677-,ORF9b:E27-,ORF9b:N28-,ORF9b:A29-,S:L24-,S:P25-,S:P26-,S:H69-,S:V70-				C44T	0	0	1	1		NODE_0000846	C44T,C1627T,C2710T,C8626T,C11824T,G12310A,C16616A,C16887T,T17208C,C27012T,C27513T,A28330G		ORF1b:T1050N,ORF9b:D16G		NODE_0000939	C44T,C11824T				N/A	N/A	N/A	N/A	N/A	N/A	N/A	N/A	N/A	N/A			3000	0	good	0	10	0	good	0	24	-7	0	good	1		0	good	0		0		0	0	good		0	0	good	0	NA			NA	YB20230055	M	32	NA	NA	NA	NA	NA	NA	NA	NA	NA	<32	range	NA	1/7/23	NA	NA	China	Yubei	Nasopharyngeal swab	NA	NA	NA	Liu_2024	30-39	NA
OR185647	22B	22B (BA.5)	Omicron	22B	BA.5.2.48	BA.5.2.48	0	good	77	60	0	0	0	0	52	14	0	0	89173	3	29903	0.999933117	FALSE	C44T,C241T,T670G,C1627T,C2710T,C2790T,C3037T,G4184A,C4321T,C8626T,C9344T,A9424G,C9534T,C10029T,C10198T,G10447A,C10449A,C11824T,G12160A,G12310A,C12880T,C14408T,C15714T,C16616A,C16887T,T17208C,C17410T,A18163G,C19955T,A20055G,C21618T,G21987A,T22200G,G22578A,C22674T,T22679C,C22686T,A22688G,G22775A,A22786C,G22813T,T22882G,T22917G,G22992A,C22995A,A23013C,T23018G,A23055G,A23063T,T23075C,A23403G,C23525T,T23599G,C23604A,C23854A,G23948T,A24424T,T24469A,C25000T,C25584T,C26060T,C26270T,G26529A,C26577G,G26709A,C27012T,C27513T,C27807T,C27889T,A28271T,C28311T,A28330G,G28881A,G28882A,G28883C,A29510C,G29868A	11288-11296,21633-21641,21765-21770,28362-28370,29734-29759,29857			E:T9I,M:D3N,M:Q19E,M:A63T,N:P13L,N:R203K,N:G204R,N:S413R,ORF1a:S135R,ORF1a:T842I,ORF1a:G1307S,ORF1a:L3027F,ORF1a:T3090I,ORF1a:T3255I,ORF1a:P3395H,ORF1b:P314L,ORF1b:T1050N,ORF1b:R1315C,ORF1b:I1566V,ORF1b:T2163I,ORF3a:T223I,ORF9b:P10S,ORF9b:D16G,S:T19I,S:A27S,S:G142D,S:V213G,S:G339D,S:S371F,S:S373P,S:S375F,S:T376A,S:D405N,S:R408S,S:K417N,S:N440K,S:L452R,S:S477N,S:T478K,S:E484A,S:F486V,S:Q498R,S:N501Y,S:Y505H,S:D614G,S:H655Y,S:N679K,S:P681H,S:N764K,S:D796Y,S:Q954H,S:N969K	N:E31-,N:R32-,N:S33-,ORF1a:S3675-,ORF1a:G3676-,ORF1a:F3677-,ORF9b:E27-,ORF9b:N28-,ORF9b:A29-,S:L24-,S:P25-,S:P26-,S:H69-,S:V70-				C44T	0	0	1	1		NODE_0000846	C44T,C1627T,C2710T,C8626T,C11824T,G12310A,C16616A,C16887T,T17208C,C27012T,C27513T,A28330G	29857	ORF1b:T1050N,ORF9b:D16G		NODE_0000939	C44T,C11824T	29857			N/A	N/A	N/A	N/A	N/A	N/A	N/A	N/A	N/A	N/A			3000	0	good	0	10	0	good	0	24	-6	0	good	2		0	good	0		0		0	0	good		0	0	good	0	NA			NA	YB20230056	M	69	NA	NA	NA	NA	NA	NA	NA	NA	NA	<32	range	NA	1/6/23	NA	NA	China	Yubei	Nasopharyngeal swab	NA	NA	NA	Liu_2024	60-69	NA
OR185648	22B	22B (BA.5)	Omicron	22B	BA.5.2.1.7.14	BF.7.14	0	good	82	59	0	0	0	0	62	14	0	0	89018	2	29854	0.998327927	FALSE	C44T,C241T,T670G,G1085T,C1627T,C2790T,C3037T,G4184A,C4321T,C5956T,G6647A,C7528T,A7678G,C9344T,A9424G,C9534T,C10029T,C10198T,G10447A,C10449A,G12160A,C12880T,G14181C,C14408T,C15714T,C17410T,A18163G,C19097T,C19955T,A20055G,C21618T,G21987A,T22200G,G22578A,G22599C,C22674T,T22679C,C22686T,A22688G,G22775A,A22786C,G22813T,T22882G,T22917G,G22992A,C22995A,A23013C,T23018G,A23055G,A23063T,T23075C,A23403G,C23525T,T23599G,C23604A,C23854A,G23948T,A24424T,T24469A,C25000T,G25290T,C25584T,C26060T,C26270T,G26529A,C26577G,G26709A,A27038G,C27494T,C27532T,C27807T,C27889T,A28271T,C28311T,A28330G,G28361T,G28371T,G28881A,G28882A,G28883C,A29510C,C29632T	11288-11296,21633-21641,21765-21770,28362-28370,29734-29759			E:T9I,M:D3N,M:Q19E,M:A63T,N:P13L,N:S33F,N:R203K,N:G204R,N:S413R,ORF1a:S135R,ORF1a:V274L,ORF1a:T842I,ORF1a:G1307S,ORF1a:A2128T,ORF1a:L3027F,ORF1a:T3090I,ORF1a:T3255I,ORF1a:P3395H,ORF1b:L238F,ORF1b:P314L,ORF1b:R1315C,ORF1b:I1566V,ORF1b:A1877V,ORF1b:T2163I,ORF3a:T223I,ORF7a:P34L,ORF7a:H47Y,ORF9b:P10S,ORF9b:D16G,ORF9b:A29I,ORF9b:V30L,S:T19I,S:A27S,S:G142D,S:V213G,S:G339D,S:R346T,S:S371F,S:S373P,S:S375F,S:T376A,S:D405N,S:R408S,S:K417N,S:N440K,S:L452R,S:S477N,S:T478K,S:E484A,S:F486V,S:Q498R,S:N501Y,S:Y505H,S:D614G,S:H655Y,S:N679K,S:P681H,S:N764K,S:D796Y,S:Q954H,S:N969K,S:C1243F	N:G30-,N:E31-,N:R32-,ORF1a:S3675-,ORF1a:G3676-,ORF1a:F3677-,ORF9b:M26-,ORF9b:E27-,ORF9b:N28-,S:L24-,S:P25-,S:P26-,S:H69-,S:V70-				C44T,C5956T,G6647A,A7678G,C19097T,C27494T	0	0	6	6		NODE_0000846	C44T,G1085T,C1627T,C5956T,G6647A,C7528T,A7678G,G14181C,C19097T,G22599C,G25290T,A27038G,C27494T,C27532T,A28330G,G28361T,G28371T,C29632T		N:-33F,ORF1a:V274L,ORF1a:A2128T,ORF1b:L238F,ORF1b:A1877V,ORF7a:P34L,ORF7a:H47Y,ORF9b:D16G,ORF9b:-29I,ORF9b:V30L,S:R346T,S:C1243F	N:G30-,ORF9b:M26-	NODE_0000913	C44T,C5956T,G6647A,A7678G,C19097T,C27494T		ORF1a:A2128T,ORF1b:A1877V,ORF7a:P34L		N/A	N/A	N/A	N/A	N/A	N/A	N/A	N/A	N/A	N/A			3000	0	good	0	10	0	good	0	24	-2	0	good	6		0	good	0		0		0	0	good		0	0	good	0	NA			NA	YB20230057	F	83	NA	NA	NA	NA	NA	NA	NA	NA	NA	<32	range	NA	1/6/23	NA	NA	China	Yubei	Nasopharyngeal swab	NA	NA	NA	Liu_2024	80+	NA
OR185649	22B	22B (BA.5)	Omicron	22B	BA.5.2.48.1	DY.1	4.340278	good	80	78	0	0	0	0	55	15	0	0	89096	4	29903	0.999899676	FALSE	C241T,T670G,C1627T,C2710T,C2790T,C3037T,G4184A,C4321T,A6616G,C6628T,C8626T,C9344T,A9424G,C9534T,C9611T,C10029T,C10198T,G10447A,C10449A,G12160A,G12310A,C12880T,C14408T,C15714T,C16616A,C16887T,T17208C,C17410T,A18163G,C19955T,A20055G,C21618T,G21987A,T22200G,G22578A,C22674T,T22679C,C22686T,A22688G,G22775A,A22786C,G22813T,T22882G,T22917G,G22992A,C22995A,A23013C,T23018G,A23055G,A23063T,T23075C,G23270T,A23403G,C23525T,T23599G,C23604A,C23854A,G23948T,A24424T,T24469A,C25000T,C25584T,C26060T,C26270T,G26529A,C26577G,G26709A,C27012T,C27513T,T27546C,C27807T,C27889T,A28271T,C28311T,A28330G,G28881A,G28882A,G28883C,C29353T,A29510C	11288-11296,21633-21641,21765-21770,27579-27581,28362-28370,29734-29759,29854-29869			E:T9I,M:D3N,M:Q19E,M:A63T,N:P13L,N:R203K,N:G204R,N:S413R,ORF1a:S135R,ORF1a:T842I,ORF1a:G1307S,ORF1a:L3027F,ORF1a:T3090I,ORF1a:L3116F,ORF1a:T3255I,ORF1a:P3395H,ORF1b:P314L,ORF1b:T1050N,ORF1b:R1315C,ORF1b:I1566V,ORF1b:T2163I,ORF3a:T223I,ORF7a:F63H,ORF9b:P10S,ORF9b:D16G,S:T19I,S:A27S,S:G142D,S:V213G,S:G339D,S:S371F,S:S373P,S:S375F,S:T376A,S:D405N,S:R408S,S:K417N,S:N440K,S:L452R,S:S477N,S:T478K,S:E484A,S:F486V,S:Q498R,S:N501Y,S:Y505H,S:A570S,S:D614G,S:H655Y,S:N679K,S:P681H,S:N764K,S:D796Y,S:Q954H,S:N969K	N:E31-,N:R32-,N:S33-,ORF1a:S3675-,ORF1a:G3676-,ORF1a:F3677-,ORF7a:Q62-,ORF9b:E27-,ORF9b:N28-,ORF9b:A29-,S:L24-,S:P25-,S:P26-,S:H69-,S:V70-		T44C		A6616G,C6628T,C9611T,T27546C,C29353T	1	0	5	6		NODE_0000846	C1627T,C2710T,A6616G,C6628T,C8626T,C9611T,G12310A,C16616A,C16887T,T17208C,G23270T,C27012T,C27513T,T27546C,A28330G,C29353T	27579-27581,29854-29869	ORF1a:L3116F,ORF1b:T1050N,ORF7a:F63H,ORF9b:D16G,S:A570S	ORF7a:Q62-	NODE_0000940	T44C,A6616G,C6628T,C9611T,T27546C,C29353T	27579-27581,29854-29869	ORF1a:L3116F,ORF7a:F63H	ORF7a:Q62-	N/A	N/A	N/A	N/A	N/A	N/A	N/A	N/A	N/A	N/A			3000	0	good	0	10	0	good	0	24	5	20.833333	good	13		0	good	0		0		0	0	good		0	0	good	0	NA			NA	YB20230058	F	5	NA	NA	NA	NA	NA	NA	NA	NA	NA	<32	range	NA	1/9/23	NA	NA	China	Yubei	Nasopharyngeal swab	NA	NA	NA	Liu_2024	Under 19	NA
OR185650	22B	22B (BA.5)	Omicron	22B	BA.5.2.48	BA.5.2.48	0	good	77	59	0	0	0	0	52	14	0	0	89176	5	29903	0.999866234	FALSE	C241T,T670G,C1627T,C2710T,C2790T,C3037T,C3040T,G4184A,C4321T,C8626T,C9344T,A9424G,C9534T,C10029T,C10198T,G10447A,C10449A,C11824T,G12160A,G12310A,C12880T,C14408T,C15714T,C16616A,C16887T,T17208C,C17410T,A18163G,C19955T,A20055G,C21618T,G21987A,T22200G,G22578A,C22674T,T22679C,C22686T,A22688G,G22775A,A22786C,G22813T,T22882G,T22917G,G22992A,C22995A,A23013C,T23018G,A23055G,A23063T,T23075C,A23403G,C23525T,T23599G,C23604A,C23854A,G23948T,A24424T,T24469A,C25000T,C25584T,C26060T,C26270T,G26529A,C26577G,G26709A,C27012T,C27513T,C27807T,C27889T,A28271T,C28311T,A28330G,G28881A,G28882A,G28883C,A29510C,G29868A	11288-11296,21633-21641,21765-21770,28362-28370,29734-29759			E:T9I,M:D3N,M:Q19E,M:A63T,N:P13L,N:R203K,N:G204R,N:S413R,ORF1a:S135R,ORF1a:T842I,ORF1a:G1307S,ORF1a:L3027F,ORF1a:T3090I,ORF1a:T3255I,ORF1a:P3395H,ORF1b:P314L,ORF1b:T1050N,ORF1b:R1315C,ORF1b:I1566V,ORF1b:T2163I,ORF3a:T223I,ORF9b:P10S,ORF9b:D16G,S:T19I,S:A27S,S:G142D,S:V213G,S:G339D,S:S371F,S:S373P,S:S375F,S:T376A,S:D405N,S:R408S,S:K417N,S:N440K,S:L452R,S:S477N,S:T478K,S:E484A,S:F486V,S:Q498R,S:N501Y,S:Y505H,S:D614G,S:H655Y,S:N679K,S:P681H,S:N764K,S:D796Y,S:Q954H,S:N969K	N:E31-,N:R32-,N:S33-,ORF1a:S3675-,ORF1a:G3676-,ORF1a:F3677-,ORF9b:E27-,ORF9b:N28-,ORF9b:A29-,S:L24-,S:P25-,S:P26-,S:H69-,S:V70-				C3040T	0	0	1	1		NODE_0000846	C1627T,C2710T,C3040T,C8626T,C11824T,G12310A,C16616A,C16887T,T17208C,C27012T,C27513T,A28330G		ORF1b:T1050N,ORF9b:D16G		NODE_0000939	C3040T,C11824T				N/A	N/A	N/A	N/A	N/A	N/A	N/A	N/A	N/A	N/A			3000	0	good	0	10	0	good	0	24	-7	0	good	1		0	good	0		0		0	0	good		0	0	good	0	NA			NA	YB20230059	M	7	NA	NA	NA	NA	NA	NA	NA	NA	NA	<32	range	NA	1/9/23	NA	NA	China	Yubei	Nasopharyngeal swab	NA	NA	NA	Liu_2024	Under 19	NA
OR185651	22B	22B (BA.5)	Omicron	22B	BA.5.2.48	BA.5.2.48	0	good	78	73	0	0	0	0	53	14	0	0	89115	8	29903	0.99976591	FALSE	C44T,C241T,T670G,C1627T,C2710T,C2790T,C3037T,G4184A,C4321T,C8626T,C9344T,A9424G,C9534T,C10029T,C10198T,G10447A,C10449A,C11824T,G12160A,G12310A,C12880T,C14408T,C15714T,C16616A,C16887T,T17208C,C17410T,A18163G,C19955T,A20055G,C21618T,G21987A,T22200G,G22578A,C22674T,T22679C,C22686T,A22688G,G22775A,A22786C,G22813T,T22882G,T22917G,G22992A,C22995A,A23013C,T23018G,A23055G,A23063T,T23075C,A23403G,C23525T,T23599G,C23604A,C23854A,G23948T,G24357A,A24424T,T24469A,C25000T,C25584T,C26060T,C26270T,G26529A,C26577G,G26709A,C27012T,C27513T,C27807T,C27889T,A28025G,A28271T,C28311T,A28330G,G28881A,G28882A,G28883C,A29510C	11288-11296,21633-21641,21765-21770,28362-28370,29734-29759,29855-29868			E:T9I,M:D3N,M:Q19E,M:A63T,N:P13L,N:R203K,N:G204R,N:S413R,ORF1a:S135R,ORF1a:T842I,ORF1a:G1307S,ORF1a:L3027F,ORF1a:T3090I,ORF1a:T3255I,ORF1a:P3395H,ORF1b:P314L,ORF1b:T1050N,ORF1b:R1315C,ORF1b:I1566V,ORF1b:T2163I,ORF3a:T223I,ORF9b:P10S,ORF9b:D16G,S:T19I,S:A27S,S:G142D,S:V213G,S:G339D,S:S371F,S:S373P,S:S375F,S:T376A,S:D405N,S:R408S,S:K417N,S:N440K,S:L452R,S:S477N,S:T478K,S:E484A,S:F486V,S:Q498R,S:N501Y,S:Y505H,S:D614G,S:H655Y,S:N679K,S:P681H,S:N764K,S:D796Y,S:G932D,S:Q954H,S:N969K	N:E31-,N:R32-,N:S33-,ORF1a:S3675-,ORF1a:G3676-,ORF1a:F3677-,ORF9b:E27-,ORF9b:N28-,ORF9b:A29-,S:L24-,S:P25-,S:P26-,S:H69-,S:V70-				C44T,G24357A,A28025G	0	0	3	3		NODE_0000846	C44T,C1627T,C2710T,C8626T,C11824T,G12310A,C16616A,C16887T,T17208C,G24357A,C27012T,C27513T,A28025G,A28330G	29855-29868	ORF1b:T1050N,ORF9b:D16G,S:G932D		NODE_0000939	C44T,C11824T,G24357A,A28025G	29855-29868	S:G932D		N/A	N/A	N/A	N/A	N/A	N/A	N/A	N/A	N/A	N/A			3000	0	good	0	10	0	good	0	24	-4	0	good	4		0	good	0		0		0	0	good		0	0	good	0	NA			NA	YB20230060	M	1	NA	NA	NA	NA	NA	NA	NA	NA	NA	<32	range	NA	1/9/23	NA	NA	China	Yubei	Nasopharyngeal swab	NA	NA	NA	Liu_2024	Under 19	NA
OR185652	22B	22B (BA.5)	Omicron	22B	BA.5.2.48	BA.5.2.48	0	good	78	59	0	0	0	0	53	14	0	0	89025	6	29855	0.998227603	FALSE	T13C,C44T,C241T,T670G,C1627T,C2710T,C2790T,C3037T,G4184A,C4321T,C8626T,C9344T,A9424G,C9534T,C10029T,C10198T,G10447A,C10449A,C11824T,G12160A,G12310A,G12832T,C12880T,C14408T,C15714T,C16616A,C16887T,T17208C,C17410T,A18163G,C19955T,A20055G,C21618T,G21987A,T22200G,G22578A,C22674T,T22679C,C22686T,A22688G,G22775A,A22786C,G22813T,T22882G,T22917G,G22992A,C22995A,A23013C,T23018G,A23055G,A23063T,T23075C,A23403G,C23525T,T23599G,C23604A,C23854A,G23948T,A24424T,T24469A,C25000T,C25584T,C26060T,C26270T,G26529A,C26577G,G26709A,C27012T,C27513T,C27807T,C27889T,A28271T,C28311T,A28330G,G28881A,G28882A,G28883C,A29510C	11288-11296,21633-21641,21765-21770,28362-28370,29734-29759			E:T9I,M:D3N,M:Q19E,M:A63T,N:P13L,N:R203K,N:G204R,N:S413R,ORF1a:S135R,ORF1a:T842I,ORF1a:G1307S,ORF1a:L3027F,ORF1a:T3090I,ORF1a:T3255I,ORF1a:P3395H,ORF1a:Q4189H,ORF1b:P314L,ORF1b:T1050N,ORF1b:R1315C,ORF1b:I1566V,ORF1b:T2163I,ORF3a:T223I,ORF9b:P10S,ORF9b:D16G,S:T19I,S:A27S,S:G142D,S:V213G,S:G339D,S:S371F,S:S373P,S:S375F,S:T376A,S:D405N,S:R408S,S:K417N,S:N440K,S:L452R,S:S477N,S:T478K,S:E484A,S:F486V,S:Q498R,S:N501Y,S:Y505H,S:D614G,S:H655Y,S:N679K,S:P681H,S:N764K,S:D796Y,S:Q954H,S:N969K	N:E31-,N:R32-,N:S33-,ORF1a:S3675-,ORF1a:G3676-,ORF1a:F3677-,ORF9b:E27-,ORF9b:N28-,ORF9b:A29-,S:L24-,S:P25-,S:P26-,S:H69-,S:V70-				T13C,C44T,G12832T	0	0	3	3		NODE_0000846	T13C,C44T,C1627T,C2710T,C8626T,C11824T,G12310A,G12832T,C16616A,C16887T,T17208C,C27012T,C27513T,A28330G		ORF1a:Q4189H,ORF1b:T1050N,ORF9b:D16G		NODE_0000939	T13C,C44T,C11824T,G12832T		ORF1a:Q4189H		N/A	N/A	N/A	N/A	N/A	N/A	N/A	N/A	N/A	N/A			3000	0	good	0	10	0	good	0	24	-5	0	good	3		0	good	0		0		0	0	good		0	0	good	0	NA			NA	YB20230061	M	0.4	NA	NA	NA	NA	NA	NA	NA	NA	NA	<32	range	NA	1/9/23	NA	NA	China	Yubei	Nasopharyngeal swab	NA	NA	NA	Liu_2024	Under 19	NA
OR185653	22B	22B (BA.5)	Omicron	22B	BA.5.2.48	BA.5.2.48	0	good	76	59	0	0	0	0	53	14	0	0	88976	25	29855	0.997592215	FALSE	C241T,T670G,C1627T,C2710T,C2790T,C3037T,G4184A,C4321T,C8626T,C9344T,A9424G,C9534T,C10029T,C10198T,G10447A,C10449A,C11824T,G12160A,G12310A,C12880T,C14408T,C15714T,C16616A,C16887T,T17208C,C17410T,A18163G,C19955T,A20055G,C21618T,G21987A,T22200G,G22578A,C22674T,T22679C,C22686T,A22688G,G22775A,A22786C,G22813T,T22882G,T22917G,G22992A,C22995A,A23013C,T23018G,A23055G,A23063T,T23075C,A23403G,C23525T,T23599G,C23604A,C23854A,G23948T,A24424T,T24469A,C25000T,C25584T,C26060T,C26270T,G26529A,C26577G,G26709A,C27012T,C27513T,G27541T,C27807T,C27889T,A28271T,C28311T,A28330G,G28881A,G28882A,G28883C,A29510C	11288-11296,21633-21641,21765-21770,28362-28370,29734-29759			E:T9I,M:D3N,M:Q19E,M:A63T,N:P13L,N:R203K,N:G204R,N:S413R,ORF1a:S135R,ORF1a:T842I,ORF1a:G1307S,ORF1a:L3027F,ORF1a:T3090I,ORF1a:T3255I,ORF1a:P3395H,ORF1b:P314L,ORF1b:T1050N,ORF1b:R1315C,ORF1b:I1566V,ORF1b:T2163I,ORF3a:T223I,ORF7a:A50S,ORF9b:P10S,ORF9b:D16G,S:T19I,S:A27S,S:G142D,S:V213G,S:G339D,S:S371F,S:S373P,S:S375F,S:T376A,S:D405N,S:R408S,S:K417N,S:N440K,S:L452R,S:S477N,S:T478K,S:E484A,S:F486V,S:Q498R,S:N501Y,S:Y505H,S:D614G,S:H655Y,S:N679K,S:P681H,S:N764K,S:D796Y,S:Q954H,S:N969K	N:E31-,N:R32-,N:S33-,ORF1a:S3675-,ORF1a:G3676-,ORF1a:F3677-,ORF9b:E27-,ORF9b:N28-,ORF9b:A29-,S:L24-,S:P25-,S:P26-,S:H69-,S:V70-				G27541T	0	0	1	1		NODE_0000846	C1627T,C2710T,C8626T,C11824T,G12310A,C16616A,C16887T,T17208C,C27012T,C27513T,G27541T,A28330G		ORF1b:T1050N,ORF7a:A50S,ORF9b:D16G		NODE_0000939	C11824T,G27541T		ORF7a:A50S		N/A	N/A	N/A	N/A	N/A	N/A	N/A	N/A	N/A	N/A			3000	0	good	0	10	0	good	0	24	-7	0	good	1		0	good	0		0		0	0	good		0	0	good	0	NA			NA	YB20230062	M	8	NA	NA	NA	NA	NA	NA	NA	NA	NA	<32	range	NA	1/9/23	NA	NA	China	Yubei	Nasopharyngeal swab	NA	NA	NA	Liu_2024	Under 19	NA
OR185654	22B	22B (BA.5)	Omicron	22B	BA.5.2.1.7.14.5	BF.7.14.5	0	good	79	59	0	0	0	0	60	14	0	0	89000	11	29853	0.997993512	FALSE	C241T,T670G,G789A,G1085T,C1627T,C2790T,C3037T,G4184A,C4321T,G4354A,C7528T,C9344T,A9424G,C9534T,C10029T,C10198T,G10447A,C10449A,G12160A,C12880T,G14181C,C14408T,C15714T,C17410T,A18163G,C19955T,A20055G,C20703T,C21618T,G21987A,T22200G,G22578A,G22599C,C22674T,T22679C,C22686T,A22688G,G22775A,A22786C,G22813T,T22882G,T22917G,G22992A,C22995A,A23013C,T23018G,A23055G,A23063T,T23075C,A23403G,C23525T,T23599G,C23604A,C23854A,G23948T,A24424T,T24469A,C25000T,G25290T,C25584T,C26060T,C26270T,G26529A,C26577G,G26709A,A27038G,C27532T,C27807T,C27889T,A28271T,C28311T,A28330G,G28361T,G28371T,G28881A,G28882A,G28883C,A29510C,C29632T	11288-11296,21633-21641,21765-21770,28362-28370,29734-29759			E:T9I,M:D3N,M:Q19E,M:A63T,N:P13L,N:S33F,N:R203K,N:G204R,N:S413R,ORF1a:S135R,ORF1a:R175H,ORF1a:V274L,ORF1a:T842I,ORF1a:G1307S,ORF1a:L3027F,ORF1a:T3090I,ORF1a:T3255I,ORF1a:P3395H,ORF1b:L238F,ORF1b:P314L,ORF1b:R1315C,ORF1b:I1566V,ORF1b:T2163I,ORF3a:T223I,ORF7a:H47Y,ORF9b:P10S,ORF9b:D16G,ORF9b:A29I,ORF9b:V30L,S:T19I,S:A27S,S:G142D,S:V213G,S:G339D,S:R346T,S:S371F,S:S373P,S:S375F,S:T376A,S:D405N,S:R408S,S:K417N,S:N440K,S:L452R,S:S477N,S:T478K,S:E484A,S:F486V,S:Q498R,S:N501Y,S:Y505H,S:D614G,S:H655Y,S:N679K,S:P681H,S:N764K,S:D796Y,S:Q954H,S:N969K,S:C1243F	N:G30-,N:E31-,N:R32-,ORF1a:S3675-,ORF1a:G3676-,ORF1a:F3677-,ORF9b:M26-,ORF9b:E27-,ORF9b:N28-,S:L24-,S:P25-,S:P26-,S:H69-,S:V70-				G789A,G4354A	0	0	2	2		NODE_0000846	G789A,G1085T,C1627T,G4354A,C7528T,G14181C,C20703T,G22599C,G25290T,A27038G,C27532T,A28330G,G28361T,G28371T,C29632T		N:-33F,ORF1a:R175H,ORF1a:V274L,ORF1b:L238F,ORF7a:H47Y,ORF9b:D16G,ORF9b:-29I,ORF9b:V30L,S:R346T,S:C1243F	N:G30-,ORF9b:M26-	BF.7.14.5	G789A,G4354A		ORF1a:R175H		N/A	N/A	N/A	N/A	N/A	N/A	N/A	N/A	N/A	N/A			3000	0	good	0	10	0	good	0	24	-6	0	good	2		0	good	0		0		0	0	good		0	0	good	0	NA			NA	YB20230063	F	36	NA	NA	NA	NA	NA	NA	NA	NA	NA	<32	range	NA	1/9/23	NA	NA	China	Yubei	Nasopharyngeal swab	NA	NA	NA	Liu_2024	30-39	NA
OR185655	22B	22B (BA.5)	Omicron	22B	BA.5.2.48	BA.5.2.48	0	good	76	59	0	0	0	0	52	14	0	0	89039	3	29854	0.998294486	FALSE	C44T,C241T,T670G,C1627T,C2710T,C2790T,C3037T,G4184A,C4321T,C8626T,C9344T,A9424G,C9534T,C10029T,C10198T,G10447A,C10449A,C11824T,G12160A,G12310A,C12880T,C14408T,C15714T,C16616A,C16887T,T17208C,C17410T,A18163G,C19955T,A20055G,C21618T,G21987A,T22200G,G22578A,C22674T,T22679C,C22686T,A22688G,G22775A,A22786C,G22813T,T22882G,T22917G,G22992A,C22995A,A23013C,T23018G,A23055G,A23063T,T23075C,A23403G,C23525T,T23599G,C23604A,C23854A,G23948T,A24424T,T24469A,C25000T,C25584T,C26060T,C26270T,G26529A,C26577G,G26709A,C27012T,C27513T,C27807T,C27889T,A28271T,C28311T,A28330G,G28881A,G28882A,G28883C,A29510C	11288-11296,21633-21641,21765-21770,28362-28370,29734-29759			E:T9I,M:D3N,M:Q19E,M:A63T,N:P13L,N:R203K,N:G204R,N:S413R,ORF1a:S135R,ORF1a:T842I,ORF1a:G1307S,ORF1a:L3027F,ORF1a:T3090I,ORF1a:T3255I,ORF1a:P3395H,ORF1b:P314L,ORF1b:T1050N,ORF1b:R1315C,ORF1b:I1566V,ORF1b:T2163I,ORF3a:T223I,ORF9b:P10S,ORF9b:D16G,S:T19I,S:A27S,S:G142D,S:V213G,S:G339D,S:S371F,S:S373P,S:S375F,S:T376A,S:D405N,S:R408S,S:K417N,S:N440K,S:L452R,S:S477N,S:T478K,S:E484A,S:F486V,S:Q498R,S:N501Y,S:Y505H,S:D614G,S:H655Y,S:N679K,S:P681H,S:N764K,S:D796Y,S:Q954H,S:N969K	N:E31-,N:R32-,N:S33-,ORF1a:S3675-,ORF1a:G3676-,ORF1a:F3677-,ORF9b:E27-,ORF9b:N28-,ORF9b:A29-,S:L24-,S:P25-,S:P26-,S:H69-,S:V70-				C44T	0	0	1	1		NODE_0000846	C44T,C1627T,C2710T,C8626T,C11824T,G12310A,C16616A,C16887T,T17208C,C27012T,C27513T,A28330G		ORF1b:T1050N,ORF9b:D16G		NODE_0000939	C44T,C11824T				N/A	N/A	N/A	N/A	N/A	N/A	N/A	N/A	N/A	N/A			3000	0	good	0	10	0	good	0	24	-7	0	good	1		0	good	0		0		0	0	good		0	0	good	0	NA			NA	YB20230064	M	25	NA	NA	NA	NA	NA	NA	NA	NA	NA	<32	range	NA	1/9/23	NA	NA	China	Yubei	Nasopharyngeal swab	NA	NA	NA	Liu_2024	20-29	NA
OR185656	21L	21L (BA.2)	Omicron	21L	BA.2.40.1	BA.2.40.1	1.5625	good	76	75	0	0	0	0	54	12	0	0	89137	4	29903	0.999899676	FALSE	C44T,C241T,T670G,C2790T,C3037T,G4184A,C4321T,G6503T,C6936T,T8625C,C9344T,A9424G,C9534T,C9857T,C9866T,C10029T,C10198T,G10447A,C10449A,C12880T,C14408T,C15714T,C16611T,C17410T,A18163G,G19677T,C19955T,A20055G,C21306T,C21618T,G21987A,T22200G,G22578A,C22674T,T22679C,C22686T,A22688G,G22775A,A22786C,A22812C,G22813T,T22882G,G22992A,C22995A,A23013C,A23040G,A23055G,A23063T,T23075C,A23403G,C23525T,T23599G,C23604A,C23854A,G23948T,A24424T,T24469A,C25000T,C25584T,C26060T,C26270T,C26577G,G26709A,C26858T,A27259C,G27382C,A27383T,T27384C,C27807T,A28271T,C28311T,C28807T,G28881A,G28882A,G28883C,A29510C	11288-11296,21633-21641,28362-28370,29734-29759,29847-29868			E:T9I,M:Q19E,M:A63T,N:P13L,N:R203K,N:G204R,N:S413R,ORF1a:S135R,ORF1a:T842I,ORF1a:G1307S,ORF1a:A2080S,ORF1a:S2224F,ORF1a:F2787S,ORF1a:L3027F,ORF1a:T3090I,ORF1a:L3201F,ORF1a:T3255I,ORF1a:P3395H,ORF1b:P314L,ORF1b:R1315C,ORF1b:I1566V,ORF1b:Q2070H,ORF1b:T2163I,ORF3a:T223I,ORF6:D61L,ORF9b:P10S,S:T19I,S:A27S,S:G142D,S:V213G,S:G339D,S:S371F,S:S373P,S:S375F,S:T376A,S:D405N,S:R408S,S:K417T,S:N440K,S:S477N,S:T478K,S:E484A,S:Q493R,S:Q498R,S:N501Y,S:Y505H,S:D614G,S:H655Y,S:N679K,S:P681H,S:N764K,S:D796Y,S:Q954H,S:N969K	N:E31-,N:R32-,N:S33-,ORF1a:S3675-,ORF1a:G3676-,ORF1a:F3677-,ORF9b:E27-,ORF9b:N28-,ORF9b:A29-,S:L24-,S:P25-,S:P26-			C9857T|21G	C44T,G6503T,C6936T,T8625C,C16611T,C28807T	0	1	6	7		NODE_0000695	C44T,G6503T,C6936T,T8625C,C9857T,C9866T,C16611T,G19677T,C21306T,A22812C,C28807T	29847-29868	ORF1a:A2080S,ORF1a:S2224F,ORF1a:F2787S,ORF1a:L3201F,ORF1b:Q2070H,S:N417T		BA.2.40.1	C44T,G6503T,C6936T,T8625C,C9857T,C16611T,C28807T	29847-29868	ORF1a:A2080S,ORF1a:S2224F,ORF1a:F2787S		N/A	N/A	N/A	N/A	N/A	N/A	N/A	N/A	N/A	N/A			3000	0	good	0	10	0	good	0	24	3	12.5	good	11		0	good	0		0		0	0	good		0	0	good	0	NA			NA	YB20230065	M	44	NA	NA	NA	NA	NA	NA	NA	NA	NA	<32	range	NA	6/23/22	NA	NA	Singapore	Singapore	Nasopharyngeal swab	NA	NA	NA	Liu_2024	40-49	NA
OR185657	22B	22B (BA.5)	Omicron	22B	BA.5.2.1	BA.5.2.1	0	good	71	59	0	0	0	0	54	14	0	0	89074	11	29867	0.998461693	FALSE	C44T,C241T,T670G,C1627T,C2790T,C3037T,G4184A,C4321T,C5284T,C9344T,A9424G,C9534T,C10029T,C10198T,G10447A,C10449A,G12160A,C12880T,C14408T,C15714T,C17410T,A18163G,C19955T,A20055G,C21618T,G21987A,T22200G,G22578A,C22674T,T22679C,C22686T,A22688G,G22775A,A22786C,G22813T,T22882G,T22917G,G22992A,C22995A,A23013C,T23018G,A23055G,A23063T,T23075C,A23403G,C23525T,T23599G,C23604A,C23854A,G23948T,A24424T,T24469A,C25000T,C25584T,C26060T,C26270T,G26529A,C26577G,G26709A,A27038G,C27807T,C27889T,A28271T,C28311T,A28330G,G28361T,G28371T,G28881A,G28882A,G28883C,A29510C	11288-11296,21633-21641,21765-21770,28362-28370,29734-29759			E:T9I,M:D3N,M:Q19E,M:A63T,N:P13L,N:S33F,N:R203K,N:G204R,N:S413R,ORF1a:S135R,ORF1a:T842I,ORF1a:G1307S,ORF1a:L3027F,ORF1a:T3090I,ORF1a:T3255I,ORF1a:P3395H,ORF1b:P314L,ORF1b:R1315C,ORF1b:I1566V,ORF1b:T2163I,ORF3a:T223I,ORF9b:P10S,ORF9b:D16G,ORF9b:A29I,ORF9b:V30L,S:T19I,S:A27S,S:G142D,S:V213G,S:G339D,S:S371F,S:S373P,S:S375F,S:T376A,S:D405N,S:R408S,S:K417N,S:N440K,S:L452R,S:S477N,S:T478K,S:E484A,S:F486V,S:Q498R,S:N501Y,S:Y505H,S:D614G,S:H655Y,S:N679K,S:P681H,S:N764K,S:D796Y,S:Q954H,S:N969K	N:G30-,N:E31-,N:R32-,ORF1a:S3675-,ORF1a:G3676-,ORF1a:F3677-,ORF9b:M26-,ORF9b:E27-,ORF9b:N28-,S:L24-,S:P25-,S:P26-,S:H69-,S:V70-				C44T	0	0	1	1		NODE_0000846	C44T,C1627T,C5284T,A27038G,A28330G,G28361T,G28371T		N:-33F,ORF9b:D16G,ORF9b:-29I,ORF9b:V30L	N:G30-,ORF9b:M26-	NODE_0000882	C44T,C5284T,G28361T,G28371T		N:-33F,ORF9b:-29I,ORF9b:V30L	N:G30-,ORF9b:M26-	N/A	N/A	N/A	N/A	N/A	N/A	N/A	N/A	N/A	N/A			3000	0	good	0	10	0	good	0	24	-7	0	good	1		0	good	0		0		0	0	good		0	0	good	0	NA			NA	YB20230066	F	23	NA	NA	NA	NA	NA	NA	NA	NA	NA	<32	range	NA	2/1/22	NA	NA	Singapore	Singapore	Nasopharyngeal swab	NA	NA	NA	Liu_2024	20-29	NA
OR185658	21L	21L (BA.2)	Omicron	21L	BA.2	BA.2	0	good	69	53	0	0	0	0	50	12	0	0	89051	9	29846	0.997826305	FALSE	C44T,C241T,T670G,C2790T,C3037T,G4184A,C4321T,C9344T,A9424G,C9534T,C9866T,C10029T,C10198T,G10447A,C10449A,C12880T,C14408T,C15714T,C17410T,A18163G,C19955T,A20055G,C21618T,G21987A,T22200G,G22578A,C22674T,T22679C,C22686T,A22688G,G22775A,A22786C,G22813T,T22882G,G22992A,C22995A,A23013C,A23040G,A23055G,A23063T,T23075C,A23403G,C23525T,T23599G,C23604A,C23854A,G23948T,A24424T,T24469A,C25000T,C25416T,C25584T,C26060T,C26270T,C26577G,G26709A,C26858T,A27259C,G27382C,A27383T,T27384C,C27807T,C27889T,A28271T,C28311T,G28881A,G28882A,G28883C,A29510C	11288-11296,21633-21641,28362-28370,29734-29759			E:T9I,M:Q19E,M:A63T,N:P13L,N:R203K,N:G204R,N:S413R,ORF1a:S135R,ORF1a:T842I,ORF1a:G1307S,ORF1a:L3027F,ORF1a:T3090I,ORF1a:L3201F,ORF1a:T3255I,ORF1a:P3395H,ORF1b:P314L,ORF1b:R1315C,ORF1b:I1566V,ORF1b:T2163I,ORF3a:T223I,ORF6:D61L,ORF9b:P10S,S:T19I,S:A27S,S:G142D,S:V213G,S:G339D,S:S371F,S:S373P,S:S375F,S:T376A,S:D405N,S:R408S,S:K417N,S:N440K,S:S477N,S:T478K,S:E484A,S:Q493R,S:Q498R,S:N501Y,S:Y505H,S:D614G,S:H655Y,S:N679K,S:P681H,S:N764K,S:D796Y,S:Q954H,S:N969K	N:E31-,N:R32-,N:S33-,ORF1a:S3675-,ORF1a:G3676-,ORF1a:F3677-,ORF9b:E27-,ORF9b:N28-,ORF9b:A29-,S:L24-,S:P25-,S:P26-			C27889T|22B&22E	C44T	0	1	1	2		NODE_0000695	C44T,C9866T,C25416T,C27889T		ORF1a:L3201F		NODE_0000695	C44T,C9866T,C25416T,C27889T		ORF1a:L3201F		N/A	N/A	N/A	N/A	N/A	N/A	N/A	N/A	N/A	N/A			3000	0	good	0	10	0	good	0	24	-3	0	good	5		0	good	0		0		0	0	good		0	0	good	0	NA			NA	YB20230068	M	40	NA	NA	NA	NA	NA	NA	NA	NA	NA	<32	range	NA	9/26/22	NA	NA	Singapore	Singapore	Nasopharyngeal swab	NA	NA	NA	Liu_2024	40-49	NA
OR185659	22D	22D (BA.2.75)	Omicron	22D	BA.2.75.5.1.2	BN.1.2	0	good	94	27	0	0	0	0	67	12	0	0	88588	40	29728	0.992843527	FALSE	T43C,C241T,T670G,C2790T,C3037T,C3773T,C3796T,C3927T,T4111C,A4117G,G4184A,C4321T,C4586T,C5183T,T7813C,C9344T,A9424G,C9534T,C9866T,C10029T,C10198T,G10447A,C10449A,T11515C,A12444G,C12880T,C14408T,G15451A,C15714T,C17410T,A18163G,G19795C,C19955T,A20055G,C20235T,C21618T,G21987A,A22001G,T22016C,C22033A,A22190G,T22200G,G22331A,G22577C,G22578A,G22599C,A22629C,C22674T,T22679C,C22686T,A22688G,G22775A,A22786C,G22813T,T22882G,G22898A,T22942G,G22992A,C22995A,A23013C,T23031C,A23055G,A23063T,T23075C,A23403G,C23525T,T23599G,C23604A,C23854A,G23948T,A24424T,T24469A,C25000T,C25066T,C25416T,C25584T,C26060T,C26270T,A26275G,A26459G,C26577G,G26709A,C26858T,A27259C,G27382C,A27383T,T27384C,C27807T,A28271T,C28311T,G28881A,G28882A,G28883C,A29510C	11288-11296,21633-21641,28362-28370			E:T9I,E:T11A,E:D72G,M:Q19E,M:A63T,N:P13L,N:R203K,N:G204R,N:S413R,ORF1a:S135R,ORF1a:T842I,ORF1a:R1170C,ORF1a:S1221L,ORF1a:G1307S,ORF1a:P1640S,ORF1a:L3027F,ORF1a:T3090I,ORF1a:L3201F,ORF1a:T3255I,ORF1a:P3395H,ORF1a:N4060S,ORF1b:P314L,ORF1b:G662S,ORF1b:R1315C,ORF1b:I1566V,ORF1b:A2110P,ORF1b:T2163I,ORF3a:T223I,ORF6:D61L,ORF9b:P10S,S:T19I,S:A27S,S:G142D,S:K147E,S:W152R,S:F157L,S:I210V,S:V213G,S:G257S,S:G339H,S:R346T,S:K356T,S:S371F,S:S373P,S:S375F,S:T376A,S:D405N,S:R408S,S:K417N,S:N440K,S:G446S,S:N460K,S:S477N,S:T478K,S:E484A,S:F490S,S:Q498R,S:N501Y,S:Y505H,S:D614G,S:H655Y,S:N679K,S:P681H,S:N764K,S:D796Y,S:Q954H,S:N969K	N:E31-,N:R32-,N:S33-,ORF1a:S3675-,ORF1a:G3676-,ORF1a:F3677-,ORF9b:E27-,ORF9b:N28-,ORF9b:A29-,S:L24-,S:P25-,S:P26-				T43C,C3773T,T4111C,A4117G,T7813C,G19795C,C25066T	0	0	7	7		NODE_0000740	T43C,C3773T,T4111C,A4117G,T7813C,T11515C,G19795C,C20235T,G22599C,A22629C,T23031C,C25066T,A26459G		E:D72G,ORF1a:R1170C,ORF1b:A2110P,S:R346T,S:K356T,S:F490S		NODE_0000768	T43C,C3773T,T4111C,A4117G,T7813C,G19795C,C25066T		ORF1a:R1170C,ORF1b:A2110P		N/A	N/A	N/A	N/A	N/A	N/A	N/A	N/A	N/A	N/A			3000	0	good	0	10	0	good	0	24	-1	0	good	7		0	good	0		0		0	0	good		0	0	good	0	NA			NA	YB20230069	M	30	NA	NA	NA	NA	NA	NA	NA	NA	NA	<32	range	NA	1/12/23	NA	NA	China	Korea	Nasopharyngeal swab	NA	NA	NA	Liu_2024	30-39	NA
OR185660	22B	22B (BA.5)	Omicron	22B	BA.5.2.48	BA.5.2.48	0	good	77	33	0	0	0	0	53	14	0	0	88642	40	29732	0.992977293	FALSE	T43C,C241T,T670G,C1627T,C2710T,C2790T,C3037T,G3567A,G4184A,C4321T,C8626T,C9344T,A9424G,C9534T,C10029T,C10198T,G10447A,C10449A,C11824T,G12160A,G12310A,C12880T,C14408T,C15714T,C16616A,C16887T,T17208C,C17410T,A18163G,C19955T,A20055G,C21618T,G21987A,T22200G,G22578A,C22674T,T22679C,C22686T,A22688G,G22775A,A22786C,G22813T,T22882G,T22917G,G22992A,C22995A,A23013C,T23018G,A23055G,A23063T,T23075C,A23403G,C23525T,T23599G,C23604A,C23854A,G23948T,A24424T,T24469A,C25000T,C25584T,C26060T,C26270T,G26529A,C26577G,G26709A,C27012T,C27513T,C27807T,C27889T,A28271T,C28311T,A28330G,G28881A,G28882A,G28883C,A29510C	11288-11296,21633-21641,21765-21770,28362-28370			E:T9I,M:D3N,M:Q19E,M:A63T,N:P13L,N:R203K,N:G204R,N:S413R,ORF1a:S135R,ORF1a:T842I,ORF1a:G1101D,ORF1a:G1307S,ORF1a:L3027F,ORF1a:T3090I,ORF1a:T3255I,ORF1a:P3395H,ORF1b:P314L,ORF1b:T1050N,ORF1b:R1315C,ORF1b:I1566V,ORF1b:T2163I,ORF3a:T223I,ORF9b:P10S,ORF9b:D16G,S:T19I,S:A27S,S:G142D,S:V213G,S:G339D,S:S371F,S:S373P,S:S375F,S:T376A,S:D405N,S:R408S,S:K417N,S:N440K,S:L452R,S:S477N,S:T478K,S:E484A,S:F486V,S:Q498R,S:N501Y,S:Y505H,S:D614G,S:H655Y,S:N679K,S:P681H,S:N764K,S:D796Y,S:Q954H,S:N969K	N:E31-,N:R32-,N:S33-,ORF1a:S3675-,ORF1a:G3676-,ORF1a:F3677-,ORF9b:E27-,ORF9b:N28-,ORF9b:A29-,S:L24-,S:P25-,S:P26-,S:H69-,S:V70-				T43C,G3567A	0	0	2	2		NODE_0000846	T43C,C1627T,C2710T,G3567A,C8626T,C11824T,G12310A,C16616A,C16887T,T17208C,C27012T,C27513T,A28330G		ORF1a:G1101D,ORF1b:T1050N,ORF9b:D16G		NODE_0000939	T43C,G3567A,C11824T		ORF1a:G1101D		N/A	N/A	N/A	N/A	N/A	N/A	N/A	N/A	N/A	N/A			3000	0	good	0	10	0	good	0	24	-6	0	good	2		0	good	0		0		0	0	good		0	0	good	0	NA			NA	YB20230070	M	0.1	NA	NA	NA	NA	NA	NA	NA	NA	NA	<32	range	NA	1/10/23	NA	NA	China	Yubei	Nasopharyngeal swab	NA	NA	NA	Liu_2024	Under 19	NA
OR185661	22B	22B (BA.5)	Omicron	22B	BA.5.2.48	BA.5.2.48	0	good	78	33	0	0	0	0	52	14	0	0	88713	9	29726	0.99381333	FALSE	T43C,C241T,T670G,C1627T,C2710T,C2790T,C3037T,G4184A,C4321T,C8626T,C9344T,A9424G,C9534T,C10029T,C10198T,G10447A,C10449A,C11824T,G12160A,G12310A,C12880T,C14408T,C15714T,C16616A,C16887T,T17208C,C17410T,A18163G,C19955T,A20055G,C21618T,G21987A,T22200G,G22578A,C22674T,T22679C,C22686T,A22688G,G22775A,A22786C,G22813T,T22882G,T22917G,G22992A,C22995A,A23013C,T23018G,A23055G,A23063T,T23075C,A23403G,C23525T,T23599G,C23604A,T23671C,C23854A,G23948T,A24424T,T24469A,C25000T,C25584T,C26060T,C26270T,G26529A,C26577G,G26709A,C27012T,C27513T,C27807T,C27889T,C27923T,A28271T,C28311T,A28330G,G28881A,G28882A,G28883C,A29510C	11288-11296,21633-21641,21765-21770,28362-28370			E:T9I,M:D3N,M:Q19E,M:A63T,N:P13L,N:R203K,N:G204R,N:S413R,ORF1a:S135R,ORF1a:T842I,ORF1a:G1307S,ORF1a:L3027F,ORF1a:T3090I,ORF1a:T3255I,ORF1a:P3395H,ORF1b:P314L,ORF1b:T1050N,ORF1b:R1315C,ORF1b:I1566V,ORF1b:T2163I,ORF3a:T223I,ORF9b:P10S,ORF9b:D16G,S:T19I,S:A27S,S:G142D,S:V213G,S:G339D,S:S371F,S:S373P,S:S375F,S:T376A,S:D405N,S:R408S,S:K417N,S:N440K,S:L452R,S:S477N,S:T478K,S:E484A,S:F486V,S:Q498R,S:N501Y,S:Y505H,S:D614G,S:H655Y,S:N679K,S:P681H,S:N764K,S:D796Y,S:Q954H,S:N969K	N:E31-,N:R32-,N:S33-,ORF1a:S3675-,ORF1a:G3676-,ORF1a:F3677-,ORF9b:E27-,ORF9b:N28-,ORF9b:A29-,S:L24-,S:P25-,S:P26-,S:H69-,S:V70-				T43C,T23671C,C27923T	0	0	3	3		NODE_0000846	T43C,C1627T,C2710T,C8626T,C11824T,G12310A,C16616A,C16887T,T17208C,T23671C,C27012T,C27513T,C27923T,A28330G		ORF1b:T1050N,ORF9b:D16G		NODE_0000939	T43C,C11824T,T23671C,C27923T				N/A	N/A	N/A	N/A	N/A	N/A	N/A	N/A	N/A	N/A			3000	0	good	0	10	0	good	0	24	-5	0	good	3		0	good	0		0		0	0	good		0	0	good	0	NA			NA	YB20230071	M	86	NA	NA	NA	NA	NA	NA	NA	NA	NA	<32	range	NA	1/13/23	NA	NA	China	Liangjiang New Area	Nasopharyngeal swab	NA	NA	NA	Liu_2024	80+	NA
OR185662	22B	22B (BA.5)	Omicron	22B	BA.5.2.48.2	DY.2	0	good	79	62	0	0	0	0	55	15	0	0	88812	3	29788	0.996087349	FALSE	C44T,C241T,T670G,C1627T,C2710T,C2790T,C3037T,G4184A,C4321T,C8626T,C9344T,A9424G,C9534T,C10029T,C10198T,G10447A,C10449A,C11824T,G12160A,C12249T,G12310A,C12880T,C14408T,C15714T,C16616A,C16887T,T17208C,C17410T,A18163G,C19955T,A20055G,C21618T,G21987A,T22200G,G22578A,C22674T,T22679C,C22686T,A22688G,G22775A,A22786C,G22813T,T22882G,T22917G,G22992A,C22995A,A23013C,T23018G,A23055G,A23063T,T23075C,A23403G,C23525T,T23599G,C23604A,C23854A,G23948T,A24424T,T24469A,C25000T,C25584T,C26060T,C26270T,G26529A,C26577G,G26709A,C27012T,C27513T,C27807T,C27889T,A28271T,C28311T,A28330G,G28881A,G28882A,G28883C,C28994A,A29510C,C29530T	11288-11296,21633-21641,21765-21770,26159-26161,28362-28370,29734-29759			E:T9I,M:D3N,M:Q19E,M:A63T,N:P13L,N:R203K,N:G204R,N:Q241K,N:S413R,ORF1a:S135R,ORF1a:T842I,ORF1a:G1307S,ORF1a:L3027F,ORF1a:T3090I,ORF1a:T3255I,ORF1a:P3395H,ORF1a:A3995V,ORF1b:P314L,ORF1b:T1050N,ORF1b:R1315C,ORF1b:I1566V,ORF1b:T2163I,ORF3a:T223I,ORF3a:N257D,ORF9b:P10S,ORF9b:D16G,S:T19I,S:A27S,S:G142D,S:V213G,S:G339D,S:S371F,S:S373P,S:S375F,S:T376A,S:D405N,S:R408S,S:K417N,S:N440K,S:L452R,S:S477N,S:T478K,S:E484A,S:F486V,S:Q498R,S:N501Y,S:Y505H,S:D614G,S:H655Y,S:N679K,S:P681H,S:N764K,S:D796Y,S:Q954H,S:N969K	N:E31-,N:R32-,N:S33-,ORF1a:S3675-,ORF1a:G3676-,ORF1a:F3677-,ORF3a:V255-,ORF9b:E27-,ORF9b:N28-,ORF9b:A29-,S:L24-,S:P25-,S:P26-,S:H69-,S:V70-				C44T,C12249T,C29530T	0	0	3	3		NODE_0000846	C44T,C1627T,C2710T,C8626T,C11824T,C12249T,G12310A,C16616A,C16887T,T17208C,C27012T,C27513T,A28330G,C28994A,C29530T	26159-26161	N:Q241K,ORF1a:A3995V,ORF1b:T1050N,ORF3a:N257D,ORF9b:D16G	ORF3a:V255-	DY.2	C44T,C12249T,C29530T	26159-26161	ORF1a:A3995V,ORF3a:N257D	ORF3a:V255-	N/A	N/A	N/A	N/A	N/A	N/A	N/A	N/A	N/A	N/A			3000	0	good	0	10	0	good	0	24	-4	0	good	4		0	good	0		0		0	0	good		0	0	good	0	NA			NA	YB20230072	M	67	NA	NA	NA	NA	NA	NA	NA	NA	NA	<32	range	NA	1/13/23	NA	NA	China	Liangjiang New Area	Nasopharyngeal swab	NA	NA	NA	Liu_2024	60-69	NA
OR185663	22B	22B (BA.5)	Omicron	22B	BA.5.2.48	BA.5.2.48	0	good	80	33	0	0	0	0	52	14	0	0	88696	13	29727	0.993713005	FALSE	T43C,C241T,T670G,C1627T,C2710T,C2790T,C3037T,G4184A,C4321T,C8626T,C9344T,A9424G,C9534T,C9733T,C10029T,C10198T,G10447A,C10449A,C11824T,G12160A,G12310A,C12880T,C14408T,C15714T,C16616A,C16887T,T17208C,C17410T,A18163G,C19955T,A20055G,C21618T,G21987A,T22200G,G22578A,C22674T,T22679C,C22686T,A22688G,G22775A,A22786C,G22813T,T22882G,T22917G,G22992A,C22995A,A23013C,T23018G,A23055G,A23063T,T23075C,T23152C,A23403G,C23525T,T23599G,C23604A,C23854A,G23948T,A24424T,T24469A,C25000T,C25584T,C26060T,C26270T,G26529A,C26577G,G26709A,C27012T,C27513T,C27807T,C27889T,A28271T,C28311T,A28330G,G28881A,G28882A,G28883C,A29510C,G29540A,C29572T	11288-11296,21633-21641,21765-21770,28362-28370			E:T9I,M:D3N,M:Q19E,M:A63T,N:P13L,N:R203K,N:G204R,N:S413R,ORF1a:S135R,ORF1a:T842I,ORF1a:G1307S,ORF1a:L3027F,ORF1a:T3090I,ORF1a:T3255I,ORF1a:P3395H,ORF1b:P314L,ORF1b:T1050N,ORF1b:R1315C,ORF1b:I1566V,ORF1b:T2163I,ORF3a:T223I,ORF9b:P10S,ORF9b:D16G,S:T19I,S:A27S,S:G142D,S:V213G,S:G339D,S:S371F,S:S373P,S:S375F,S:T376A,S:D405N,S:R408S,S:K417N,S:N440K,S:L452R,S:S477N,S:T478K,S:E484A,S:F486V,S:Q498R,S:N501Y,S:Y505H,S:D614G,S:H655Y,S:N679K,S:P681H,S:N764K,S:D796Y,S:Q954H,S:N969K	N:E31-,N:R32-,N:S33-,ORF1a:S3675-,ORF1a:G3676-,ORF1a:F3677-,ORF9b:E27-,ORF9b:N28-,ORF9b:A29-,S:L24-,S:P25-,S:P26-,S:H69-,S:V70-				T43C,C9733T,T23152C,G29540A,C29572T	0	0	5	5		NODE_0000846	T43C,C1627T,C2710T,C8626T,C9733T,C11824T,G12310A,C16616A,C16887T,T17208C,T23152C,C27012T,C27513T,A28330G,G29540A,C29572T		ORF1b:T1050N,ORF9b:D16G		NODE_0000939	T43C,C9733T,C11824T,T23152C,G29540A,C29572T				N/A	N/A	N/A	N/A	N/A	N/A	N/A	N/A	N/A	N/A			3000	0	good	0	10	0	good	0	24	-3	0	good	5		0	good	0		0		0	0	good		0	0	good	0	NA			NA	YB20230073	M	91	NA	NA	NA	NA	NA	NA	NA	NA	NA	<32	range	NA	1/10/23	NA	NA	China	Liangjiang New Area	Nasopharyngeal swab	NA	NA	NA	Liu_2024	80+	NA
OR185664	22B	22B (BA.5)	Omicron	22B	BA.5.2.48	BA.5.2.48	0	good	80	33	0	0	0	0	54	14	0	0	88723	4	29727	0.994013979	FALSE	T43C,C147T,C241T,T670G,C1627T,C2710T,C2790T,C3037T,G4184A,C4321T,C8626T,C9344T,A9424G,C9534T,C10029T,C10198T,G10447A,C10449A,C11824T,G12160A,G12310A,C12880T,C14408T,C15714T,C16616A,C16887T,T17208C,C17410T,A18163G,C19955T,A20055G,C21618T,T21763C,G21987A,T22200G,G22578A,C22674T,T22679C,C22686T,A22688G,G22775A,A22786C,G22813T,T22882G,T22917G,G22992A,C22995A,A23013C,T23018G,A23055G,A23063T,T23075C,C23315T,A23403G,C23525T,T23599G,C23604A,C23854A,G23948T,A24424T,T24469A,C25000T,C25584T,C26060T,C26270T,G26529A,C26577G,G26709A,C27012T,C27513T,C27807T,C27889T,A28271T,C28311T,A28330G,G28881A,G28882A,G28883C,C29274T,A29510C	11288-11296,21633-21641,21765-21770,28362-28370			E:T9I,M:D3N,M:Q19E,M:A63T,N:P13L,N:R203K,N:G204R,N:T334I,N:S413R,ORF1a:S135R,ORF1a:T842I,ORF1a:G1307S,ORF1a:L3027F,ORF1a:T3090I,ORF1a:T3255I,ORF1a:P3395H,ORF1b:P314L,ORF1b:T1050N,ORF1b:R1315C,ORF1b:I1566V,ORF1b:T2163I,ORF3a:T223I,ORF9b:P10S,ORF9b:D16G,S:T19I,S:A27S,S:G142D,S:V213G,S:G339D,S:S371F,S:S373P,S:S375F,S:T376A,S:D405N,S:R408S,S:K417N,S:N440K,S:L452R,S:S477N,S:T478K,S:E484A,S:F486V,S:Q498R,S:N501Y,S:Y505H,S:L585F,S:D614G,S:H655Y,S:N679K,S:P681H,S:N764K,S:D796Y,S:Q954H,S:N969K	N:E31-,N:R32-,N:S33-,ORF1a:S3675-,ORF1a:G3676-,ORF1a:F3677-,ORF9b:E27-,ORF9b:N28-,ORF9b:A29-,S:L24-,S:P25-,S:P26-,S:H69-,S:V70-				T43C,C147T,T21763C,C23315T,C29274T	0	0	5	5		NODE_0000846	T43C,C147T,C1627T,C2710T,C8626T,C11824T,G12310A,C16616A,C16887T,T17208C,T21763C,C23315T,C27012T,C27513T,A28330G,C29274T		N:T334I,ORF1b:T1050N,ORF9b:D16G,S:L585F		NODE_0000939	T43C,C147T,C11824T,T21763C,C23315T,C29274T		N:T334I,S:L585F		N/A	N/A	N/A	N/A	N/A	N/A	N/A	N/A	N/A	N/A			3000	0	good	0	10	0	good	0	24	-3	0	good	5		0	good	0		0		0	0	good		0	0	good	0	NA			NA	YB20230074	M	79	NA	NA	NA	NA	NA	NA	NA	NA	NA	<32	range	NA	1/10/23	NA	NA	China	Liangjiang New Area	Nasopharyngeal swab	NA	NA	NA	Liu_2024	70-79	NA
OR185665	22B	22B (BA.5)	Omicron	22B	BA.5.2.48	BA.5.2.48	0	good	77	33	0	0	0	0	52	14	0	0	88627	40	29727	0.992810086	FALSE	T43C,C241T,G373A,T670G,C1627T,C2710T,C2790T,C3037T,G4184A,C4321T,C8626T,C9344T,A9424G,C9534T,C10029T,C10198T,G10447A,C10449A,C11824T,G12160A,G12310A,C12880T,C14408T,C15714T,C16616A,C16887T,T17208C,C17410T,A18163G,C19955T,A20055G,C21618T,G21987A,T22200G,G22578A,C22674T,T22679C,C22686T,A22688G,G22775A,A22786C,G22813T,T22882G,T22917G,G22992A,C22995A,A23013C,T23018G,A23055G,A23063T,T23075C,A23403G,C23525T,T23599G,C23604A,C23854A,G23948T,A24424T,T24469A,C25000T,C25584T,C26060T,C26270T,G26529A,C26577G,G26709A,C27012T,C27513T,C27807T,C27889T,A28271T,C28311T,A28330G,G28881A,G28882A,G28883C,A29510C	11288-11296,21633-21641,21765-21770,28362-28370			E:T9I,M:D3N,M:Q19E,M:A63T,N:P13L,N:R203K,N:G204R,N:S413R,ORF1a:S135R,ORF1a:T842I,ORF1a:G1307S,ORF1a:L3027F,ORF1a:T3090I,ORF1a:T3255I,ORF1a:P3395H,ORF1b:P314L,ORF1b:T1050N,ORF1b:R1315C,ORF1b:I1566V,ORF1b:T2163I,ORF3a:T223I,ORF9b:P10S,ORF9b:D16G,S:T19I,S:A27S,S:G142D,S:V213G,S:G339D,S:S371F,S:S373P,S:S375F,S:T376A,S:D405N,S:R408S,S:K417N,S:N440K,S:L452R,S:S477N,S:T478K,S:E484A,S:F486V,S:Q498R,S:N501Y,S:Y505H,S:D614G,S:H655Y,S:N679K,S:P681H,S:N764K,S:D796Y,S:Q954H,S:N969K	N:E31-,N:R32-,N:S33-,ORF1a:S3675-,ORF1a:G3676-,ORF1a:F3677-,ORF9b:E27-,ORF9b:N28-,ORF9b:A29-,S:L24-,S:P25-,S:P26-,S:H69-,S:V70-				T43C,G373A	0	0	2	2		NODE_0000846	T43C,G373A,C1627T,C2710T,C8626T,C11824T,G12310A,C16616A,C16887T,T17208C,C27012T,C27513T,A28330G		ORF1b:T1050N,ORF9b:D16G		NODE_0000939	T43C,G373A,C11824T				N/A	N/A	N/A	N/A	N/A	N/A	N/A	N/A	N/A	N/A			3000	0	good	0	10	0	good	0	24	-6	0	good	2		0	good	0		0		0	0	good		0	0	good	0	NA			NA	YB20230075	F	86	NA	NA	NA	NA	NA	NA	NA	NA	NA	<32	range	NA	1/9/23	NA	NA	China	Liangjiang New Area	Nasopharyngeal swab	NA	NA	NA	Liu_2024	80+	NA
OR185666	22B	22B (BA.5)	Omicron	22B	BA.5.2.48	BA.5.2.48	0	good	79	33	0	0	0	0	53	14	0	0	88619	40	29727	0.992810086	FALSE	T43C,C241T,T670G,C1627T,C2710T,C2790T,C3037T,G4184A,C4321T,C8626T,C9344T,A9424G,C9534T,C10029T,C10198T,G10447A,C10449A,C11824T,G12160A,G12310A,C12880T,C14408T,C15714T,C16616A,C16887T,T17208C,C17410T,C18115T,A18163G,C18348T,C19955T,A20055G,C21618T,G21987A,T22200G,G22578A,C22674T,T22679C,C22686T,A22688G,G22775A,A22786C,G22813T,T22882G,T22917G,G22992A,C22995A,A23013C,T23018G,A23055G,A23063T,T23075C,A23403G,C23525T,T23599G,C23604A,C23854A,G23948T,A24424T,T24469A,C25000T,C25584T,C26060T,C26270T,G26529A,C26577G,G26709A,C27002T,C27012T,C27513T,C27807T,C27889T,A28271T,C28311T,A28330G,G28881A,G28882A,G28883C,A29510C	11288-11296,21633-21641,21765-21770,28362-28370			E:T9I,M:D3N,M:Q19E,M:A63T,N:P13L,N:R203K,N:G204R,N:S413R,ORF1a:S135R,ORF1a:T842I,ORF1a:G1307S,ORF1a:L3027F,ORF1a:T3090I,ORF1a:T3255I,ORF1a:P3395H,ORF1b:P314L,ORF1b:T1050N,ORF1b:R1315C,ORF1b:H1550Y,ORF1b:I1566V,ORF1b:T2163I,ORF3a:T223I,ORF9b:P10S,ORF9b:D16G,S:T19I,S:A27S,S:G142D,S:V213G,S:G339D,S:S371F,S:S373P,S:S375F,S:T376A,S:D405N,S:R408S,S:K417N,S:N440K,S:L452R,S:S477N,S:T478K,S:E484A,S:F486V,S:Q498R,S:N501Y,S:Y505H,S:D614G,S:H655Y,S:N679K,S:P681H,S:N764K,S:D796Y,S:Q954H,S:N969K	N:E31-,N:R32-,N:S33-,ORF1a:S3675-,ORF1a:G3676-,ORF1a:F3677-,ORF9b:E27-,ORF9b:N28-,ORF9b:A29-,S:L24-,S:P25-,S:P26-,S:H69-,S:V70-				T43C,C18115T,C18348T,C27002T	0	0	4	4		NODE_0000846	T43C,C1627T,C2710T,C8626T,C11824T,G12310A,C16616A,C16887T,T17208C,C18115T,C18348T,C27002T,C27012T,C27513T,A28330G		ORF1b:T1050N,ORF1b:H1550Y,ORF9b:D16G		NODE_0000939	T43C,C11824T,C18115T,C18348T,C27002T		ORF1b:H1550Y		N/A	N/A	N/A	N/A	N/A	N/A	N/A	N/A	N/A	N/A			3000	0	good	0	10	0	good	0	24	-4	0	good	4		0	good	0		0		0	0	good		0	0	good	0	NA			NA	YB20230076	M	87	NA	NA	NA	NA	NA	NA	NA	NA	NA	<32	range	NA	1/11/23	NA	NA	China	Liangjiang New Area	Nasopharyngeal swab	NA	NA	NA	Liu_2024	80+	NA
OR185667	22B	22B (BA.5)	Omicron	22B	BA.5.2.48	BA.5.2.48	0	good	78	33	0	0	0	0	52	14	0	0	88731	5	29728	0.994013979	FALSE	T43C,C241T,T670G,C1627T,C2710T,C2790T,C3037T,G4184A,C4321T,T5740C,C8626T,C9344T,A9424G,C9534T,C10029T,C10198T,G10447A,C10449A,C11824T,G12160A,G12310A,C12880T,C14408T,C15714T,C16616A,C16887T,T17208C,C17410T,A18163G,C19955T,A20055G,C21618T,G21987A,T22200G,G22578A,C22674T,T22679C,C22686T,A22688G,G22775A,A22786C,G22813T,T22882G,T22917G,G22992A,C22995A,A23013C,T23018G,A23055G,A23063T,T23075C,C23248T,A23403G,C23525T,T23599G,C23604A,C23854A,G23948T,A24424T,T24469A,C25000T,C25584T,C26060T,C26270T,G26529A,C26577G,G26709A,C27012T,C27513T,C27807T,C27889T,A28271T,C28311T,A28330G,G28881A,G28882A,G28883C,A29510C	11288-11296,21633-21641,21765-21770,28362-28370			E:T9I,M:D3N,M:Q19E,M:A63T,N:P13L,N:R203K,N:G204R,N:S413R,ORF1a:S135R,ORF1a:T842I,ORF1a:G1307S,ORF1a:L3027F,ORF1a:T3090I,ORF1a:T3255I,ORF1a:P3395H,ORF1b:P314L,ORF1b:T1050N,ORF1b:R1315C,ORF1b:I1566V,ORF1b:T2163I,ORF3a:T223I,ORF9b:P10S,ORF9b:D16G,S:T19I,S:A27S,S:G142D,S:V213G,S:G339D,S:S371F,S:S373P,S:S375F,S:T376A,S:D405N,S:R408S,S:K417N,S:N440K,S:L452R,S:S477N,S:T478K,S:E484A,S:F486V,S:Q498R,S:N501Y,S:Y505H,S:D614G,S:H655Y,S:N679K,S:P681H,S:N764K,S:D796Y,S:Q954H,S:N969K	N:E31-,N:R32-,N:S33-,ORF1a:S3675-,ORF1a:G3676-,ORF1a:F3677-,ORF9b:E27-,ORF9b:N28-,ORF9b:A29-,S:L24-,S:P25-,S:P26-,S:H69-,S:V70-				T43C,T5740C,C23248T	0	0	3	3		NODE_0000846	T43C,C1627T,C2710T,T5740C,C8626T,C11824T,G12310A,C16616A,C16887T,T17208C,C23248T,C27012T,C27513T,A28330G		ORF1b:T1050N,ORF9b:D16G		NODE_0000939	T43C,T5740C,C11824T,C23248T				N/A	N/A	N/A	N/A	N/A	N/A	N/A	N/A	N/A	N/A			3000	0	good	0	10	0	good	0	24	-5	0	good	3		0	good	0		0		0	0	good		0	0	good	0	NA			NA	YB20230077	M	69	NA	NA	NA	NA	NA	NA	NA	NA	NA	<32	range	NA	1/12/23	NA	NA	China	Liangjiang New Area	Nasopharyngeal swab	NA	NA	NA	Liu_2024	60-69	NA
OR185668	22B	22B (BA.5)	Omicron	22B	BA.5.2.1.7.14	BF.7.14	0	good	80	59	0	0	0	0	61	14	0	0	89059	3	29866	0.998695783	FALSE	C44T,G210T,C241T,T670G,G1085T,C1627T,C2790T,C3037T,G4184A,C4321T,C7528T,C9344T,A9424G,C9534T,C10029T,C10198T,G10447A,C10449A,A10844G,A12159G,G12160A,C12880T,G14181C,C14408T,C15714T,C17410T,A18163G,C19955T,A20055G,C21618T,G21987A,T22200G,G22578A,G22599C,C22674T,T22679C,C22686T,A22688G,G22775A,A22786C,G22813T,T22882G,T22917G,G22992A,C22995A,A23013C,T23018G,A23055G,A23063T,T23075C,A23403G,C23525T,T23599G,C23604A,C23854A,G23948T,A24424T,T24469A,C25000T,G25290T,C25584T,C26060T,C26270T,G26529A,C26577G,G26709A,A27038G,C27532T,C27807T,C27889T,A28271T,C28311T,A28330G,G28361T,G28371T,G28881A,G28882A,G28883C,A29510C,C29632T	11288-11296,21633-21641,21765-21770,28362-28370,29734-29759			E:T9I,M:D3N,M:Q19E,M:A63T,N:P13L,N:S33F,N:R203K,N:G204R,N:S413R,ORF1a:S135R,ORF1a:V274L,ORF1a:T842I,ORF1a:G1307S,ORF1a:L3027F,ORF1a:T3090I,ORF1a:T3255I,ORF1a:P3395H,ORF1a:M3527V,ORF1a:E3965G,ORF1b:L238F,ORF1b:P314L,ORF1b:R1315C,ORF1b:I1566V,ORF1b:T2163I,ORF3a:T223I,ORF7a:H47Y,ORF9b:P10S,ORF9b:D16G,ORF9b:A29I,ORF9b:V30L,S:T19I,S:A27S,S:G142D,S:V213G,S:G339D,S:R346T,S:S371F,S:S373P,S:S375F,S:T376A,S:D405N,S:R408S,S:K417N,S:N440K,S:L452R,S:S477N,S:T478K,S:E484A,S:F486V,S:Q498R,S:N501Y,S:Y505H,S:D614G,S:H655Y,S:N679K,S:P681H,S:N764K,S:D796Y,S:Q954H,S:N969K,S:C1243F	N:G30-,N:E31-,N:R32-,ORF1a:S3675-,ORF1a:G3676-,ORF1a:F3677-,ORF9b:M26-,ORF9b:E27-,ORF9b:N28-,S:L24-,S:P25-,S:P26-,S:H69-,S:V70-				C44T,A10844G,A12159G	0	0	3	3		NODE_0000846	C44T,G210T,G1085T,C1627T,C7528T,A10844G,A12159G,G14181C,G22599C,G25290T,A27038G,C27532T,A28330G,G28361T,G28371T,C29632T		N:-33F,ORF1a:V274L,ORF1a:M3527V,ORF1a:E3965G,ORF1b:L238F,ORF7a:H47Y,ORF9b:D16G,ORF9b:-29I,ORF9b:V30L,S:R346T,S:C1243F	N:G30-,ORF9b:M26-	NODE_0000913	C44T,G210T,A10844G,A12159G		ORF1a:M3527V,ORF1a:E3965G		N/A	N/A	N/A	N/A	N/A	N/A	N/A	N/A	N/A	N/A			3000	0	good	0	10	0	good	0	24	-5	0	good	3		0	good	0		0		0	0	good		0	0	good	0	NA			NA	YB20230078	M	40	NA	NA	NA	NA	NA	NA	NA	NA	NA	<32	range	NA	1/11/23	NA	NA	China	Liangjiang New Area	Nasopharyngeal swab	NA	NA	NA	Liu_2024	40-49	NA
OR185669	22B	22B (BA.5)	Omicron	22B	BA.5.2.48	BA.5.2.48	0	good	78	33	0	0	0	0	53	14	0	0	88719	9	29728	0.993880213	FALSE	T43C,C241T,T670G,C1627T,C2710T,C2790T,C3037T,G4184A,C4321T,A4638G,C8293T,C8626T,C9344T,A9424G,C9534T,C10029T,C10198T,G10447A,C10449A,C11824T,G12160A,G12310A,C12880T,C14408T,C15714T,C16616A,C16887T,T17208C,C17410T,A18163G,C19955T,A20055G,C21618T,G21987A,T22200G,G22578A,C22674T,T22679C,C22686T,A22688G,G22775A,A22786C,G22813T,T22882G,T22917G,G22992A,C22995A,A23013C,T23018G,A23055G,A23063T,T23075C,A23403G,C23525T,T23599G,C23604A,C23854A,G23948T,A24424T,T24469A,C25000T,C25584T,C26060T,C26270T,G26529A,C26577G,G26709A,C27012T,C27513T,C27807T,C27889T,A28271T,C28311T,A28330G,G28881A,G28882A,G28883C,A29510C	11288-11296,21633-21641,21765-21770,28362-28370			E:T9I,M:D3N,M:Q19E,M:A63T,N:P13L,N:R203K,N:G204R,N:S413R,ORF1a:S135R,ORF1a:T842I,ORF1a:G1307S,ORF1a:N1458S,ORF1a:L3027F,ORF1a:T3090I,ORF1a:T3255I,ORF1a:P3395H,ORF1b:P314L,ORF1b:T1050N,ORF1b:R1315C,ORF1b:I1566V,ORF1b:T2163I,ORF3a:T223I,ORF9b:P10S,ORF9b:D16G,S:T19I,S:A27S,S:G142D,S:V213G,S:G339D,S:S371F,S:S373P,S:S375F,S:T376A,S:D405N,S:R408S,S:K417N,S:N440K,S:L452R,S:S477N,S:T478K,S:E484A,S:F486V,S:Q498R,S:N501Y,S:Y505H,S:D614G,S:H655Y,S:N679K,S:P681H,S:N764K,S:D796Y,S:Q954H,S:N969K	N:E31-,N:R32-,N:S33-,ORF1a:S3675-,ORF1a:G3676-,ORF1a:F3677-,ORF9b:E27-,ORF9b:N28-,ORF9b:A29-,S:L24-,S:P25-,S:P26-,S:H69-,S:V70-			C8293T|24A&24E&24C&24B&23I&24G&24F&24H&24I	T43C,A4638G	0	1	2	3		NODE_0000846	T43C,C1627T,C2710T,A4638G,C8293T,C8626T,C11824T,G12310A,C16616A,C16887T,T17208C,C27012T,C27513T,A28330G		ORF1a:N1458S,ORF1b:T1050N,ORF9b:D16G		NODE_0000939	T43C,A4638G,C8293T,C11824T		ORF1a:N1458S		N/A	N/A	N/A	N/A	N/A	N/A	N/A	N/A	N/A	N/A			3000	0	good	0	10	0	good	0	24	-2	0	good	6		0	good	0		0		0	0	good		0	0	good	0	NA			NA	YB20230080	M	82	NA	NA	NA	NA	NA	NA	NA	NA	NA	<32	range	NA	1/11/23	NA	NA	China	Liangjiang New Area	Nasopharyngeal swab	NA	NA	NA	Liu_2024	80+	NA
OR185670	22B	22B (BA.5)	Omicron	22B	BA.5.2.48	BA.5.2.48	0	good	79	42	0	0	0	0	53	17	0	0	88686	5	29726	0.993947096	FALSE	T43C,C241T,T670G,C683T,C1627T,C2710T,C2790T,C3037T,G4184A,C4321T,C8626T,C9344T,A9424G,C9534T,C10029T,C10198T,G10447A,C10449A,C11824T,G12160A,G12310A,C12880T,C14408T,C15714T,C15895T,C16616A,C16887T,T17208C,C17410T,A18163G,C19955T,A20055G,C21618T,G21987A,T22200G,G22578A,C22674T,T22679C,C22686T,A22688G,G22775A,A22786C,G22813T,T22882G,T22917G,G22992A,C22995A,A23013C,T23018G,A23055G,A23063T,T23075C,A23403G,C23525T,T23599G,C23604A,C23854A,G23948T,A24424T,T24469A,C25000T,C25584T,C26060T,C26270T,G26529A,C26577G,G26709A,C27012T,C27513T,C27807T,C27889T,A28025G,A28271T,C28311T,A28330G,G28881A,G28882A,G28883C,A29510C	510-518,11288-11296,21633-21641,21765-21770,28362-28370			E:T9I,M:D3N,M:Q19E,M:A63T,N:P13L,N:R203K,N:G204R,N:S413R,ORF1a:M85V,ORF1a:S135R,ORF1a:T842I,ORF1a:G1307S,ORF1a:L3027F,ORF1a:T3090I,ORF1a:T3255I,ORF1a:P3395H,ORF1b:P314L,ORF1b:T1050N,ORF1b:R1315C,ORF1b:I1566V,ORF1b:T2163I,ORF3a:T223I,ORF9b:P10S,ORF9b:D16G,S:T19I,S:A27S,S:G142D,S:V213G,S:G339D,S:S371F,S:S373P,S:S375F,S:T376A,S:D405N,S:R408S,S:K417N,S:N440K,S:L452R,S:S477N,S:T478K,S:E484A,S:F486V,S:Q498R,S:N501Y,S:Y505H,S:D614G,S:H655Y,S:N679K,S:P681H,S:N764K,S:D796Y,S:Q954H,S:N969K	N:E31-,N:R32-,N:S33-,ORF1a:G82-,ORF1a:H83-,ORF1a:V84-,ORF1a:S3675-,ORF1a:G3676-,ORF1a:F3677-,ORF9b:E27-,ORF9b:N28-,ORF9b:A29-,S:L24-,S:P25-,S:P26-,S:H69-,S:V70-				T43C,C683T,C15895T,A28025G	0	0	4	4		NODE_0000846	T43C,C683T,C1627T,C2710T,C8626T,C11824T,G12310A,C15895T,C16616A,C16887T,T17208C,C27012T,C27513T,A28025G,A28330G	510-518	ORF1a:M85V,ORF1b:T1050N,ORF9b:D16G	ORF1a:G82-,ORF1a:H83-,ORF1a:V84-	NODE_0000939	T43C,C683T,C11824T,C15895T,A28025G	510-518	ORF1a:M85V	ORF1a:G82-,ORF1a:H83-,ORF1a:V84-	N/A	N/A	N/A	N/A	N/A	N/A	N/A	N/A	N/A	N/A			3000	0	good	0	10	0	good	0	24	-3	0	good	5		0	good	0		0		0	0	good		0	0	good	0	NA			NA	YB20230081	M	66	NA	NA	NA	NA	NA	NA	NA	NA	NA	<32	range	NA	1/9/23	NA	NA	China	Yubei	Nasopharyngeal swab	NA	NA	NA	Liu_2024	60-69	NA
OR185671	22B	22B (BA.5)	Omicron	22B	BA.5.2.48	BA.5.2.48	0	good	77	33	0	0	0	0	53	14	0	0	88732	5	29727	0.993980537	FALSE	C44T,C241T,T670G,C1627T,C2710T,C2790T,C3037T,G4184A,C4321T,C8626T,C9344T,A9424G,C9534T,C10029T,C10198T,G10447A,C10449A,C11824T,G12160A,G12310A,C12880T,G12938T,C14408T,C15714T,C16616A,C16887T,T17208C,C17410T,A18163G,C19955T,A20055G,C21618T,G21987A,T22200G,G22578A,C22674T,T22679C,C22686T,A22688G,G22775A,A22786C,G22813T,T22882G,T22917G,G22992A,C22995A,A23013C,T23018G,A23055G,A23063T,T23075C,A23403G,C23525T,T23599G,C23604A,C23854A,G23948T,A24424T,T24469A,C25000T,C25584T,C26060T,C26270T,G26529A,C26577G,G26709A,C27012T,C27513T,C27807T,C27889T,A28271T,C28311T,A28330G,G28881A,G28882A,G28883C,A29510C	11288-11296,21633-21641,21765-21770,28362-28370			E:T9I,M:D3N,M:Q19E,M:A63T,N:P13L,N:R203K,N:G204R,N:S413R,ORF1a:S135R,ORF1a:T842I,ORF1a:G1307S,ORF1a:L3027F,ORF1a:T3090I,ORF1a:T3255I,ORF1a:P3395H,ORF1a:V4225L,ORF1b:P314L,ORF1b:T1050N,ORF1b:R1315C,ORF1b:I1566V,ORF1b:T2163I,ORF3a:T223I,ORF9b:P10S,ORF9b:D16G,S:T19I,S:A27S,S:G142D,S:V213G,S:G339D,S:S371F,S:S373P,S:S375F,S:T376A,S:D405N,S:R408S,S:K417N,S:N440K,S:L452R,S:S477N,S:T478K,S:E484A,S:F486V,S:Q498R,S:N501Y,S:Y505H,S:D614G,S:H655Y,S:N679K,S:P681H,S:N764K,S:D796Y,S:Q954H,S:N969K	N:E31-,N:R32-,N:S33-,ORF1a:S3675-,ORF1a:G3676-,ORF1a:F3677-,ORF9b:E27-,ORF9b:N28-,ORF9b:A29-,S:L24-,S:P25-,S:P26-,S:H69-,S:V70-				C44T,G12938T	0	0	2	2		NODE_0000846	C44T,C1627T,C2710T,C8626T,C11824T,G12310A,G12938T,C16616A,C16887T,T17208C,C27012T,C27513T,A28330G		ORF1a:V4225L,ORF1b:T1050N,ORF9b:D16G		NODE_0000939	C44T,C11824T,G12938T		ORF1a:V4225L		N/A	N/A	N/A	N/A	N/A	N/A	N/A	N/A	N/A	N/A			3000	0	good	0	10	0	good	0	24	-6	0	good	2		0	good	0		0		0	0	good		0	0	good	0	NA			NA	YB20230082	M	91	NA	NA	NA	NA	NA	NA	NA	NA	NA	<32	range	NA	1/2/23	NA	NA	China	Yubei	Nasopharyngeal swab	NA	NA	NA	Liu_2024	80+	NA
OR185672	22B	22B (BA.5)	Omicron	22B	BA.5.2.48	BA.5.2.48	0	good	80	64	0	0	0	0	55	14	0	0	89020	3	29858	0.998428251	FALSE	T43C,C241T,T670G,C1627T,C2710T,C2790T,C3037T,G4184A,C4321T,C5730T,C8626T,C9344T,A9424G,C9534T,G9968T,C10029T,C10198T,G10447A,C10449A,C11824T,G12160A,G12310A,C12880T,C14408T,C15714T,C16616A,C16887T,T17208C,C17410T,A18163G,C19955T,A20055G,C21618T,G21987A,T22200G,G22578A,C22674T,T22679C,C22686T,A22688G,G22775A,A22786C,G22813T,T22882G,T22917G,G22992A,C22995A,A23013C,T23018G,A23055G,A23063T,T23075C,A23403G,C23525T,T23599G,C23604A,C23854A,G23948T,A24424T,T24469A,C25000T,G25281T,C25584T,C26060T,C26270T,G26529A,C26577G,G26709A,C27012T,C27513T,C27630T,C27807T,C27889T,A28271T,C28311T,A28330G,G28881A,G28882A,G28883C,A29510C	11288-11296,21633-21641,21765-21770,28362-28370,29729-29759			E:T9I,M:D3N,M:Q19E,M:A63T,N:P13L,N:R203K,N:G204R,N:S413R,ORF1a:S135R,ORF1a:T842I,ORF1a:G1307S,ORF1a:T1822I,ORF1a:L3027F,ORF1a:T3090I,ORF1a:A3235S,ORF1a:T3255I,ORF1a:P3395H,ORF1b:P314L,ORF1b:T1050N,ORF1b:R1315C,ORF1b:I1566V,ORF1b:T2163I,ORF3a:T223I,ORF9b:P10S,ORF9b:D16G,S:T19I,S:A27S,S:G142D,S:V213G,S:G339D,S:S371F,S:S373P,S:S375F,S:T376A,S:D405N,S:R408S,S:K417N,S:N440K,S:L452R,S:S477N,S:T478K,S:E484A,S:F486V,S:Q498R,S:N501Y,S:Y505H,S:D614G,S:H655Y,S:N679K,S:P681H,S:N764K,S:D796Y,S:Q954H,S:N969K,S:C1240F	N:E31-,N:R32-,N:S33-,ORF1a:S3675-,ORF1a:G3676-,ORF1a:F3677-,ORF9b:E27-,ORF9b:N28-,ORF9b:A29-,S:L24-,S:P25-,S:P26-,S:H69-,S:V70-				T43C,C5730T,G9968T,G25281T,C27630T	0	0	5	5		NODE_0000846	T43C,C1627T,C2710T,C5730T,C8626T,G9968T,C11824T,G12310A,C16616A,C16887T,T17208C,G25281T,C27012T,C27513T,C27630T,A28330G	29729-29733	ORF1a:T1822I,ORF1a:A3235S,ORF1b:T1050N,ORF9b:D16G,S:C1240F		NODE_0000939	T43C,C5730T,G9968T,C11824T,G25281T,C27630T	29729-29733	ORF1a:T1822I,ORF1a:A3235S,S:C1240F		N/A	N/A	N/A	N/A	N/A	N/A	N/A	N/A	N/A	N/A			3000	0	good	0	10	0	good	0	24	-2	0	good	6		0	good	0		0		0	0	good		0	0	good	0	NA			NA	YB20230083	F	77	NA	NA	NA	NA	NA	NA	NA	NA	NA	<32	range	NA	1/13/23	NA	NA	China	Liangjiang New Area	Nasopharyngeal swab	NA	NA	NA	Liu_2024	70-79	NA
OR185673	22B	22B (BA.5)	Omicron	22B	BA.5.2.48	BA.5.2.48	0	good	79	33	0	0	0	0	54	14	0	0	88712	9	29727	0.993846771	FALSE	T43C,C241T,T670G,C1627T,C2710T,C2790T,C3037T,G4184A,C4321T,C5183T,C8626T,C9344T,A9424G,C9534T,C10029T,C10198T,G10447A,C10449A,C11824T,G11873A,G12160A,G12310A,C12880T,C14408T,C15714T,C16616A,C16887T,T17208C,C17410T,A18163G,C19955T,A20055G,C21618T,G21987A,C22120T,T22200G,G22578A,C22674T,T22679C,C22686T,A22688G,G22775A,A22786C,G22813T,T22882G,T22917G,G22992A,C22995A,A23013C,T23018G,A23055G,A23063T,T23075C,A23403G,C23525T,T23599G,C23604A,C23854A,G23948T,A24424T,T24469A,C25000T,C25584T,C26060T,C26270T,G26529A,C26577G,G26709A,C27012T,C27513T,C27807T,C27889T,A28271T,C28311T,A28330G,G28881A,G28882A,G28883C,A29510C	11288-11296,21633-21641,21765-21770,28362-28370			E:T9I,M:D3N,M:Q19E,M:A63T,N:P13L,N:R203K,N:G204R,N:S413R,ORF1a:S135R,ORF1a:T842I,ORF1a:G1307S,ORF1a:P1640S,ORF1a:L3027F,ORF1a:T3090I,ORF1a:T3255I,ORF1a:P3395H,ORF1a:V3870I,ORF1b:P314L,ORF1b:T1050N,ORF1b:R1315C,ORF1b:I1566V,ORF1b:T2163I,ORF3a:T223I,ORF9b:P10S,ORF9b:D16G,S:T19I,S:A27S,S:G142D,S:V213G,S:G339D,S:S371F,S:S373P,S:S375F,S:T376A,S:D405N,S:R408S,S:K417N,S:N440K,S:L452R,S:S477N,S:T478K,S:E484A,S:F486V,S:Q498R,S:N501Y,S:Y505H,S:D614G,S:H655Y,S:N679K,S:P681H,S:N764K,S:D796Y,S:Q954H,S:N969K	N:E31-,N:R32-,N:S33-,ORF1a:S3675-,ORF1a:G3676-,ORF1a:F3677-,ORF9b:E27-,ORF9b:N28-,ORF9b:A29-,S:L24-,S:P25-,S:P26-,S:H69-,S:V70-			C5183T|22D&23C	T43C,G11873A,C22120T	0	1	3	4		NODE_0000846	T43C,C1627T,C2710T,C5183T,C8626T,C11824T,G11873A,G12310A,C16616A,C16887T,T17208C,C22120T,C27012T,C27513T,A28330G		ORF1a:P1640S,ORF1a:V3870I,ORF1b:T1050N,ORF9b:D16G		NODE_0000939	T43C,C5183T,C11824T,G11873A,C22120T		ORF1a:P1640S,ORF1a:V3870I		N/A	N/A	N/A	N/A	N/A	N/A	N/A	N/A	N/A	N/A			3000	0	good	0	10	0	good	0	24	-1	0	good	7		0	good	0		0		0	0	good		0	0	good	0	NA			NA	YB20230084	M	65	NA	NA	NA	NA	NA	NA	NA	NA	NA	<32	range	NA	1/11/23	NA	NA	China	Liangjiang New Area	Nasopharyngeal swab	NA	NA	NA	Liu_2024	60-69	NA
OR185674	22B	22B (BA.5)	Omicron	22B	BA.5.2.48	BA.5.2.48	0	good	79	33	0	0	0	0	53	14	0	0	88622	40	29728	0.992843527	FALSE	T43C,C241T,T670G,C1627T,C2710T,C2790T,C3037T,G4184A,C4321T,T5422C,C8626T,C9344T,A9424G,C9534T,C10029T,C10198T,G10447A,C10449A,C11824T,G12160A,G12310A,C12880T,C14408T,C15714T,C16616A,C16887T,T17208C,C17410T,A18163G,C19955T,A20055G,G20131A,T20565A,C21618T,G21987A,T22200G,G22578A,C22674T,T22679C,C22686T,A22688G,G22775A,A22786C,G22813T,T22882G,T22917G,G22992A,C22995A,A23013C,T23018G,A23055G,A23063T,T23075C,A23403G,C23525T,T23599G,C23604A,C23854A,G23948T,A24424T,T24469A,C25000T,C25584T,C26060T,C26270T,G26529A,C26577G,G26709A,C27012T,C27513T,C27807T,C27889T,A28271T,C28311T,A28330G,G28881A,G28882A,G28883C,A29510C	11288-11296,21633-21641,21765-21770,28362-28370			E:T9I,M:D3N,M:Q19E,M:A63T,N:P13L,N:R203K,N:G204R,N:S413R,ORF1a:S135R,ORF1a:T842I,ORF1a:G1307S,ORF1a:L3027F,ORF1a:T3090I,ORF1a:T3255I,ORF1a:P3395H,ORF1b:P314L,ORF1b:T1050N,ORF1b:R1315C,ORF1b:I1566V,ORF1b:T2163I,ORF1b:A2222T,ORF3a:T223I,ORF9b:P10S,ORF9b:D16G,S:T19I,S:A27S,S:G142D,S:V213G,S:G339D,S:S371F,S:S373P,S:S375F,S:T376A,S:D405N,S:R408S,S:K417N,S:N440K,S:L452R,S:S477N,S:T478K,S:E484A,S:F486V,S:Q498R,S:N501Y,S:Y505H,S:D614G,S:H655Y,S:N679K,S:P681H,S:N764K,S:D796Y,S:Q954H,S:N969K	N:E31-,N:R32-,N:S33-,ORF1a:S3675-,ORF1a:G3676-,ORF1a:F3677-,ORF9b:E27-,ORF9b:N28-,ORF9b:A29-,S:L24-,S:P25-,S:P26-,S:H69-,S:V70-				T43C,T5422C,G20131A,T20565A	0	0	4	4		NODE_0000846	T43C,C1627T,C2710T,T5422C,C8626T,C11824T,G12310A,C16616A,C16887T,T17208C,G20131A,T20565A,C27012T,C27513T,A28330G		ORF1b:T1050N,ORF1b:A2222T,ORF9b:D16G		NODE_0000939	T43C,T5422C,C11824T,G20131A,T20565A		ORF1b:A2222T		N/A	N/A	N/A	N/A	N/A	N/A	N/A	N/A	N/A	N/A			3000	0	good	0	10	0	good	0	24	-4	0	good	4		0	good	0		0		0	0	good		0	0	good	0	NA			NA	YB20230085	M	31	NA	NA	NA	NA	NA	NA	NA	NA	NA	<32	range	NA	1/10/23	NA	NA	China	Yubei	Nasopharyngeal swab	NA	NA	NA	Liu_2024	30-39	NA
OR185675	22B	22B (BA.5)	Omicron	22B	BA.5.2.1.7.14	BF.7.14	0	good	81	33	0	0	0	0	62	14	0	0	88713	7	29728	0.993947096	FALSE	C44T,G210T,C241T,T670G,G1085T,C1627T,C2790T,C3037T,G4184A,C4321T,C7528T,A8694G,C9344T,A9424G,C9534T,C10029T,C10198T,G10447A,C10449A,G12160A,C12880T,G14181C,C14408T,C15714T,C17135T,C17410T,A18163G,C19955T,A20055G,C21618T,G21987A,T22200G,G22578A,G22599C,C22674T,T22679C,C22686T,A22688G,G22775A,A22786C,G22813T,T22882G,T22917G,G22992A,C22995A,A23013C,T23018G,A23055G,A23063T,T23075C,A23403G,C23525T,T23599G,C23604A,C23854A,G23948T,A24424T,T24469A,C24863G,C25000T,G25290T,C25584T,C26060T,C26270T,G26529A,C26577G,G26709A,A27038G,C27532T,C27807T,C27889T,A28271T,C28311T,A28330G,G28361T,G28371T,G28881A,G28882A,G28883C,A29510C,C29632T	11288-11296,21633-21641,21765-21770,28362-28370			E:T9I,M:D3N,M:Q19E,M:A63T,N:P13L,N:S33F,N:R203K,N:G204R,N:S413R,ORF1a:S135R,ORF1a:V274L,ORF1a:T842I,ORF1a:G1307S,ORF1a:K2810R,ORF1a:L3027F,ORF1a:T3090I,ORF1a:T3255I,ORF1a:P3395H,ORF1b:L238F,ORF1b:P314L,ORF1b:P1223L,ORF1b:R1315C,ORF1b:I1566V,ORF1b:T2163I,ORF3a:T223I,ORF7a:H47Y,ORF9b:P10S,ORF9b:D16G,ORF9b:A29I,ORF9b:V30L,S:T19I,S:A27S,S:G142D,S:V213G,S:G339D,S:R346T,S:S371F,S:S373P,S:S375F,S:T376A,S:D405N,S:R408S,S:K417N,S:N440K,S:L452R,S:S477N,S:T478K,S:E484A,S:F486V,S:Q498R,S:N501Y,S:Y505H,S:D614G,S:H655Y,S:N679K,S:P681H,S:N764K,S:D796Y,S:Q954H,S:N969K,S:H1101D,S:C1243F	N:G30-,N:E31-,N:R32-,ORF1a:S3675-,ORF1a:G3676-,ORF1a:F3677-,ORF9b:M26-,ORF9b:E27-,ORF9b:N28-,S:L24-,S:P25-,S:P26-,S:H69-,S:V70-				C44T,A8694G,C17135T,C24863G	0	0	4	4		NODE_0000846	C44T,G210T,G1085T,C1627T,C7528T,A8694G,G14181C,C17135T,G22599C,C24863G,G25290T,A27038G,C27532T,A28330G,G28361T,G28371T,C29632T		N:-33F,ORF1a:V274L,ORF1a:K2810R,ORF1b:L238F,ORF1b:P1223L,ORF7a:H47Y,ORF9b:D16G,ORF9b:-29I,ORF9b:V30L,S:R346T,S:H1101D,S:C1243F	N:G30-,ORF9b:M26-	NODE_0000913	C44T,G210T,A8694G,C17135T,C24863G		ORF1a:K2810R,ORF1b:P1223L,S:H1101D		N/A	N/A	N/A	N/A	N/A	N/A	N/A	N/A	N/A	N/A			3000	0	good	0	10	0	good	0	24	-4	0	good	4		0	good	0		0		0	0	good		0	0	good	0	NA			NA	YB20230086	M	62	NA	NA	NA	NA	NA	NA	NA	NA	NA	<32	range	NA	1/11/23	NA	NA	China	Yubei	Nasopharyngeal swab	NA	NA	NA	Liu_2024	60-69	NA
OR185676	22B	22B (BA.5)	Omicron	22B	BA.5.2.48	BA.5.2.48	1.5625	good	79	33	0	0	0	0	53	14	0	0	88724	5	29727	0.993980537	FALSE	T43C,C241T,T670G,C1627T,C1912T,C2710T,C2790T,C3037T,G4184A,C4321T,C4876T,C8626T,C9344T,A9424G,C9534T,C10029T,C10198T,G10447A,C10449A,C11824T,G12160A,G12310A,C12880T,C14408T,C15714T,C16616A,C16887T,T17208C,C17410T,A18163G,C19955T,A20055G,C21618T,G21987A,T22200G,G22578A,C22674T,T22679C,C22686T,A22688G,G22775A,A22786C,G22813T,T22882G,T22917G,G22992A,C22995A,A23013C,T23018G,A23055G,A23063T,A23403G,C23525T,T23599G,C23604A,C23854A,G23948T,A24424T,T24469A,C25000T,C25584T,C26060T,C26270T,G26529A,C26577G,G26709A,C27012T,C27513T,C27641T,C27807T,C27889T,A28271T,C28311T,A28330G,G28881A,G28882A,G28883C,A29147G,A29510C	11288-11296,21633-21641,21765-21770,28362-28370			E:T9I,M:D3N,M:Q19E,M:A63T,N:P13L,N:R203K,N:G204R,N:I292V,N:S413R,ORF1a:S135R,ORF1a:T842I,ORF1a:G1307S,ORF1a:L3027F,ORF1a:T3090I,ORF1a:T3255I,ORF1a:P3395H,ORF1b:P314L,ORF1b:T1050N,ORF1b:R1315C,ORF1b:I1566V,ORF1b:T2163I,ORF3a:T223I,ORF7a:S83L,ORF9b:P10S,ORF9b:D16G,S:T19I,S:A27S,S:G142D,S:V213G,S:G339D,S:S371F,S:S373P,S:S375F,S:T376A,S:D405N,S:R408S,S:K417N,S:N440K,S:L452R,S:S477N,S:T478K,S:E484A,S:F486V,S:Q498R,S:N501Y,S:D614G,S:H655Y,S:N679K,S:P681H,S:N764K,S:D796Y,S:Q954H,S:N969K	N:E31-,N:R32-,N:S33-,ORF1a:S3675-,ORF1a:G3676-,ORF1a:F3677-,ORF9b:E27-,ORF9b:N28-,ORF9b:A29-,S:L24-,S:P25-,S:P26-,S:H69-,S:V70-		C23075T		T43C,C1912T,C4876T,C27641T,A29147G	1	0	5	6		NODE_0000846	T43C,C1627T,C1912T,C2710T,C4876T,C8626T,C11824T,G12310A,C16616A,C16887T,T17208C,C23075T,C27012T,C27513T,C27641T,A28330G,A29147G		N:I292V,ORF1b:T1050N,ORF7a:S83L,ORF9b:D16G,S:H505Y		NODE_0000939	T43C,C1912T,C4876T,C11824T,C23075T,C27641T,A29147G		N:I292V,ORF7a:S83L,S:H505Y		N/A	N/A	N/A	N/A	N/A	N/A	N/A	N/A	N/A	N/A			3000	0	good	0	10	0	good	0	24	3	12.5	good	11		0	good	0		0		0	0	good		0	0	good	0	NA			NA	YB20230087	M	89	NA	NA	NA	NA	NA	NA	NA	NA	NA	<32	range	NA	1/10/23	NA	NA	China	Yubei	Nasopharyngeal swab	NA	NA	NA	Liu_2024	80+	NA
OR185677	22B	22B (BA.5)	Omicron	22B	BA.5.2.48	BA.5.2.48	0	good	79	33	0	0	0	0	53	14	0	0	88730	3	29727	0.99404742	FALSE	C44T,C241T,T670G,C1627T,C2710T,C2790T,C3037T,G4184A,C4321T,C5221T,C8626T,C9344T,A9424G,C9534T,C10029T,C10198T,G10447A,C10449A,C11824T,G12160A,G12310A,C12880T,C13923A,C14408T,C15714T,C16616A,C16887T,T17208C,C17410T,A18163G,C19955T,A20055G,C21618T,G21987A,T22200G,G22578A,C22674T,T22679C,C22686T,A22688G,G22775A,A22786C,G22813T,T22882G,T22917G,G22992A,C22995A,A23013C,T23018G,A23055G,A23063T,T23075C,A23403G,C23525T,T23599G,C23604A,C23854A,G23948T,A24424T,T24469A,C25000T,C25584T,T25950C,C26060T,C26270T,G26529A,C26577G,G26709A,C27012T,C27513T,C27807T,C27889T,A28271T,C28311T,A28330G,G28881A,G28882A,G28883C,A29510C	11288-11296,21633-21641,21765-21770,28362-28370			E:T9I,M:D3N,M:Q19E,M:A63T,N:P13L,N:R203K,N:G204R,N:S413R,ORF1a:S135R,ORF1a:T842I,ORF1a:G1307S,ORF1a:L3027F,ORF1a:T3090I,ORF1a:T3255I,ORF1a:P3395H,ORF1b:D152E,ORF1b:P314L,ORF1b:T1050N,ORF1b:R1315C,ORF1b:I1566V,ORF1b:T2163I,ORF3a:T223I,ORF9b:P10S,ORF9b:D16G,S:T19I,S:A27S,S:G142D,S:V213G,S:G339D,S:S371F,S:S373P,S:S375F,S:T376A,S:D405N,S:R408S,S:K417N,S:N440K,S:L452R,S:S477N,S:T478K,S:E484A,S:F486V,S:Q498R,S:N501Y,S:Y505H,S:D614G,S:H655Y,S:N679K,S:P681H,S:N764K,S:D796Y,S:Q954H,S:N969K	N:E31-,N:R32-,N:S33-,ORF1a:S3675-,ORF1a:G3676-,ORF1a:F3677-,ORF9b:E27-,ORF9b:N28-,ORF9b:A29-,S:L24-,S:P25-,S:P26-,S:H69-,S:V70-				C44T,C5221T,C13923A,T25950C	0	0	4	4		NODE_0000846	C44T,C1627T,C2710T,C5221T,C8626T,C11824T,G12310A,C13923A,C16616A,C16887T,T17208C,T25950C,C27012T,C27513T,A28330G		ORF1b:D152E,ORF1b:T1050N,ORF9b:D16G		NODE_0000939	C44T,C5221T,C11824T,C13923A,T25950C		ORF1b:D152E		N/A	N/A	N/A	N/A	N/A	N/A	N/A	N/A	N/A	N/A			3000	0	good	0	10	0	good	0	24	-4	0	good	4		0	good	0		0		0	0	good		0	0	good	0	NA			NA	YB20230088	M	52	NA	NA	NA	NA	NA	NA	NA	NA	NA	<32	range	NA	1/14/23	NA	NA	China	Yubei	Nasopharyngeal swab	NA	NA	NA	Liu_2024	50-59	NA
OR185678	22B	22B (BA.5)	Omicron	22B	BA.5.2.48	BA.5.2.48	0	good	80	33	0	0	0	0	55	14	0	0	88711	10	29729	0.993880213	FALSE	C44T,C241T,T670G,C1627T,C2710T,C2790T,C3037T,G4184A,C4321T,T4885C,G5704T,C8626T,C9344T,A9424G,C9534T,G9758A,C10029T,C10198T,G10447A,C10449A,C11824T,G12160A,G12310A,A12792G,C12880T,C14408T,C15714T,C16616A,C16887T,T17208C,C17410T,A18163G,C19955T,A20055G,C21618T,G21987A,T22200G,G22578A,C22674T,T22679C,C22686T,A22688G,G22775A,A22786C,G22813T,T22882G,T22917G,G22992A,C22995A,A23013C,T23018G,A23055G,A23063T,T23075C,A23403G,C23525T,T23599G,C23604A,C23854A,G23948T,A24424T,T24469A,C25000T,C25584T,C26060T,C26270T,G26529A,C26577G,G26709A,C27012T,C27513T,C27807T,C27889T,A28271T,C28311T,A28330G,G28881A,G28882A,G28883C,A29510C	11288-11296,21633-21641,21765-21770,28362-28370			E:T9I,M:D3N,M:Q19E,M:A63T,N:P13L,N:R203K,N:G204R,N:S413R,ORF1a:S135R,ORF1a:T842I,ORF1a:G1307S,ORF1a:Q1813H,ORF1a:L3027F,ORF1a:T3090I,ORF1a:V3165I,ORF1a:T3255I,ORF1a:P3395H,ORF1a:K4176R,ORF1b:P314L,ORF1b:T1050N,ORF1b:R1315C,ORF1b:I1566V,ORF1b:T2163I,ORF3a:T223I,ORF9b:P10S,ORF9b:D16G,S:T19I,S:A27S,S:G142D,S:V213G,S:G339D,S:S371F,S:S373P,S:S375F,S:T376A,S:D405N,S:R408S,S:K417N,S:N440K,S:L452R,S:S477N,S:T478K,S:E484A,S:F486V,S:Q498R,S:N501Y,S:Y505H,S:D614G,S:H655Y,S:N679K,S:P681H,S:N764K,S:D796Y,S:Q954H,S:N969K	N:E31-,N:R32-,N:S33-,ORF1a:S3675-,ORF1a:G3676-,ORF1a:F3677-,ORF9b:E27-,ORF9b:N28-,ORF9b:A29-,S:L24-,S:P25-,S:P26-,S:H69-,S:V70-				C44T,T4885C,G5704T,G9758A,A12792G	0	0	5	5		NODE_0000846	C44T,C1627T,C2710T,T4885C,G5704T,C8626T,G9758A,C11824T,G12310A,A12792G,C16616A,C16887T,T17208C,C27012T,C27513T,A28330G		ORF1a:Q1813H,ORF1a:V3165I,ORF1a:K4176R,ORF1b:T1050N,ORF9b:D16G		NODE_0000939	C44T,T4885C,G5704T,G9758A,C11824T,A12792G		ORF1a:Q1813H,ORF1a:V3165I,ORF1a:K4176R		N/A	N/A	N/A	N/A	N/A	N/A	N/A	N/A	N/A	N/A			3000	0	good	0	10	0	good	0	24	-3	0	good	5		0	good	0		0		0	0	good		0	0	good	0	NA			NA	YB20230089	F	51	NA	NA	NA	NA	NA	NA	NA	NA	NA	<32	range	NA	1/13/23	NA	NA	China	Yubei	Nasopharyngeal swab	NA	NA	NA	Liu_2024	50-59	NA
OR185679	22B	22B (BA.5)	Omicron	22B	BA.5.2.48	BA.5.2.48	0	good	77	33	0	0	0	0	53	14	0	0	88717	11	29728	0.99381333	FALSE	T43C,C241T,T670G,C1627T,C2710T,C2790T,C3037T,G4184A,C4321T,C8626T,C9344T,A9424G,C9534T,C10029T,C10198T,G10447A,C10449A,C11824T,G12160A,G12310A,C12880T,C14408T,C15714T,C16616A,C16887T,T17208C,C17410T,A18163G,C19955T,A20055G,C21618T,G21987A,T22200G,G22578A,C22674T,T22679C,C22686T,A22688G,G22775A,A22786C,G22813T,T22882G,T22917G,G22992A,C22995A,A23013C,T23018G,A23055G,A23063T,T23075C,A23403G,C23525T,T23599G,C23604A,C23854A,G23948T,A24424T,T24469A,C25000T,C25584T,C26060T,C26270T,G26529A,C26577G,G26709A,C27012T,C27513T,C27807T,C27889T,T27939C,A28271T,C28311T,A28330G,G28881A,G28882A,G28883C,A29510C	11288-11296,21633-21641,21765-21770,28362-28370			E:T9I,M:D3N,M:Q19E,M:A63T,N:P13L,N:R203K,N:G204R,N:S413R,ORF1a:S135R,ORF1a:T842I,ORF1a:G1307S,ORF1a:L3027F,ORF1a:T3090I,ORF1a:T3255I,ORF1a:P3395H,ORF1b:P314L,ORF1b:T1050N,ORF1b:R1315C,ORF1b:I1566V,ORF1b:T2163I,ORF3a:T223I,ORF8:F16L,ORF9b:P10S,ORF9b:D16G,S:T19I,S:A27S,S:G142D,S:V213G,S:G339D,S:S371F,S:S373P,S:S375F,S:T376A,S:D405N,S:R408S,S:K417N,S:N440K,S:L452R,S:S477N,S:T478K,S:E484A,S:F486V,S:Q498R,S:N501Y,S:Y505H,S:D614G,S:H655Y,S:N679K,S:P681H,S:N764K,S:D796Y,S:Q954H,S:N969K	N:E31-,N:R32-,N:S33-,ORF1a:S3675-,ORF1a:G3676-,ORF1a:F3677-,ORF9b:E27-,ORF9b:N28-,ORF9b:A29-,S:L24-,S:P25-,S:P26-,S:H69-,S:V70-				T43C,T27939C	0	0	2	2		NODE_0000846	T43C,C1627T,C2710T,C8626T,C11824T,G12310A,C16616A,C16887T,T17208C,C27012T,C27513T,T27939C,A28330G		ORF1b:T1050N,ORF8:F16L,ORF9b:D16G		NODE_0000939	T43C,C11824T,T27939C		ORF8:F16L		N/A	N/A	N/A	N/A	N/A	N/A	N/A	N/A	N/A	N/A			3000	0	good	0	10	0	good	0	24	-6	0	good	2		0	good	0		0		0	0	good		0	0	good	0	NA			NA	YB20230090	F	29	NA	NA	NA	NA	NA	NA	NA	NA	NA	<32	range	NA	1/10/23	NA	NA	China	Yubei	Nasopharyngeal swab	NA	NA	NA	Liu_2024	20-29	NA
OR185680	22B	22B (BA.5)	Omicron	22B	BA.5.2.48	BA.5.2.48	0	good	78	33	0	0	0	0	54	14	0	0	88728	5	29727	0.993980537	FALSE	T43C,C241T,T670G,C1627T,C2710T,C2790T,C3037T,G4184A,C4321T,C8626T,C9344T,A9424G,C9534T,C10029T,C10198T,G10447A,C10449A,C11824T,G12160A,G12310A,C12789T,C12880T,C14408T,C15714T,C16616A,C16887T,T17208C,C17410T,A18163G,C19955T,A20055G,C21618T,G21987A,T22200G,G22578A,C22674T,T22679C,C22686T,A22688G,G22775A,A22786C,G22813T,T22882G,T22917G,G22992A,C22995A,A23013C,T23018G,A23055G,A23063T,T23075C,A23403G,C23525T,T23599G,C23604A,C23854A,G23948T,A24424T,T24469A,C25000T,C25584T,C26060T,C26270T,G26529A,C26577G,G26709A,C27012T,C27513T,C27807T,C27889T,C28057T,A28271T,C28311T,A28330G,G28881A,G28882A,G28883C,A29510C	11288-11296,21633-21641,21765-21770,28362-28370			E:T9I,M:D3N,M:Q19E,M:A63T,N:P13L,N:R203K,N:G204R,N:S413R,ORF1a:S135R,ORF1a:T842I,ORF1a:G1307S,ORF1a:L3027F,ORF1a:T3090I,ORF1a:T3255I,ORF1a:P3395H,ORF1a:T4175I,ORF1b:P314L,ORF1b:T1050N,ORF1b:R1315C,ORF1b:I1566V,ORF1b:T2163I,ORF3a:T223I,ORF8:A55V,ORF9b:P10S,ORF9b:D16G,S:T19I,S:A27S,S:G142D,S:V213G,S:G339D,S:S371F,S:S373P,S:S375F,S:T376A,S:D405N,S:R408S,S:K417N,S:N440K,S:L452R,S:S477N,S:T478K,S:E484A,S:F486V,S:Q498R,S:N501Y,S:Y505H,S:D614G,S:H655Y,S:N679K,S:P681H,S:N764K,S:D796Y,S:Q954H,S:N969K	N:E31-,N:R32-,N:S33-,ORF1a:S3675-,ORF1a:G3676-,ORF1a:F3677-,ORF9b:E27-,ORF9b:N28-,ORF9b:A29-,S:L24-,S:P25-,S:P26-,S:H69-,S:V70-			C12789T|24A&23F&23D&24E&24C&23H&24B&23I&24G&24F&24H&24I	T43C,C28057T	0	1	2	3		NODE_0000846	T43C,C1627T,C2710T,C8626T,C11824T,G12310A,C12789T,C16616A,C16887T,T17208C,C27012T,C27513T,C28057T,A28330G		ORF1a:T4175I,ORF1b:T1050N,ORF8:A55V,ORF9b:D16G		NODE_0000939	T43C,C11824T,C12789T,C28057T		ORF1a:T4175I,ORF8:A55V		N/A	N/A	N/A	N/A	N/A	N/A	N/A	N/A	N/A	N/A			3000	0	good	0	10	0	good	0	24	-2	0	good	6		0	good	0		0		0	0	good		0	0	good	0	NA			NA	YB20230091	M	73	NA	NA	NA	NA	NA	NA	NA	NA	NA	<32	range	NA	1/9/23	NA	NA	China	Yubei	Nasopharyngeal swab	NA	NA	NA	Liu_2024	70-79	NA
OR185681	22B	22B (BA.5)	Omicron	22B	BA.5.2.48	BA.5.2.48	0	good	77	33	0	0	0	0	53	14	0	0	88717	10	29727	0.99381333	FALSE	T43C,C241T,T670G,C1627T,C2710T,C2790T,C3037T,G4184A,C4321T,C8626T,C9344T,A9424G,G9489A,C9534T,C10029T,C10198T,G10447A,C10449A,C11824T,G12160A,G12310A,C12880T,C14408T,C15714T,C16616A,C16887T,T17208C,C17410T,A18163G,C19955T,A20055G,C21618T,G21987A,T22200G,G22578A,C22674T,T22679C,C22686T,A22688G,G22775A,A22786C,G22813T,T22882G,T22917G,G22992A,C22995A,A23013C,T23018G,A23055G,A23063T,T23075C,A23403G,C23525T,T23599G,C23604A,C23854A,G23948T,A24424T,T24469A,C25000T,C25584T,C26060T,C26270T,G26529A,C26577G,G26709A,C27012T,C27513T,C27807T,C27889T,A28271T,C28311T,A28330G,G28881A,G28882A,G28883C,A29510C	11288-11296,21633-21641,21765-21770,28362-28370			E:T9I,M:D3N,M:Q19E,M:A63T,N:P13L,N:R203K,N:G204R,N:S413R,ORF1a:S135R,ORF1a:T842I,ORF1a:G1307S,ORF1a:L3027F,ORF1a:S3075N,ORF1a:T3090I,ORF1a:T3255I,ORF1a:P3395H,ORF1b:P314L,ORF1b:T1050N,ORF1b:R1315C,ORF1b:I1566V,ORF1b:T2163I,ORF3a:T223I,ORF9b:P10S,ORF9b:D16G,S:T19I,S:A27S,S:G142D,S:V213G,S:G339D,S:S371F,S:S373P,S:S375F,S:T376A,S:D405N,S:R408S,S:K417N,S:N440K,S:L452R,S:S477N,S:T478K,S:E484A,S:F486V,S:Q498R,S:N501Y,S:Y505H,S:D614G,S:H655Y,S:N679K,S:P681H,S:N764K,S:D796Y,S:Q954H,S:N969K	N:E31-,N:R32-,N:S33-,ORF1a:S3675-,ORF1a:G3676-,ORF1a:F3677-,ORF9b:E27-,ORF9b:N28-,ORF9b:A29-,S:L24-,S:P25-,S:P26-,S:H69-,S:V70-				T43C,G9489A	0	0	2	2		NODE_0000846	T43C,C1627T,C2710T,C8626T,G9489A,C11824T,G12310A,C16616A,C16887T,T17208C,C27012T,C27513T,A28330G		ORF1a:S3075N,ORF1b:T1050N,ORF9b:D16G		NODE_0000939	T43C,G9489A,C11824T		ORF1a:S3075N		N/A	N/A	N/A	N/A	N/A	N/A	N/A	N/A	N/A	N/A			3000	0	good	0	10	0	good	0	24	-6	0	good	2		0	good	0		0		0	0	good		0	0	good	0	NA			NA	YB20230092	F	75	NA	NA	NA	NA	NA	NA	NA	NA	NA	<32	range	NA	1/11/23	NA	NA	China	Yubei	Nasopharyngeal swab	NA	NA	NA	Liu_2024	70-79	NA
OR185682	22B	22B (BA.5)	Omicron	22B	BA.5.2.48	BA.5.2.48	0	good	78	33	0	0	0	0	53	14	0	0	88710	11	29727	0.993779888	FALSE	T43C,C241T,T670G,C1627T,C2147A,C2710T,C2790T,C3037T,G4184A,C4321T,C8626T,C9286T,C9344T,A9424G,C9534T,C10029T,C10198T,G10447A,C10449A,C11824T,G12160A,G12310A,C12880T,C14408T,C15714T,C16616A,C16887T,T17208C,C17410T,A18163G,C19955T,A20055G,C21618T,G21987A,T22200G,G22578A,C22674T,T22679C,C22686T,A22688G,G22775A,A22786C,G22813T,T22882G,T22917G,G22992A,C22995A,A23013C,T23018G,A23055G,A23063T,T23075C,A23403G,C23525T,T23599G,C23604A,C23854A,G23948T,A24424T,T24469A,C25000T,C25584T,C26060T,C26270T,G26529A,C26577G,G26709A,C27012T,C27513T,C27807T,C27889T,A28271T,C28311T,A28330G,G28881A,G28882A,G28883C,A29510C	11288-11296,21633-21641,21765-21770,28362-28370			E:T9I,M:D3N,M:Q19E,M:A63T,N:P13L,N:R203K,N:G204R,N:S413R,ORF1a:S135R,ORF1a:L628I,ORF1a:T842I,ORF1a:G1307S,ORF1a:L3027F,ORF1a:T3090I,ORF1a:T3255I,ORF1a:P3395H,ORF1b:P314L,ORF1b:T1050N,ORF1b:R1315C,ORF1b:I1566V,ORF1b:T2163I,ORF3a:T223I,ORF9b:P10S,ORF9b:D16G,S:T19I,S:A27S,S:G142D,S:V213G,S:G339D,S:S371F,S:S373P,S:S375F,S:T376A,S:D405N,S:R408S,S:K417N,S:N440K,S:L452R,S:S477N,S:T478K,S:E484A,S:F486V,S:Q498R,S:N501Y,S:Y505H,S:D614G,S:H655Y,S:N679K,S:P681H,S:N764K,S:D796Y,S:Q954H,S:N969K	N:E31-,N:R32-,N:S33-,ORF1a:S3675-,ORF1a:G3676-,ORF1a:F3677-,ORF9b:E27-,ORF9b:N28-,ORF9b:A29-,S:L24-,S:P25-,S:P26-,S:H69-,S:V70-				T43C,C2147A,C9286T	0	0	3	3		NODE_0000846	T43C,C1627T,C2147A,C2710T,C8626T,C9286T,C11824T,G12310A,C16616A,C16887T,T17208C,C27012T,C27513T,A28330G		ORF1a:L628I,ORF1b:T1050N,ORF9b:D16G		NODE_0000939	T43C,C2147A,C9286T,C11824T		ORF1a:L628I		N/A	N/A	N/A	N/A	N/A	N/A	N/A	N/A	N/A	N/A			3000	0	good	0	10	0	good	0	24	-5	0	good	3		0	good	0		0		0	0	good		0	0	good	0	NA			NA	YB20230093	F	73	NA	NA	NA	NA	NA	NA	NA	NA	NA	<32	range	NA	1/13/23	NA	NA	China	Yubei	Nasopharyngeal swab	NA	NA	NA	Liu_2024	70-79	NA
OR185683	22B	22B (BA.5)	Omicron	22B	BA.5.2.48	BA.5.2.48	0	good	77	33	0	0	0	0	53	14	0	0	88738	3	29727	0.99404742	FALSE	C44T,C241T,T670G,C1627T,C2710T,C2790T,C3037T,G4184A,C4321T,C8626T,C9344T,A9424G,C9534T,C10029T,C10198T,G10447A,C10449A,C11824T,G12160A,G12310A,C12880T,C14408T,C15714T,C16616A,C16887T,T17208C,C17410T,A18163G,C19955T,A20055G,C21618T,G21987A,T22200G,G22578A,C22674T,T22679C,C22686T,A22688G,G22775A,A22786C,G22813T,T22882G,T22917G,G22992A,C22995A,A23013C,T23018G,A23055G,A23063T,T23075C,A23403G,C23525T,T23599G,C23604A,C23854A,G23948T,A24424T,T24469A,C25000T,C25584T,C26060T,A26170G,C26270T,G26529A,C26577G,G26709A,C27012T,C27513T,C27807T,C27889T,A28271T,C28311T,A28330G,G28881A,G28882A,G28883C,A29510C	11288-11296,21633-21641,21765-21770,28362-28370			E:T9I,M:D3N,M:Q19E,M:A63T,N:P13L,N:R203K,N:G204R,N:S413R,ORF1a:S135R,ORF1a:T842I,ORF1a:G1307S,ORF1a:L3027F,ORF1a:T3090I,ORF1a:T3255I,ORF1a:P3395H,ORF1b:P314L,ORF1b:T1050N,ORF1b:R1315C,ORF1b:I1566V,ORF1b:T2163I,ORF3a:T223I,ORF3a:M260V,ORF9b:P10S,ORF9b:D16G,S:T19I,S:A27S,S:G142D,S:V213G,S:G339D,S:S371F,S:S373P,S:S375F,S:T376A,S:D405N,S:R408S,S:K417N,S:N440K,S:L452R,S:S477N,S:T478K,S:E484A,S:F486V,S:Q498R,S:N501Y,S:Y505H,S:D614G,S:H655Y,S:N679K,S:P681H,S:N764K,S:D796Y,S:Q954H,S:N969K	N:E31-,N:R32-,N:S33-,ORF1a:S3675-,ORF1a:G3676-,ORF1a:F3677-,ORF9b:E27-,ORF9b:N28-,ORF9b:A29-,S:L24-,S:P25-,S:P26-,S:H69-,S:V70-				C44T,A26170G	0	0	2	2		NODE_0000846	C44T,C1627T,C2710T,C8626T,C11824T,G12310A,C16616A,C16887T,T17208C,A26170G,C27012T,C27513T,A28330G		ORF1b:T1050N,ORF3a:M260V,ORF9b:D16G		NODE_0000939	C44T,C11824T,A26170G		ORF3a:M260V		N/A	N/A	N/A	N/A	N/A	N/A	N/A	N/A	N/A	N/A			3000	0	good	0	10	0	good	0	24	-6	0	good	2		0	good	0		0		0	0	good		0	0	good	0	NA			NA	YB20230095	M	40	NA	NA	NA	NA	NA	NA	NA	NA	NA	<32	range	NA	1/12/23	NA	NA	China	Liangjiang New Area	Nasopharyngeal swab	NA	NA	NA	Liu_2024	40-49	NA
OR185684	22B	22B (BA.5)	Omicron	22B	BA.5.2.48	BA.5.2.48	0	good	79	51	0	0	0	0	54	20	0	0	88657	7	29727	0.993913654	FALSE	T43C,C241T,T670G,C1627T,C2147A,C2710T,C2790T,C3037T,G4184A,C4321T,A6295G,C8626T,C9286T,C9344T,A9424G,C9534T,C10029T,C10198T,G10447A,C10449A,C11824T,G12160A,G12310A,C12880T,C14408T,C15714T,C16616A,C16887T,T17208C,C17410T,A18163G,C19955T,A20055G,C21618T,G21987A,T22200G,G22578A,C22674T,T22679C,C22686T,A22688G,G22775A,A22786C,G22813T,T22882G,T22917G,G22992A,C22995A,A23013C,T23018G,A23055G,A23063T,T23075C,A23403G,C23525T,T23599G,C23604A,C23854A,G23948T,A24424T,T24469A,C25000T,C25584T,C26060T,C26270T,G26529A,C26577G,G26709A,C27012T,C27513T,C27807T,C27889T,A28271T,C28311T,A28330G,G28881A,G28882A,G28883C,A29510C	11288-11296,21593-21610,21633-21641,21765-21770,28362-28370			E:T9I,M:D3N,M:Q19E,M:A63T,N:P13L,N:R203K,N:G204R,N:S413R,ORF1a:S135R,ORF1a:L628I,ORF1a:T842I,ORF1a:G1307S,ORF1a:I2010M,ORF1a:L3027F,ORF1a:T3090I,ORF1a:T3255I,ORF1a:P3395H,ORF1b:P314L,ORF1b:T1050N,ORF1b:R1315C,ORF1b:I1566V,ORF1b:T2163I,ORF3a:T223I,ORF9b:P10S,ORF9b:D16G,S:T19I,S:A27S,S:G142D,S:V213G,S:G339D,S:S371F,S:S373P,S:S375F,S:T376A,S:D405N,S:R408S,S:K417N,S:N440K,S:L452R,S:S477N,S:T478K,S:E484A,S:F486V,S:Q498R,S:N501Y,S:Y505H,S:D614G,S:H655Y,S:N679K,S:P681H,S:N764K,S:D796Y,S:Q954H,S:N969K	N:E31-,N:R32-,N:S33-,ORF1a:S3675-,ORF1a:G3676-,ORF1a:F3677-,ORF9b:E27-,ORF9b:N28-,ORF9b:A29-,S:V11-,S:S12-,S:S13-,S:Q14-,S:C15-,S:V16-,S:L24-,S:P25-,S:P26-,S:H69-,S:V70-				T43C,C2147A,A6295G,C9286T	0	0	4	4		NODE_0000846	T43C,C1627T,C2147A,C2710T,A6295G,C8626T,C9286T,C11824T,G12310A,C16616A,C16887T,T17208C,C27012T,C27513T,A28330G	21593-21610	ORF1a:L628I,ORF1a:I2010M,ORF1b:T1050N,ORF9b:D16G	S:V11-,S:S12-,S:S13-,S:Q14-,S:C15-,S:V16-	NODE_0000939	T43C,C2147A,A6295G,C9286T,C11824T	21593-21610	ORF1a:L628I,ORF1a:I2010M	S:V11-,S:S12-,S:S13-,S:Q14-,S:C15-,S:V16-	N/A	N/A	N/A	N/A	N/A	N/A	N/A	N/A	N/A	N/A			3000	0	good	0	10	0	good	0	24	-3	0	good	5		0	good	0		0		0	0	good		0	0	good	0	NA			NA	YB20230096	M	3	NA	NA	NA	NA	NA	NA	NA	NA	NA	<32	range	NA	1/14/23	NA	NA	China	Liangjiang New Area	Nasopharyngeal swab	NA	NA	NA	Liu_2024	Under 19	NA
OR185685	22B	22B (BA.5)	Omicron	22B	BA.5.2.48	BA.5.2.48	0	good	77	33	0	0	0	0	52	14	0	0	88711	13	29728	0.993746447	FALSE	T43C,C241T,T670G,C1627T,C2710T,C2790T,C3037T,G4184A,C4321T,C8626T,C9344T,A9424G,C9534T,C10029T,C10198T,G10447A,C10449A,C11824T,G12160A,G12310A,C12880T,C14408T,C15714T,C16616A,C16887T,T17208C,C17410T,A18163G,C19955T,A20055G,C21618T,G21987A,T22200G,G22578A,C22674T,T22679C,C22686T,A22688G,G22775A,A22786C,G22813T,T22882G,T22917G,G22992A,C22995A,A23013C,T23018G,A23055G,A23063T,T23075C,A23403G,C23525T,T23599G,C23604A,C23854A,G23948T,A24424T,T24469A,C25000T,C25584T,T25950C,C26060T,C26270T,G26529A,C26577G,G26709A,C27012T,C27513T,C27807T,C27889T,A28271T,C28311T,A28330G,G28881A,G28882A,G28883C,A29510C	11288-11296,21633-21641,21765-21770,28362-28370			E:T9I,M:D3N,M:Q19E,M:A63T,N:P13L,N:R203K,N:G204R,N:S413R,ORF1a:S135R,ORF1a:T842I,ORF1a:G1307S,ORF1a:L3027F,ORF1a:T3090I,ORF1a:T3255I,ORF1a:P3395H,ORF1b:P314L,ORF1b:T1050N,ORF1b:R1315C,ORF1b:I1566V,ORF1b:T2163I,ORF3a:T223I,ORF9b:P10S,ORF9b:D16G,S:T19I,S:A27S,S:G142D,S:V213G,S:G339D,S:S371F,S:S373P,S:S375F,S:T376A,S:D405N,S:R408S,S:K417N,S:N440K,S:L452R,S:S477N,S:T478K,S:E484A,S:F486V,S:Q498R,S:N501Y,S:Y505H,S:D614G,S:H655Y,S:N679K,S:P681H,S:N764K,S:D796Y,S:Q954H,S:N969K	N:E31-,N:R32-,N:S33-,ORF1a:S3675-,ORF1a:G3676-,ORF1a:F3677-,ORF9b:E27-,ORF9b:N28-,ORF9b:A29-,S:L24-,S:P25-,S:P26-,S:H69-,S:V70-				T43C,T25950C	0	0	2	2		NODE_0000846	T43C,C1627T,C2710T,C8626T,C11824T,G12310A,C16616A,C16887T,T17208C,T25950C,C27012T,C27513T,A28330G		ORF1b:T1050N,ORF9b:D16G		NODE_0000939	T43C,C11824T,T25950C				N/A	N/A	N/A	N/A	N/A	N/A	N/A	N/A	N/A	N/A			3000	0	good	0	10	0	good	0	24	-6	0	good	2		0	good	0		0		0	0	good		0	0	good	0	NA			NA	YB20230097	M	24	NA	NA	NA	NA	NA	NA	NA	NA	NA	<32	range	NA	1/13/23	NA	NA	China	Liangjiang New Area	Nasopharyngeal swab	NA	NA	NA	Liu_2024	20-29	NA
OR185686	22B	22B (BA.5)	Omicron	22B	BA.5.2.48	BA.5.2.48	0	good	77	33	0	0	0	0	53	14	0	0	88708	13	29727	0.993713005	FALSE	T43C,C241T,T670G,C1627T,C2710T,C2790T,C3037T,G4184A,C4321T,C8626T,C9344T,A9424G,C9534T,C10029T,C10198T,G10447A,C10449A,C11824T,G12160A,G12310A,C12880T,C14408T,C15714T,C16616A,C16887T,T17208C,C17410T,A18163G,G19518T,C19955T,A20055G,C21618T,G21987A,T22200G,G22578A,C22674T,T22679C,C22686T,A22688G,G22775A,A22786C,G22813T,T22882G,T22917G,G22992A,C22995A,A23013C,T23018G,A23055G,A23063T,T23075C,A23403G,C23525T,T23599G,C23604A,C23854A,G23948T,A24424T,T24469A,C25000T,C25584T,C26060T,C26270T,G26529A,C26577G,G26709A,C27012T,C27513T,C27807T,C27889T,A28271T,C28311T,A28330G,G28881A,G28882A,G28883C,A29510C	11288-11296,21633-21641,21765-21770,28362-28370			E:T9I,M:D3N,M:Q19E,M:A63T,N:P13L,N:R203K,N:G204R,N:S413R,ORF1a:S135R,ORF1a:T842I,ORF1a:G1307S,ORF1a:L3027F,ORF1a:T3090I,ORF1a:T3255I,ORF1a:P3395H,ORF1b:P314L,ORF1b:T1050N,ORF1b:R1315C,ORF1b:I1566V,ORF1b:L2017F,ORF1b:T2163I,ORF3a:T223I,ORF9b:P10S,ORF9b:D16G,S:T19I,S:A27S,S:G142D,S:V213G,S:G339D,S:S371F,S:S373P,S:S375F,S:T376A,S:D405N,S:R408S,S:K417N,S:N440K,S:L452R,S:S477N,S:T478K,S:E484A,S:F486V,S:Q498R,S:N501Y,S:Y505H,S:D614G,S:H655Y,S:N679K,S:P681H,S:N764K,S:D796Y,S:Q954H,S:N969K	N:E31-,N:R32-,N:S33-,ORF1a:S3675-,ORF1a:G3676-,ORF1a:F3677-,ORF9b:E27-,ORF9b:N28-,ORF9b:A29-,S:L24-,S:P25-,S:P26-,S:H69-,S:V70-				T43C,G19518T	0	0	2	2		NODE_0000846	T43C,C1627T,C2710T,C8626T,C11824T,G12310A,C16616A,C16887T,T17208C,G19518T,C27012T,C27513T,A28330G		ORF1b:T1050N,ORF1b:L2017F,ORF9b:D16G		NODE_0000939	T43C,C11824T,G19518T		ORF1b:L2017F		N/A	N/A	N/A	N/A	N/A	N/A	N/A	N/A	N/A	N/A			3000	0	good	0	10	0	good	0	24	-6	0	good	2		0	good	0		0		0	0	good		0	0	good	0	NA			NA	YB20230098	F	29	NA	NA	NA	NA	NA	NA	NA	NA	NA	<32	range	NA	1/10/23	NA	NA	China	Liangjiang New Area	Nasopharyngeal swab	NA	NA	NA	Liu_2024	20-29	NA
OR185687	22B	22B (BA.5)	Omicron	22B	BA.5.2.48.2	DY.2	0	good	80	33	0	0	0	0	53	14	0	0	88615	40	29727	0.992810086	FALSE	T43C,C241T,T670G,C1627T,C2710T,C2790T,C3037T,G4184A,C4321T,C8626T,C9344T,A9424G,C9534T,C10029T,C10198T,G10447A,C10449A,C11824T,G12160A,G12310A,C12880T,C14408T,C15714T,C16616A,C16887T,T17208C,C17410T,A18163G,C19955T,T20043C,A20055G,C21618T,G21987A,T22200G,G22578A,C22674T,T22679C,C22686T,A22688G,G22775A,A22786C,G22813T,T22882G,T22917G,G22992A,C22995A,A23013C,T23018G,A23055G,A23063T,T23075C,A23403G,C23525T,T23599G,C23604A,C23854A,G23948T,A24424T,T24469A,A24580G,C25000T,C25584T,C26060T,C26270T,G26529A,C26577G,G26709A,C27012T,C27513T,C27807T,C27889T,A28271T,C28311T,A28330G,G28881A,G28882A,G28883C,C28994A,C29311T,A29510C	11288-11296,21633-21641,21765-21770,28362-28370			E:T9I,M:D3N,M:Q19E,M:A63T,N:P13L,N:R203K,N:G204R,N:Q241K,N:S413R,ORF1a:S135R,ORF1a:T842I,ORF1a:G1307S,ORF1a:L3027F,ORF1a:T3090I,ORF1a:T3255I,ORF1a:P3395H,ORF1b:P314L,ORF1b:T1050N,ORF1b:R1315C,ORF1b:I1566V,ORF1b:T2163I,ORF3a:T223I,ORF9b:P10S,ORF9b:D16G,S:T19I,S:A27S,S:G142D,S:V213G,S:G339D,S:S371F,S:S373P,S:S375F,S:T376A,S:D405N,S:R408S,S:K417N,S:N440K,S:L452R,S:S477N,S:T478K,S:E484A,S:F486V,S:Q498R,S:N501Y,S:Y505H,S:D614G,S:H655Y,S:N679K,S:P681H,S:N764K,S:D796Y,S:Q954H,S:N969K	N:E31-,N:R32-,N:S33-,ORF1a:S3675-,ORF1a:G3676-,ORF1a:F3677-,ORF9b:E27-,ORF9b:N28-,ORF9b:A29-,S:L24-,S:P25-,S:P26-,S:H69-,S:V70-			C29311T|21G	T43C,T20043C,A24580G	0	1	3	4		NODE_0000846	T43C,C1627T,C2710T,C8626T,C11824T,G12310A,C16616A,C16887T,T17208C,T20043C,A24580G,C27012T,C27513T,A28330G,C28994A,C29311T		N:Q241K,ORF1b:T1050N,ORF9b:D16G		DY.2	T43C,T20043C,A24580G,C29311T				N/A	N/A	N/A	N/A	N/A	N/A	N/A	N/A	N/A	N/A			3000	0	good	0	10	0	good	0	24	-1	0	good	7		0	good	0		0		0	0	good		0	0	good	0	NA			NA	YB20230099	M	3	NA	NA	NA	NA	NA	NA	NA	NA	NA	<32	range	NA	1/10/23	NA	NA	China	Liangjiang New Area	Nasopharyngeal swab	NA	NA	NA	Liu_2024	Under 19	NA
OR185688	22B	22B (BA.5)	Omicron	22B	BA.5.2.48.1	DY.1	11.111111	good	82	33	0	0	0	0	56	14	0	0	88679	17	29728	0.993612681	FALSE	A31C,T43C,A156G,C241T,T670G,G1508A,C1627T,A2127G,C2710T,C2790T,C3037T,G4184A,C4321T,C8626T,C9344T,A9424G,C9534T,C9733T,C10029T,C10198T,G10447A,C10449A,G12160A,G12310A,C12880T,C14408T,C15714T,C16616A,C16887T,T17208C,C17410T,A18163G,C19901T,C19955T,A20055G,C21618T,G21987A,T22200G,G22578A,C22674T,T22679C,C22686T,A22688G,G22775A,A22786C,G22813T,T22882G,T22917G,G22992A,C22995A,A23013C,T23018G,A23055G,A23063T,T23075C,G23270T,A23403G,C23525T,T23599G,C23604A,C23854A,G23948T,A24424T,T24469A,C25000T,C25584T,C26060T,C26270T,G26529A,C26577G,G26709A,C27012T,C27513T,C27807T,C27889T,A28271T,C28311T,A28330G,G28881A,G28882A,G28883C,A29510C	11288-11296,21633-21641,21765-21770,28362-28370			E:T9I,M:D3N,M:Q19E,M:A63T,N:P13L,N:R203K,N:G204R,N:S413R,ORF1a:S135R,ORF1a:G415S,ORF1a:Y621C,ORF1a:T842I,ORF1a:G1307S,ORF1a:L3027F,ORF1a:T3090I,ORF1a:T3255I,ORF1a:P3395H,ORF1b:P314L,ORF1b:T1050N,ORF1b:R1315C,ORF1b:I1566V,ORF1b:A2145V,ORF1b:T2163I,ORF3a:T223I,ORF9b:P10S,ORF9b:D16G,S:T19I,S:A27S,S:G142D,S:V213G,S:G339D,S:S371F,S:S373P,S:S375F,S:T376A,S:D405N,S:R408S,S:K417N,S:N440K,S:L452R,S:S477N,S:T478K,S:E484A,S:F486V,S:Q498R,S:N501Y,S:Y505H,S:A570S,S:D614G,S:H655Y,S:N679K,S:P681H,S:N764K,S:D796Y,S:Q954H,S:N969K	N:E31-,N:R32-,N:S33-,ORF1a:S3675-,ORF1a:G3676-,ORF1a:F3677-,ORF9b:E27-,ORF9b:N28-,ORF9b:A29-,S:L24-,S:P25-,S:P26-,S:H69-,S:V70-		T44C	A2127G|23I	A31C,T43C,A156G,G1508A,C9733T,C19901T	1	1	6	8		NODE_0000846	A31C,T43C,A156G,G1508A,C1627T,A2127G,C2710T,C8626T,C9733T,G12310A,C16616A,C16887T,T17208C,C19901T,G23270T,C27012T,C27513T,A28330G		ORF1a:G415S,ORF1a:Y621C,ORF1b:T1050N,ORF1b:A2145V,ORF9b:D16G,S:A570S		NODE_0000940	A31C,T43C,T44C,A156G,G1508A,A2127G,C9733T,C19901T		ORF1a:G415S,ORF1a:Y621C,ORF1b:A2145V		N/A	N/A	N/A	N/A	N/A	N/A	N/A	N/A	N/A	N/A			3000	0	good	0	10	0	good	0	24	8	33.333333	mediocre	16		0	good	0		0		0	0	good		0	0	good	0	NA			NA	YB20230100	M	0.1	NA	NA	NA	NA	NA	NA	NA	NA	NA	<32	range	NA	1/14/23	NA	NA	China	Liangjiang New Area	Nasopharyngeal swab	NA	NA	NA	Liu_2024	Under 19	NA
OR185689	22B	22B (BA.5)	Omicron	22B	BA.5.2.48	BA.5.2.48	0	good	77	33	0	0	0	0	52	14	0	0	88741	5	29730	0.994080861	FALSE	T43C,C241T,T670G,C1627T,C2710T,C2790T,C3037T,G4184A,C4321T,T6376C,C8626T,C9344T,A9424G,C9534T,C10029T,C10198T,G10447A,C10449A,C11824T,G12160A,G12310A,C12880T,C14408T,C15714T,C16616A,C16887T,T17208C,C17410T,A18163G,C19955T,A20055G,C21618T,G21987A,T22200G,G22578A,C22674T,T22679C,C22686T,A22688G,G22775A,A22786C,G22813T,T22882G,T22917G,G22992A,C22995A,A23013C,T23018G,A23055G,A23063T,T23075C,A23403G,C23525T,T23599G,C23604A,C23854A,G23948T,A24424T,T24469A,C25000T,C25584T,C26060T,C26270T,G26529A,C26577G,G26709A,C27012T,C27513T,C27807T,C27889T,A28271T,C28311T,A28330G,G28881A,G28882A,G28883C,A29510C	11288-11296,21633-21641,21765-21770,28362-28370			E:T9I,M:D3N,M:Q19E,M:A63T,N:P13L,N:R203K,N:G204R,N:S413R,ORF1a:S135R,ORF1a:T842I,ORF1a:G1307S,ORF1a:L3027F,ORF1a:T3090I,ORF1a:T3255I,ORF1a:P3395H,ORF1b:P314L,ORF1b:T1050N,ORF1b:R1315C,ORF1b:I1566V,ORF1b:T2163I,ORF3a:T223I,ORF9b:P10S,ORF9b:D16G,S:T19I,S:A27S,S:G142D,S:V213G,S:G339D,S:S371F,S:S373P,S:S375F,S:T376A,S:D405N,S:R408S,S:K417N,S:N440K,S:L452R,S:S477N,S:T478K,S:E484A,S:F486V,S:Q498R,S:N501Y,S:Y505H,S:D614G,S:H655Y,S:N679K,S:P681H,S:N764K,S:D796Y,S:Q954H,S:N969K	N:E31-,N:R32-,N:S33-,ORF1a:S3675-,ORF1a:G3676-,ORF1a:F3677-,ORF9b:E27-,ORF9b:N28-,ORF9b:A29-,S:L24-,S:P25-,S:P26-,S:H69-,S:V70-				T43C,T6376C	0	0	2	2		NODE_0000846	T43C,C1627T,C2710T,T6376C,C8626T,C11824T,G12310A,C16616A,C16887T,T17208C,C27012T,C27513T,A28330G		ORF1b:T1050N,ORF9b:D16G		NODE_0000939	T43C,T6376C,C11824T				N/A	N/A	N/A	N/A	N/A	N/A	N/A	N/A	N/A	N/A			3000	0	good	0	10	0	good	0	24	-6	0	good	2		0	good	0		0		0	0	good		0	0	good	0	NA			NA	YB20230101	M	0.2	NA	NA	NA	NA	NA	NA	NA	NA	NA	<32	range	NA	1/12/23	NA	NA	China	Liangjiang New Area	Nasopharyngeal swab	NA	NA	NA	Liu_2024	Under 19	NA
OR185690	22B	22B (BA.5)	Omicron	22B	BA.5.2.48	BA.5.2.48	0	good	77	59	0	0	0	0	53	14	0	0	89029	3	29852	0.998227603	FALSE	C44T,C241T,T670G,C1627T,C2358T,C2710T,C2790T,C3037T,G4184A,C4321T,C8626T,C9344T,A9424G,C9534T,C10029T,C10198T,G10447A,C10449A,C11824T,G12160A,G12310A,C12880T,C14408T,C15714T,C16616A,C16887T,T17208C,C17410T,A18163G,C19955T,A20055G,C21618T,G21987A,T22200G,G22578A,C22674T,T22679C,C22686T,A22688G,G22775A,A22786C,G22813T,T22882G,T22917G,G22992A,C22995A,A23013C,T23018G,A23055G,A23063T,T23075C,A23403G,C23525T,T23599G,C23604A,C23854A,G23948T,A24424T,T24469A,C25000T,C25584T,C26060T,C26270T,G26529A,C26577G,G26709A,C27012T,C27513T,C27807T,C27889T,A28271T,C28311T,A28330G,G28881A,G28882A,G28883C,A29510C	11288-11296,21633-21641,21765-21770,28362-28370,29734-29759			E:T9I,M:D3N,M:Q19E,M:A63T,N:P13L,N:R203K,N:G204R,N:S413R,ORF1a:S135R,ORF1a:A698V,ORF1a:T842I,ORF1a:G1307S,ORF1a:L3027F,ORF1a:T3090I,ORF1a:T3255I,ORF1a:P3395H,ORF1b:P314L,ORF1b:T1050N,ORF1b:R1315C,ORF1b:I1566V,ORF1b:T2163I,ORF3a:T223I,ORF9b:P10S,ORF9b:D16G,S:T19I,S:A27S,S:G142D,S:V213G,S:G339D,S:S371F,S:S373P,S:S375F,S:T376A,S:D405N,S:R408S,S:K417N,S:N440K,S:L452R,S:S477N,S:T478K,S:E484A,S:F486V,S:Q498R,S:N501Y,S:Y505H,S:D614G,S:H655Y,S:N679K,S:P681H,S:N764K,S:D796Y,S:Q954H,S:N969K	N:E31-,N:R32-,N:S33-,ORF1a:S3675-,ORF1a:G3676-,ORF1a:F3677-,ORF9b:E27-,ORF9b:N28-,ORF9b:A29-,S:L24-,S:P25-,S:P26-,S:H69-,S:V70-				C44T,C2358T	0	0	2	2		NODE_0000846	C44T,C1627T,C2358T,C2710T,C8626T,C11824T,G12310A,C16616A,C16887T,T17208C,C27012T,C27513T,A28330G		ORF1a:A698V,ORF1b:T1050N,ORF9b:D16G		NODE_0000939	C44T,C2358T,C11824T		ORF1a:A698V		N/A	N/A	N/A	N/A	N/A	N/A	N/A	N/A	N/A	N/A			3000	0	good	0	10	0	good	0	24	-6	0	good	2		0	good	0		0		0	0	good		0	0	good	0	NA			NA	YB20230103	M	76	NA	NA	NA	NA	NA	NA	NA	NA	NA	<32	range	NA	1/10/23	NA	NA	China	Yubei	Nasopharyngeal swab	NA	NA	NA	Liu_2024	70-79	NA
OR185691	22B	22B (BA.5)	Omicron	22B	BA.5.2.48	BA.5.2.48	0	good	76	33	0	0	0	0	52	14	0	0	88619	44	29727	0.99267632	FALSE	C241T,T670G,C1627T,C2710T,C2790T,C3037T,G4184A,C4321T,C8626T,C9344T,A9424G,C9534T,C10029T,C10198T,G10447A,C10449A,C11824T,G12160A,G12310A,C12880T,C14408T,C15714T,C16616A,C16887T,T17208C,C17410T,A18163G,C19955T,A20055G,C21618T,G21987A,T22200G,T22426C,G22578A,C22674T,T22679C,C22686T,A22688G,G22775A,A22786C,G22813T,T22882G,T22917G,G22992A,C22995A,A23013C,T23018G,A23055G,A23063T,T23075C,A23403G,C23525T,T23599G,C23604A,C23854A,G23948T,A24424T,T24469A,C25000T,C25584T,C26060T,C26270T,G26529A,C26577G,G26709A,C27012T,C27513T,C27807T,C27889T,A28271T,C28311T,A28330G,G28881A,G28882A,G28883C,A29510C	11288-11296,21633-21641,21765-21770,28362-28370			E:T9I,M:D3N,M:Q19E,M:A63T,N:P13L,N:R203K,N:G204R,N:S413R,ORF1a:S135R,ORF1a:T842I,ORF1a:G1307S,ORF1a:L3027F,ORF1a:T3090I,ORF1a:T3255I,ORF1a:P3395H,ORF1b:P314L,ORF1b:T1050N,ORF1b:R1315C,ORF1b:I1566V,ORF1b:T2163I,ORF3a:T223I,ORF9b:P10S,ORF9b:D16G,S:T19I,S:A27S,S:G142D,S:V213G,S:G339D,S:S371F,S:S373P,S:S375F,S:T376A,S:D405N,S:R408S,S:K417N,S:N440K,S:L452R,S:S477N,S:T478K,S:E484A,S:F486V,S:Q498R,S:N501Y,S:Y505H,S:D614G,S:H655Y,S:N679K,S:P681H,S:N764K,S:D796Y,S:Q954H,S:N969K	N:E31-,N:R32-,N:S33-,ORF1a:S3675-,ORF1a:G3676-,ORF1a:F3677-,ORF9b:E27-,ORF9b:N28-,ORF9b:A29-,S:L24-,S:P25-,S:P26-,S:H69-,S:V70-				T22426C	0	0	1	1		NODE_0000846	C1627T,C2710T,C8626T,C11824T,G12310A,C16616A,C16887T,T17208C,T22426C,C27012T,C27513T,A28330G		ORF1b:T1050N,ORF9b:D16G		NODE_0000939	C11824T,T22426C				N/A	N/A	N/A	N/A	N/A	N/A	N/A	N/A	N/A	N/A			3000	0	good	0	10	0	good	0	24	-7	0	good	1		0	good	0		0		0	0	good		0	0	good	0	NA			NA	YB20230117	M	78	NA	NA	NA	NA	NA	NA	NA	NA	NA	<32	range	NA	1/24/23	NA	NA	China	Liangjiang New Area	Nasopharyngeal swab	NA	NA	NA	Liu_2024	70-79	NA
OR185692	22B	22B (BA.5)	Omicron	22B	BA.5.2.48	BA.5.2.48	0	good	77	33	0	0	0	0	52	14	0	0	88624	40	29726	0.992776644	FALSE	T43C,C241T,T670G,C1627T,C2710T,C2790T,C3037T,G4184A,C4321T,C8626T,C9286T,C9344T,A9424G,C9534T,C10029T,C10198T,G10447A,C10449A,C11824T,G12160A,G12310A,C12880T,C14408T,C15714T,C16616A,C16887T,T17208C,C17410T,A18163G,C19955T,A20055G,C21618T,G21987A,T22200G,G22578A,C22674T,T22679C,C22686T,A22688G,G22775A,A22786C,G22813T,T22882G,T22917G,G22992A,C22995A,A23013C,T23018G,A23055G,A23063T,T23075C,A23403G,C23525T,T23599G,C23604A,C23854A,G23948T,A24424T,T24469A,C25000T,C25584T,C26060T,C26270T,G26529A,C26577G,G26709A,C27012T,C27513T,C27807T,C27889T,A28271T,C28311T,A28330G,G28881A,G28882A,G28883C,A29510C	11288-11296,21633-21641,21765-21770,28362-28370			E:T9I,M:D3N,M:Q19E,M:A63T,N:P13L,N:R203K,N:G204R,N:S413R,ORF1a:S135R,ORF1a:T842I,ORF1a:G1307S,ORF1a:L3027F,ORF1a:T3090I,ORF1a:T3255I,ORF1a:P3395H,ORF1b:P314L,ORF1b:T1050N,ORF1b:R1315C,ORF1b:I1566V,ORF1b:T2163I,ORF3a:T223I,ORF9b:P10S,ORF9b:D16G,S:T19I,S:A27S,S:G142D,S:V213G,S:G339D,S:S371F,S:S373P,S:S375F,S:T376A,S:D405N,S:R408S,S:K417N,S:N440K,S:L452R,S:S477N,S:T478K,S:E484A,S:F486V,S:Q498R,S:N501Y,S:Y505H,S:D614G,S:H655Y,S:N679K,S:P681H,S:N764K,S:D796Y,S:Q954H,S:N969K	N:E31-,N:R32-,N:S33-,ORF1a:S3675-,ORF1a:G3676-,ORF1a:F3677-,ORF9b:E27-,ORF9b:N28-,ORF9b:A29-,S:L24-,S:P25-,S:P26-,S:H69-,S:V70-				T43C,C9286T	0	0	2	2		NODE_0000846	T43C,C1627T,C2710T,C8626T,C9286T,C11824T,G12310A,C16616A,C16887T,T17208C,C27012T,C27513T,A28330G		ORF1b:T1050N,ORF9b:D16G		NODE_0000939	T43C,C9286T,C11824T				N/A	N/A	N/A	N/A	N/A	N/A	N/A	N/A	N/A	N/A			3000	0	good	0	10	0	good	0	24	-6	0	good	2		0	good	0		0		0	0	good		0	0	good	0	NA			NA	YB20230119	M	48	NA	NA	NA	NA	NA	NA	NA	NA	NA	<32	range	NA	1/25/23	NA	NA	China	Liangjiang New Area	Nasopharyngeal swab	NA	NA	NA	Liu_2024	40-49	NA
OR185693	22B	22B (BA.5)	Omicron	22B	BA.5.2.48	BA.5.2.48	0	good	78	33	0	0	0	0	53	14	0	0	88626	40	29728	0.992843527	FALSE	T43C,C241T,T670G,C1627T,C2710T,C2790T,C3037T,G4184A,C4321T,C8626T,C9344T,A9424G,C9534T,C10029T,C10198T,G10447A,C10449A,C11824T,G12160A,G12310A,C12880T,C14408T,C15714T,C16616A,C16887T,T17208C,C17410T,A18163G,C19955T,A20055G,G21255C,C21364T,C21618T,G21987A,T22200G,G22578A,C22674T,T22679C,C22686T,A22688G,G22775A,A22786C,G22813T,T22882G,T22917G,G22992A,C22995A,A23013C,T23018G,A23055G,A23063T,T23075C,A23403G,C23525T,T23599G,C23604A,C23854A,G23948T,A24424T,T24469A,C25000T,C25584T,C26060T,C26270T,G26529A,C26577G,G26709A,C27012T,C27513T,C27807T,C27889T,A28271T,C28311T,A28330G,G28881A,G28882A,G28883C,A29510C	11288-11296,21633-21641,21765-21770,28362-28370			E:T9I,M:D3N,M:Q19E,M:A63T,N:P13L,N:R203K,N:G204R,N:S413R,ORF1a:S135R,ORF1a:T842I,ORF1a:G1307S,ORF1a:L3027F,ORF1a:T3090I,ORF1a:T3255I,ORF1a:P3395H,ORF1b:P314L,ORF1b:T1050N,ORF1b:R1315C,ORF1b:I1566V,ORF1b:T2163I,ORF1b:P2633S,ORF3a:T223I,ORF9b:P10S,ORF9b:D16G,S:T19I,S:A27S,S:G142D,S:V213G,S:G339D,S:S371F,S:S373P,S:S375F,S:T376A,S:D405N,S:R408S,S:K417N,S:N440K,S:L452R,S:S477N,S:T478K,S:E484A,S:F486V,S:Q498R,S:N501Y,S:Y505H,S:D614G,S:H655Y,S:N679K,S:P681H,S:N764K,S:D796Y,S:Q954H,S:N969K	N:E31-,N:R32-,N:S33-,ORF1a:S3675-,ORF1a:G3676-,ORF1a:F3677-,ORF9b:E27-,ORF9b:N28-,ORF9b:A29-,S:L24-,S:P25-,S:P26-,S:H69-,S:V70-			G21255C|20E	T43C,C21364T	0	1	2	3		NODE_0000846	T43C,C1627T,C2710T,C8626T,C11824T,G12310A,C16616A,C16887T,T17208C,G21255C,C21364T,C27012T,C27513T,A28330G		ORF1b:T1050N,ORF1b:P2633S,ORF9b:D16G		NODE_0000939	T43C,C11824T,G21255C,C21364T		ORF1b:P2633S		N/A	N/A	N/A	N/A	N/A	N/A	N/A	N/A	N/A	N/A			3000	0	good	0	10	0	good	0	24	-2	0	good	6		0	good	0		0		0	0	good		0	0	good	0	NA			NA	YB20230120	F	27	NA	NA	NA	NA	NA	NA	NA	NA	NA	<32	range	NA	1/17/23	NA	NA	China	Liangjiang New Area	Nasopharyngeal swab	NA	NA	NA	Liu_2024	20-29	NA
OR185694	22B	22B (BA.5)	Omicron	22B	BA.5.2.48	BA.5.2.48	0	good	76	33	0	0	0	0	52	14	0	0	88634	40	29728	0.992843527	FALSE	T43C,C241T,T670G,C1627T,C2710T,C2790T,C3037T,G4184A,C4321T,C8626T,C9344T,A9424G,C9534T,C10029T,C10198T,G10447A,C10449A,C11824T,G12160A,G12310A,C12880T,C14408T,C15714T,C16616A,C16887T,T17208C,C17410T,A18163G,C19955T,A20055G,C21618T,G21987A,T22200G,G22578A,C22674T,T22679C,C22686T,A22688G,G22775A,A22786C,G22813T,T22882G,T22917G,G22992A,C22995A,A23013C,T23018G,A23055G,A23063T,T23075C,A23403G,C23525T,T23599G,C23604A,C23854A,G23948T,A24424T,T24469A,C25000T,C25584T,C26060T,C26270T,G26529A,C26577G,G26709A,C27012T,C27513T,C27807T,C27889T,A28271T,C28311T,A28330G,G28881A,G28882A,G28883C,A29510C	11288-11296,21633-21641,21765-21770,28362-28370			E:T9I,M:D3N,M:Q19E,M:A63T,N:P13L,N:R203K,N:G204R,N:S413R,ORF1a:S135R,ORF1a:T842I,ORF1a:G1307S,ORF1a:L3027F,ORF1a:T3090I,ORF1a:T3255I,ORF1a:P3395H,ORF1b:P314L,ORF1b:T1050N,ORF1b:R1315C,ORF1b:I1566V,ORF1b:T2163I,ORF3a:T223I,ORF9b:P10S,ORF9b:D16G,S:T19I,S:A27S,S:G142D,S:V213G,S:G339D,S:S371F,S:S373P,S:S375F,S:T376A,S:D405N,S:R408S,S:K417N,S:N440K,S:L452R,S:S477N,S:T478K,S:E484A,S:F486V,S:Q498R,S:N501Y,S:Y505H,S:D614G,S:H655Y,S:N679K,S:P681H,S:N764K,S:D796Y,S:Q954H,S:N969K	N:E31-,N:R32-,N:S33-,ORF1a:S3675-,ORF1a:G3676-,ORF1a:F3677-,ORF9b:E27-,ORF9b:N28-,ORF9b:A29-,S:L24-,S:P25-,S:P26-,S:H69-,S:V70-				T43C	0	0	1	1		NODE_0000846	T43C,C1627T,C2710T,C8626T,C11824T,G12310A,C16616A,C16887T,T17208C,C27012T,C27513T,A28330G		ORF1b:T1050N,ORF9b:D16G		NODE_0000939	T43C,C11824T				N/A	N/A	N/A	N/A	N/A	N/A	N/A	N/A	N/A	N/A			3000	0	good	0	10	0	good	0	24	-7	0	good	1		0	good	0		0		0	0	good		0	0	good	0	NA			NA	YB20230121	M	82	NA	NA	NA	NA	NA	NA	NA	NA	NA	<32	range	NA	1/16/23	NA	NA	China	Liangjiang New Area	Nasopharyngeal swab	NA	NA	NA	Liu_2024	80+	NA
OR185695	22B	22B (BA.5)	Omicron	22B	BA.5.2.48	BA.5.2.48	0	good	77	33	0	0	0	0	53	14	0	0	88711	12	29727	0.993746447	FALSE	T43C,C241T,T670G,C1627T,C2710T,C2790T,C3037T,G4184A,C4321T,G6080A,C8626T,C9344T,A9424G,C9534T,C10029T,C10198T,G10447A,C10449A,C11824T,G12160A,G12310A,C12880T,C14408T,C15714T,C16616A,C16887T,T17208C,C17410T,A18163G,C19955T,A20055G,C21618T,G21987A,T22200G,G22578A,C22674T,T22679C,C22686T,A22688G,G22775A,A22786C,G22813T,T22882G,T22917G,G22992A,C22995A,A23013C,T23018G,A23055G,A23063T,T23075C,A23403G,C23525T,T23599G,C23604A,C23854A,G23948T,A24424T,T24469A,C25000T,C25584T,C26060T,C26270T,G26529A,C26577G,G26709A,C27012T,C27513T,C27807T,C27889T,A28271T,C28311T,A28330G,G28881A,G28882A,G28883C,A29510C	11288-11296,21633-21641,21765-21770,28362-28370			E:T9I,M:D3N,M:Q19E,M:A63T,N:P13L,N:R203K,N:G204R,N:S413R,ORF1a:S135R,ORF1a:T842I,ORF1a:G1307S,ORF1a:D1939N,ORF1a:L3027F,ORF1a:T3090I,ORF1a:T3255I,ORF1a:P3395H,ORF1b:P314L,ORF1b:T1050N,ORF1b:R1315C,ORF1b:I1566V,ORF1b:T2163I,ORF3a:T223I,ORF9b:P10S,ORF9b:D16G,S:T19I,S:A27S,S:G142D,S:V213G,S:G339D,S:S371F,S:S373P,S:S375F,S:T376A,S:D405N,S:R408S,S:K417N,S:N440K,S:L452R,S:S477N,S:T478K,S:E484A,S:F486V,S:Q498R,S:N501Y,S:Y505H,S:D614G,S:H655Y,S:N679K,S:P681H,S:N764K,S:D796Y,S:Q954H,S:N969K	N:E31-,N:R32-,N:S33-,ORF1a:S3675-,ORF1a:G3676-,ORF1a:F3677-,ORF9b:E27-,ORF9b:N28-,ORF9b:A29-,S:L24-,S:P25-,S:P26-,S:H69-,S:V70-				T43C,G6080A	0	0	2	2		NODE_0000846	T43C,C1627T,C2710T,G6080A,C8626T,C11824T,G12310A,C16616A,C16887T,T17208C,C27012T,C27513T,A28330G		ORF1a:D1939N,ORF1b:T1050N,ORF9b:D16G		NODE_0000939	T43C,G6080A,C11824T		ORF1a:D1939N		N/A	N/A	N/A	N/A	N/A	N/A	N/A	N/A	N/A	N/A			3000	0	good	0	10	0	good	0	24	-6	0	good	2		0	good	0		0		0	0	good		0	0	good	0	NA			NA	YB20230122	M	84	NA	NA	NA	NA	NA	NA	NA	NA	NA	<32	range	NA	1/18/23	NA	NA	China	Liangjiang New Area	Nasopharyngeal swab	NA	NA	NA	Liu_2024	80+	NA
OR185696	22B	22B (BA.5)	Omicron	22B	BA.5.2.48	BA.5.2.48	0	good	78	33	0	0	0	0	53	14	0	0	88626	40	29728	0.992843527	FALSE	T43C,C241T,T670G,C1627T,C2710T,C2790T,C3037T,G4184A,C4321T,C6195T,C8626T,C9344T,A9424G,C9534T,C10029T,C10198T,G10447A,C10449A,C11824T,G12160A,G12310A,C12880T,C14408T,C15714T,C16616A,C16887T,T17208C,C17410T,A18163G,C19955T,A20055G,C21618T,G21987A,T22200G,G22578A,C22674T,T22679C,C22686T,A22688G,G22775A,A22786C,G22813T,T22882G,T22917G,G22992A,C22995A,A23013C,T23018G,A23055G,A23063T,T23075C,A23403G,C23525T,T23599G,C23604A,C23854A,G23948T,A24424T,T24469A,C25000T,C25584T,C26060T,C26270T,G26529A,C26577G,G26709A,C27012T,C27059T,C27513T,C27807T,C27889T,A28271T,C28311T,A28330G,G28881A,G28882A,G28883C,A29510C	11288-11296,21633-21641,21765-21770,28362-28370			E:T9I,M:D3N,M:Q19E,M:A63T,N:P13L,N:R203K,N:G204R,N:S413R,ORF1a:S135R,ORF1a:T842I,ORF1a:G1307S,ORF1a:P1977L,ORF1a:L3027F,ORF1a:T3090I,ORF1a:T3255I,ORF1a:P3395H,ORF1b:P314L,ORF1b:T1050N,ORF1b:R1315C,ORF1b:I1566V,ORF1b:T2163I,ORF3a:T223I,ORF9b:P10S,ORF9b:D16G,S:T19I,S:A27S,S:G142D,S:V213G,S:G339D,S:S371F,S:S373P,S:S375F,S:T376A,S:D405N,S:R408S,S:K417N,S:N440K,S:L452R,S:S477N,S:T478K,S:E484A,S:F486V,S:Q498R,S:N501Y,S:Y505H,S:D614G,S:H655Y,S:N679K,S:P681H,S:N764K,S:D796Y,S:Q954H,S:N969K	N:E31-,N:R32-,N:S33-,ORF1a:S3675-,ORF1a:G3676-,ORF1a:F3677-,ORF9b:E27-,ORF9b:N28-,ORF9b:A29-,S:L24-,S:P25-,S:P26-,S:H69-,S:V70-			C27059T|23G	T43C,C6195T	0	1	2	3		NODE_0000846	T43C,C1627T,C2710T,C6195T,C8626T,C11824T,G12310A,C16616A,C16887T,T17208C,C27012T,C27059T,C27513T,A28330G		ORF1a:P1977L,ORF1b:T1050N,ORF9b:D16G		NODE_0000939	T43C,C6195T,C11824T,C27059T		ORF1a:P1977L		N/A	N/A	N/A	N/A	N/A	N/A	N/A	N/A	N/A	N/A			3000	0	good	0	10	0	good	0	24	-2	0	good	6		0	good	0		0		0	0	good		0	0	good	0	NA			NA	YB20230123	M	83	NA	NA	NA	NA	NA	NA	NA	NA	NA	<32	range	NA	1/17/23	NA	NA	China	Yubei	Nasopharyngeal swab	NA	NA	NA	Liu_2024	80+	NA
OR185697	22B	22B (BA.5)	Omicron	22B	BA.5.2.48	BA.5.2.48	0	good	78	33	0	0	0	0	53	14	0	0	88629	40	29729	0.992876969	FALSE	T43C,C241T,T670G,C1627T,C2710T,C2790T,C3037T,G4184A,C4321T,C5301T,C8626T,C9344T,A9424G,C9534T,C10029T,C10198T,G10447A,C10449A,C11824T,G12160A,G12310A,C12880T,C14408T,C15714T,C16616A,C16887T,T17208C,C17410T,A18163G,C19955T,A20055G,C21618T,G21987A,T22200G,G22578A,C22674T,T22679C,C22686T,A22688G,G22775A,A22786C,G22813T,T22882G,T22917G,G22992A,C22995A,A23013C,T23018G,A23055G,A23063T,T23075C,A23403G,C23525T,T23599G,C23604A,C23854A,G23948T,A24424T,T24469A,C25000T,C25584T,C26060T,C26270T,G26529A,C26577G,G26709A,C27012T,C27513T,C27807T,C27889T,A28025G,A28271T,C28311T,A28330G,G28881A,G28882A,G28883C,A29510C	11288-11296,21633-21641,21765-21770,28362-28370			E:T9I,M:D3N,M:Q19E,M:A63T,N:P13L,N:R203K,N:G204R,N:S413R,ORF1a:S135R,ORF1a:T842I,ORF1a:G1307S,ORF1a:A1679V,ORF1a:L3027F,ORF1a:T3090I,ORF1a:T3255I,ORF1a:P3395H,ORF1b:P314L,ORF1b:T1050N,ORF1b:R1315C,ORF1b:I1566V,ORF1b:T2163I,ORF3a:T223I,ORF9b:P10S,ORF9b:D16G,S:T19I,S:A27S,S:G142D,S:V213G,S:G339D,S:S371F,S:S373P,S:S375F,S:T376A,S:D405N,S:R408S,S:K417N,S:N440K,S:L452R,S:S477N,S:T478K,S:E484A,S:F486V,S:Q498R,S:N501Y,S:Y505H,S:D614G,S:H655Y,S:N679K,S:P681H,S:N764K,S:D796Y,S:Q954H,S:N969K	N:E31-,N:R32-,N:S33-,ORF1a:S3675-,ORF1a:G3676-,ORF1a:F3677-,ORF9b:E27-,ORF9b:N28-,ORF9b:A29-,S:L24-,S:P25-,S:P26-,S:H69-,S:V70-				T43C,C5301T,A28025G	0	0	3	3		NODE_0000846	T43C,C1627T,C2710T,C5301T,C8626T,C11824T,G12310A,C16616A,C16887T,T17208C,C27012T,C27513T,A28025G,A28330G		ORF1a:A1679V,ORF1b:T1050N,ORF9b:D16G		NODE_0000939	T43C,C5301T,C11824T,A28025G		ORF1a:A1679V		N/A	N/A	N/A	N/A	N/A	N/A	N/A	N/A	N/A	N/A			3000	0	good	0	10	0	good	0	24	-5	0	good	3		0	good	0		0		0	0	good		0	0	good	0	NA			NA	YB20230124	M	46	NA	NA	NA	NA	NA	NA	NA	NA	NA	<32	range	NA	1/16/23	NA	NA	China	Liangjiang New Area	Nasopharyngeal swab	NA	NA	NA	Liu_2024	40-49	NA
OR185698	22B	22B (BA.5)	Omicron	22B	BA.5.2.48	BA.5.2.48	0	good	78	33	0	0	0	0	53	14	0	0	88623	40	29727	0.992810086	FALSE	T43C,C241T,T670G,C1627T,C2710T,C2790T,C3037T,G4184A,C4321T,C8626T,C9344T,A9424G,C9534T,C10029T,C10198T,G10447A,C10449A,C11824T,G12160A,G12310A,C12880T,C14408T,C15714T,C16616A,C16887T,T17208C,C17410T,A18163G,A18500G,C19955T,A20055G,C20946T,C21618T,G21987A,T22200G,G22578A,C22674T,T22679C,C22686T,A22688G,G22775A,A22786C,G22813T,T22882G,T22917G,G22992A,C22995A,A23013C,T23018G,A23055G,A23063T,T23075C,A23403G,C23525T,T23599G,C23604A,C23854A,G23948T,A24424T,T24469A,C25000T,C25584T,C26060T,C26270T,G26529A,C26577G,G26709A,C27012T,C27513T,C27807T,C27889T,A28271T,C28311T,A28330G,G28881A,G28882A,G28883C,A29510C	11288-11296,21633-21641,21765-21770,28362-28370			E:T9I,M:D3N,M:Q19E,M:A63T,N:P13L,N:R203K,N:G204R,N:S413R,ORF1a:S135R,ORF1a:T842I,ORF1a:G1307S,ORF1a:L3027F,ORF1a:T3090I,ORF1a:T3255I,ORF1a:P3395H,ORF1b:P314L,ORF1b:T1050N,ORF1b:R1315C,ORF1b:I1566V,ORF1b:Y1678C,ORF1b:T2163I,ORF3a:T223I,ORF9b:P10S,ORF9b:D16G,S:T19I,S:A27S,S:G142D,S:V213G,S:G339D,S:S371F,S:S373P,S:S375F,S:T376A,S:D405N,S:R408S,S:K417N,S:N440K,S:L452R,S:S477N,S:T478K,S:E484A,S:F486V,S:Q498R,S:N501Y,S:Y505H,S:D614G,S:H655Y,S:N679K,S:P681H,S:N764K,S:D796Y,S:Q954H,S:N969K	N:E31-,N:R32-,N:S33-,ORF1a:S3675-,ORF1a:G3676-,ORF1a:F3677-,ORF9b:E27-,ORF9b:N28-,ORF9b:A29-,S:L24-,S:P25-,S:P26-,S:H69-,S:V70-				T43C,A18500G,C20946T	0	0	3	3		NODE_0000846	T43C,C1627T,C2710T,C8626T,C11824T,G12310A,C16616A,C16887T,T17208C,A18500G,C20946T,C27012T,C27513T,A28330G		ORF1b:T1050N,ORF1b:Y1678C,ORF9b:D16G		NODE_0000939	T43C,C11824T,A18500G,C20946T		ORF1b:Y1678C		N/A	N/A	N/A	N/A	N/A	N/A	N/A	N/A	N/A	N/A			3000	0	good	0	10	0	good	0	24	-5	0	good	3		0	good	0		0		0	0	good		0	0	good	0	NA			NA	YB20230125	M	60	NA	NA	NA	NA	NA	NA	NA	NA	NA	<32	range	NA	1/16/23	NA	NA	China	Yubei	Nasopharyngeal swab	NA	NA	NA	Liu_2024	60-69	NA
OR185699	22B	22B (BA.5)	Omicron	22B	BA.5.2.48	BA.5.2.48	0	good	78	33	0	0	0	0	53	14	0	0	88731	6	29729	0.994013979	FALSE	T43C,C241T,T670G,C1627T,C2710T,C2790T,C3037T,G4184A,C4321T,C8626T,C9344T,A9424G,C9534T,C10029T,C10198T,G10447A,C10449A,C11824T,G12160A,A12286G,G12310A,C12880T,C13436T,C14408T,C15714T,C16616A,C16887T,T17208C,C17410T,A18163G,C19955T,A20055G,C21618T,G21987A,T22200G,G22578A,C22674T,T22679C,C22686T,A22688G,G22775A,A22786C,G22813T,T22882G,T22917G,G22992A,C22995A,A23013C,T23018G,A23055G,A23063T,T23075C,A23403G,C23525T,T23599G,C23604A,C23854A,G23948T,A24424T,T24469A,C25000T,C25584T,C26060T,C26270T,G26529A,C26577G,G26709A,C27012T,C27513T,C27807T,C27889T,A28271T,C28311T,A28330G,G28881A,G28882A,G28883C,A29510C	11288-11296,21633-21641,21765-21770,28362-28370			E:T9I,M:D3N,M:Q19E,M:A63T,N:P13L,N:R203K,N:G204R,N:S413R,ORF1a:S135R,ORF1a:T842I,ORF1a:G1307S,ORF1a:L3027F,ORF1a:T3090I,ORF1a:T3255I,ORF1a:P3395H,ORF1a:L4391F,ORF1b:P314L,ORF1b:T1050N,ORF1b:R1315C,ORF1b:I1566V,ORF1b:T2163I,ORF3a:T223I,ORF9b:P10S,ORF9b:D16G,S:T19I,S:A27S,S:G142D,S:V213G,S:G339D,S:S371F,S:S373P,S:S375F,S:T376A,S:D405N,S:R408S,S:K417N,S:N440K,S:L452R,S:S477N,S:T478K,S:E484A,S:F486V,S:Q498R,S:N501Y,S:Y505H,S:D614G,S:H655Y,S:N679K,S:P681H,S:N764K,S:D796Y,S:Q954H,S:N969K	N:E31-,N:R32-,N:S33-,ORF1a:S3675-,ORF1a:G3676-,ORF1a:F3677-,ORF9b:E27-,ORF9b:N28-,ORF9b:A29-,S:L24-,S:P25-,S:P26-,S:H69-,S:V70-				T43C,A12286G,C13436T	0	0	3	3		NODE_0000846	T43C,C1627T,C2710T,C8626T,C11824T,A12286G,G12310A,C13436T,C16616A,C16887T,T17208C,C27012T,C27513T,A28330G		ORF1a:L4391F,ORF1b:T1050N,ORF9b:D16G		NODE_0000939	T43C,C11824T,A12286G,C13436T		ORF1a:L4391F		N/A	N/A	N/A	N/A	N/A	N/A	N/A	N/A	N/A	N/A			3000	0	good	0	10	0	good	0	24	-5	0	good	3		0	good	0		0		0	0	good		0	0	good	0	NA			NA	YB20230127	M	85	NA	NA	NA	NA	NA	NA	NA	NA	NA	<32	range	NA	1/15/23	NA	NA	China	Liangjiang New Area	Nasopharyngeal swab	NA	NA	NA	Liu_2024	80+	NA
OR185700	22B	22B (BA.5)	Omicron	22B	BA.5.2.48	BA.5.2.48	0	good	78	110	0	0	0	0	52	14	0	0	88914	40	29903	0.998695783	FALSE	T43C,C241T,T670G,C1627T,C2710T,C2790T,C3037T,G4184A,C4321T,C8626T,C9344T,A9424G,C9534T,C10029T,C10198T,G10447A,C10449A,C11824T,G12160A,G12310A,C12880T,C14408T,C15714T,C16616A,C16887T,T17208C,C17410T,A18163G,C19955T,A20055G,C21618T,G21987A,T22200G,G22578A,C22674T,T22679C,C22686T,A22688G,G22775A,A22786C,G22813T,T22882G,T22917G,G22992A,C22995A,A23013C,T23018G,A23055G,A23063T,T23075C,A23403G,C23525T,T23599G,C23604A,C23854A,G23948T,A24424T,T24469A,C25000T,C25584T,C26060T,C26270T,G26529A,C26577G,G26709A,C27012T,C27513T,C27807T,C27889T,A28271T,C28311T,A28330G,G28881A,G28882A,G28883C,A29510C,T29727G,G29868A	11288-11296,21633-21641,21765-21770,28362-28370,29732-29808			E:T9I,M:D3N,M:Q19E,M:A63T,N:P13L,N:R203K,N:G204R,N:S413R,ORF1a:S135R,ORF1a:T842I,ORF1a:G1307S,ORF1a:L3027F,ORF1a:T3090I,ORF1a:T3255I,ORF1a:P3395H,ORF1b:P314L,ORF1b:T1050N,ORF1b:R1315C,ORF1b:I1566V,ORF1b:T2163I,ORF3a:T223I,ORF9b:P10S,ORF9b:D16G,S:T19I,S:A27S,S:G142D,S:V213G,S:G339D,S:S371F,S:S373P,S:S375F,S:T376A,S:D405N,S:R408S,S:K417N,S:N440K,S:L452R,S:S477N,S:T478K,S:E484A,S:F486V,S:Q498R,S:N501Y,S:Y505H,S:D614G,S:H655Y,S:N679K,S:P681H,S:N764K,S:D796Y,S:Q954H,S:N969K	N:E31-,N:R32-,N:S33-,ORF1a:S3675-,ORF1a:G3676-,ORF1a:F3677-,ORF9b:E27-,ORF9b:N28-,ORF9b:A29-,S:L24-,S:P25-,S:P26-,S:H69-,S:V70-				T43C,T29727G	0	0	2	2		NODE_0000846	T43C,C1627T,C2710T,C8626T,C11824T,G12310A,C16616A,C16887T,T17208C,C27012T,C27513T,A28330G,T29727G	29732-29733,29760-29808	ORF1b:T1050N,ORF9b:D16G		NODE_0000939	T43C,C11824T,T29727G	29732-29733,29760-29808			N/A	N/A	N/A	N/A	N/A	N/A	N/A	N/A	N/A	N/A			3000	0	good	0	10	0	good	0	24	-4	0	good	4		0	good	0		0		0	0	good		0	0	good	0	NA			NA	YB20230128	M	71	NA	NA	NA	NA	NA	NA	NA	NA	NA	<32	range	NA	1/15/23	NA	NA	China	Liangjiang New Area	Nasopharyngeal swab	NA	NA	NA	Liu_2024	70-79	NA
OR185701	22B	22B (BA.5)	Omicron	22B	BA.5.2.48	BA.5.2.48	0	good	78	33	0	0	0	0	53	14	0	0	88623	40	29727	0.992810086	FALSE	T43C,C241T,T670G,C1627T,C2710T,C2790T,C3037T,G4184A,C4321T,C6317T,C8626T,C9344T,A9424G,C9534T,C10029T,C10198T,G10447A,C10449A,C11824T,G12160A,G12310A,C12880T,C14408T,C15714T,C16616A,C16887T,T17208C,C17410T,A18163G,C19955T,A20055G,C21618T,G21987A,T22200G,G22578A,C22674T,T22679C,C22686T,A22688G,G22775A,A22786C,G22813T,T22882G,T22917G,G22992A,C22995A,A23013C,T23018G,A23055G,A23063T,T23075C,A23403G,C23525T,T23599G,C23604A,C23854A,G23948T,A24424T,T24469A,C25000T,C25584T,A25917G,C26060T,C26270T,G26529A,C26577G,G26709A,C27012T,C27513T,C27807T,C27889T,A28271T,C28311T,A28330G,G28881A,G28882A,G28883C,A29510C	11288-11296,21633-21641,21765-21770,28362-28370			E:T9I,M:D3N,M:Q19E,M:A63T,N:P13L,N:R203K,N:G204R,N:S413R,ORF1a:S135R,ORF1a:T842I,ORF1a:G1307S,ORF1a:P2018S,ORF1a:L3027F,ORF1a:T3090I,ORF1a:T3255I,ORF1a:P3395H,ORF1b:P314L,ORF1b:T1050N,ORF1b:R1315C,ORF1b:I1566V,ORF1b:T2163I,ORF3a:T223I,ORF9b:P10S,ORF9b:D16G,S:T19I,S:A27S,S:G142D,S:V213G,S:G339D,S:S371F,S:S373P,S:S375F,S:T376A,S:D405N,S:R408S,S:K417N,S:N440K,S:L452R,S:S477N,S:T478K,S:E484A,S:F486V,S:Q498R,S:N501Y,S:Y505H,S:D614G,S:H655Y,S:N679K,S:P681H,S:N764K,S:D796Y,S:Q954H,S:N969K	N:E31-,N:R32-,N:S33-,ORF1a:S3675-,ORF1a:G3676-,ORF1a:F3677-,ORF9b:E27-,ORF9b:N28-,ORF9b:A29-,S:L24-,S:P25-,S:P26-,S:H69-,S:V70-				T43C,C6317T,A25917G	0	0	3	3		NODE_0000846	T43C,C1627T,C2710T,C6317T,C8626T,C11824T,G12310A,C16616A,C16887T,T17208C,A25917G,C27012T,C27513T,A28330G		ORF1a:P2018S,ORF1b:T1050N,ORF9b:D16G		NODE_0000939	T43C,C6317T,C11824T,A25917G		ORF1a:P2018S		N/A	N/A	N/A	N/A	N/A	N/A	N/A	N/A	N/A	N/A			3000	0	good	0	10	0	good	0	24	-5	0	good	3		0	good	0		0		0	0	good		0	0	good	0	NA			NA	YB20230129	M	57	NA	NA	NA	NA	NA	NA	NA	NA	NA	<32	range	NA	1/22/23	NA	NA	China	Yubei	Nasopharyngeal swab	NA	NA	NA	Liu_2024	50-59	NA
OR185702	22B	22B (BA.5)	Omicron	22B	BA.5.2.48	BA.5.2.48	0	good	77	33	0	0	0	0	53	14	0	0	88744	1	29727	0.994114303	FALSE	C44T,C241T,T670G,C1627T,C2710T,C2790T,C3037T,G4184A,C4321T,C8626T,C9344T,A9424G,C9534T,C10029T,C10198T,G10447A,C10449A,C11824T,G12160A,G12310A,C12880T,C14408T,C15714T,C16616A,C16887T,T17208C,C17410T,A18163G,C19955T,A20055G,C21618T,G21987A,T22200G,G22578A,C22674T,T22679C,C22686T,A22688G,G22775A,A22786C,G22813T,T22882G,T22917G,G22992A,C22995A,A23013C,T23018G,A23055G,A23063T,T23075C,A23403G,C23525T,T23599G,C23604A,C23854A,G23948T,A24424T,T24469A,C25000T,C25584T,C26060T,C26270T,G26529A,C26577G,G26709A,C27012T,G27112C,C27513T,C27807T,C27889T,A28271T,C28311T,A28330G,G28881A,G28882A,G28883C,A29510C	11288-11296,21633-21641,21765-21770,28362-28370			E:T9I,M:D3N,M:Q19E,M:A63T,M:S197T,N:P13L,N:R203K,N:G204R,N:S413R,ORF1a:S135R,ORF1a:T842I,ORF1a:G1307S,ORF1a:L3027F,ORF1a:T3090I,ORF1a:T3255I,ORF1a:P3395H,ORF1b:P314L,ORF1b:T1050N,ORF1b:R1315C,ORF1b:I1566V,ORF1b:T2163I,ORF3a:T223I,ORF9b:P10S,ORF9b:D16G,S:T19I,S:A27S,S:G142D,S:V213G,S:G339D,S:S371F,S:S373P,S:S375F,S:T376A,S:D405N,S:R408S,S:K417N,S:N440K,S:L452R,S:S477N,S:T478K,S:E484A,S:F486V,S:Q498R,S:N501Y,S:Y505H,S:D614G,S:H655Y,S:N679K,S:P681H,S:N764K,S:D796Y,S:Q954H,S:N969K	N:E31-,N:R32-,N:S33-,ORF1a:S3675-,ORF1a:G3676-,ORF1a:F3677-,ORF9b:E27-,ORF9b:N28-,ORF9b:A29-,S:L24-,S:P25-,S:P26-,S:H69-,S:V70-		G1A		C44T,G27112C	1	0	2	3		NODE_0000846	C44T,C1627T,C2710T,C8626T,C11824T,G12310A,C16616A,C16887T,T17208C,C27012T,G27112C,C27513T,A28330G		M:S197T,ORF1b:T1050N,ORF9b:D16G		NODE_0000939	G1A,C44T,C11824T,G27112C		M:S197T		N/A	N/A	N/A	N/A	N/A	N/A	N/A	N/A	N/A	N/A			3000	0	good	0	10	0	good	0	24	0	0	good	8		0	good	0		0		0	0	good		0	0	good	0	NA			NA	YB20230130	M	76	NA	NA	NA	NA	NA	NA	NA	NA	NA	<32	range	NA	1/21/23	NA	NA	China	Yubei	Nasopharyngeal swab	NA	NA	NA	Liu_2024	70-79	NA
OR185703	22B	22B (BA.5)	Omicron	22B	BA.5.2.48	BA.5.2.48	0	good	79	51	0	0	0	0	55	20	0	0	88638	11	29727	0.993779888	FALSE	T43C,C241T,T670G,C1627T,C2710T,C2790T,C3037T,G4184A,C4321T,C8626T,C9344T,A9424G,C9534T,C10029T,C10198T,G10447A,C10449A,C11824T,G12160A,G12310A,C12880T,C14408T,C15714T,C16616A,C16887T,T17208C,C17410T,A18163G,C19955T,A20055G,C21618T,C21855T,G21987A,T22200G,G22578A,C22674T,T22679C,C22686T,A22688G,G22775A,G22778C,A22786C,G22813T,T22882G,T22917G,G22992A,C22995A,A23013C,T23018G,A23055G,A23063T,T23075C,A23403G,C23525T,T23599G,C23604A,C23854A,G23948T,A24424T,T24469A,C25000T,C25584T,C26060T,C26204T,C26270T,G26529A,C26577G,G26709A,C27012T,C27513T,C27807T,C27889T,A28271T,C28311T,A28330G,G28881A,G28882A,G28883C,A29510C	509-523,11288-11296,21633-21641,21765-21770,21992-21994,28362-28370			E:T9I,M:D3N,M:Q19E,M:A63T,N:P13L,N:R203K,N:G204R,N:S413R,ORF1a:S135R,ORF1a:T842I,ORF1a:G1307S,ORF1a:L3027F,ORF1a:T3090I,ORF1a:T3255I,ORF1a:P3395H,ORF1b:P314L,ORF1b:T1050N,ORF1b:R1315C,ORF1b:I1566V,ORF1b:T2163I,ORF3a:T223I,ORF3a:T271I,ORF9b:P10S,ORF9b:D16G,S:T19I,S:A27S,S:S98F,S:G142D,S:V213G,S:G339D,S:S371F,S:S373P,S:S375F,S:T376A,S:D405N,S:E406Q,S:R408S,S:K417N,S:N440K,S:L452R,S:S477N,S:T478K,S:E484A,S:F486V,S:Q498R,S:N501Y,S:Y505H,S:D614G,S:H655Y,S:N679K,S:P681H,S:N764K,S:D796Y,S:Q954H,S:N969K	N:E31-,N:R32-,N:S33-,ORF1a:G82-,ORF1a:H83-,ORF1a:V84-,ORF1a:M85-,ORF1a:V86-,ORF1a:S3675-,ORF1a:G3676-,ORF1a:F3677-,ORF9b:E27-,ORF9b:N28-,ORF9b:A29-,S:L24-,S:P25-,S:P26-,S:H69-,S:V70-,S:Y144-				T43C,C21855T,G22778C,C26204T	0	0	4	4		NODE_0000846	T43C,C1627T,C2710T,C8626T,C11824T,G12310A,C16616A,C16887T,T17208C,C21855T,G22778C,C26204T,C27012T,C27513T,A28330G	509-523,21992-21994	ORF1b:T1050N,ORF3a:T271I,ORF9b:D16G,S:S98F,S:E406Q	ORF1a:G82-,ORF1a:H83-,ORF1a:V84-,ORF1a:M85-,ORF1a:V86-,S:Y144-	NODE_0000939	T43C,C11824T,C21855T,G22778C,C26204T	509-523,21992-21994	ORF3a:T271I,S:S98F,S:E406Q	ORF1a:G82-,ORF1a:H83-,ORF1a:V84-,ORF1a:M85-,ORF1a:V86-,S:Y144-	N/A	N/A	N/A	N/A	N/A	N/A	N/A	N/A	N/A	N/A			3000	0	good	0	10	0	good	0	24	-2	0	good	6		0	good	0		0		0	0	good		0	0	good	0	NA			NA	YB20230131	M	82	NA	NA	NA	NA	NA	NA	NA	NA	NA	<32	range	NA	1/17/23	NA	NA	China	Yubei	Nasopharyngeal swab	NA	NA	NA	Liu_2024	80+	NA
OR185704	22B	22B (BA.5)	Omicron	22B	BA.5.2.48	BA.5.2.48	0	good	79	33	0	0	0	0	53	14	0	0	88727	4	29727	0.994013979	FALSE	T43C,C241T,T670G,C1627T,C1912T,C2710T,C2790T,C3037T,G4184A,C4321T,C8626T,C9344T,A9424G,C9534T,C10029T,C10198T,G10447A,C10449A,C11824T,G12160A,G12310A,C12880T,C14408T,C15714T,C16616A,C16887T,T17208C,C17410T,A18163G,C19955T,C19983T,A20055G,C21618T,G21987A,T22200G,G22578A,C22674T,T22679C,C22686T,A22688G,G22775A,A22786C,G22813T,T22882G,T22917G,G22992A,C22995A,A23013C,T23018G,A23055G,A23063T,T23075C,A23403G,C23525T,T23599G,C23604A,C23854A,G23948T,A24424T,T24469A,C25000T,C25584T,C26060T,C26270T,G26529A,C26577G,G26709A,C27012T,C27513T,C27641T,C27807T,C27889T,A28271T,C28311T,A28330G,G28881A,G28882A,G28883C,A29510C	11288-11296,21633-21641,21765-21770,28362-28370			E:T9I,M:D3N,M:Q19E,M:A63T,N:P13L,N:R203K,N:G204R,N:S413R,ORF1a:S135R,ORF1a:T842I,ORF1a:G1307S,ORF1a:L3027F,ORF1a:T3090I,ORF1a:T3255I,ORF1a:P3395H,ORF1b:P314L,ORF1b:T1050N,ORF1b:R1315C,ORF1b:I1566V,ORF1b:T2163I,ORF3a:T223I,ORF7a:S83L,ORF9b:P10S,ORF9b:D16G,S:T19I,S:A27S,S:G142D,S:V213G,S:G339D,S:S371F,S:S373P,S:S375F,S:T376A,S:D405N,S:R408S,S:K417N,S:N440K,S:L452R,S:S477N,S:T478K,S:E484A,S:F486V,S:Q498R,S:N501Y,S:Y505H,S:D614G,S:H655Y,S:N679K,S:P681H,S:N764K,S:D796Y,S:Q954H,S:N969K	N:E31-,N:R32-,N:S33-,ORF1a:S3675-,ORF1a:G3676-,ORF1a:F3677-,ORF9b:E27-,ORF9b:N28-,ORF9b:A29-,S:L24-,S:P25-,S:P26-,S:H69-,S:V70-				T43C,C1912T,C19983T,C27641T	0	0	4	4		NODE_0000846	T43C,C1627T,C1912T,C2710T,C8626T,C11824T,G12310A,C16616A,C16887T,T17208C,C19983T,C27012T,C27513T,C27641T,A28330G		ORF1b:T1050N,ORF7a:S83L,ORF9b:D16G		NODE_0000939	T43C,C1912T,C11824T,C19983T,C27641T		ORF7a:S83L		N/A	N/A	N/A	N/A	N/A	N/A	N/A	N/A	N/A	N/A			3000	0	good	0	10	0	good	0	24	-4	0	good	4		0	good	0		0		0	0	good		0	0	good	0	NA			NA	YB20230132	M	92	NA	NA	NA	NA	NA	NA	NA	NA	NA	<32	range	NA	1/27/23	NA	NA	China	Yubei	Nasopharyngeal swab	NA	NA	NA	Liu_2024	80+	NA
OR185705	22B	22B (BA.5)	Omicron	22B	BA.5.2.48.2	DY.2	0	good	81	33	0	0	0	0	55	14	0	0	88608	40	29726	0.992776644	FALSE	T43C,C241T,T670G,C1627T,C2710T,C2790T,C3037T,G4184A,C4321T,C8626T,C9344T,A9424G,C9534T,C10029T,C10198T,G10447A,C10449A,C11824T,G12160A,G12310A,C12880T,C14408T,C15579T,C15714T,C16616A,C16887T,T17208C,C17410T,A18163G,C19955T,A20055G,C21618T,G21987A,C21998T,T22200G,G22578A,C22674T,T22679C,C22686T,A22688G,G22775A,A22786C,G22813T,T22882G,T22917G,G22992A,C22995A,A23013C,T23018G,A23055G,A23063T,T23075C,A23403G,C23525T,T23599G,C23604A,C23854A,G23948T,A24424T,T24469A,C25000T,C25584T,C26060T,C26270T,C26408T,G26529A,C26577G,G26709A,C27012T,C27513T,C27807T,C27889T,A28271T,C28311T,A28330G,G28881A,G28882A,G28883C,C28994A,C29353T,A29510C	11288-11296,21633-21641,21765-21770,28362-28370			E:T9I,E:S55F,M:D3N,M:Q19E,M:A63T,N:P13L,N:R203K,N:G204R,N:Q241K,N:S413R,ORF1a:S135R,ORF1a:T842I,ORF1a:G1307S,ORF1a:L3027F,ORF1a:T3090I,ORF1a:T3255I,ORF1a:P3395H,ORF1b:P314L,ORF1b:T1050N,ORF1b:R1315C,ORF1b:I1566V,ORF1b:T2163I,ORF3a:T223I,ORF9b:P10S,ORF9b:D16G,S:T19I,S:A27S,S:G142D,S:H146Y,S:V213G,S:G339D,S:S371F,S:S373P,S:S375F,S:T376A,S:D405N,S:R408S,S:K417N,S:N440K,S:L452R,S:S477N,S:T478K,S:E484A,S:F486V,S:Q498R,S:N501Y,S:Y505H,S:D614G,S:H655Y,S:N679K,S:P681H,S:N764K,S:D796Y,S:Q954H,S:N969K	N:E31-,N:R32-,N:S33-,ORF1a:S3675-,ORF1a:G3676-,ORF1a:F3677-,ORF9b:E27-,ORF9b:N28-,ORF9b:A29-,S:L24-,S:P25-,S:P26-,S:H69-,S:V70-				T43C,C15579T,C21998T,C26408T,C29353T	0	0	5	5		NODE_0000846	T43C,C1627T,C2710T,C8626T,C11824T,G12310A,C15579T,C16616A,C16887T,T17208C,C21998T,C26408T,C27012T,C27513T,A28330G,C28994A,C29353T		E:S55F,N:Q241K,ORF1b:T1050N,ORF9b:D16G,S:H146Y		DY.2	T43C,C15579T,C21998T,C26408T,C29353T		E:S55F,S:H146Y		N/A	N/A	N/A	N/A	N/A	N/A	N/A	N/A	N/A	N/A			3000	0	good	0	10	0	good	0	24	-3	0	good	5		0	good	0		0		0	0	good		0	0	good	0	NA			NA	YB20230133	M	27	NA	NA	NA	NA	NA	NA	NA	NA	NA	<32	range	NA	1/24/23	NA	NA	China	Yubei	Nasopharyngeal swab	NA	NA	NA	Liu_2024	20-29	NA
OR185706	22B	22B (BA.5)	Omicron	22B	BA.5.2.48	BA.5.2.48	0	good	79	33	0	0	0	0	54	14	0	0	88721	9	29730	0.993947096	FALSE	T43C,C241T,T670G,C1627T,C2710T,C2790T,C3037T,G4184A,C4321T,T4885C,G5704T,C8626T,C9344T,A9424G,C9534T,G9758A,C10029T,C10198T,G10447A,C10449A,C11824T,G12160A,G12310A,C12880T,C14408T,C15714T,C16616A,C16887T,T17208C,C17410T,A18163G,C19955T,A20055G,C21618T,G21987A,T22200G,G22578A,C22674T,T22679C,C22686T,A22688G,G22775A,A22786C,G22813T,T22882G,T22917G,G22992A,C22995A,A23013C,T23018G,A23055G,A23063T,T23075C,A23403G,C23525T,T23599G,C23604A,C23854A,G23948T,A24424T,T24469A,C25000T,C25584T,C26060T,C26270T,G26529A,C26577G,G26709A,C27012T,C27513T,C27807T,C27889T,A28271T,C28311T,A28330G,G28881A,G28882A,G28883C,A29510C	11288-11296,21633-21641,21765-21770,28362-28370			E:T9I,M:D3N,M:Q19E,M:A63T,N:P13L,N:R203K,N:G204R,N:S413R,ORF1a:S135R,ORF1a:T842I,ORF1a:G1307S,ORF1a:Q1813H,ORF1a:L3027F,ORF1a:T3090I,ORF1a:V3165I,ORF1a:T3255I,ORF1a:P3395H,ORF1b:P314L,ORF1b:T1050N,ORF1b:R1315C,ORF1b:I1566V,ORF1b:T2163I,ORF3a:T223I,ORF9b:P10S,ORF9b:D16G,S:T19I,S:A27S,S:G142D,S:V213G,S:G339D,S:S371F,S:S373P,S:S375F,S:T376A,S:D405N,S:R408S,S:K417N,S:N440K,S:L452R,S:S477N,S:T478K,S:E484A,S:F486V,S:Q498R,S:N501Y,S:Y505H,S:D614G,S:H655Y,S:N679K,S:P681H,S:N764K,S:D796Y,S:Q954H,S:N969K	N:E31-,N:R32-,N:S33-,ORF1a:S3675-,ORF1a:G3676-,ORF1a:F3677-,ORF9b:E27-,ORF9b:N28-,ORF9b:A29-,S:L24-,S:P25-,S:P26-,S:H69-,S:V70-				T43C,T4885C,G5704T,G9758A	0	0	4	4		NODE_0000846	T43C,C1627T,C2710T,T4885C,G5704T,C8626T,G9758A,C11824T,G12310A,C16616A,C16887T,T17208C,C27012T,C27513T,A28330G		ORF1a:Q1813H,ORF1a:V3165I,ORF1b:T1050N,ORF9b:D16G		NODE_0000939	T43C,T4885C,G5704T,G9758A,C11824T		ORF1a:Q1813H,ORF1a:V3165I		N/A	N/A	N/A	N/A	N/A	N/A	N/A	N/A	N/A	N/A			3000	0	good	0	10	0	good	0	24	-4	0	good	4		0	good	0		0		0	0	good		0	0	good	0	NA			NA	YB20230134	F	31	NA	NA	NA	NA	NA	NA	NA	NA	NA	<32	range	NA	1/20/23	NA	NA	China	Yubei	Nasopharyngeal swab	NA	NA	NA	Liu_2024	30-39	NA
OR185707	22B	22B (BA.5)	Omicron	22B	BA.5.2.48	BA.5.2.48	0	good	80	33	0	0	0	0	53	14	0	0	88723	5	29728	0.994013979	FALSE	C44T,C241T,T670G,C1627T,C1912T,T1918C,C2710T,C2790T,C3037T,G4184A,C4321T,C8626T,C9344T,A9424G,C9534T,C10029T,C10198T,G10447A,C10449A,C11824T,G12160A,G12310A,C12880T,C14408T,C15714T,C16616A,C16887T,T17208C,C17410T,A18163G,C19955T,C19983T,A20055G,C21618T,G21987A,T22200G,G22578A,C22674T,T22679C,C22686T,A22688G,G22775A,A22786C,G22813T,T22882G,T22917G,G22992A,C22995A,A23013C,T23018G,A23055G,A23063T,T23075C,A23403G,C23525T,T23599G,C23604A,C23854A,G23948T,A24424T,T24469A,C25000T,C25584T,C26060T,C26270T,G26529A,C26577G,G26709A,C27012T,C27513T,C27641T,C27807T,C27889T,A28271T,C28311T,A28330G,G28881A,G28882A,G28883C,A29510C	11288-11296,21633-21641,21765-21770,28362-28370			E:T9I,M:D3N,M:Q19E,M:A63T,N:P13L,N:R203K,N:G204R,N:S413R,ORF1a:S135R,ORF1a:T842I,ORF1a:G1307S,ORF1a:L3027F,ORF1a:T3090I,ORF1a:T3255I,ORF1a:P3395H,ORF1b:P314L,ORF1b:T1050N,ORF1b:R1315C,ORF1b:I1566V,ORF1b:T2163I,ORF3a:T223I,ORF7a:S83L,ORF9b:P10S,ORF9b:D16G,S:T19I,S:A27S,S:G142D,S:V213G,S:G339D,S:S371F,S:S373P,S:S375F,S:T376A,S:D405N,S:R408S,S:K417N,S:N440K,S:L452R,S:S477N,S:T478K,S:E484A,S:F486V,S:Q498R,S:N501Y,S:Y505H,S:D614G,S:H655Y,S:N679K,S:P681H,S:N764K,S:D796Y,S:Q954H,S:N969K	N:E31-,N:R32-,N:S33-,ORF1a:S3675-,ORF1a:G3676-,ORF1a:F3677-,ORF9b:E27-,ORF9b:N28-,ORF9b:A29-,S:L24-,S:P25-,S:P26-,S:H69-,S:V70-				C44T,C1912T,T1918C,C19983T,C27641T	0	0	5	5		NODE_0000846	C44T,C1627T,C1912T,T1918C,C2710T,C8626T,C11824T,G12310A,C16616A,C16887T,T17208C,C19983T,C27012T,C27513T,C27641T,A28330G		ORF1b:T1050N,ORF7a:S83L,ORF9b:D16G		NODE_0000939	C44T,C1912T,T1918C,C11824T,C19983T,C27641T		ORF7a:S83L		N/A	N/A	N/A	N/A	N/A	N/A	N/A	N/A	N/A	N/A			3000	0	good	0	10	0	good	0	24	-3	0	good	5		0	good	0		0		0	0	good		0	0	good	0	NA			NA	YB20230135	F	82	NA	NA	NA	NA	NA	NA	NA	NA	NA	<32	range	NA	1/16/23	NA	NA	China	Yubei	Nasopharyngeal swab	NA	NA	NA	Liu_2024	80+	NA
OR185708	22B	22B (BA.5)	Omicron	22B	BA.5.2.48	BA.5.2.48	0.173611	good	78	33	0	0	0	0	52	14	0	0	88737	1	29726	0.994080861	FALSE	A4T,C44T,C241T,T592C,T670G,C1627T,C2710T,C2790T,C3037T,G4184A,C4321T,C8626T,C9344T,A9424G,C9534T,C10029T,C10198T,G10447A,C10449A,C11824T,G12160A,G12310A,C12880T,C14408T,C15714T,C16616A,C16887T,T17208C,C17410T,A18163G,C19955T,A20055G,C21618T,G21987A,T22200G,G22578A,C22674T,T22679C,C22686T,A22688G,G22775A,A22786C,G22813T,T22882G,T22917G,G22992A,C22995A,A23013C,T23018G,A23055G,A23063T,T23075C,A23403G,C23525T,T23599G,C23604A,C23854A,G23948T,A24424T,T24469A,C25000T,C25584T,C26060T,C26270T,G26529A,C26577G,G26709A,C27012T,C27513T,C27807T,C27889T,A28271T,C28311T,A28330G,G28881A,G28882A,G28883C,A29510C	11288-11296,21633-21641,21765-21770,28362-28370			E:T9I,M:D3N,M:Q19E,M:A63T,N:P13L,N:R203K,N:G204R,N:S413R,ORF1a:S135R,ORF1a:T842I,ORF1a:G1307S,ORF1a:L3027F,ORF1a:T3090I,ORF1a:T3255I,ORF1a:P3395H,ORF1b:P314L,ORF1b:T1050N,ORF1b:R1315C,ORF1b:I1566V,ORF1b:T2163I,ORF3a:T223I,ORF9b:P10S,ORF9b:D16G,S:T19I,S:A27S,S:G142D,S:V213G,S:G339D,S:S371F,S:S373P,S:S375F,S:T376A,S:D405N,S:R408S,S:K417N,S:N440K,S:L452R,S:S477N,S:T478K,S:E484A,S:F486V,S:Q498R,S:N501Y,S:Y505H,S:D614G,S:H655Y,S:N679K,S:P681H,S:N764K,S:D796Y,S:Q954H,S:N969K	N:E31-,N:R32-,N:S33-,ORF1a:S3675-,ORF1a:G3676-,ORF1a:F3677-,ORF9b:E27-,ORF9b:N28-,ORF9b:A29-,S:L24-,S:P25-,S:P26-,S:H69-,S:V70-		G1A		A4T,C44T,T592C	1	0	3	4		NODE_0000846	A4T,C44T,T592C,C1627T,C2710T,C8626T,C11824T,G12310A,C16616A,C16887T,T17208C,C27012T,C27513T,A28330G		ORF1b:T1050N,ORF9b:D16G		NODE_0000939	G1A,A4T,C44T,T592C,C11824T				N/A	N/A	N/A	N/A	N/A	N/A	N/A	N/A	N/A	N/A			3000	0	good	0	10	0	good	0	24	1	4.166667	good	9		0	good	0		0		0	0	good		0	0	good	0	NA			NA	YB20230136	F	40	NA	NA	NA	NA	NA	NA	NA	NA	NA	<32	range	NA	1/26/23	NA	NA	China	Yubei	Nasopharyngeal swab	NA	NA	NA	Liu_2024	40-49	NA
OR185709	22B	22B (BA.5)	Omicron	22B	BA.5.2.48	BA.5.2.48	0	good	80	33	0	0	0	0	53	14	0	0	88720	5	29727	0.993980537	FALSE	C44T,C241T,T670G,C1627T,C1912T,T1918C,C2710T,C2790T,C3037T,G4184A,C4321T,C8626T,C9344T,A9424G,C9534T,C10029T,C10198T,G10447A,C10449A,C11824T,G12160A,G12310A,C12880T,C14408T,C15714T,C16616A,C16887T,T17208C,C17410T,A18163G,C19955T,C19983T,A20055G,C21618T,G21987A,T22200G,G22578A,C22674T,T22679C,C22686T,A22688G,G22775A,A22786C,G22813T,T22882G,T22917G,G22992A,C22995A,A23013C,T23018G,A23055G,A23063T,T23075C,A23403G,C23525T,T23599G,C23604A,C23854A,G23948T,A24424T,T24469A,C25000T,C25584T,C26060T,C26270T,G26529A,C26577G,G26709A,C27012T,C27513T,C27641T,C27807T,C27889T,A28271T,C28311T,A28330G,G28881A,G28882A,G28883C,A29510C	11288-11296,21633-21641,21765-21770,28362-28370			E:T9I,M:D3N,M:Q19E,M:A63T,N:P13L,N:R203K,N:G204R,N:S413R,ORF1a:S135R,ORF1a:T842I,ORF1a:G1307S,ORF1a:L3027F,ORF1a:T3090I,ORF1a:T3255I,ORF1a:P3395H,ORF1b:P314L,ORF1b:T1050N,ORF1b:R1315C,ORF1b:I1566V,ORF1b:T2163I,ORF3a:T223I,ORF7a:S83L,ORF9b:P10S,ORF9b:D16G,S:T19I,S:A27S,S:G142D,S:V213G,S:G339D,S:S371F,S:S373P,S:S375F,S:T376A,S:D405N,S:R408S,S:K417N,S:N440K,S:L452R,S:S477N,S:T478K,S:E484A,S:F486V,S:Q498R,S:N501Y,S:Y505H,S:D614G,S:H655Y,S:N679K,S:P681H,S:N764K,S:D796Y,S:Q954H,S:N969K	N:E31-,N:R32-,N:S33-,ORF1a:S3675-,ORF1a:G3676-,ORF1a:F3677-,ORF9b:E27-,ORF9b:N28-,ORF9b:A29-,S:L24-,S:P25-,S:P26-,S:H69-,S:V70-				C44T,C1912T,T1918C,C19983T,C27641T	0	0	5	5		NODE_0000846	C44T,C1627T,C1912T,T1918C,C2710T,C8626T,C11824T,G12310A,C16616A,C16887T,T17208C,C19983T,C27012T,C27513T,C27641T,A28330G		ORF1b:T1050N,ORF7a:S83L,ORF9b:D16G		NODE_0000939	C44T,C1912T,T1918C,C11824T,C19983T,C27641T		ORF7a:S83L		N/A	N/A	N/A	N/A	N/A	N/A	N/A	N/A	N/A	N/A			3000	0	good	0	10	0	good	0	24	-3	0	good	5		0	good	0		0		0	0	good		0	0	good	0	NA			NA	YB20230137	M	16	NA	NA	NA	NA	NA	NA	NA	NA	NA	<32	range	NA	1/18/23	NA	NA	China	Yubei	Nasopharyngeal swab	NA	NA	NA	Liu_2024	Under 19	NA
OR185710	22B	22B (BA.5)	Omicron	22B	BA.5.2.48	BA.5.2.48	0	good	81	33	0	0	0	0	56	14	0	0	88722	3	29727	0.99404742	FALSE	T43C,C241T,T670G,C1627T,C1670T,C2710T,C2790T,C3037T,G4184A,C4321T,A4457G,C8626T,C9344T,A9424G,C9534T,C10029T,C10198T,G10447A,C10449A,C11824T,G12160A,G12310A,C12880T,A12884G,C14408T,C15714T,C16616A,C16887T,T17208C,C17410T,A18163G,C18570T,C19955T,A20055G,C21588T,C21618T,G21987A,T22200G,G22578A,C22674T,T22679C,C22686T,A22688G,G22775A,A22786C,G22813T,T22882G,T22917G,G22992A,C22995A,A23013C,T23018G,A23055G,A23063T,T23075C,A23403G,C23525T,T23599G,C23604A,C23854A,G23948T,A24424T,T24469A,C25000T,C25584T,C26060T,C26270T,G26529A,C26577G,G26709A,C27012T,C27513T,C27807T,C27889T,A28271T,C28311T,A28330G,G28881A,G28882A,G28883C,A29510C	11288-11296,21633-21641,21765-21770,28362-28370			E:T9I,M:D3N,M:Q19E,M:A63T,N:P13L,N:R203K,N:G204R,N:S413R,ORF1a:S135R,ORF1a:L469F,ORF1a:T842I,ORF1a:G1307S,ORF1a:I1398V,ORF1a:L3027F,ORF1a:T3090I,ORF1a:T3255I,ORF1a:P3395H,ORF1a:T4207A,ORF1b:P314L,ORF1b:T1050N,ORF1b:R1315C,ORF1b:I1566V,ORF1b:T2163I,ORF3a:T223I,ORF9b:P10S,ORF9b:D16G,S:P9L,S:T19I,S:A27S,S:G142D,S:V213G,S:G339D,S:S371F,S:S373P,S:S375F,S:T376A,S:D405N,S:R408S,S:K417N,S:N440K,S:L452R,S:S477N,S:T478K,S:E484A,S:F486V,S:Q498R,S:N501Y,S:Y505H,S:D614G,S:H655Y,S:N679K,S:P681H,S:N764K,S:D796Y,S:Q954H,S:N969K	N:E31-,N:R32-,N:S33-,ORF1a:S3675-,ORF1a:G3676-,ORF1a:F3677-,ORF9b:E27-,ORF9b:N28-,ORF9b:A29-,S:L24-,S:P25-,S:P26-,S:H69-,S:V70-				T43C,C1670T,A4457G,A12884G,C18570T,C21588T	0	0	6	6		NODE_0000846	T43C,C1627T,C1670T,C2710T,A4457G,C8626T,C11824T,G12310A,A12884G,C16616A,C16887T,T17208C,C18570T,C21588T,C27012T,C27513T,A28330G		ORF1a:L469F,ORF1a:I1398V,ORF1a:T4207A,ORF1b:T1050N,ORF9b:D16G,S:P9L		NODE_0000939	T43C,C1670T,A4457G,C11824T,A12884G,C18570T,C21588T		ORF1a:L469F,ORF1a:I1398V,ORF1a:T4207A,S:P9L		N/A	N/A	N/A	N/A	N/A	N/A	N/A	N/A	N/A	N/A			3000	0	good	0	10	0	good	0	24	-2	0	good	6		0	good	0		0		0	0	good		0	0	good	0	NA			NA	YB20230138	F	30	NA	NA	NA	NA	NA	NA	NA	NA	NA	<32	range	NA	1/27/23	NA	NA	China	Yubei	Nasopharyngeal swab	NA	NA	NA	Liu_2024	30-39	NA
OR185711	22B	22B (BA.5)	Omicron	22B	BA.5.2.48	BA.5.2.48	0	good	79	33	0	0	0	0	53	14	0	0	88619	40	29727	0.992810086	FALSE	T43C,C241T,T670G,C1627T,C2710T,C2790T,C3037T,C3743T,G4184A,C4321T,C4456T,T8158C,C8626T,C9344T,A9424G,C9534T,C10029T,C10198T,G10447A,C10449A,C11824T,G12160A,G12310A,C12880T,C14408T,C15714T,C16616A,C16887T,T17208C,C17410T,A18163G,C19955T,A20055G,C21618T,G21987A,T22200G,G22578A,C22674T,T22679C,C22686T,A22688G,G22775A,A22786C,G22813T,T22882G,T22917G,G22992A,C22995A,A23013C,T23018G,A23055G,A23063T,T23075C,A23403G,C23525T,T23599G,C23604A,C23854A,G23948T,A24424T,T24469A,C25000T,C25584T,C26060T,C26270T,G26529A,C26577G,G26709A,C27012T,C27513T,C27807T,C27889T,A28271T,C28311T,A28330G,G28881A,G28882A,G28883C,A29510C	11288-11296,21633-21641,21765-21770,28362-28370			E:T9I,M:D3N,M:Q19E,M:A63T,N:P13L,N:R203K,N:G204R,N:S413R,ORF1a:S135R,ORF1a:T842I,ORF1a:H1160Y,ORF1a:G1307S,ORF1a:L3027F,ORF1a:T3090I,ORF1a:T3255I,ORF1a:P3395H,ORF1b:P314L,ORF1b:T1050N,ORF1b:R1315C,ORF1b:I1566V,ORF1b:T2163I,ORF3a:T223I,ORF9b:P10S,ORF9b:D16G,S:T19I,S:A27S,S:G142D,S:V213G,S:G339D,S:S371F,S:S373P,S:S375F,S:T376A,S:D405N,S:R408S,S:K417N,S:N440K,S:L452R,S:S477N,S:T478K,S:E484A,S:F486V,S:Q498R,S:N501Y,S:Y505H,S:D614G,S:H655Y,S:N679K,S:P681H,S:N764K,S:D796Y,S:Q954H,S:N969K	N:E31-,N:R32-,N:S33-,ORF1a:S3675-,ORF1a:G3676-,ORF1a:F3677-,ORF9b:E27-,ORF9b:N28-,ORF9b:A29-,S:L24-,S:P25-,S:P26-,S:H69-,S:V70-				T43C,C3743T,C4456T,T8158C	0	0	4	4		NODE_0000846	T43C,C1627T,C2710T,C3743T,C4456T,T8158C,C8626T,C11824T,G12310A,C16616A,C16887T,T17208C,C27012T,C27513T,A28330G		ORF1a:H1160Y,ORF1b:T1050N,ORF9b:D16G		NODE_0000939	T43C,C3743T,C4456T,T8158C,C11824T		ORF1a:H1160Y		N/A	N/A	N/A	N/A	N/A	N/A	N/A	N/A	N/A	N/A			3000	0	good	0	10	0	good	0	24	-4	0	good	4		0	good	0		0		0	0	good		0	0	good	0	NA			NA	YB20230139	F	24	NA	NA	NA	NA	NA	NA	NA	NA	NA	<32	range	NA	1/16/23	NA	NA	China	Liangjiang New Area	Nasopharyngeal swab	NA	NA	NA	Liu_2024	20-29	NA
OR185712	22B	22B (BA.5)	Omicron	22B	BA.5.2.48	BA.5.2.48	0	good	81	33	0	0	0	0	55	14	0	0	88719	5	29728	0.994013979	FALSE	C44T,C241T,T670G,C1627T,C2710T,C2790T,C3037T,G4184A,C4321T,G5012A,C8626T,C9344T,A9424G,C9534T,C10029T,C10198T,G10447A,C10449A,C11824T,G12160A,G12310A,C12880T,C14408T,C15714T,T16306C,C16616A,C16887T,T17208C,C17410T,G18160T,A18163G,C19955T,A20055G,C21618T,G21987A,T22200G,G22468T,G22578A,C22674T,T22679C,C22686T,A22688G,G22775A,A22786C,G22813T,T22882G,T22917G,G22992A,C22995A,A23013C,T23018G,A23055G,A23063T,T23075C,A23403G,C23525T,T23599G,C23604A,C23854A,G23948T,A24424T,T24469A,C25000T,C25584T,C26060T,T26163C,C26270T,G26529A,C26577G,G26709A,C27012T,C27513T,C27807T,C27889T,A28271T,C28311T,A28330G,G28881A,G28882A,G28883C,A29510C	11288-11296,21633-21641,21765-21770,28362-28370			E:T9I,M:D3N,M:Q19E,M:A63T,N:P13L,N:R203K,N:G204R,N:S413R,ORF1a:S135R,ORF1a:T842I,ORF1a:G1307S,ORF1a:V1583I,ORF1a:L3027F,ORF1a:T3090I,ORF1a:T3255I,ORF1a:P3395H,ORF1b:P314L,ORF1b:F947L,ORF1b:T1050N,ORF1b:R1315C,ORF1b:D1565Y,ORF1b:I1566V,ORF1b:T2163I,ORF3a:T223I,ORF9b:P10S,ORF9b:D16G,S:T19I,S:A27S,S:G142D,S:V213G,S:G339D,S:S371F,S:S373P,S:S375F,S:T376A,S:D405N,S:R408S,S:K417N,S:N440K,S:L452R,S:S477N,S:T478K,S:E484A,S:F486V,S:Q498R,S:N501Y,S:Y505H,S:D614G,S:H655Y,S:N679K,S:P681H,S:N764K,S:D796Y,S:Q954H,S:N969K	N:E31-,N:R32-,N:S33-,ORF1a:S3675-,ORF1a:G3676-,ORF1a:F3677-,ORF9b:E27-,ORF9b:N28-,ORF9b:A29-,S:L24-,S:P25-,S:P26-,S:H69-,S:V70-				C44T,G5012A,T16306C,G18160T,G22468T,T26163C	0	0	6	6		NODE_0000846	C44T,C1627T,C2710T,G5012A,C8626T,C11824T,G12310A,T16306C,C16616A,C16887T,T17208C,G18160T,G22468T,T26163C,C27012T,C27513T,A28330G		ORF1a:V1583I,ORF1b:F947L,ORF1b:T1050N,ORF1b:D1565Y,ORF9b:D16G		NODE_0000939	C44T,G5012A,C11824T,T16306C,G18160T,G22468T,T26163C		ORF1a:V1583I,ORF1b:F947L,ORF1b:D1565Y		N/A	N/A	N/A	N/A	N/A	N/A	N/A	N/A	N/A	N/A			3000	0	good	0	10	0	good	0	24	-2	0	good	6		0	good	0		0		0	0	good		0	0	good	0	NA			NA	YB20230140	M	52	NA	NA	NA	NA	NA	NA	NA	NA	NA	<32	range	NA	1/19/23	NA	NA	China	Liangjiang New Area	Nasopharyngeal swab	NA	NA	NA	Liu_2024	50-59	NA
OR185713	22B	22B (BA.5)	Omicron	22B	BA.5.2.48	BA.5.2.48	0	good	79	33	0	0	0	0	54	14	0	0	88724	5	29727	0.993980537	FALSE	T13C,T43C,C241T,T670G,C1627T,C2710T,C2790T,C3037T,G4184A,C4321T,C8626T,C9344T,A9424G,C9534T,C10029T,C10198T,G10447A,C10449A,C11824T,G12160A,G12310A,G12832T,C12880T,C14408T,C15714T,C16616A,C16887T,T17208C,C17410T,A18163G,C19955T,A20055G,C21618T,G21987A,T22200G,G22578A,C22674T,T22679C,C22686T,A22688G,G22696T,G22775A,A22786C,G22813T,T22882G,T22917G,G22992A,C22995A,A23013C,T23018G,A23055G,A23063T,T23075C,A23403G,C23525T,T23599G,C23604A,C23854A,G23948T,A24424T,T24469A,C25000T,C25584T,C26060T,C26270T,G26529A,C26577G,G26709A,C27012T,C27513T,C27807T,C27889T,A28271T,C28311T,A28330G,G28881A,G28882A,G28883C,A29510C	11288-11296,21633-21641,21765-21770,28362-28370			E:T9I,M:D3N,M:Q19E,M:A63T,N:P13L,N:R203K,N:G204R,N:S413R,ORF1a:S135R,ORF1a:T842I,ORF1a:G1307S,ORF1a:L3027F,ORF1a:T3090I,ORF1a:T3255I,ORF1a:P3395H,ORF1a:Q4189H,ORF1b:P314L,ORF1b:T1050N,ORF1b:R1315C,ORF1b:I1566V,ORF1b:T2163I,ORF3a:T223I,ORF9b:P10S,ORF9b:D16G,S:T19I,S:A27S,S:G142D,S:V213G,S:G339D,S:S371F,S:S373P,S:S375F,S:T376A,S:K378N,S:D405N,S:R408S,S:K417N,S:N440K,S:L452R,S:S477N,S:T478K,S:E484A,S:F486V,S:Q498R,S:N501Y,S:Y505H,S:D614G,S:H655Y,S:N679K,S:P681H,S:N764K,S:D796Y,S:Q954H,S:N969K	N:E31-,N:R32-,N:S33-,ORF1a:S3675-,ORF1a:G3676-,ORF1a:F3677-,ORF9b:E27-,ORF9b:N28-,ORF9b:A29-,S:L24-,S:P25-,S:P26-,S:H69-,S:V70-				T13C,T43C,G12832T,G22696T	0	0	4	4		NODE_0000846	T13C,T43C,C1627T,C2710T,C8626T,C11824T,G12310A,G12832T,C16616A,C16887T,T17208C,G22696T,C27012T,C27513T,A28330G		ORF1a:Q4189H,ORF1b:T1050N,ORF9b:D16G,S:K378N		NODE_0000939	T13C,T43C,C11824T,G12832T,G22696T		ORF1a:Q4189H,S:K378N		N/A	N/A	N/A	N/A	N/A	N/A	N/A	N/A	N/A	N/A			3000	0	good	0	10	0	good	0	24	-4	0	good	4		0	good	0		0		0	0	good		0	0	good	0	NA			NA	YB20230141	M	1	NA	NA	NA	NA	NA	NA	NA	NA	NA	<32	range	NA	1/16/23	NA	NA	China	Liangjiang New Area	Nasopharyngeal swab	NA	NA	NA	Liu_2024	Under 19	NA
OR185714	21L	21L (BA.2)	Omicron	21L	BA.2.76	BA.2.76	0.694444	good	76	27	0	0	0	0	55	12	0	0	88744	12	29728	0.993779888	FALSE	T43C,C241T,T670G,C1108T,C2790T,C3037T,G4184A,C4321T,C7528T,A9055G,C9344T,A9424G,C9534T,C9866T,C10029T,C10198T,G10447A,C10449A,C12880T,C14408T,C15714T,C17410T,A18163G,G19009T,G19684T,C19955T,A20055G,C21618T,G21987A,T22200G,T22304A,G22578A,G22599C,C22674T,T22679C,C22686T,A22688G,G22775A,A22786C,G22813T,T22882G,G22992A,C22995A,A23013C,A23040G,A23055G,A23063T,T23075C,A23403G,C23525T,T23599G,C23604A,C23854A,G23948T,A24424T,T24469A,C25000T,C25416T,C25584T,C26060T,C26270T,C26577G,G26709A,C26858T,A27259C,G27382C,A27383T,T27384C,C27807T,C27972T,A28271T,C28311T,G28881A,G28882A,G28883C,A29510C	11288-11296,21633-21641,28362-28370			E:T9I,M:Q19E,M:A63T,N:P13L,N:R203K,N:G204R,N:S413R,ORF1a:S135R,ORF1a:T842I,ORF1a:G1307S,ORF1a:L3027F,ORF1a:T3090I,ORF1a:L3201F,ORF1a:T3255I,ORF1a:P3395H,ORF1b:P314L,ORF1b:R1315C,ORF1b:I1566V,ORF1b:D1848Y,ORF1b:V2073L,ORF1b:T2163I,ORF3a:T223I,ORF6:D61L,ORF8:Q27*,ORF9b:P10S,S:T19I,S:A27S,S:G142D,S:V213G,S:Y248N,S:G339D,S:R346T,S:S371F,S:S373P,S:S375F,S:T376A,S:D405N,S:R408S,S:K417N,S:N440K,S:S477N,S:T478K,S:E484A,S:Q493R,S:Q498R,S:N501Y,S:Y505H,S:D614G,S:H655Y,S:N679K,S:P681H,S:N764K,S:D796Y,S:Q954H,S:N969K	N:E31-,N:R32-,N:S33-,ORF1a:S3675-,ORF1a:G3676-,ORF1a:F3677-,ORF9b:E27-,ORF9b:N28-,ORF9b:A29-,S:L24-,S:P25-,S:P26-			C27972T|20I	T43C,C1108T,C7528T,A9055G,G19009T,G19684T	0	1	6	7		NODE_0000695	T43C,C1108T,C7528T,A9055G,C9866T,G19009T,G19684T,T22304A,G22599C,C25416T,C27972T		ORF1a:L3201F,ORF1b:D1848Y,ORF1b:V2073L,ORF8:Q27*,S:Y248N,S:R346T		NODE_0000732	T43C,C1108T,C7528T,A9055G,G19009T,G19684T,C27972T		ORF1b:D1848Y,ORF1b:V2073L,ORF8:Q27*		N/A	N/A	N/A	N/A	N/A	N/A	N/A	N/A	N/A	N/A			3000	0	good	0	10	0	good	0	24	2	8.333333	good	10		0	good	0		0		0	0	good		0	0	good	0	NA			NA	YB20230142	F	48	NA	NA	NA	NA	NA	NA	NA	NA	NA	<32	range	NA	11/19/22	NA	NA	China	Yubei	Nasopharyngeal swab	NA	NA	NA	Liu_2024	40-49	NA
OR185715	21L	21L (BA.2)	Omicron	21L	BA.2.76	BA.2.76	1.5625	good	77	27	0	0	0	0	55	12	0	0	88746	9	29727	0.993846771	FALSE	C44T,C241T,T670G,C1108T,C2790T,C3037T,G4184A,C4321T,C7528T,A9055G,C9344T,A9424G,C9534T,C9866T,C10029T,C10198T,G10447A,C10449A,C12880T,C14408T,C15714T,C17410T,A18163G,G19009T,G19684T,C19955T,A20055G,T20661C,C21618T,G21987A,T22200G,T22304A,G22578A,G22599C,C22674T,T22679C,C22686T,A22688G,G22775A,A22786C,G22813T,T22882G,G22992A,C22995A,A23013C,A23040G,A23055G,A23063T,T23075C,A23403G,C23525T,T23599G,C23604A,C23854A,G23948T,A24424T,T24469A,C25000T,C25416T,C25584T,C26060T,C26270T,C26577G,G26709A,C26858T,A27259C,G27382C,A27383T,T27384C,C27807T,C27972T,A28271T,C28311T,G28881A,G28882A,G28883C,A29510C	11288-11296,21633-21641,28362-28370			E:T9I,M:Q19E,M:A63T,N:P13L,N:R203K,N:G204R,N:S413R,ORF1a:S135R,ORF1a:T842I,ORF1a:G1307S,ORF1a:L3027F,ORF1a:T3090I,ORF1a:L3201F,ORF1a:T3255I,ORF1a:P3395H,ORF1b:P314L,ORF1b:R1315C,ORF1b:I1566V,ORF1b:D1848Y,ORF1b:V2073L,ORF1b:T2163I,ORF3a:T223I,ORF6:D61L,ORF8:Q27*,ORF9b:P10S,S:T19I,S:A27S,S:G142D,S:V213G,S:Y248N,S:G339D,S:R346T,S:S371F,S:S373P,S:S375F,S:T376A,S:D405N,S:R408S,S:K417N,S:N440K,S:S477N,S:T478K,S:E484A,S:Q493R,S:Q498R,S:N501Y,S:Y505H,S:D614G,S:H655Y,S:N679K,S:P681H,S:N764K,S:D796Y,S:Q954H,S:N969K	N:E31-,N:R32-,N:S33-,ORF1a:S3675-,ORF1a:G3676-,ORF1a:F3677-,ORF9b:E27-,ORF9b:N28-,ORF9b:A29-,S:L24-,S:P25-,S:P26-			C27972T|20I	C44T,C1108T,C7528T,A9055G,G19009T,G19684T,T20661C	0	1	7	8		NODE_0000695	C44T,C1108T,C7528T,A9055G,C9866T,G19009T,G19684T,T20661C,T22304A,G22599C,C25416T,C27972T		ORF1a:L3201F,ORF1b:D1848Y,ORF1b:V2073L,ORF8:Q27*,S:Y248N,S:R346T		NODE_0000732	C44T,C1108T,C7528T,A9055G,G19009T,G19684T,T20661C,C27972T		ORF1b:D1848Y,ORF1b:V2073L,ORF8:Q27*		N/A	N/A	N/A	N/A	N/A	N/A	N/A	N/A	N/A	N/A			3000	0	good	0	10	0	good	0	24	3	12.5	good	11		0	good	0		0		0	0	good		0	0	good	0	NA			NA	YB20230143	F	55	NA	NA	NA	NA	NA	NA	NA	NA	NA	<32	range	NA	8/31/22	NA	NA	Singapore	Singapore	Nasopharyngeal swab	NA	NA	NA	Liu_2024	50-59	NA
OR185716	22B	22B (BA.5)	Omicron	22B	BA.5.2.6.1	CP.1	0	good	78	40	0	1	0	0	54	16	0	6	88665	12	29727	0.993746447	FALSE	C241T,T670G,C1627T,C2790T,C3037T,G4184A,C4321T,T5035C,C6896T,C9344T,A9424G,C9534T,G9646A,C10029T,C10198T,G10447A,C10449A,G12160A,G12310A,C12880T,A13108G,C14408T,C15714T,C16616A,C17410T,A18163G,C19320T,C19955T,A20055G,C21618T,G21987A,T22200G,G22578A,G22599C,C22674T,T22679C,C22686T,A22688G,G22775A,A22786C,G22813T,T22882G,T22917G,G22992A,C22995A,A23013C,T23018G,A23055G,A23063T,T23075C,A23403G,C23525T,T23599G,C23604A,C23854A,G23948T,A24424T,T24469A,C25000T,G25456T,C25584T,C26060T,C26270T,G26529A,C26577G,G26709A,C27012T,T27360C,C27513T,C27807T,C27889T,A28271T,C28311T,A28330G,G28881A,G28882A,G28883C,A29510C	11288-11296,21633-21641,21765-21770,21992-21994,26485-26486,28240-28241,28362-28370		ORF8:117-122	E:T9I,M:D3N,M:Q19E,M:A63T,N:P13L,N:R203K,N:G204R,N:S413R,ORF1a:S135R,ORF1a:T842I,ORF1a:G1307S,ORF1a:L3027F,ORF1a:T3090I,ORF1a:T3255I,ORF1a:P3395H,ORF1b:P314L,ORF1b:T1050N,ORF1b:R1315C,ORF1b:I1566V,ORF1b:T2163I,ORF3a:D22Y,ORF3a:T223I,ORF9b:P10S,ORF9b:D16G,S:T19I,S:A27S,S:G142D,S:V213G,S:G339D,S:R346T,S:S371F,S:S373P,S:S375F,S:T376A,S:D405N,S:R408S,S:K417N,S:N440K,S:L452R,S:S477N,S:T478K,S:E484A,S:F486V,S:Q498R,S:N501Y,S:Y505H,S:D614G,S:H655Y,S:N679K,S:P681H,S:N764K,S:D796Y,S:Q954H,S:N969K	N:E31-,N:R32-,N:S33-,ORF1a:S3675-,ORF1a:G3676-,ORF1a:F3677-,ORF8:V116-,ORF9b:E27-,ORF9b:N28-,ORF9b:A29-,S:L24-,S:P25-,S:P26-,S:H69-,S:V70-,S:Y144-				T5035C,C6896T,G9646A,A13108G,C19320T,G25456T	0	0	6	6		NODE_0000846	C1627T,T5035C,C6896T,G9646A,G12310A,A13108G,C16616A,C19320T,G22599C,G25456T,C27012T,T27360C,C27513T,A28330G	21992-21994,26485-26486,28240-28241	ORF1b:T1050N,ORF3a:D22Y,ORF9b:D16G,S:R346T	ORF8:V116-,S:Y144-	NODE_0000944	T5035C,C6896T,G9646A,A13108G,C19320T,G25456T	21992-21994	ORF3a:D22Y	S:Y144-	N/A	N/A	N/A	N/A	N/A	N/A	N/A	N/A	N/A	N/A	ORF8:117-122		3000	0	good	0	10	0	good	0	24	-1	0	good	7		0	good	0		0	ORF8:117-122	1	0	good		0	0	good	0	NA			NA	YB20230144	M	45	NA	NA	NA	NA	NA	NA	NA	NA	NA	<32	range	NA	9/15/22	NA	NA	Singapore	Singapore	Nasopharyngeal swab	NA	NA	NA	Liu_2024	40-49	NA
OR185717	22B	22B (BA.5)	Omicron	22B	BA.5.2.36	BA.5.2.36	0	good	76	33	0	0	0	0	55	14	0	0	88745	6	29731	0.994080861	FALSE	T43C,C241T,T670G,C1627T,C2048T,C2790T,C3037T,G4184A,C4321T,C9344T,A9424G,C9534T,C10029T,C10198T,G10447A,C10449A,G12160A,G12310A,C12880T,C14408T,C15714T,C16616A,C17410T,A18163G,C19955T,A20055G,C21575T,C21618T,G21987A,T22200G,G22578A,C22674T,T22679C,C22686T,A22688G,G22775A,A22786C,G22813T,T22882G,A22893C,T22917G,G22992A,C22995A,A23013C,T23018G,A23055G,A23063T,T23075C,A23403G,G23501T,C23525T,T23599G,C23604A,C23692T,C23854A,G23948T,A24424T,T24469A,C25000T,C25584T,C26060T,C26270T,G26529A,C26577G,G26709A,C27012T,C27513T,C27807T,C27889T,A28271T,C28311T,A28330G,G28881A,G28882A,G28883C,A29510C	11288-11296,21633-21641,21765-21770,28362-28370			E:T9I,M:D3N,M:Q19E,M:A63T,N:P13L,N:R203K,N:G204R,N:S413R,ORF1a:S135R,ORF1a:T842I,ORF1a:G1307S,ORF1a:L3027F,ORF1a:T3090I,ORF1a:T3255I,ORF1a:P3395H,ORF1b:P314L,ORF1b:T1050N,ORF1b:R1315C,ORF1b:I1566V,ORF1b:T2163I,ORF3a:T223I,ORF9b:P10S,ORF9b:D16G,S:L5F,S:T19I,S:A27S,S:G142D,S:V213G,S:G339D,S:S371F,S:S373P,S:S375F,S:T376A,S:D405N,S:R408S,S:K417N,S:N440K,S:K444T,S:L452R,S:S477N,S:T478K,S:E484A,S:F486V,S:Q498R,S:N501Y,S:Y505H,S:D614G,S:A647S,S:H655Y,S:N679K,S:P681H,S:N764K,S:D796Y,S:Q954H,S:N969K	N:E31-,N:R32-,N:S33-,ORF1a:S3675-,ORF1a:G3676-,ORF1a:F3677-,ORF9b:E27-,ORF9b:N28-,ORF9b:A29-,S:L24-,S:P25-,S:P26-,S:H69-,S:V70-			C21575T|21F	T43C,C2048T,G23501T,C23692T	0	1	4	5		NODE_0000846	T43C,C1627T,C2048T,G12310A,C16616A,C21575T,A22893C,G23501T,C23692T,C27012T,C27513T,A28330G		ORF1b:T1050N,ORF9b:D16G,S:L5F,S:K444T,S:A647S		internal_1651	T43C,C2048T,C21575T,G23501T,C23692T		S:L5F,S:A647S		N/A	N/A	N/A	N/A	N/A	N/A	N/A	N/A	N/A	N/A			3000	0	good	0	10	0	good	0	24	0	0	good	8		0	good	0		0		0	0	good		0	0	good	0	NA			NA	YB20230145	M	40	NA	NA	NA	NA	NA	NA	NA	NA	NA	<32	range	NA	9/23/22	NA	NA	Singapore	Singapore	Nasopharyngeal swab	NA	NA	NA	Liu_2024	40-49	NA
OR185718	21K	21K (BA.1)	Omicron	21K	BA.1.1	BA.1.1	0	good	59	39	0	0	0	0	48	16	0	0	89001	40	29839	0.99655553	FALSE	T43C,C241T,C2470T,A2832G,C3037T,C3140T,T5386G,G8393A,C10029T,C10449A,A11537G,C11572T,T13195C,C14408T,C15240T,A18163G,C21762T,C21846T,G22578A,G22599A,T22673C,C22674T,T22679C,C22686T,G22813T,T22882G,G22898A,G22992A,C22995A,A23013C,A23040G,G23048A,A23055G,A23063T,T23075C,C23202A,A23403G,C23525T,T23599G,C23604A,C23854A,G23948T,C24130A,A24424T,T24469A,C24503T,C25000T,C25584T,C26270T,A26530G,C26577G,G26709A,A27259C,C27807T,A28271T,C28311T,G28881A,G28882A,G28883C	6513-6515,11285-11293,21765-21770,21987-21995,22194-22196,28362-28370			E:T9I,M:D3G,M:Q19E,M:A63T,N:P13L,N:R203K,N:G204R,ORF1a:K856R,ORF1a:P959S,ORF1a:L2084I,ORF1a:A2710T,ORF1a:T3255I,ORF1a:P3395H,ORF1a:I3758V,ORF1b:P314L,ORF1b:I1566V,ORF9b:P10S,S:A67V,S:T95I,S:Y145D,S:L212I,S:G339D,S:R346K,S:S371L,S:S373P,S:S375F,S:K417N,S:N440K,S:G446S,S:S477N,S:T478K,S:E484A,S:Q493R,S:G496S,S:Q498R,S:N501Y,S:Y505H,S:T547K,S:D614G,S:H655Y,S:N679K,S:P681H,S:N764K,S:D796Y,S:N856K,S:Q954H,S:N969K,S:L981F	N:E31-,N:R32-,N:S33-,ORF1a:S2083-,ORF1a:L3674-,ORF1a:S3675-,ORF1a:G3676-,ORF9b:E27-,ORF9b:N28-,ORF9b:A29-,S:H69-,S:V70-,S:G142-,S:V143-,S:Y144-,S:N211-			C11572T|24D	T43C,C3140T	0	1	2	3		NODE_0000682	T43C,C2470T,C3140T,C11572T,G22599A		ORF1a:P959S,S:R346K		NODE_0000690	T43C,C2470T,C3140T,C11572T		ORF1a:P959S		N/A	N/A	N/A	N/A	N/A	N/A	N/A	N/A	N/A	N/A			3000	0	good	0	10	0	good	0	24	-2	0	good	6		0	good	0		0		0	0	good		0	0	good	0	NA			NA	YB20230146	F	38	NA	NA	NA	NA	NA	NA	NA	NA	NA	<32	range	NA	1/28/22	NA	NA	Singapore	Singapore	Nasopharyngeal swab	NA	NA	NA	Liu_2024	30-39	NA
OR185719	21K	21K (BA.1)	Omicron	21K	BA.1.1	BA.1.1	0	good	61	39	0	0	0	0	49	16	0	0	88660	40	29728	0.992843527	FALSE	T43C,C241T,C2470T,A2832G,C3037T,T5386G,C5526T,G8393A,A8456G,C10029T,C10449A,A11537G,C11572T,T12697C,T13195C,C14408T,C15240T,A18163G,C21762T,C21846T,G22578A,G22599A,T22673C,C22674T,T22679C,C22686T,G22813T,T22882G,G22898A,G22992A,C22995A,A23013C,A23040G,G23048A,A23055G,A23063T,T23075C,C23202A,A23403G,C23525T,T23599G,C23604A,C23854A,G23948T,C24130A,A24424T,T24469A,C24503T,C25000T,C25584T,C26270T,A26530G,C26577G,G26709A,A27259C,C27807T,A28271T,C28311T,G28881A,G28882A,G28883C	6513-6515,11285-11293,21765-21770,21987-21995,22194-22196,28362-28370			E:T9I,M:D3G,M:Q19E,M:A63T,N:P13L,N:R203K,N:G204R,ORF1a:K856R,ORF1a:T1754I,ORF1a:L2084I,ORF1a:A2710T,ORF1a:S2731G,ORF1a:T3255I,ORF1a:P3395H,ORF1a:I3758V,ORF1b:P314L,ORF1b:I1566V,ORF9b:P10S,S:A67V,S:T95I,S:Y145D,S:L212I,S:G339D,S:R346K,S:S371L,S:S373P,S:S375F,S:K417N,S:N440K,S:G446S,S:S477N,S:T478K,S:E484A,S:Q493R,S:G496S,S:Q498R,S:N501Y,S:Y505H,S:T547K,S:D614G,S:H655Y,S:N679K,S:P681H,S:N764K,S:D796Y,S:N856K,S:Q954H,S:N969K,S:L981F	N:E31-,N:R32-,N:S33-,ORF1a:S2083-,ORF1a:L3674-,ORF1a:S3675-,ORF1a:G3676-,ORF9b:E27-,ORF9b:N28-,ORF9b:A29-,S:H69-,S:V70-,S:G142-,S:V143-,S:Y144-,S:N211-			C11572T|24D	T43C,C5526T,A8456G,T12697C	0	1	4	5		NODE_0000682	T43C,C2470T,C5526T,A8456G,C11572T,T12697C,G22599A		ORF1a:T1754I,ORF1a:S2731G,S:R346K		NODE_0000690	T43C,C2470T,C5526T,A8456G,C11572T,T12697C		ORF1a:T1754I,ORF1a:S2731G		N/A	N/A	N/A	N/A	N/A	N/A	N/A	N/A	N/A	N/A			3000	0	good	0	10	0	good	0	24	0	0	good	8		0	good	0		0		0	0	good		0	0	good	0	NA			NA	YB20230147	M	35	NA	NA	NA	NA	NA	NA	NA	NA	NA	<32	range	NA	9/27/22	NA	NA	Singapore	Singapore	Nasopharyngeal swab	NA	NA	NA	Liu_2024	30-39	NA
OR185720	22B	22B (BA.5)	Omicron	22B	BA.5.2.1.7.14.1	BF.7.14.1	0	good	78	59	0	0	15	0	60	14	0	0	89130	14	29903	0.999063639	FALSE	C241T,T670G,G1085T,C1627T,C2790T,C3037T,A3872G,G4184A,C4321T,C7528T,A8967C,C9344T,A9424G,C9534T,C10029T,C10198T,G10447A,C10449A,G11365T,G12160A,C12880T,G14181C,C14408T,C15714T,C17410T,A18163G,C19955T,A20055G,C21618T,G21987A,T22200G,G22578A,G22599C,C22674T,T22679C,C22686T,A22688G,G22775A,A22786C,G22813T,T22882G,T22917G,G22992A,C22995A,A23013C,T23018G,A23055G,A23063T,T23075C,A23403G,C23525T,T23599G,C23604A,G23948T,A24424T,T24469A,C25000T,G25290T,C25584T,C26060T,C26270T,G26529A,C26577G,G26709A,A27038G,C27532T,C27807T,C27889T,A28271T,C28311T,A28330G,G28361T,G28371T,G28881A,G28882A,G28883C,A29510C,C29632T	11288-11296,21633-21641,21765-21770,28362-28370,29734-29759			E:T9I,M:D3N,M:Q19E,M:A63T,N:P13L,N:S33F,N:R203K,N:G204R,N:S413R,ORF1a:S135R,ORF1a:V274L,ORF1a:T842I,ORF1a:I1203V,ORF1a:G1307S,ORF1a:K2901T,ORF1a:L3027F,ORF1a:T3090I,ORF1a:T3255I,ORF1a:P3395H,ORF1b:L238F,ORF1b:P314L,ORF1b:R1315C,ORF1b:I1566V,ORF1b:T2163I,ORF3a:T223I,ORF7a:H47Y,ORF9b:P10S,ORF9b:D16G,ORF9b:A29I,ORF9b:V30L,S:T19I,S:A27S,S:G142D,S:V213G,S:G339D,S:R346T,S:S371F,S:S373P,S:S375F,S:T376A,S:D405N,S:R408S,S:K417N,S:N440K,S:L452R,S:S477N,S:T478K,S:E484A,S:F486V,S:Q498R,S:N501Y,S:Y505H,S:D614G,S:H655Y,S:N679K,S:P681H,S:D796Y,S:Q954H,S:N969K,S:C1243F	N:G30-,N:E31-,N:R32-,ORF1a:S3675-,ORF1a:G3676-,ORF1a:F3677-,ORF9b:M26-,ORF9b:E27-,ORF9b:N28-,S:L24-,S:P25-,S:P26-,S:H69-,S:V70-		A23854C		G11365T	1	0	1	2	29760,29856-29869	NODE_0000846	G1085T,C1627T,A3872G,C7528T,A8967C,G11365T,G14181C,G22599C,A23854C,G25290T,A27038G,C27532T,A28330G,G28361T,G28371T,C29632T		N:-33F,ORF1a:V274L,ORF1a:I1203V,ORF1a:K2901T,ORF1b:L238F,ORF7a:H47Y,ORF9b:D16G,ORF9b:-29I,ORF9b:V30L,S:R346T,S:K764N,S:C1243F	N:G30-,ORF9b:M26-	BF.7.14.1	G11365T,A23854C		S:K764N		N/A	N/A	N/A	N/A	N/A	N/A	N/A	N/A	N/A	N/A			3000	0	good	15	10	0	good	0	24	-1	0	good	7		0	good	0		0		0	0	good		0	0	good	0	NA			NA	YB20230148	F	15	NA	NA	NA	NA	NA	NA	NA	NA	NA	<32	range	NA	2/5/23	NA	NA	China	Liangjiang New Area	Nasopharyngeal swab	NA	NA	NA	Liu_2024	Under 19	NA
OR185721	22B	22B (BA.5)	Omicron	22B	BA.5.2.48	BA.5.2.48	4.340278	good	75	59	0	0	7	0	52	14	0	0	89114	26	29903	0.998929873	FALSE	C241T,T670G,C1627T,C2710T,C2790T,C3037T,G4184A,C4321T,C8626T,C9344T,A9424G,C9534T,C10029T,C10198T,G10447A,C10449A,G10986A,C11824T,G12160A,G12310A,C12880T,C14408T,C15714T,C16616A,C16887T,T17208C,C17410T,A18163G,C19955T,A20055G,C21618T,G21987A,T22200G,G22578A,C22674T,T22679C,C22686T,A22688G,G22775A,A22786C,G22813T,T22882G,T22917G,G22992A,C22995A,A23013C,T23018G,A23055G,A23063T,T23075C,A23403G,C23525T,T23599G,C23604A,G23948T,A24424T,T24469A,C25000T,C25584T,C26060T,C26270T,G26529A,C26577G,G26709A,C27012T,C27513T,C27807T,C27889T,A28271T,C28311T,A28330G,G28881A,G28882A,G28883C,A29510C	11288-11296,21633-21641,21765-21770,28362-28370,29734-29759			E:T9I,M:D3N,M:Q19E,M:A63T,N:P13L,N:R203K,N:G204R,N:S413R,ORF1a:S135R,ORF1a:T842I,ORF1a:G1307S,ORF1a:L3027F,ORF1a:T3090I,ORF1a:T3255I,ORF1a:P3395H,ORF1a:R3574K,ORF1b:P314L,ORF1b:T1050N,ORF1b:R1315C,ORF1b:I1566V,ORF1b:T2163I,ORF3a:T223I,ORF9b:P10S,ORF9b:D16G,S:T19I,S:A27S,S:G142D,S:V213G,S:G339D,S:S371F,S:S373P,S:S375F,S:T376A,S:D405N,S:R408S,S:K417N,S:N440K,S:L452R,S:S477N,S:T478K,S:E484A,S:F486V,S:Q498R,S:N501Y,S:Y505H,S:D614G,S:H655Y,S:N679K,S:P681H,S:D796Y,S:Q954H,S:N969K	N:E31-,N:R32-,N:S33-,ORF1a:S3675-,ORF1a:G3676-,ORF1a:F3677-,ORF9b:E27-,ORF9b:N28-,ORF9b:A29-,S:L24-,S:P25-,S:P26-,S:H69-,S:V70-		A23854C,A29868G		G10986A	2	0	1	3	29857-29863	NODE_0000846	C1627T,C2710T,C8626T,G10986A,C11824T,G12310A,C16616A,C16887T,T17208C,A23854C,C27012T,C27513T,A28330G,A29868G		ORF1a:R3574K,ORF1b:T1050N,ORF9b:D16G,S:K764N		NODE_0000939	G10986A,C11824T,A23854C,A29868G		ORF1a:R3574K,S:K764N		N/A	N/A	N/A	N/A	N/A	N/A	N/A	N/A	N/A	N/A			3000	0	good	7	10	0	good	0	24	5	20.833333	good	13		0	good	0		0		0	0	good		0	0	good	0	NA			NA	YB20230149	M	82	NA	NA	NA	NA	NA	NA	NA	NA	NA	<32	range	NA	1/22/23	NA	NA	China	Liangjiang New Area	Nasopharyngeal swab	NA	NA	NA	Liu_2024	80+	NA
OR185722	22B	22B (BA.5)	Omicron	22B	BA.5.2.48	BA.5.2.48	0.173611	good	77	59	0	0	0	0	51	14	0	0	88969	25	29854	0.997558773	FALSE	C241T,T670G,C1627T,C2710T,C2790T,C3037T,G4184A,C4321T,A5032C,C8626T,C9286T,C9344T,A9424G,C9534T,C10029T,C10198T,G10447A,C10449A,C11824T,G12160A,G12310A,C12880T,C14408T,C15714T,C16616A,C16887T,T17208C,C17410T,A18163G,C19955T,A20055G,C21618T,G21987A,T22200G,G22578A,C22674T,T22679C,C22686T,A22688G,G22775A,A22786C,G22813T,T22882G,T22917G,G22992A,C22995A,A23013C,T23018G,A23055G,A23063T,T23075C,A23403G,C23525T,T23599G,C23604A,G23948T,A24424T,T24469A,C25000T,C25584T,C26060T,C26270T,C26415T,G26529A,C26577G,G26709A,C27012T,C27513T,C27807T,C27889T,A28271T,C28311T,A28330G,G28881A,G28882A,G28883C,A29510C	11288-11296,21633-21641,21765-21770,28362-28370,29734-29759			E:T9I,M:D3N,M:Q19E,M:A63T,N:P13L,N:R203K,N:G204R,N:S413R,ORF1a:S135R,ORF1a:T842I,ORF1a:G1307S,ORF1a:L3027F,ORF1a:T3090I,ORF1a:T3255I,ORF1a:P3395H,ORF1b:P314L,ORF1b:T1050N,ORF1b:R1315C,ORF1b:I1566V,ORF1b:T2163I,ORF3a:T223I,ORF9b:P10S,ORF9b:D16G,S:T19I,S:A27S,S:G142D,S:V213G,S:G339D,S:S371F,S:S373P,S:S375F,S:T376A,S:D405N,S:R408S,S:K417N,S:N440K,S:L452R,S:S477N,S:T478K,S:E484A,S:F486V,S:Q498R,S:N501Y,S:Y505H,S:D614G,S:H655Y,S:N679K,S:P681H,S:D796Y,S:Q954H,S:N969K	N:E31-,N:R32-,N:S33-,ORF1a:S3675-,ORF1a:G3676-,ORF1a:F3677-,ORF9b:E27-,ORF9b:N28-,ORF9b:A29-,S:L24-,S:P25-,S:P26-,S:H69-,S:V70-		A23854C		A5032C,C9286T,C26415T	1	0	3	4		NODE_0000846	C1627T,C2710T,A5032C,C8626T,C9286T,C11824T,G12310A,C16616A,C16887T,T17208C,A23854C,C26415T,C27012T,C27513T,A28330G		ORF1b:T1050N,ORF9b:D16G,S:K764N		NODE_0000939	A5032C,C9286T,C11824T,A23854C,C26415T		S:K764N		N/A	N/A	N/A	N/A	N/A	N/A	N/A	N/A	N/A	N/A			3000	0	good	0	10	0	good	0	24	1	4.166667	good	9		0	good	0		0		0	0	good		0	0	good	0	NA			NA	YB20230152	M	89	NA	NA	NA	NA	NA	NA	NA	NA	NA	<32	range	NA	1/28/23	NA	NA	China	Liangjiang New Area	Nasopharyngeal swab	NA	NA	NA	Liu_2024	80+	NA
OR185723	22B	22B (BA.5)	Omicron	22B	BA.5.2.48	BA.5.2.48	0	good	75	59	0	0	14	0	51	14	0	0	89146	13	29903	0.999130522	FALSE	C241T,T670G,C1627T,C2710T,C2790T,C3037T,G4184A,C4321T,C8626T,C9344T,A9424G,C9534T,C10029T,C10078T,C10198T,G10447A,C10449A,C11824T,G12160A,G12310A,C12880T,C14408T,C15714T,C16616A,C16887T,T17208C,C17410T,A18163G,C19955T,A20055G,C21618T,G21987A,T22200G,G22578A,C22674T,T22679C,C22686T,A22688G,G22775A,A22786C,G22813T,T22882G,T22917G,G22992A,C22995A,A23013C,T23018G,A23055G,A23063T,T23075C,A23403G,C23525T,T23599G,C23604A,G23948T,A24424T,T24469A,C25000T,C25584T,C26060T,C26270T,G26529A,C26577G,G26709A,C27012T,C27513T,C27807T,C27889T,A28271T,C28311T,A28330G,G28881A,G28882A,G28883C,A29510C	11288-11296,21633-21641,21765-21770,28362-28370,29734-29759			E:T9I,M:D3N,M:Q19E,M:A63T,N:P13L,N:R203K,N:G204R,N:S413R,ORF1a:S135R,ORF1a:T842I,ORF1a:G1307S,ORF1a:L3027F,ORF1a:T3090I,ORF1a:T3255I,ORF1a:P3395H,ORF1b:P314L,ORF1b:T1050N,ORF1b:R1315C,ORF1b:I1566V,ORF1b:T2163I,ORF3a:T223I,ORF9b:P10S,ORF9b:D16G,S:T19I,S:A27S,S:G142D,S:V213G,S:G339D,S:S371F,S:S373P,S:S375F,S:T376A,S:D405N,S:R408S,S:K417N,S:N440K,S:L452R,S:S477N,S:T478K,S:E484A,S:F486V,S:Q498R,S:N501Y,S:Y505H,S:D614G,S:H655Y,S:N679K,S:P681H,S:D796Y,S:Q954H,S:N969K	N:E31-,N:R32-,N:S33-,ORF1a:S3675-,ORF1a:G3676-,ORF1a:F3677-,ORF9b:E27-,ORF9b:N28-,ORF9b:A29-,S:L24-,S:P25-,S:P26-,S:H69-,S:V70-		A23854C		C10078T	1	0	1	2	29760,29856-29868	NODE_0000846	C1627T,C2710T,C8626T,C10078T,C11824T,G12310A,C16616A,C16887T,T17208C,A23854C,C27012T,C27513T,A28330G		ORF1b:T1050N,ORF9b:D16G,S:K764N		NODE_0000939	C10078T,C11824T,A23854C		S:K764N		N/A	N/A	N/A	N/A	N/A	N/A	N/A	N/A	N/A	N/A			3000	0	good	14	10	0	good	0	24	-1	0	good	7		0	good	0		0		0	0	good		0	0	good	0	NA			NA	YB20230154	F	32	NA	NA	NA	NA	NA	NA	NA	NA	NA	<32	range	NA	2/3/23	NA	NA	China	Liangjiang New Area	Nasopharyngeal swab	NA	NA	NA	Liu_2024	30-39	NA
OR185724	22B	22B (BA.5)	Omicron	22B	BA.5.2.48	BA.5.2.48	21.006944	good	75	59	0	0	97	0	51	14	0	28	89099	1	29903	0.996756178	FALSE	C241T,T670G,C1627T,C2710T,C2790T,C3037T,G4184A,C4321T,C8626T,C9344T,A9424G,C9534T,C10029T,C10198T,G10447A,C10449A,C11824T,G12160A,G12310A,C12880T,C14408T,C15714T,C16616A,C16887T,T17208C,C17410T,A18163G,C19955T,A20055G,C21618T,G21987A,T22200G,G22578A,C22674T,T22679C,C22686T,A22688G,G22775A,A22786C,G22813T,T22882G,T22917G,G22992A,C22995A,A23013C,T23018G,A23055G,A23063T,T23075C,A23403G,C23525T,T23599G,C23604A,G23948T,A24424T,T24469A,C25000T,C25584T,C26060T,C26270T,G26529A,C26577G,G26709A,C27012T,C27513T,T27522C,C27807T,C27889T,A28271T,C28311T,A28330G,G28881A,G28882A,G28883C,A29510C	11288-11296,21633-21641,21765-21770,28362-28370,29734-29759			E:T9I,M:D3N,M:Q19E,M:A63T,N:P13L,N:R203K,N:G204R,N:S413R,ORF1a:S135R,ORF1a:T842I,ORF1a:G1307S,ORF1a:L3027F,ORF1a:T3090I,ORF1a:T3255I,ORF1a:P3395H,ORF1b:P314L,ORF1b:T1050N,ORF1b:R1315C,ORF1b:I1566V,ORF1b:T2163I,ORF3a:T223I,ORF9b:P10S,ORF9b:D16G,S:T19I,S:A27S,S:G142D,S:V213G,S:G339D,S:S371F,S:S373P,S:S375F,S:T376A,S:D405N,S:R408S,S:K417N,S:N440K,S:L452R,S:S477N,S:T478K,S:E484A,S:F486V,S:Q498R,S:N501Y,S:Y505H,S:D614G,S:H655Y,S:N679K,S:P681H,S:D796Y,S:Q954H,S:N969K	N:E31-,N:R32-,N:S33-,ORF1a:S3675-,ORF1a:G3676-,ORF1a:F3677-,ORF9b:E27-,ORF9b:N28-,ORF9b:A29-,S:L24-,S:P25-,S:P26-,S:H69-,S:V70-		G1A,A23854C,A29868G		T27522C	3	0	1	4	2-3,5021-5102,29760,29856-29867	NODE_0000846	C1627T,C2710T,C8626T,C11824T,G12310A,C16616A,C16887T,T17208C,A23854C,C27012T,C27513T,T27522C,A28330G,A29868G		ORF1b:T1050N,ORF9b:D16G,S:K764N		NODE_0000939	G1A,C11824T,A23854C,T27522C,A29868G		S:K764N		N/A	N/A	N/A	N/A	N/A	N/A	N/A	N/A	N/A	N/A	ORF1a:1586-1613		3000	0	good	97	10	0	good	0	24	11	45.833333	mediocre	19		0	good	0		0		0	0	good		0	0	good	0	NA			NA	YB20230159	M	71	NA	NA	NA	NA	NA	NA	NA	NA	NA	<32	range	NA	1/29/23	NA	NA	China	Yubei	Nasopharyngeal swab	NA	NA	NA	Liu_2024	70-79	NA
OR185725	22B	22B (BA.5)	Omicron	22B	BA.5.2.48	BA.5.2.48	17.361111	good	80	59	0	0	0	0	53	14	0	0	88957	25	29854	0.997558773	FALSE	C241T,T670G,C1627T,C1912T,T1918C,C2710T,C2790T,C3037T,G4184A,C4321T,C5184T,C8626T,C9344T,A9424G,C9534T,C10029T,C10198T,G10447A,C10449A,C11824T,G12160A,G12310A,C12880T,C14408T,C15714T,C16616A,C16887T,T17208C,C17410T,A18163G,C19955T,C19983T,A20055G,C21618T,G21987A,T22200G,G22578A,C22674T,T22679C,C22686T,A22688G,G22775A,A22786C,G22813T,T22882G,T22917G,G22992A,C22995A,A23013C,T23018G,A23055G,A23063T,T23075C,A23403G,C23525T,T23599G,C23604A,G23948T,A24424T,T24469A,C25000T,C25584T,C26060T,C26270T,G26529A,C26577G,C26681T,G26709A,C27012T,C27513T,C27641T,C27807T,C27889T,A28271T,C28311T,A28330G,G28881A,G28882A,G28883C,A29510C	11288-11296,21633-21641,21765-21770,28362-28370,29734-29759			E:T9I,M:D3N,M:Q19E,M:A63T,N:P13L,N:R203K,N:G204R,N:S413R,ORF1a:S135R,ORF1a:T842I,ORF1a:G1307S,ORF1a:P1640L,ORF1a:L3027F,ORF1a:T3090I,ORF1a:T3255I,ORF1a:P3395H,ORF1b:P314L,ORF1b:T1050N,ORF1b:R1315C,ORF1b:I1566V,ORF1b:T2163I,ORF3a:T223I,ORF7a:S83L,ORF9b:P10S,ORF9b:D16G,S:T19I,S:A27S,S:G142D,S:V213G,S:G339D,S:S371F,S:S373P,S:S375F,S:T376A,S:D405N,S:R408S,S:K417N,S:N440K,S:L452R,S:S477N,S:T478K,S:E484A,S:F486V,S:Q498R,S:N501Y,S:Y505H,S:D614G,S:H655Y,S:N679K,S:P681H,S:D796Y,S:Q954H,S:N969K	N:E31-,N:R32-,N:S33-,ORF1a:S3675-,ORF1a:G3676-,ORF1a:F3677-,ORF9b:E27-,ORF9b:N28-,ORF9b:A29-,S:L24-,S:P25-,S:P26-,S:H69-,S:V70-		A23854C	C5184T|21I&21A,C26681T|24A&21C&24E&24C&24B&23I&24G&24F&21B&24D&24H&24I	C1912T,T1918C,C19983T,C27641T	1	2	4	7		NODE_0000846	C1627T,C1912T,T1918C,C2710T,C5184T,C8626T,C11824T,G12310A,C16616A,C16887T,T17208C,C19983T,A23854C,C26681T,C27012T,C27513T,C27641T,A28330G		ORF1a:P1640L,ORF1b:T1050N,ORF7a:S83L,ORF9b:D16G,S:K764N		NODE_0000939	C1912T,T1918C,C5184T,C11824T,C19983T,A23854C,C26681T,C27641T		ORF1a:P1640L,ORF7a:S83L,S:K764N		N/A	N/A	N/A	N/A	N/A	N/A	N/A	N/A	N/A	N/A			3000	0	good	0	10	0	good	0	24	10	41.666667	mediocre	18		0	good	0		0		0	0	good		0	0	good	0	NA			NA	YB20230160	F	40	NA	NA	NA	NA	NA	NA	NA	NA	NA	<32	range	NA	1/29/23	NA	NA	China	Yubei	Nasopharyngeal swab	NA	NA	NA	Liu_2024	40-49	NA
OR185726	22B	22B (BA.5)	Omicron	22B	BA.5.2.48	BA.5.2.48	0	good	75	59	0	0	14	0	52	14	0	0	89116	23	29903	0.998796107	FALSE	C241T,T670G,C1627T,C2710T,C2790T,C3037T,G4184A,C4321T,C8626T,C9344T,A9424G,C9534T,C10029T,C10198T,G10447A,C10449A,C11824T,G12160A,G12310A,C12880T,C14408T,C15714T,C16616A,C16887T,T17208C,C17410T,A18163G,A18500G,C19955T,A20055G,C21618T,G21987A,T22200G,G22578A,C22674T,T22679C,C22686T,A22688G,G22775A,A22786C,G22813T,T22882G,T22917G,G22992A,C22995A,A23013C,T23018G,A23055G,A23063T,T23075C,A23403G,C23525T,T23599G,C23604A,G23948T,A24424T,T24469A,C25000T,C25584T,C26060T,C26270T,G26529A,C26577G,G26709A,C27012T,C27513T,C27807T,C27889T,A28271T,C28311T,A28330G,G28881A,G28882A,G28883C,A29510C	11288-11296,21633-21641,21765-21770,28362-28370,29734-29759			E:T9I,M:D3N,M:Q19E,M:A63T,N:P13L,N:R203K,N:G204R,N:S413R,ORF1a:S135R,ORF1a:T842I,ORF1a:G1307S,ORF1a:L3027F,ORF1a:T3090I,ORF1a:T3255I,ORF1a:P3395H,ORF1b:P314L,ORF1b:T1050N,ORF1b:R1315C,ORF1b:I1566V,ORF1b:Y1678C,ORF1b:T2163I,ORF3a:T223I,ORF9b:P10S,ORF9b:D16G,S:T19I,S:A27S,S:G142D,S:V213G,S:G339D,S:S371F,S:S373P,S:S375F,S:T376A,S:D405N,S:R408S,S:K417N,S:N440K,S:L452R,S:S477N,S:T478K,S:E484A,S:F486V,S:Q498R,S:N501Y,S:Y505H,S:D614G,S:H655Y,S:N679K,S:P681H,S:D796Y,S:Q954H,S:N969K	N:E31-,N:R32-,N:S33-,ORF1a:S3675-,ORF1a:G3676-,ORF1a:F3677-,ORF9b:E27-,ORF9b:N28-,ORF9b:A29-,S:L24-,S:P25-,S:P26-,S:H69-,S:V70-		A23854C		A18500G	1	0	1	2	29760,29856-29868	NODE_0000846	C1627T,C2710T,C8626T,C11824T,G12310A,C16616A,C16887T,T17208C,A18500G,A23854C,C27012T,C27513T,A28330G		ORF1b:T1050N,ORF1b:Y1678C,ORF9b:D16G,S:K764N		NODE_0000939	C11824T,A18500G,A23854C		ORF1b:Y1678C,S:K764N		N/A	N/A	N/A	N/A	N/A	N/A	N/A	N/A	N/A	N/A			3000	0	good	14	10	0	good	0	24	-1	0	good	7		0	good	0		0		0	0	good		0	0	good	0	NA			NA	YB20230161	F	71	NA	NA	NA	NA	NA	NA	NA	NA	NA	<32	range	NA	1/29/23	NA	NA	China	Yubei	Nasopharyngeal swab	NA	NA	NA	Liu_2024	70-79	NA
OR185727	22B	22B (BA.5)	Omicron	22B	BA.5.2.48	BA.5.2.48	0	good	74	59	0	0	14	0	51	14	0	0	89108	27	29903	0.998662342	FALSE	C241T,T670G,C1627T,C2710T,C2790T,C3037T,G4184A,C4321T,C8626T,C9344T,A9424G,C9534T,C10029T,C10198T,G10447A,C10449A,C11824T,G12160A,G12310A,C12880T,C14408T,C15714T,C16616A,C16887T,T17208C,C17410T,A18163G,C19955T,A20055G,C21618T,G21987A,T22200G,G22578A,C22674T,T22679C,C22686T,A22688G,G22775A,A22786C,G22813T,T22882G,T22917G,G22992A,C22995A,A23013C,T23018G,A23055G,A23063T,T23075C,A23403G,C23525T,T23599G,C23604A,G23948T,A24424T,T24469A,C25000T,C25584T,C26060T,C26270T,G26529A,C26577G,G26709A,C27012T,C27513T,C27807T,C27889T,A28271T,C28311T,A28330G,G28881A,G28882A,G28883C,A29510C	11288-11296,21633-21641,21765-21770,28362-28370,29734-29759			E:T9I,M:D3N,M:Q19E,M:A63T,N:P13L,N:R203K,N:G204R,N:S413R,ORF1a:S135R,ORF1a:T842I,ORF1a:G1307S,ORF1a:L3027F,ORF1a:T3090I,ORF1a:T3255I,ORF1a:P3395H,ORF1b:P314L,ORF1b:T1050N,ORF1b:R1315C,ORF1b:I1566V,ORF1b:T2163I,ORF3a:T223I,ORF9b:P10S,ORF9b:D16G,S:T19I,S:A27S,S:G142D,S:V213G,S:G339D,S:S371F,S:S373P,S:S375F,S:T376A,S:D405N,S:R408S,S:K417N,S:N440K,S:L452R,S:S477N,S:T478K,S:E484A,S:F486V,S:Q498R,S:N501Y,S:Y505H,S:D614G,S:H655Y,S:N679K,S:P681H,S:D796Y,S:Q954H,S:N969K	N:E31-,N:R32-,N:S33-,ORF1a:S3675-,ORF1a:G3676-,ORF1a:F3677-,ORF9b:E27-,ORF9b:N28-,ORF9b:A29-,S:L24-,S:P25-,S:P26-,S:H69-,S:V70-		A23854C			1	0	0	1	29760,29856-29868	NODE_0000846	C1627T,C2710T,C8626T,C11824T,G12310A,C16616A,C16887T,T17208C,A23854C,C27012T,C27513T,A28330G		ORF1b:T1050N,ORF9b:D16G,S:K764N		NODE_0000939	C11824T,A23854C		S:K764N		N/A	N/A	N/A	N/A	N/A	N/A	N/A	N/A	N/A	N/A			3000	0	good	14	10	0	good	0	24	-2	0	good	6		0	good	0		0		0	0	good		0	0	good	0	NA			NA	YB20230162	F	60	NA	NA	NA	NA	NA	NA	NA	NA	NA	<32	range	NA	1/30/23	NA	NA	China	Yubei	Nasopharyngeal swab	NA	NA	NA	Liu_2024	60-69	NA
OR185728	22B	22B (BA.5)	Omicron	22B	BA.5.2.48	BA.5.2.48	0.173611	good	77	59	0	0	0	0	53	14	0	0	88969	25	29854	0.997558773	FALSE	C241T,T592C,T670G,C1627T,C2710T,C2790T,C3037T,G4184A,C4321T,C8626T,C9344T,A9424G,C9534T,C10029T,C10198T,G10447A,C10449A,C11824T,G12160A,G12310A,C12880T,C14408T,C15714T,C16616A,C16887T,T17208C,C17410T,A18163G,C18421T,C19955T,A20055G,C21618T,G21987A,T22200G,G22578A,C22674T,T22679C,C22686T,A22688G,G22775A,A22786C,G22813T,T22882G,T22917G,G22992A,C22995A,A23013C,T23018G,A23055G,A23063T,T23075C,A23403G,C23525T,T23599G,T23600C,C23604A,G23948T,A24424T,T24469A,C25000T,C25584T,C26060T,C26270T,G26529A,C26577G,G26709A,C27012T,C27513T,C27807T,C27889T,A28271T,C28311T,A28330G,G28881A,G28882A,G28883C,A29510C	11288-11296,21633-21641,21765-21770,28362-28370,29734-29759			E:T9I,M:D3N,M:Q19E,M:A63T,N:P13L,N:R203K,N:G204R,N:S413R,ORF1a:S135R,ORF1a:T842I,ORF1a:G1307S,ORF1a:L3027F,ORF1a:T3090I,ORF1a:T3255I,ORF1a:P3395H,ORF1b:P314L,ORF1b:T1050N,ORF1b:R1315C,ORF1b:I1566V,ORF1b:P1652S,ORF1b:T2163I,ORF3a:T223I,ORF9b:P10S,ORF9b:D16G,S:T19I,S:A27S,S:G142D,S:V213G,S:G339D,S:S371F,S:S373P,S:S375F,S:T376A,S:D405N,S:R408S,S:K417N,S:N440K,S:L452R,S:S477N,S:T478K,S:E484A,S:F486V,S:Q498R,S:N501Y,S:Y505H,S:D614G,S:H655Y,S:N679K,S:S680P,S:P681H,S:D796Y,S:Q954H,S:N969K	N:E31-,N:R32-,N:S33-,ORF1a:S3675-,ORF1a:G3676-,ORF1a:F3677-,ORF9b:E27-,ORF9b:N28-,ORF9b:A29-,S:L24-,S:P25-,S:P26-,S:H69-,S:V70-		A23854C		T592C,C18421T,T23600C	1	0	3	4		NODE_0000846	T592C,C1627T,C2710T,C8626T,C11824T,G12310A,C16616A,C16887T,T17208C,C18421T,T23600C,A23854C,C27012T,C27513T,A28330G		ORF1b:T1050N,ORF1b:P1652S,ORF9b:D16G,S:S680P,S:K764N		NODE_0000939	T592C,C11824T,C18421T,T23600C,A23854C		ORF1b:P1652S,S:S680P,S:K764N		N/A	N/A	N/A	N/A	N/A	N/A	N/A	N/A	N/A	N/A			3000	0	good	0	10	0	good	0	24	1	4.166667	good	9		0	good	0		0		0	0	good		0	0	good	0	NA			NA	YB20230163	M	57	NA	NA	NA	NA	NA	NA	NA	NA	NA	<32	range	NA	1/31/23	NA	NA	China	Yubei	Nasopharyngeal swab	NA	NA	NA	Liu_2024	50-59	NA
OR185729	22B	22B (BA.5)	Omicron	22B	BA.5.2.48	BA.5.2.48	0.694444	good	75	59	0	0	0	0	52	14	0	0	89028	8	29854	0.998127278	FALSE	C241T,T670G,C1627T,C2710T,C2790T,C3037T,G4184A,C4321T,C5184T,C8626T,C9344T,A9424G,C9534T,C10029T,C10198T,G10447A,C10449A,C11824T,G12160A,G12310A,C12880T,C14408T,C15714T,C16616A,C16887T,T17208C,C17410T,A18163G,C19955T,A20055G,C21618T,G21987A,T22200G,G22578A,C22674T,T22679C,C22686T,A22688G,G22775A,A22786C,G22813T,T22882G,T22917G,G22992A,C22995A,A23013C,T23018G,A23055G,A23063T,T23075C,A23403G,C23525T,T23599G,C23604A,G23948T,A24424T,T24469A,C25000T,C25584T,C26060T,C26270T,G26529A,C26577G,G26709A,C27012T,C27513T,C27807T,C27889T,A28271T,C28311T,A28330G,G28881A,G28882A,G28883C,A29510C	11288-11296,21633-21641,21765-21770,28362-28370,29734-29759			E:T9I,M:D3N,M:Q19E,M:A63T,N:P13L,N:R203K,N:G204R,N:S413R,ORF1a:S135R,ORF1a:T842I,ORF1a:G1307S,ORF1a:P1640L,ORF1a:L3027F,ORF1a:T3090I,ORF1a:T3255I,ORF1a:P3395H,ORF1b:P314L,ORF1b:T1050N,ORF1b:R1315C,ORF1b:I1566V,ORF1b:T2163I,ORF3a:T223I,ORF9b:P10S,ORF9b:D16G,S:T19I,S:A27S,S:G142D,S:V213G,S:G339D,S:S371F,S:S373P,S:S375F,S:T376A,S:D405N,S:R408S,S:K417N,S:N440K,S:L452R,S:S477N,S:T478K,S:E484A,S:F486V,S:Q498R,S:N501Y,S:Y505H,S:D614G,S:H655Y,S:N679K,S:P681H,S:D796Y,S:Q954H,S:N969K	N:E31-,N:R32-,N:S33-,ORF1a:S3675-,ORF1a:G3676-,ORF1a:F3677-,ORF9b:E27-,ORF9b:N28-,ORF9b:A29-,S:L24-,S:P25-,S:P26-,S:H69-,S:V70-		A23854C	C5184T|21I&21A		1	1	0	2		NODE_0000846	C1627T,C2710T,C5184T,C8626T,C11824T,G12310A,C16616A,C16887T,T17208C,A23854C,C27012T,C27513T,A28330G		ORF1a:P1640L,ORF1b:T1050N,ORF9b:D16G,S:K764N		NODE_0000939	C5184T,C11824T,A23854C		ORF1a:P1640L,S:K764N		N/A	N/A	N/A	N/A	N/A	N/A	N/A	N/A	N/A	N/A			3000	0	good	0	10	0	good	0	24	2	8.333333	good	10		0	good	0		0		0	0	good		0	0	good	0	NA			NA	YB20230164	F	59	NA	NA	NA	NA	NA	NA	NA	NA	NA	<32	range	NA	2/1/23	NA	NA	China	Yubei	Nasopharyngeal swab	NA	NA	NA	Liu_2024	50-59	NA
OR185730	22B	22B (BA.5)	Omicron	22B	BA.5.2.48	BA.5.2.48	8.506944	good	76	72	0	0	0	0	53	14	0	0	89075	25	29903	0.999197405	FALSE	C241T,T670G,C1627T,C2710T,C2790T,C3037T,G4184A,C4321T,C8626T,C9344T,A9424G,C9534T,C10029T,C10198T,G10447A,C10449A,C11824T,G12160A,G12310A,C12880T,C14408T,C15714T,C16616A,C16887T,T17208C,C17410T,A18163G,C19955T,A20055G,C21618T,G21987A,T22200G,G22578A,C22674T,T22679C,C22686T,A22688G,G22775A,A22786C,G22813T,T22882G,T22917G,G22992A,C22995A,A23013C,T23018G,A23055G,A23063T,T23075C,A23403G,C23525T,T23599G,C23604A,G23948T,A24424T,T24469A,C25000T,C25584T,C26060T,C26270T,G26529A,C26577G,G26709A,C27012T,C27513T,G27583T,C27641T,C27807T,C27889T,A28271T,C28311T,A28330G,G28881A,G28882A,G28883C,A29510C	11288-11296,21633-21641,21765-21770,28362-28370,29734-29759,29855-29867			E:T9I,M:D3N,M:Q19E,M:A63T,N:P13L,N:R203K,N:G204R,N:S413R,ORF1a:S135R,ORF1a:T842I,ORF1a:G1307S,ORF1a:L3027F,ORF1a:T3090I,ORF1a:T3255I,ORF1a:P3395H,ORF1b:P314L,ORF1b:T1050N,ORF1b:R1315C,ORF1b:I1566V,ORF1b:T2163I,ORF3a:T223I,ORF7a:A64S,ORF7a:S83L,ORF9b:P10S,ORF9b:D16G,S:T19I,S:A27S,S:G142D,S:V213G,S:G339D,S:S371F,S:S373P,S:S375F,S:T376A,S:D405N,S:R408S,S:K417N,S:N440K,S:L452R,S:S477N,S:T478K,S:E484A,S:F486V,S:Q498R,S:N501Y,S:Y505H,S:D614G,S:H655Y,S:N679K,S:P681H,S:D796Y,S:Q954H,S:N969K	N:E31-,N:R32-,N:S33-,ORF1a:S3675-,ORF1a:G3676-,ORF1a:F3677-,ORF9b:E27-,ORF9b:N28-,ORF9b:A29-,S:L24-,S:P25-,S:P26-,S:H69-,S:V70-		A23854C,A29868G		G27583T,C27641T	2	0	2	4		NODE_0000846	C1627T,C2710T,C8626T,C11824T,G12310A,C16616A,C16887T,T17208C,A23854C,C27012T,C27513T,G27583T,C27641T,A28330G,A29868G	29855-29867	ORF1b:T1050N,ORF7a:A64S,ORF7a:S83L,ORF9b:D16G,S:K764N		NODE_0000939	C11824T,A23854C,G27583T,C27641T,A29868G	29855-29867	ORF7a:A64S,ORF7a:S83L,S:K764N		N/A	N/A	N/A	N/A	N/A	N/A	N/A	N/A	N/A	N/A			3000	0	good	0	10	0	good	0	24	7	29.166667	good	15		0	good	0		0		0	0	good		0	0	good	0	NA			NA	YB20230165	F	50	NA	NA	NA	NA	NA	NA	NA	NA	NA	<32	range	NA	2/2/23	NA	NA	China	Yubei	Nasopharyngeal swab	NA	NA	NA	Liu_2024	50-59	NA
OR185731	22B	22B (BA.5)	Omicron	22B	BA.5.2.1	BA.5.2.1	0.694444	good	72	59	0	0	0	0	53	14	0	0	88992	25	29855	0.997592215	FALSE	C241T,T670G,C1594T,C1627T,C2790T,C3037T,G4184A,C4321T,C6968T,C9344T,A9424G,C9534T,C10029T,C10198T,G10447A,C10449A,G12160A,C12880T,C14408T,C15714T,C16887T,C17410T,A18163G,C19955T,A20055G,C21618T,G21987A,T22200G,G22578A,C22674T,T22679C,C22686T,A22688G,G22775A,A22786C,G22813T,T22882G,T22917G,G22992A,C22995A,A23013C,T23018G,A23055G,A23063T,T23075C,A23403G,C23525T,T23599G,C23604A,G23948T,A24424T,T24469A,C25000T,C25584T,C26060T,C26270T,G26529A,C26577G,G26709A,A27038G,C27807T,C27889T,A28271T,C28311T,A28330G,G28361T,G28371T,G28881A,G28882A,G28883C,A29510C,T29855A	11288-11296,21633-21641,21765-21770,28362-28370,29734-29759			E:T9I,M:D3N,M:Q19E,M:A63T,N:P13L,N:S33F,N:R203K,N:G204R,N:S413R,ORF1a:S135R,ORF1a:T842I,ORF1a:G1307S,ORF1a:L3027F,ORF1a:T3090I,ORF1a:T3255I,ORF1a:P3395H,ORF1b:P314L,ORF1b:R1315C,ORF1b:I1566V,ORF1b:T2163I,ORF3a:T223I,ORF9b:P10S,ORF9b:D16G,ORF9b:A29I,ORF9b:V30L,S:T19I,S:A27S,S:G142D,S:V213G,S:G339D,S:S371F,S:S373P,S:S375F,S:T376A,S:D405N,S:R408S,S:K417N,S:N440K,S:L452R,S:S477N,S:T478K,S:E484A,S:F486V,S:Q498R,S:N501Y,S:Y505H,S:D614G,S:H655Y,S:N679K,S:P681H,S:D796Y,S:Q954H,S:N969K	N:G30-,N:E31-,N:R32-,ORF1a:S3675-,ORF1a:G3676-,ORF1a:F3677-,ORF9b:M26-,ORF9b:E27-,ORF9b:N28-,S:L24-,S:P25-,S:P26-,S:H69-,S:V70-		A23854C		C1594T,C6968T,C16887T,T29855A	1	0	4	5		NODE_0000846	C1594T,C1627T,C6968T,C16887T,A23854C,A27038G,A28330G,G28361T,G28371T,T29855A		N:-33F,ORF9b:D16G,ORF9b:-29I,ORF9b:V30L,S:K764N	N:G30-,ORF9b:M26-	NODE_0000882	C1594T,C6968T,C16887T,A23854C,G28361T,G28371T,T29855A		N:-33F,ORF9b:-29I,ORF9b:V30L,S:K764N	N:G30-,ORF9b:M26-	N/A	N/A	N/A	N/A	N/A	N/A	N/A	N/A	N/A	N/A			3000	0	good	0	10	0	good	0	24	2	8.333333	good	10		0	good	0		0		0	0	good		0	0	good	0	NA			NA	YB20230173	M	34	NA	NA	NA	NA	NA	NA	NA	NA	NA	<32	range	NA	10/12/22	NA	NA	China	Italy	Nasopharyngeal swab	NA	NA	NA	Liu_2024	30-39	NA
OR185732	22B	22B (BA.5)	Omicron	22B	BA.5.2.1.35	BF.35	14.0625	good	75	59	0	0	0	0	57	14	0	0	88977	25	29854	0.997558773	FALSE	C241T,T670G,C1627T,A2435G,C2790T,C3037T,G4184A,T6979G,C9344T,A9424G,C9534T,C10029T,C10198T,G10447A,C10449A,G12160A,C12880T,C14408T,C15714T,G17193T,G17331A,C17410T,A18163G,C19955T,A20055G,C20759T,C21618T,G21987A,T22200G,G22578A,C22674T,T22679C,C22686T,A22688G,G22775A,A22786C,G22813T,T22882G,A22893G,T22917G,G22992A,C22995A,A23013C,T23018G,A23055G,A23063T,T23075C,A23403G,C23525T,T23599G,C23604A,C23854A,G23948T,A24424T,T24469A,C25000T,C25584T,C25810T,C26060T,C26270T,G26529A,C26577G,G26709A,A27038G,C27807T,C27889T,A28271T,C28311T,A28330G,G28881A,G28882A,G28883C,T29173G,A29510C,C29614T	11288-11296,21633-21641,21765-21770,28362-28370,29734-29759			E:T9I,M:D3N,M:Q19E,M:A63T,N:P13L,N:R203K,N:G204R,N:H300Q,N:S413R,ORF1a:S135R,ORF1a:R724G,ORF1a:T842I,ORF1a:G1307S,ORF1a:L3027F,ORF1a:T3090I,ORF1a:T3255I,ORF1a:P3395H,ORF1b:P314L,ORF1b:E1242D,ORF1b:R1315C,ORF1b:I1566V,ORF1b:T2163I,ORF1b:A2431V,ORF3a:L140F,ORF3a:T223I,ORF9b:P10S,ORF9b:D16G,S:T19I,S:A27S,S:G142D,S:V213G,S:G339D,S:S371F,S:S373P,S:S375F,S:T376A,S:D405N,S:R408S,S:K417N,S:N440K,S:K444R,S:L452R,S:S477N,S:T478K,S:E484A,S:F486V,S:Q498R,S:N501Y,S:Y505H,S:D614G,S:H655Y,S:N679K,S:P681H,S:N764K,S:D796Y,S:Q954H,S:N969K	N:E31-,N:R32-,N:S33-,ORF1a:S3675-,ORF1a:G3676-,ORF1a:F3677-,ORF9b:E27-,ORF9b:N28-,ORF9b:A29-,S:L24-,S:P25-,S:P26-,S:H69-,S:V70-		T4321C	A22893G|24H	A2435G,G17193T,G17331A,C20759T,C25810T,T29173G,C29614T	1	1	7	9		NODE_0000846	C1627T,A2435G,T4321C,T6979G,G17193T,G17331A,C20759T,A22893G,C25810T,A27038G,A28330G,T29173G,C29614T		N:H300Q,ORF1a:R724G,ORF1b:E1242D,ORF1b:A2431V,ORF3a:L140F,ORF9b:D16G,S:K444R		BF.35	A2435G,T4321C,G17193T,G17331A,C20759T,A22893G,C25810T,T29173G,C29614T		N:H300Q,ORF1a:R724G,ORF1b:E1242D,ORF1b:A2431V,ORF3a:L140F,S:K444R		N/A	N/A	N/A	N/A	N/A	N/A	N/A	N/A	N/A	N/A			3000	0	good	0	10	0	good	0	24	9	37.5	mediocre	17		0	good	0		0		0	0	good		0	0	good	0	NA			NA	YB20230178	M	38	NA	NA	NA	NA	NA	NA	NA	NA	NA	<32	range	NA	10/12/22	NA	NA	China	Italy	Nasopharyngeal swab	NA	NA	NA	Liu_2024	30-39	NA
OR185733	22F	22F (XBB)		22F	XBB.1.1	XBB.1.1	4.340278	good	90	56	0	0	0	0	65	13	0	0	88990	4	29854	0.998261044	FALSE	C21T,C241T,A405G,T670G,C1191T,C2790T,C3037T,G4184A,C4321T,C9344T,A9424G,C9534T,C9866T,C10029T,C10198T,G10447A,C10449A,C12880T,T13704C,C14408T,G15451A,C15714T,C15738T,T15939C,T16342C,C17410T,T17859C,A18163G,A19326G,C19955T,A20055G,C21618T,T21810C,G21987A,C22000A,C22109G,T22200A,G22317T,G22577C,G22578A,G22599C,C22664A,C22674T,T22679C,C22686T,A22688G,G22775A,A22786C,G22813T,T22882G,G22895C,T22896C,G22898A,T22942G,G22992A,C22995A,A23013C,T23019C,T23031C,A23055G,A23063T,T23075C,A23403G,C23525T,T23599G,C23604A,G23948T,A24424T,T24469A,C25000T,C25416T,C25584T,C26060T,C26270T,A26275G,C26577G,G26709A,C26858T,A27259C,G27382C,A27383T,T27384C,C27807T,G27915T,A28271T,C28311T,G28881A,G28882A,G28883C,A29510C	11288-11296,21633-21641,21992-21994,28362-28370,29734-29759			E:T9I,E:T11A,M:Q19E,M:A63T,N:P13L,N:R203K,N:G204R,N:S413R,ORF1a:K47R,ORF1a:S135R,ORF1a:P309L,ORF1a:T842I,ORF1a:G1307S,ORF1a:L3027F,ORF1a:T3090I,ORF1a:L3201F,ORF1a:T3255I,ORF1a:P3395H,ORF1b:P314L,ORF1b:G662S,ORF1b:S959P,ORF1b:R1315C,ORF1b:I1566V,ORF1b:T2163I,ORF3a:T223I,ORF6:D61L,ORF8:G8*,ORF9b:P10S,S:T19I,S:A27S,S:V83A,S:G142D,S:H146Q,S:Q183E,S:V213E,S:G252V,S:G339H,S:R346T,S:L368I,S:S371F,S:S373P,S:S375F,S:T376A,S:D405N,S:R408S,S:K417N,S:N440K,S:V445P,S:G446S,S:N460K,S:S477N,S:T478K,S:E484A,S:F486S,S:F490S,S:Q498R,S:N501Y,S:Y505H,S:D614G,S:H655Y,S:N679K,S:P681H,S:D796Y,S:Q954H,S:N969K	N:E31-,N:R32-,N:S33-,ORF1a:S3675-,ORF1a:G3676-,ORF1a:F3677-,ORF9b:E27-,ORF9b:N28-,ORF9b:A29-,S:L24-,S:P25-,S:P26-,S:Y144-		T44C,A23854C		C21T	2	0	1	3		internal_XBB	C21T,T44C,C1191T,T13704C,G22317T,A23854C,G27915T	29759	ORF1a:P309L,ORF8:G8*,S:G252V,S:K764N		XBB.1.1	C21T,T44C,A23854C		S:K764N		N/A	N/A	N/A	N/A	N/A	XBB.1.5	C21T,T44C,C1191T,T13704C,C23018T,A23854C		ORF1a:P309L,S:P486S,S:K764N				3000	0	good	0	10	0	good	0	24	5	20.833333	good	13		0	good	0		0		0	0	good		0	0	good	0	NA			NA	YB20230181	M	45	NA	NA	NA	NA	NA	NA	NA	NA	NA	<32	range	NA	10/11/22	NA	NA	Singapore	Singapore	Nasopharyngeal swab	NA	NA	NA	Liu_2024	40-49	NA
OR185734	22F	22F (XBB)		22F	XBB.1	XBB.1	6.25	good	90	53	0	0	0	0	65	12	0	0	88982	12	29854	0.997993512	FALSE	C21T,C241T,A405G,T670G,C2790T,C3037T,G4184A,C4321T,C4551T,C9344T,A9424G,C9534T,C9866T,C10029T,C10198T,G10447A,C10449A,C12880T,T13704C,C14408T,G15451A,C15714T,C15738T,T15939C,T16342C,C17410T,T17859C,A18163G,A19326G,C19955T,A20055G,C21618T,T21810C,G21987A,C22000A,C22109G,T22200A,G22317T,G22577C,G22578A,G22599C,C22664A,C22674T,T22679C,C22686T,A22688G,G22775A,A22786C,G22813T,T22882G,G22895C,T22896C,G22898A,T22942G,G22992A,C22995A,A23013C,T23019C,T23031C,A23055G,A23063T,T23075C,A23403G,C23525T,T23599G,C23604A,G23948T,A24424T,T24469A,C25000T,C25416T,C25584T,C26060T,C26270T,A26275G,C26577G,G26709A,C26858T,A27259C,G27382C,A27383T,T27384C,C27807T,G27915T,A28271T,C28311T,G28881A,G28882A,G28883C,A29510C	11288-11296,21633-21641,28362-28370,29734-29759			E:T9I,E:T11A,M:Q19E,M:A63T,N:P13L,N:R203K,N:G204R,N:S413R,ORF1a:K47R,ORF1a:S135R,ORF1a:T842I,ORF1a:G1307S,ORF1a:T1429I,ORF1a:L3027F,ORF1a:T3090I,ORF1a:L3201F,ORF1a:T3255I,ORF1a:P3395H,ORF1b:P314L,ORF1b:G662S,ORF1b:S959P,ORF1b:R1315C,ORF1b:I1566V,ORF1b:T2163I,ORF3a:T223I,ORF6:D61L,ORF8:G8*,ORF9b:P10S,S:T19I,S:A27S,S:V83A,S:G142D,S:H146Q,S:Q183E,S:V213E,S:G252V,S:G339H,S:R346T,S:L368I,S:S371F,S:S373P,S:S375F,S:T376A,S:D405N,S:R408S,S:K417N,S:N440K,S:V445P,S:G446S,S:N460K,S:S477N,S:T478K,S:E484A,S:F486S,S:F490S,S:Q498R,S:N501Y,S:Y505H,S:D614G,S:H655Y,S:N679K,S:P681H,S:D796Y,S:Q954H,S:N969K	N:E31-,N:R32-,N:S33-,ORF1a:S3675-,ORF1a:G3676-,ORF1a:F3677-,ORF9b:E27-,ORF9b:N28-,ORF9b:A29-,S:L24-,S:P25-,S:P26-		T44C,A23854C		C21T,C4551T	2	0	2	4		internal_XBB	C21T,T44C,C4551T,T13704C,G22317T,A23854C,G27915T	29759	ORF1a:T1429I,ORF8:G8*,S:-144Y,S:G252V,S:K764N		internal_XBB1_out	C21T,T44C,C4551T,T13704C,A23854C,G27915T		ORF1a:T1429I,ORF8:G8*,S:-144Y,S:K764N		N/A	N/A	N/A	N/A	N/A	XBB.1.5	C21T,T44C,C4551T,T13704C,C23018T,A23854C		ORF1a:T1429I,S:-144Y,S:P486S,S:K764N				3000	0	good	0	10	0	good	0	24	6	25	good	14		0	good	0		0		0	0	good		0	0	good	0	NA			NA	YB20230182	M	33	NA	NA	NA	NA	NA	NA	NA	NA	NA	<32	range	NA	10/11/22	NA	NA	Singapore	Singapore	Nasopharyngeal swab	NA	NA	NA	Liu_2024	30-39	NA
OR185735	22F	22F (XBB)		22F	XBB.1	XBB.1	4.340278	good	89	53	0	0	0	0	64	12	0	0	89001	7	29854	0.99816072	FALSE	C241T,A405G,T670G,C2790T,C3037T,G4184A,C4321T,C9344T,A9424G,C9534T,C9866T,C10029T,C10198T,G10447A,C10449A,C12880T,T13704C,C14408T,G15451A,C15714T,C15738T,T15939C,T16342C,C17410T,T17859C,A18163G,A19326G,C19955T,A20055G,C21618T,T21810C,G21987A,C22000A,C22109G,T22200A,G22317T,G22577C,G22578A,G22599C,C22664A,C22674T,T22679C,C22686T,A22688G,G22775A,A22786C,G22813T,T22882G,G22895C,T22896C,G22898A,T22942G,G22992A,C22995A,A23013C,T23019C,T23031C,A23055G,A23063T,T23075C,A23403G,C23525T,T23599G,C23604A,G23948T,A24424T,T24469A,C25000T,C25416T,C25584T,C26060T,C26270T,A26275G,C26577G,G26709A,C26858T,T26960C,A27259C,G27382C,A27383T,T27384C,C27807T,G27915T,A28271T,C28311T,G28881A,G28882A,G28883C,A29510C	11288-11296,21633-21641,28362-28370,29734-29759			E:T9I,E:T11A,M:Q19E,M:A63T,N:P13L,N:R203K,N:G204R,N:S413R,ORF1a:K47R,ORF1a:S135R,ORF1a:T842I,ORF1a:G1307S,ORF1a:L3027F,ORF1a:T3090I,ORF1a:L3201F,ORF1a:T3255I,ORF1a:P3395H,ORF1b:P314L,ORF1b:G662S,ORF1b:S959P,ORF1b:R1315C,ORF1b:I1566V,ORF1b:T2163I,ORF3a:T223I,ORF6:D61L,ORF8:G8*,ORF9b:P10S,S:T19I,S:A27S,S:V83A,S:G142D,S:H146Q,S:Q183E,S:V213E,S:G252V,S:G339H,S:R346T,S:L368I,S:S371F,S:S373P,S:S375F,S:T376A,S:D405N,S:R408S,S:K417N,S:N440K,S:V445P,S:G446S,S:N460K,S:S477N,S:T478K,S:E484A,S:F486S,S:F490S,S:Q498R,S:N501Y,S:Y505H,S:D614G,S:H655Y,S:N679K,S:P681H,S:D796Y,S:Q954H,S:N969K	N:E31-,N:R32-,N:S33-,ORF1a:S3675-,ORF1a:G3676-,ORF1a:F3677-,ORF9b:E27-,ORF9b:N28-,ORF9b:A29-,S:L24-,S:P25-,S:P26-		T44C,A23854C		T26960C	2	0	1	3		internal_XBB	T44C,T13704C,G22317T,A23854C,T26960C,G27915T	29759	ORF8:G8*,S:-144Y,S:G252V,S:K764N		internal_XBB1_out	T44C,T13704C,A23854C,T26960C,G27915T		ORF8:G8*,S:-144Y,S:K764N		N/A	N/A	N/A	N/A	N/A	XBB.1.5	T44C,T13704C,C23018T,A23854C,T26960C		S:-144Y,S:P486S,S:K764N				3000	0	good	0	10	0	good	0	24	5	20.833333	good	13		0	good	0		0		0	0	good		0	0	good	0	NA			NA	YB20230183	M	48	NA	NA	NA	NA	NA	NA	NA	NA	NA	<32	range	NA	10/11/22	NA	NA	Singapore	Singapore	Nasopharyngeal swab	NA	NA	NA	Liu_2024	40-49	NA
OR185736	22B	22B (BA.5)	Omicron	22B	BA.5.2.48	BA.5.2.48	0	good	77	59	0	0	0	0	54	14	0	0	88906	46	29854	0.996856503	FALSE	C241T,T670G,C1627T,C2710T,C2790T,C3037T,G4184A,C4321T,C7712T,C8626T,C9344T,A9424G,C9534T,C10029T,C10198T,G10447A,C10449A,C11824T,G12160A,G12310A,C12880T,C14408T,G15451T,C15714T,C16616A,C16887T,T17208C,C17410T,A18163G,C19955T,A20055G,C21618T,G21987A,T22200G,G22578A,C22674T,T22679C,C22686T,A22688G,G22775A,A22786C,G22813T,T22882G,T22917G,G22992A,C22995A,A23013C,T23018G,A23055G,A23063T,T23075C,A23403G,C23525T,T23599G,C23604A,C23854A,G23948T,A24424T,T24469A,C25000T,C25584T,C26060T,C26270T,G26529A,C26577G,G26709A,C27012T,C27513T,C27807T,C27889T,A28271T,C28311T,A28330G,G28881A,G28882A,G28883C,A29510C	11288-11296,21633-21641,21765-21770,28362-28370,29734-29759			E:T9I,M:D3N,M:Q19E,M:A63T,N:P13L,N:R203K,N:G204R,N:S413R,ORF1a:S135R,ORF1a:T842I,ORF1a:G1307S,ORF1a:P2483S,ORF1a:L3027F,ORF1a:T3090I,ORF1a:T3255I,ORF1a:P3395H,ORF1b:P314L,ORF1b:G662C,ORF1b:T1050N,ORF1b:R1315C,ORF1b:I1566V,ORF1b:T2163I,ORF3a:T223I,ORF9b:P10S,ORF9b:D16G,S:T19I,S:A27S,S:G142D,S:V213G,S:G339D,S:S371F,S:S373P,S:S375F,S:T376A,S:D405N,S:R408S,S:K417N,S:N440K,S:L452R,S:S477N,S:T478K,S:E484A,S:F486V,S:Q498R,S:N501Y,S:Y505H,S:D614G,S:H655Y,S:N679K,S:P681H,S:N764K,S:D796Y,S:Q954H,S:N969K	N:E31-,N:R32-,N:S33-,ORF1a:S3675-,ORF1a:G3676-,ORF1a:F3677-,ORF9b:E27-,ORF9b:N28-,ORF9b:A29-,S:L24-,S:P25-,S:P26-,S:H69-,S:V70-				C7712T,G15451T	0	0	2	2		NODE_0000846	C1627T,C2710T,C7712T,C8626T,C11824T,G12310A,G15451T,C16616A,C16887T,T17208C,C27012T,C27513T,A28330G		ORF1a:P2483S,ORF1b:G662C,ORF1b:T1050N,ORF9b:D16G		NODE_0000939	C7712T,C11824T,G15451T		ORF1a:P2483S,ORF1b:G662C		N/A	N/A	N/A	N/A	N/A	N/A	N/A	N/A	N/A	N/A			3000	0	good	0	10	0	good	0	24	-6	0	good	2		0	good	0		0		0	0	good		0	0	good	0	NA			NA	YB20230195	M	74	NA	NA	NA	NA	NA	NA	NA	NA	NA	<32	range	NA	2/7/23	NA	NA	China	Yubei	Nasopharyngeal swab	NA	NA	NA	Liu_2024	70-79	NA
OR185737	22B	22B (BA.5)	Omicron	22B	BA.5.2.48.2	DY.2	0	good	80	59	0	0	0	0	55	14	0	0	89017	4	29853	0.998227603	FALSE	C44T,C241T,T670G,C1627T,C2710T,C2790T,C3037T,G4184A,C4321T,C5548T,C8626T,C9344T,A9424G,C9534T,C10029T,C10198T,G10447A,C10449A,C11824T,G12160A,G12310A,C12880T,C14408T,C15714T,C16616A,C16887T,T17208C,C17410T,A18163G,C19955T,A20055G,C21618T,G21987A,T22200G,G22578A,C22674T,T22679C,C22686T,A22688G,G22775A,A22786C,G22813T,T22882G,T22917G,G22992A,C22995A,A23013C,T23018G,A23055G,A23063T,T23075C,A23403G,C23525T,T23599G,C23604A,C23854A,G23948T,A24424T,T24469A,C25000T,C25584T,C26060T,C26270T,C26408T,G26529A,C26577G,G26709A,C27012T,A27144T,C27513T,C27807T,C27889T,A28271T,C28311T,A28330G,G28881A,G28882A,G28883C,C28994A,A29510C	11288-11296,21633-21641,21765-21770,28362-28370,29734-29759			E:T9I,E:S55F,M:D3N,M:Q19E,M:A63T,M:T208S,N:P13L,N:R203K,N:G204R,N:Q241K,N:S413R,ORF1a:S135R,ORF1a:T842I,ORF1a:G1307S,ORF1a:L3027F,ORF1a:T3090I,ORF1a:T3255I,ORF1a:P3395H,ORF1b:P314L,ORF1b:T1050N,ORF1b:R1315C,ORF1b:I1566V,ORF1b:T2163I,ORF3a:T223I,ORF9b:P10S,ORF9b:D16G,S:T19I,S:A27S,S:G142D,S:V213G,S:G339D,S:S371F,S:S373P,S:S375F,S:T376A,S:D405N,S:R408S,S:K417N,S:N440K,S:L452R,S:S477N,S:T478K,S:E484A,S:F486V,S:Q498R,S:N501Y,S:Y505H,S:D614G,S:H655Y,S:N679K,S:P681H,S:N764K,S:D796Y,S:Q954H,S:N969K	N:E31-,N:R32-,N:S33-,ORF1a:S3675-,ORF1a:G3676-,ORF1a:F3677-,ORF9b:E27-,ORF9b:N28-,ORF9b:A29-,S:L24-,S:P25-,S:P26-,S:H69-,S:V70-				C44T,C5548T,C26408T,A27144T	0	0	4	4		NODE_0000846	C44T,C1627T,C2710T,C5548T,C8626T,C11824T,G12310A,C16616A,C16887T,T17208C,C26408T,C27012T,A27144T,C27513T,A28330G,C28994A		E:S55F,M:T208S,N:Q241K,ORF1b:T1050N,ORF9b:D16G		DY.2	C44T,C5548T,C26408T,A27144T		E:S55F,M:T208S		N/A	N/A	N/A	N/A	N/A	N/A	N/A	N/A	N/A	N/A			3000	0	good	0	10	0	good	0	24	-4	0	good	4		0	good	0		0		0	0	good		0	0	good	0	NA			NA	YB20230197	F	9	NA	NA	NA	NA	NA	NA	NA	NA	NA	<32	range	NA	2/7/23	NA	NA	China	Liangjiang New Area	Nasopharyngeal swab	NA	NA	NA	Liu_2024	Under 19	NA
OR185738	22B	22B (BA.5)	Omicron	22B	BA.5.2.48.4	DY.4	17.361111	good	84	59	0	0	0	0	58	14	0	0	88896	40	29854	0.997057151	FALSE	T43C,C241T,T670G,C1627T,C2710T,C2790T,C3037T,G4184A,C4321T,C5986T,A7085G,C8140T,C8626T,C9344T,A9424G,C9534T,C10029T,C10198T,G10447A,C10449A,G12111A,G12160A,G12310A,C12789T,C12880T,C14408T,C15714T,C16616A,C16887T,T17208C,C17410T,A18163G,C18377T,C19955T,A20055G,C20762T,C21618T,G21987A,T22200G,G22578A,C22674T,T22679C,C22686T,A22688G,G22775A,A22786C,G22813T,T22882G,T22917G,G22992A,C22995A,A23013C,T23018G,A23055G,A23063T,T23075C,A23403G,C23525T,T23599G,C23604A,T23677C,C23854A,G23948T,A24424T,T24469A,C25000T,C25584T,C25585T,C26060T,C26270T,G26529A,C26577G,G26709A,C27012T,C27513T,C27807T,C27889T,A28271T,C28311T,A28330G,G28881A,G28882A,G28883C,A29510C	11288-11296,21633-21641,21765-21770,28362-28370,29734-29759			E:T9I,M:D3N,M:Q19E,M:A63T,N:P13L,N:R203K,N:G204R,N:S413R,ORF1a:S135R,ORF1a:T842I,ORF1a:G1307S,ORF1a:T2274A,ORF1a:L3027F,ORF1a:T3090I,ORF1a:T3255I,ORF1a:P3395H,ORF1a:S3949N,ORF1a:T4175I,ORF1b:P314L,ORF1b:T1050N,ORF1b:R1315C,ORF1b:I1566V,ORF1b:T1637I,ORF1b:T2163I,ORF1b:T2432I,ORF3a:L65F,ORF3a:T223I,ORF9b:P10S,ORF9b:D16G,S:T19I,S:A27S,S:G142D,S:V213G,S:G339D,S:S371F,S:S373P,S:S375F,S:T376A,S:D405N,S:R408S,S:K417N,S:N440K,S:L452R,S:S477N,S:T478K,S:E484A,S:F486V,S:Q498R,S:N501Y,S:Y505H,S:D614G,S:H655Y,S:N679K,S:P681H,S:N764K,S:D796Y,S:Q954H,S:N969K	N:E31-,N:R32-,N:S33-,ORF1a:S3675-,ORF1a:G3676-,ORF1a:F3677-,ORF9b:E27-,ORF9b:N28-,ORF9b:A29-,S:L24-,S:P25-,S:P26-,S:H69-,S:V70-			C5986T|20I,C8140T|22A,C12789T|24A&23F&23D&24E&24C&23H&24B&23I&24G&24F&24H&24I	T43C,A7085G,G12111A,C18377T,T23677C,C25585T	0	3	6	9		NODE_0000846	T43C,C1627T,C2710T,C5986T,A7085G,C8140T,C8626T,G12111A,G12310A,C12789T,C16616A,C16887T,T17208C,C18377T,C20762T,T23677C,C25585T,C27012T,C27513T,A28330G		ORF1a:T2274A,ORF1a:S3949N,ORF1a:T4175I,ORF1b:T1050N,ORF1b:T1637I,ORF1b:T2432I,ORF3a:L65F,ORF9b:D16G		DY.4	T43C,C5986T,A7085G,C8140T,G12111A,C12789T,C18377T,T23677C,C25585T		ORF1a:T2274A,ORF1a:S3949N,ORF1a:T4175I,ORF1b:T1637I,ORF3a:L65F		N/A	N/A	N/A	N/A	N/A	N/A	N/A	N/A	N/A	N/A			3000	0	good	0	10	0	good	0	24	10	41.666667	mediocre	18		0	good	0		0		0	0	good		0	0	good	0	NA			NA	YB20230198	M	35	NA	NA	NA	NA	NA	NA	NA	NA	NA	<32	range	NA	2/7/23	NA	NA	China	Liangjiang New Area	Nasopharyngeal swab	NA	NA	NA	Liu_2024	30-39	NA
OR185739	22B	22B (BA.5)	Omicron	22B	BA.5.2.48.2	DY.2	0	good	80	59	0	0	0	0	55	14	0	0	89023	3	29854	0.998294486	FALSE	C44T,C241T,T670G,C1627T,C2710T,C2790T,C3037T,G4184A,C4321T,C5548T,C8626T,C9344T,A9424G,C9534T,C10029T,C10198T,G10447A,C10449A,C11824T,G12160A,G12310A,C12880T,C14408T,C15714T,C16616A,C16887T,T17208C,C17410T,A18163G,C19955T,A20055G,C21618T,G21987A,T22200G,G22578A,C22674T,T22679C,C22686T,A22688G,G22775A,A22786C,G22813T,T22882G,T22917G,G22992A,C22995A,A23013C,T23018G,A23055G,A23063T,T23075C,A23403G,C23525T,T23599G,C23604A,C23854A,G23948T,A24424T,T24469A,C25000T,C25584T,C26060T,C26270T,C26408T,G26529A,C26577G,G26709A,C27012T,A27144T,C27513T,C27807T,C27889T,A28271T,C28311T,A28330G,G28881A,G28882A,G28883C,C28994A,A29510C	11288-11296,21633-21641,21765-21770,28362-28370,29734-29759			E:T9I,E:S55F,M:D3N,M:Q19E,M:A63T,M:T208S,N:P13L,N:R203K,N:G204R,N:Q241K,N:S413R,ORF1a:S135R,ORF1a:T842I,ORF1a:G1307S,ORF1a:L3027F,ORF1a:T3090I,ORF1a:T3255I,ORF1a:P3395H,ORF1b:P314L,ORF1b:T1050N,ORF1b:R1315C,ORF1b:I1566V,ORF1b:T2163I,ORF3a:T223I,ORF9b:P10S,ORF9b:D16G,S:T19I,S:A27S,S:G142D,S:V213G,S:G339D,S:S371F,S:S373P,S:S375F,S:T376A,S:D405N,S:R408S,S:K417N,S:N440K,S:L452R,S:S477N,S:T478K,S:E484A,S:F486V,S:Q498R,S:N501Y,S:Y505H,S:D614G,S:H655Y,S:N679K,S:P681H,S:N764K,S:D796Y,S:Q954H,S:N969K	N:E31-,N:R32-,N:S33-,ORF1a:S3675-,ORF1a:G3676-,ORF1a:F3677-,ORF9b:E27-,ORF9b:N28-,ORF9b:A29-,S:L24-,S:P25-,S:P26-,S:H69-,S:V70-				C44T,C5548T,C26408T,A27144T	0	0	4	4		NODE_0000846	C44T,C1627T,C2710T,C5548T,C8626T,C11824T,G12310A,C16616A,C16887T,T17208C,C26408T,C27012T,A27144T,C27513T,A28330G,C28994A		E:S55F,M:T208S,N:Q241K,ORF1b:T1050N,ORF9b:D16G		DY.2	C44T,C5548T,C26408T,A27144T		E:S55F,M:T208S		N/A	N/A	N/A	N/A	N/A	N/A	N/A	N/A	N/A	N/A			3000	0	good	0	10	0	good	0	24	-4	0	good	4		0	good	0		0		0	0	good		0	0	good	0	NA			NA	YB20230199	M	14	NA	NA	NA	NA	NA	NA	NA	NA	NA	<32	range	NA	2/11/23	NA	NA	China	Liangjiang New Area	Nasopharyngeal swab	NA	NA	NA	Liu_2024	Under 19	NA
OR185740	22B	22B (BA.5)	Omicron	22B	BA.5.2.48	BA.5.2.48	4.340278	good	80	63	0	1	0	0	54	16	0	19	89010	1	29854	0.998361368	FALSE	C44T,C241T,T670G,C1627T,G1806A,C2113T,C2710T,C2790T,C3037T,G4184A,C4321T,C8626T,C9344T,A9424G,C9534T,C10029T,C10198T,G10447A,C10449A,C11824T,G12160A,G12310A,C12880T,C14408T,C15714T,C16616A,C16887T,T17208C,C17410T,A18163G,C19955T,A20055G,C21588T,C21618T,G21987A,T22200G,G22578A,C22674T,T22679C,C22686T,A22688G,G22775A,A22786C,G22813T,T22882G,T22917G,G22992A,C22995A,A23013T,T23018G,A23055G,A23063T,T23075C,A23403G,C23525T,T23599G,C23604A,C23854A,G23948T,A24424T,T24469A,C25000T,C25584T,C26060T,C26270T,G26529A,C26577G,G26709A,C27012T,C27513T,C27807T,C27889T,A28025G,A28271T,C28311T,A28330G,G28881A,G28882A,G28883C,A29510C	11288-11296,21633-21641,21765-21770,26158-26161,28362-28370,29734-29759		ORF3a:258-276	E:T9I,M:D3N,M:Q19E,M:A63T,N:P13L,N:R203K,N:G204R,N:S413R,ORF1a:S135R,ORF1a:G514E,ORF1a:T842I,ORF1a:G1307S,ORF1a:L3027F,ORF1a:T3090I,ORF1a:T3255I,ORF1a:P3395H,ORF1b:P314L,ORF1b:T1050N,ORF1b:R1315C,ORF1b:I1566V,ORF1b:T2163I,ORF3a:T223I,ORF9b:P10S,ORF9b:D16G,S:P9L,S:T19I,S:A27S,S:G142D,S:V213G,S:G339D,S:S371F,S:S373P,S:S375F,S:T376A,S:D405N,S:R408S,S:K417N,S:N440K,S:L452R,S:S477N,S:T478K,S:E484V,S:F486V,S:Q498R,S:N501Y,S:Y505H,S:D614G,S:H655Y,S:N679K,S:P681H,S:N764K,S:D796Y,S:Q954H,S:N969K	N:E31-,N:R32-,N:S33-,ORF1a:S3675-,ORF1a:G3676-,ORF1a:F3677-,ORF3a:V256-,ORF3a:N257-,ORF9b:E27-,ORF9b:N28-,ORF9b:A29-,S:L24-,S:P25-,S:P26-,S:H69-,S:V70-		G1A		C44T,G1806A,C2113T,C21588T,C23013T,A28025G	1	0	6	7		NODE_0000846	C44T,C1627T,G1806A,C2113T,C2710T,C8626T,C11824T,G12310A,C16616A,C16887T,T17208C,C21588T,C23013T,C27012T,C27513T,A28025G,A28330G	26158-26161	ORF1a:G514E,ORF1b:T1050N,ORF9b:D16G,S:P9L,S:A484V	ORF3a:V256-,ORF3a:N257-	NODE_0000939	G1A,C44T,G1806A,C2113T,C11824T,C21588T,C23013T,A28025G	26158-26161	ORF1a:G514E,S:P9L,S:A484V	ORF3a:V256-,ORF3a:N257-	N/A	N/A	N/A	N/A	N/A	N/A	N/A	N/A	N/A	N/A	ORF3a:258-276		3000	0	good	0	10	0	good	0	24	5	20.833333	good	13		0	good	0		0	ORF3a:258-276	1	0	good		0	0	good	0	NA			NA	YB20230200	M	58	NA	NA	NA	NA	NA	NA	NA	NA	NA	<32	range	NA	2/6/23	NA	NA	China	Yubei	Nasopharyngeal swab	NA	NA	NA	Liu_2024	50-59	NA
OR185741	22B	22B (BA.5)	Omicron	22B	BA.5.2.48	BA.5.2.48	0	good	79	59	0	0	0	0	53	14	0	0	89027	3	29854	0.998294486	FALSE	T43C,C241T,T670G,C1627T,C2710T,C2790T,C3037T,G4184A,C4321T,C8626T,C9344T,A9424G,C9534T,C10029T,C10198T,G10447A,C10449A,A11728G,C11824T,G12160A,G12310A,C12880T,C14408T,C15714T,C16616A,C16887T,T17208C,C17410T,A18163G,C19955T,A20055G,C21618T,G21987A,T22200G,G22578A,C22674T,T22679C,C22686T,A22688G,G22775A,A22786C,G22813T,T22882G,G22895T,T22917G,G22992A,C22995A,A23013C,T23018G,A23055G,A23063T,T23075C,A23403G,C23525T,T23599G,C23604A,C23854A,G23948T,A24424T,T24469A,C25000T,C25584T,C26060T,C26270T,G26529A,C26577G,G26709A,C27012T,C27513T,C27807T,C27889T,A28271T,C28311T,A28330G,G28881A,G28882A,G28883C,A29510C,G29543C	11288-11296,21633-21641,21765-21770,28362-28370,29734-29759			E:T9I,M:D3N,M:Q19E,M:A63T,N:P13L,N:R203K,N:G204R,N:S413R,ORF1a:S135R,ORF1a:T842I,ORF1a:G1307S,ORF1a:L3027F,ORF1a:T3090I,ORF1a:T3255I,ORF1a:P3395H,ORF1b:P314L,ORF1b:T1050N,ORF1b:R1315C,ORF1b:I1566V,ORF1b:T2163I,ORF3a:T223I,ORF9b:P10S,ORF9b:D16G,S:T19I,S:A27S,S:G142D,S:V213G,S:G339D,S:S371F,S:S373P,S:S375F,S:T376A,S:D405N,S:R408S,S:K417N,S:N440K,S:V445F,S:L452R,S:S477N,S:T478K,S:E484A,S:F486V,S:Q498R,S:N501Y,S:Y505H,S:D614G,S:H655Y,S:N679K,S:P681H,S:N764K,S:D796Y,S:Q954H,S:N969K	N:E31-,N:R32-,N:S33-,ORF1a:S3675-,ORF1a:G3676-,ORF1a:F3677-,ORF9b:E27-,ORF9b:N28-,ORF9b:A29-,S:L24-,S:P25-,S:P26-,S:H69-,S:V70-				T43C,A11728G,G22895T,G29543C	0	0	4	4		NODE_0000846	T43C,C1627T,C2710T,C8626T,A11728G,C11824T,G12310A,C16616A,C16887T,T17208C,G22895T,C27012T,C27513T,A28330G,G29543C		ORF1b:T1050N,ORF9b:D16G,S:V445F		NODE_0000939	T43C,A11728G,C11824T,G22895T,G29543C		S:V445F		N/A	N/A	N/A	N/A	N/A	N/A	N/A	N/A	N/A	N/A			3000	0	good	0	10	0	good	0	24	-4	0	good	4		0	good	0		0		0	0	good		0	0	good	0	NA			NA	YB20230201	M	26	NA	NA	NA	NA	NA	NA	NA	NA	NA	<32	range	NA	2/13/23	NA	NA	China	Yubei	Nasopharyngeal swab	NA	NA	NA	Liu_2024	20-29	NA
OR185742	22B	22B (BA.5)	Omicron	22B	BA.5.2.6	BA.5.2.6	17.361111	good	82	59	0	0	0	0	59	14	0	0	88910	38	29854	0.997124034	FALSE	T43C,C241T,T670G,C1627T,C2710T,C2790T,C3037T,C3874T,G4184A,C4321T,C5388G,C8626T,C9344T,A9424G,C9534T,C10029T,C10198T,G10447A,C10449A,T11214C,C11824T,G12160A,G12310A,C12880T,G14181C,C14408T,C15714T,C17410T,A18163G,C19160T,C19955T,A20055G,C21618T,G21809T,G21987A,T22200G,G22578A,G22599C,C22674T,T22679C,C22686T,A22688G,G22775A,A22786C,G22813T,T22882G,T22917G,G22992A,C22995A,A23013C,T23018G,T23042C,A23055G,A23063T,T23075C,A23403G,C23525T,T23599G,C23604A,C23854A,G23948T,A24424T,T24469A,C25000T,G25290T,C25584T,C26060T,C26270T,G26529A,C26577G,G26709A,C27012T,C27513T,C27807T,C27889T,A28271T,C28311T,A28330G,G28881A,G28882A,G28883C,A29510C	11288-11296,21633-21641,21765-21770,28362-28370,29734-29759			E:T9I,M:D3N,M:Q19E,M:A63T,N:P13L,N:R203K,N:G204R,N:S413R,ORF1a:S135R,ORF1a:T842I,ORF1a:G1307S,ORF1a:A1708G,ORF1a:L3027F,ORF1a:T3090I,ORF1a:T3255I,ORF1a:P3395H,ORF1a:F3650S,ORF1b:L238F,ORF1b:P314L,ORF1b:R1315C,ORF1b:I1566V,ORF1b:S1898F,ORF1b:T2163I,ORF3a:T223I,ORF9b:P10S,ORF9b:D16G,S:T19I,S:A27S,S:V83F,S:G142D,S:V213G,S:G339D,S:R346T,S:S371F,S:S373P,S:S375F,S:T376A,S:D405N,S:R408S,S:K417N,S:N440K,S:L452R,S:S477N,S:T478K,S:E484A,S:F486V,S:S494P,S:Q498R,S:N501Y,S:Y505H,S:D614G,S:H655Y,S:N679K,S:P681H,S:N764K,S:D796Y,S:Q954H,S:N969K,S:C1243F	N:E31-,N:R32-,N:S33-,ORF1a:S3675-,ORF1a:G3676-,ORF1a:F3677-,ORF9b:E27-,ORF9b:N28-,ORF9b:A29-,S:L24-,S:P25-,S:P26-,S:H69-,S:V70-		A16616C		T43C,C2710T,C3874T,C5388G,C8626T,T11214C,C11824T,G14181C,C19160T,G21809T,T23042C,G25290T	1	0	12	13		NODE_0000846	T43C,C1627T,C2710T,C3874T,C5388G,C8626T,T11214C,C11824T,G12310A,G14181C,C19160T,G21809T,G22599C,T23042C,G25290T,C27012T,C27513T,A28330G		ORF1a:A1708G,ORF1a:F3650S,ORF1b:L238F,ORF1b:S1898F,ORF9b:D16G,S:V83F,S:R346T,S:S494P,S:C1243F		internal_7385	T43C,C2710T,C3874T,C5388G,C8626T,T11214C,C11824T,G14181C,A16616C,C19160T,G21809T,T23042C,G25290T		ORF1a:A1708G,ORF1a:F3650S,ORF1b:L238F,ORF1b:N1050T,ORF1b:S1898F,S:V83F,S:S494P,S:C1243F		N/A	N/A	N/A	N/A	N/A	N/A	N/A	N/A	N/A	N/A			3000	0	good	0	10	0	good	0	24	10	41.666667	mediocre	18		0	good	0		0		0	0	good		0	0	good	0	NA			NA	YB20230202	F	67	NA	NA	NA	NA	NA	NA	NA	NA	NA	<32	range	NA	2/7/23	NA	NA	China	Yubei	Nasopharyngeal swab	NA	NA	NA	Liu_2024	60-69	NA
OR185743	22B	22B (BA.5)	Omicron	22B	BA.5.2.1	BA.5.2.1	0	good	70	73	0	0	0	0	52	14	0	0	89156	5	29903	0.999866234	FALSE	C241T,C593T,T670G,C1627T,C2790T,C3037T,A3859G,G4184A,C4321T,T6979G,C9344T,A9424G,C9534T,C10029T,C10198T,G10447A,C10449A,G12160A,C12880T,C14408T,C15714T,C17410T,A18163G,C19955T,A20055G,C21618T,G21987A,T22200G,G22578A,C22674T,T22679C,C22686T,A22688G,G22775A,A22786C,G22813T,T22882G,T22917G,G22992A,C22995A,A23013C,T23018G,A23055G,A23063T,T23075C,A23403G,C23525T,T23599G,C23604A,C23854A,G23948T,A24424T,T24469A,C25000T,C25584T,C26060T,C26270T,G26529A,C26577G,G26709A,A27038G,C27807T,C27889T,A28271T,C28311T,A28330G,G28881A,G28882A,G28883C,A29510C	11288-11296,21633-21641,21765-21770,28362-28370,29734-29759,29855-29868			E:T9I,M:D3N,M:Q19E,M:A63T,N:P13L,N:R203K,N:G204R,N:S413R,ORF1a:H110Y,ORF1a:S135R,ORF1a:T842I,ORF1a:G1307S,ORF1a:L3027F,ORF1a:T3090I,ORF1a:T3255I,ORF1a:P3395H,ORF1b:P314L,ORF1b:R1315C,ORF1b:I1566V,ORF1b:T2163I,ORF3a:T223I,ORF9b:P10S,ORF9b:D16G,S:T19I,S:A27S,S:G142D,S:V213G,S:G339D,S:S371F,S:S373P,S:S375F,S:T376A,S:D405N,S:R408S,S:K417N,S:N440K,S:L452R,S:S477N,S:T478K,S:E484A,S:F486V,S:Q498R,S:N501Y,S:Y505H,S:D614G,S:H655Y,S:N679K,S:P681H,S:N764K,S:D796Y,S:Q954H,S:N969K	N:E31-,N:R32-,N:S33-,ORF1a:S3675-,ORF1a:G3676-,ORF1a:F3677-,ORF9b:E27-,ORF9b:N28-,ORF9b:A29-,S:L24-,S:P25-,S:P26-,S:H69-,S:V70-				C593T	0	0	1	1		NODE_0000846	C593T,C1627T,A3859G,T6979G,A27038G,A28330G	29855-29868	ORF1a:H110Y,ORF9b:D16G		NODE_0000882	C593T,A3859G,T6979G	29855-29868	ORF1a:H110Y		N/A	N/A	N/A	N/A	N/A	N/A	N/A	N/A	N/A	N/A			3000	0	good	0	10	0	good	0	24	-6	0	good	2		0	good	0		0		0	0	good		0	0	good	0	NA			NA	YB20230203	F	23	NA	NA	NA	NA	NA	NA	NA	NA	NA	<32	range	NA	7/5/22	NA	NA	China	England	Nasopharyngeal swab	NA	NA	NA	Liu_2024	20-29	NA
OR185744	22B	22B (BA.5)	Omicron	22B	BA.5.2.1	BA.5.2.1	0.173611	good	73	59	0	0	0	0	52	14	0	0	89204	1	29903	1	FALSE	A4T,C44T,C241T,C593T,T670G,C1627T,C2790T,C3037T,A3859G,G4184A,C4321T,T6979G,C9344T,A9424G,C9534T,C10029T,C10198T,G10447A,C10449A,G12160A,C12880T,C14408T,C15714T,C17410T,A18163G,C19955T,A20055G,C21618T,G21987A,T22200G,G22578A,C22674T,T22679C,C22686T,A22688G,G22775A,A22786C,G22813T,T22882G,T22917G,G22992A,C22995A,A23013C,T23018G,A23055G,A23063T,T23075C,A23403G,C23525T,T23599G,C23604A,C23854A,G23948T,A24424T,T24469A,C25000T,C25584T,C26060T,C26270T,G26529A,C26577G,G26709A,A27038G,C27807T,C27889T,A28271T,C28311T,A28330G,G28881A,G28882A,G28883C,A29510C,G29868A	11288-11296,21633-21641,21765-21770,28362-28370,29734-29759			E:T9I,M:D3N,M:Q19E,M:A63T,N:P13L,N:R203K,N:G204R,N:S413R,ORF1a:H110Y,ORF1a:S135R,ORF1a:T842I,ORF1a:G1307S,ORF1a:L3027F,ORF1a:T3090I,ORF1a:T3255I,ORF1a:P3395H,ORF1b:P314L,ORF1b:R1315C,ORF1b:I1566V,ORF1b:T2163I,ORF3a:T223I,ORF9b:P10S,ORF9b:D16G,S:T19I,S:A27S,S:G142D,S:V213G,S:G339D,S:S371F,S:S373P,S:S375F,S:T376A,S:D405N,S:R408S,S:K417N,S:N440K,S:L452R,S:S477N,S:T478K,S:E484A,S:F486V,S:Q498R,S:N501Y,S:Y505H,S:D614G,S:H655Y,S:N679K,S:P681H,S:N764K,S:D796Y,S:Q954H,S:N969K	N:E31-,N:R32-,N:S33-,ORF1a:S3675-,ORF1a:G3676-,ORF1a:F3677-,ORF9b:E27-,ORF9b:N28-,ORF9b:A29-,S:L24-,S:P25-,S:P26-,S:H69-,S:V70-		G1A		A4T,C44T,C593T	1	0	3	4		NODE_0000846	A4T,C44T,C593T,C1627T,A3859G,T6979G,A27038G,A28330G		ORF1a:H110Y,ORF9b:D16G		NODE_0000882	G1A,A4T,C44T,C593T,A3859G,T6979G		ORF1a:H110Y		N/A	N/A	N/A	N/A	N/A	N/A	N/A	N/A	N/A	N/A			3000	0	good	0	10	0	good	0	24	1	4.166667	good	9		0	good	0		0		0	0	good		0	0	good	0	NA			NA	YB20230204	F	23	NA	NA	NA	NA	NA	NA	NA	NA	NA	<32	range	NA	7/6/22	NA	NA	China	England	Nasopharyngeal swab	NA	NA	NA	Liu_2024	20-29	NA
OR185745	22B	22B (BA.5)	Omicron	22B	BA.5.2.1	BA.5.2.1	0	good	71	59	0	0	0	0	52	14	0	0	89140	3	29881	0.999197405	FALSE	C241T,C593T,T670G,C1627T,C2790T,C3037T,A3859G,G4184A,C4321T,T6979G,C9344T,A9424G,C9534T,C10029T,C10198T,G10447A,C10449A,G12160A,C12880T,C14408T,C15714T,C17410T,A18163G,C19955T,A20055G,C21618T,G21987A,T22200G,G22578A,C22674T,T22679C,C22686T,A22688G,G22775A,A22786C,G22813T,T22882G,T22917G,G22992A,C22995A,A23013C,T23018G,A23055G,A23063T,T23075C,A23403G,C23525T,T23599G,C23604A,C23854A,G23948T,A24424T,T24469A,C25000T,C25584T,C26060T,C26270T,G26529A,C26577G,G26709A,A27038G,C27807T,C27889T,A28271T,C28311T,A28330G,G28881A,G28882A,G28883C,A29510C,G29868A	11288-11296,21633-21641,21765-21770,28362-28370,29734-29759			E:T9I,M:D3N,M:Q19E,M:A63T,N:P13L,N:R203K,N:G204R,N:S413R,ORF1a:H110Y,ORF1a:S135R,ORF1a:T842I,ORF1a:G1307S,ORF1a:L3027F,ORF1a:T3090I,ORF1a:T3255I,ORF1a:P3395H,ORF1b:P314L,ORF1b:R1315C,ORF1b:I1566V,ORF1b:T2163I,ORF3a:T223I,ORF9b:P10S,ORF9b:D16G,S:T19I,S:A27S,S:G142D,S:V213G,S:G339D,S:S371F,S:S373P,S:S375F,S:T376A,S:D405N,S:R408S,S:K417N,S:N440K,S:L452R,S:S477N,S:T478K,S:E484A,S:F486V,S:Q498R,S:N501Y,S:Y505H,S:D614G,S:H655Y,S:N679K,S:P681H,S:N764K,S:D796Y,S:Q954H,S:N969K	N:E31-,N:R32-,N:S33-,ORF1a:S3675-,ORF1a:G3676-,ORF1a:F3677-,ORF9b:E27-,ORF9b:N28-,ORF9b:A29-,S:L24-,S:P25-,S:P26-,S:H69-,S:V70-				C593T	0	0	1	1		NODE_0000846	C593T,C1627T,A3859G,T6979G,A27038G,A28330G		ORF1a:H110Y,ORF9b:D16G		NODE_0000882	C593T,A3859G,T6979G		ORF1a:H110Y		N/A	N/A	N/A	N/A	N/A	N/A	N/A	N/A	N/A	N/A			3000	0	good	0	10	0	good	0	24	-7	0	good	1		0	good	0		0		0	0	good		0	0	good	0	NA			NA	YB20230205	F	22	NA	NA	NA	NA	NA	NA	NA	NA	NA	<32	range	NA	7/6/22	NA	NA	China	England	Nasopharyngeal swab	NA	NA	NA	Liu_2024	20-29	NA
OR185746	22B	22B (BA.5)	Omicron	22B	BA.5.1.9	BA.5.1.9	1.5625	good	75	59	0	0	0	0	54	14	0	0	89118	1	29877	0.999130522	FALSE	C241T,T670G,C1710T,C2790T,C3037T,G4184A,C4321T,C5221T,C9344T,A9424G,C9534T,C10029T,C10198T,G10447A,C10449A,G12160A,C12880T,C14408T,T14568A,A14827G,C15714T,C17410T,A18163G,C19955T,A20055G,C21618T,G21987A,T22200G,G22578A,C22674T,T22679C,C22686T,A22688G,G22775A,A22786C,G22813T,T22882G,T22917G,G22992A,C22995A,A23013C,T23018G,A23055G,A23063T,T23075C,A23403G,C23525T,T23599G,C23604A,C23854A,G23948T,A24424T,T24469A,C25000T,A25296G,C25584T,C26060T,C26270T,G26529A,C26577G,G26709A,A27218G,T27438C,C27807T,C27889T,A28271T,C28311T,G28881A,G28882A,G28883C,C29077T,A29510C,C29614T,C29666T,G29868A	11288-11296,21633-21641,21765-21770,28362-28370,29734-29759			E:T9I,M:D3N,M:Q19E,M:A63T,N:P13L,N:R203K,N:G204R,N:S413R,ORF1a:S135R,ORF1a:A482V,ORF1a:T842I,ORF1a:G1307S,ORF1a:L3027F,ORF1a:T3090I,ORF1a:T3255I,ORF1a:P3395H,ORF1b:P314L,ORF1b:M454V,ORF1b:R1315C,ORF1b:I1566V,ORF1b:T2163I,ORF3a:T223I,ORF6:D6G,ORF9b:P10S,S:T19I,S:A27S,S:G142D,S:V213G,S:G339D,S:S371F,S:S373P,S:S375F,S:T376A,S:D405N,S:R408S,S:K417N,S:N440K,S:L452R,S:S477N,S:T478K,S:E484A,S:F486V,S:Q498R,S:N501Y,S:Y505H,S:D614G,S:H655Y,S:N679K,S:P681H,S:N764K,S:D796Y,S:Q954H,S:N969K,S:K1245R	N:E31-,N:R32-,N:S33-,ORF1a:S3675-,ORF1a:G3676-,ORF1a:F3677-,ORF9b:E27-,ORF9b:N28-,ORF9b:A29-,S:L24-,S:P25-,S:P26-,S:H69-,S:V70-		T1A		C1710T,T14568A,A25296G,C29077T,G29868A	1	0	5	6		NODE_0000846	C1710T,C5221T,T14568A,A14827G,A25296G,A27218G,T27438C,C29077T,C29614T,C29666T		ORF1a:A482V,ORF1b:M454V,ORF6:D6G,S:K1245R		BA.5.1.9	T1A,C1710T,T14568A,A25296G,C29077T,G29868A		ORF1a:A482V,S:K1245R		N/A	N/A	N/A	N/A	N/A	N/A	N/A	N/A	N/A	N/A			3000	0	good	0	10	0	good	0	24	3	12.5	good	11		0	good	0		0		0	0	good		0	0	good	0	NA			NA	YB20230206	M	34	NA	NA	NA	NA	NA	NA	NA	NA	NA	<32	range	NA	7/6/22	NA	NA	China	Spain	Nasopharyngeal swab	NA	NA	NA	Liu_2024	30-39	NA
OR185747	22B	22B (BA.5)	Omicron	22B	BA.5.2.1.28	BF.28	0	good	73	62	0	0	0	0	53	15	0	0	89185	2	29903	0.999966559	FALSE	T43C,C241T,A396T,T670G,C1627T,C2790T,C3037T,G4184A,C4321T,G6413A,T6979G,A7678G,C9344T,A9424G,C9534T,C10029T,C10198T,G10447A,C10449A,G12160A,C12880T,C14408T,C15714T,C17410T,A18163G,C19955T,A20055G,C21618T,G21987A,T22200G,G22578A,C22674T,T22679C,C22686T,A22688G,G22775A,A22786C,G22813T,T22882G,T22917G,G22992A,C22995A,A23013C,T23018G,A23055G,A23063T,T23075C,A23403G,C23525T,T23599G,C23604A,C23854A,G23948T,A24424T,T24469A,C25000T,C25584T,C26060T,C26270T,G26529A,C26577G,G26709A,A27038G,C27807T,C27889T,A28271T,C28311T,A28330G,G28881A,G28882A,G28883C,A29510C,G29868A	11288-11296,21633-21641,21765-21770,21992-21994,28362-28370,29734-29759			E:T9I,M:D3N,M:Q19E,M:A63T,N:P13L,N:R203K,N:G204R,N:S413R,ORF1a:Q44L,ORF1a:S135R,ORF1a:T842I,ORF1a:G1307S,ORF1a:E2050K,ORF1a:L3027F,ORF1a:T3090I,ORF1a:T3255I,ORF1a:P3395H,ORF1b:P314L,ORF1b:R1315C,ORF1b:I1566V,ORF1b:T2163I,ORF3a:T223I,ORF9b:P10S,ORF9b:D16G,S:T19I,S:A27S,S:G142D,S:V213G,S:G339D,S:S371F,S:S373P,S:S375F,S:T376A,S:D405N,S:R408S,S:K417N,S:N440K,S:L452R,S:S477N,S:T478K,S:E484A,S:F486V,S:Q498R,S:N501Y,S:Y505H,S:D614G,S:H655Y,S:N679K,S:P681H,S:N764K,S:D796Y,S:Q954H,S:N969K	N:E31-,N:R32-,N:S33-,ORF1a:S3675-,ORF1a:G3676-,ORF1a:F3677-,ORF9b:E27-,ORF9b:N28-,ORF9b:A29-,S:L24-,S:P25-,S:P26-,S:H69-,S:V70-,S:Y144-				T43C,G6413A,A7678G	0	0	3	3		NODE_0000846	T43C,A396T,C1627T,G6413A,T6979G,A7678G,A27038G,A28330G	21992-21994	ORF1a:Q44L,ORF1a:E2050K,ORF9b:D16G	S:Y144-	BF.28	T43C,G6413A,A7678G	21992-21994	ORF1a:E2050K	S:Y144-	N/A	N/A	N/A	N/A	N/A	N/A	N/A	N/A	N/A	N/A			3000	0	good	0	10	0	good	0	24	-4	0	good	4		0	good	0		0		0	0	good		0	0	good	0	NA			NA	YB20230207	F	24	NA	NA	NA	NA	NA	NA	NA	NA	NA	<32	range	NA	7/12/22	NA	NA	China	England	Nasopharyngeal swab	NA	NA	NA	Liu_2024	20-29	NA
OR185748	22B	22B (BA.5)	Omicron	22B	BA.5.2.1.28	BF.28	0	good	71	62	0	0	0	0	53	15	0	0	89040	4	29854	0.998261044	FALSE	C241T,A396T,T670G,C1627T,C2790T,C3037T,G4184A,C4321T,G6413A,T6979G,A7678G,C9344T,A9424G,C9534T,C10029T,C10198T,G10447A,C10449A,G12160A,C12880T,C14408T,C15714T,C17410T,A18163G,C19955T,A20055G,C21618T,G21987A,T22200G,G22578A,C22674T,T22679C,C22686T,A22688G,G22775A,A22786C,G22813T,T22882G,T22917G,G22992A,C22995A,A23013C,T23018G,A23055G,A23063T,T23075C,A23403G,C23525T,T23599G,C23604A,C23854A,G23948T,A24424T,T24469A,C25000T,C25584T,C26060T,C26270T,G26529A,C26577G,G26709A,A27038G,C27807T,C27889T,A28271T,C28311T,A28330G,G28881A,G28882A,G28883C,A29510C	11288-11296,21633-21641,21765-21770,21992-21994,28362-28370,29734-29759			E:T9I,M:D3N,M:Q19E,M:A63T,N:P13L,N:R203K,N:G204R,N:S413R,ORF1a:Q44L,ORF1a:S135R,ORF1a:T842I,ORF1a:G1307S,ORF1a:E2050K,ORF1a:L3027F,ORF1a:T3090I,ORF1a:T3255I,ORF1a:P3395H,ORF1b:P314L,ORF1b:R1315C,ORF1b:I1566V,ORF1b:T2163I,ORF3a:T223I,ORF9b:P10S,ORF9b:D16G,S:T19I,S:A27S,S:G142D,S:V213G,S:G339D,S:S371F,S:S373P,S:S375F,S:T376A,S:D405N,S:R408S,S:K417N,S:N440K,S:L452R,S:S477N,S:T478K,S:E484A,S:F486V,S:Q498R,S:N501Y,S:Y505H,S:D614G,S:H655Y,S:N679K,S:P681H,S:N764K,S:D796Y,S:Q954H,S:N969K	N:E31-,N:R32-,N:S33-,ORF1a:S3675-,ORF1a:G3676-,ORF1a:F3677-,ORF9b:E27-,ORF9b:N28-,ORF9b:A29-,S:L24-,S:P25-,S:P26-,S:H69-,S:V70-,S:Y144-				G6413A,A7678G	0	0	2	2		NODE_0000846	A396T,C1627T,G6413A,T6979G,A7678G,A27038G,A28330G	21992-21994	ORF1a:Q44L,ORF1a:E2050K,ORF9b:D16G	S:Y144-	BF.28	G6413A,A7678G	21992-21994	ORF1a:E2050K	S:Y144-	N/A	N/A	N/A	N/A	N/A	N/A	N/A	N/A	N/A	N/A			3000	0	good	0	10	0	good	0	24	-5	0	good	3		0	good	0		0		0	0	good		0	0	good	0	NA			NA	YB20230208	F	23	NA	NA	NA	NA	NA	NA	NA	NA	NA	<32	range	NA	7/12/22	NA	NA	China	England	Nasopharyngeal swab	NA	NA	NA	Liu_2024	20-29	NA
OR185749	22B	22B (BA.5)	Omicron	22B	BA.5.2.1.28	BF.28	0	good	71	59	0	0	0	0	53	14	0	0	89065	1	29854	0.998361368	FALSE	T43C,C241T,A396T,T670G,C1627T,C2790T,C3037T,G4184A,C4321T,G6413A,T6979G,C9344T,A9424G,C9534T,C10029T,C10198T,G10447A,C10449A,G12160A,C12880T,C14408T,C15714T,C17410T,A18163G,C19955T,A20055G,C21618T,G21987A,T22200G,G22578A,C22674T,T22679C,C22686T,A22688G,G22775A,A22786C,G22813T,T22882G,T22917G,G22992A,C22995A,A23013C,T23018G,A23055G,A23063T,T23075C,A23403G,C23525T,T23599G,C23604A,C23854A,G23948T,A24424T,T24469A,C25000T,C25584T,C26060T,C26270T,G26529A,C26577G,G26709A,A27038G,C27807T,C27889T,A28271T,C28311T,A28330G,G28881A,G28882A,G28883C,A29510C	11288-11296,21633-21641,21765-21770,28362-28370,29734-29759			E:T9I,M:D3N,M:Q19E,M:A63T,N:P13L,N:R203K,N:G204R,N:S413R,ORF1a:Q44L,ORF1a:S135R,ORF1a:T842I,ORF1a:G1307S,ORF1a:E2050K,ORF1a:L3027F,ORF1a:T3090I,ORF1a:T3255I,ORF1a:P3395H,ORF1b:P314L,ORF1b:R1315C,ORF1b:I1566V,ORF1b:T2163I,ORF3a:T223I,ORF9b:P10S,ORF9b:D16G,S:T19I,S:A27S,S:G142D,S:V213G,S:G339D,S:S371F,S:S373P,S:S375F,S:T376A,S:D405N,S:R408S,S:K417N,S:N440K,S:L452R,S:S477N,S:T478K,S:E484A,S:F486V,S:Q498R,S:N501Y,S:Y505H,S:D614G,S:H655Y,S:N679K,S:P681H,S:N764K,S:D796Y,S:Q954H,S:N969K	N:E31-,N:R32-,N:S33-,ORF1a:S3675-,ORF1a:G3676-,ORF1a:F3677-,ORF9b:E27-,ORF9b:N28-,ORF9b:A29-,S:L24-,S:P25-,S:P26-,S:H69-,S:V70-		G1A		T43C,G6413A	1	0	2	3		NODE_0000846	T43C,A396T,C1627T,G6413A,T6979G,A27038G,A28330G		ORF1a:Q44L,ORF1a:E2050K,ORF9b:D16G		BF.28	G1A,T43C,G6413A		ORF1a:E2050K		N/A	N/A	N/A	N/A	N/A	N/A	N/A	N/A	N/A	N/A			3000	0	good	0	10	0	good	0	24	0	0	good	8		0	good	0		0		0	0	good		0	0	good	0	NA			NA	YB20230209	F	23	NA	NA	NA	NA	NA	NA	NA	NA	NA	<32	range	NA	7/13/22	NA	NA	China	England	Nasopharyngeal swab	NA	NA	NA	Liu_2024	20-29	NA
OR185750	22B	22B (BA.5)	Omicron	22B	BA.5.2.1.27	BF.27	0	good	74	59	0	0	0	0	54	14	0	0	89050	2	29854	0.998327927	FALSE	C44T,C241T,T670G,C1627T,C2790T,C3037T,G4184A,C4321T,T6979G,C8616T,C9344T,A9424G,C9534T,C10029T,C10198T,G10447A,C10449A,G12160A,C12880T,C14408T,C15714T,C17410T,C17528T,A18163G,C19955T,A20055G,C21114T,C21618T,G21987A,T22200G,G22578A,C22674T,T22679C,C22686T,A22688G,G22775A,A22786C,G22813T,T22882G,T22917G,G22992A,C22995A,A23013C,T23018G,A23055G,A23063T,T23075C,A23403G,C23525T,T23599G,C23604A,C23854A,G23948T,A24424T,T24469A,C25000T,C25584T,C26060T,C26270T,G26529A,C26577G,G26709A,A27038G,C27807T,C27889T,C28087A,A28271T,C28311T,A28330G,G28881A,G28882A,G28883C,A29257T,A29510C	11288-11296,21633-21641,21765-21770,28362-28370,29734-29759			E:T9I,M:D3N,M:Q19E,M:A63T,N:P13L,N:R203K,N:G204R,N:S413R,ORF1a:S135R,ORF1a:T842I,ORF1a:G1307S,ORF1a:A2784V,ORF1a:L3027F,ORF1a:T3090I,ORF1a:T3255I,ORF1a:P3395H,ORF1b:P314L,ORF1b:R1315C,ORF1b:T1354I,ORF1b:I1566V,ORF1b:T2163I,ORF3a:T223I,ORF8:A65D,ORF9b:P10S,ORF9b:D16G,S:T19I,S:A27S,S:G142D,S:V213G,S:G339D,S:S371F,S:S373P,S:S375F,S:T376A,S:D405N,S:R408S,S:K417N,S:N440K,S:L452R,S:S477N,S:T478K,S:E484A,S:F486V,S:Q498R,S:N501Y,S:Y505H,S:D614G,S:H655Y,S:N679K,S:P681H,S:N764K,S:D796Y,S:Q954H,S:N969K	N:E31-,N:R32-,N:S33-,ORF1a:S3675-,ORF1a:G3676-,ORF1a:F3677-,ORF9b:E27-,ORF9b:N28-,ORF9b:A29-,S:L24-,S:P25-,S:P26-,S:H69-,S:V70-				C44T,C17528T,A29257T	0	0	3	3		NODE_0000846	C44T,C1627T,T6979G,C8616T,C17528T,C21114T,A27038G,C28087A,A28330G,A29257T		ORF1a:A2784V,ORF1b:T1354I,ORF8:A65D,ORF9b:D16G		BF.27	C44T,C17528T,A29257T		ORF1b:T1354I		N/A	N/A	N/A	N/A	N/A	N/A	N/A	N/A	N/A	N/A			3000	0	good	0	10	0	good	0	24	-5	0	good	3		0	good	0		0		0	0	good		0	0	good	0	NA			NA	YB20230211	M	26	NA	NA	NA	NA	NA	NA	NA	NA	NA	<32	range	NA	7/18/22	NA	NA	Singapore	Singapore	Nasopharyngeal swab	NA	NA	NA	Liu_2024	20-29	NA
OR185751	22B	22B (BA.5)	Omicron	22B	BA.5.3.1.4	BE.4	0	good	73	59	0	0	0	0	55	14	0	0	89018	13	29853	0.997926629	FALSE	T43C,C241T,T670G,C1931A,C2790T,C3037T,G4184A,C4321T,A5879C,C9344T,A9424G,C9534T,C10029T,C10188A,C10198T,G10447A,C10449A,G12160A,C12880T,C13342T,C14408T,C15714T,C17410T,A18163G,C19955T,A20055G,C21618T,A21650T,G21987A,T22200G,G22578A,C22674T,T22679C,C22686T,A22688G,G22775A,A22786C,G22813T,T22882G,T22917G,G22992A,C22995A,A23013C,T23018G,A23055G,A23063T,T23075C,A23403G,C23525T,T23599G,C23604A,C23854A,G23948T,A24424T,T24469A,C25000T,C25584T,C26060T,C26270T,G26529A,C26577G,G26709A,C26873T,C27800T,C27807T,C27889T,A28271T,C28311T,G28681T,G28881A,G28882A,G28883C,A29510C	11288-11296,21633-21641,21765-21770,28362-28370,29734-29759			E:T9I,M:D3N,M:Q19E,M:A63T,N:P13L,N:E136D,N:R203K,N:G204R,N:S413R,ORF1a:S135R,ORF1a:Q556K,ORF1a:T842I,ORF1a:G1307S,ORF1a:S1872R,ORF1a:L3027F,ORF1a:T3090I,ORF1a:T3255I,ORF1a:T3308N,ORF1a:P3395H,ORF1b:P314L,ORF1b:R1315C,ORF1b:I1566V,ORF1b:T2163I,ORF3a:T223I,ORF9b:P10S,S:T19I,S:A27S,S:N30Y,S:G142D,S:V213G,S:G339D,S:S371F,S:S373P,S:S375F,S:T376A,S:D405N,S:R408S,S:K417N,S:N440K,S:L452R,S:S477N,S:T478K,S:E484A,S:F486V,S:Q498R,S:N501Y,S:Y505H,S:D614G,S:H655Y,S:N679K,S:P681H,S:N764K,S:D796Y,S:Q954H,S:N969K	N:E31-,N:R32-,N:S33-,ORF1a:S3675-,ORF1a:G3676-,ORF1a:F3677-,ORF9b:E27-,ORF9b:N28-,ORF9b:A29-,S:L24-,S:P25-,S:P26-,S:H69-,S:V70-				T43C,A5879C,A21650T,C26873T	0	0	4	4		NODE_0000846	T43C,C1931A,A5879C,C10188A,C13342T,A21650T,C26873T,C27800T,G28681T		N:E136D,ORF1a:Q556K,ORF1a:S1872R,ORF1a:T3308N,S:N30Y		NODE_0000961	T43C,A5879C,A21650T,C26873T		ORF1a:S1872R,S:N30Y		N/A	N/A	N/A	N/A	N/A	N/A	N/A	N/A	N/A	N/A			3000	0	good	0	10	0	good	0	24	-4	0	good	4		0	good	0		0		0	0	good		0	0	good	0	NA			NA	YB20230212	M	36	NA	NA	NA	NA	NA	NA	NA	NA	NA	<32	range	NA	8/2/22	NA	NA	Singapore	Singapore	Nasopharyngeal swab	NA	NA	NA	Liu_2024	30-39	NA
OR185752	22B	22B (BA.5)	Omicron	22B	BA.5.2	BA.5.2	4.340278	good	78	59	0	0	0	0	54	14	0	0	89184	1	29903	1	FALSE	T42C,C44T,C241T,T670G,C1627T,C2790T,C3037T,G4184A,C4321T,C9344T,A9424G,C9534T,C10029T,C10039T,C10198T,G10447A,C10449A,G12160A,G12310A,C12880T,A13653G,C14408T,C15714T,C16616A,A17222G,C17410T,A18163G,C19955T,A20055G,C21618T,G21987A,T22200G,G22578A,C22674T,T22679C,C22686T,A22688G,G22775A,A22786C,G22813T,T22882G,T22917G,G22992A,C22995A,A23013C,T23018G,A23055G,A23063T,T23075C,A23403G,G23426A,C23525T,T23599G,C23604A,C23854A,G23948T,A24424T,T24469A,A24676G,C25000T,C25584T,C26060T,C26270T,G26529A,C26577G,G26709A,C27012T,C27513T,C27807T,C27889T,A28271T,C28311T,A28330G,G28881A,G28882A,G28883C,A29510C,G29868A	11288-11296,21633-21641,21765-21770,28362-28370,29734-29759			E:T9I,M:D3N,M:Q19E,M:A63T,N:P13L,N:R203K,N:G204R,N:S413R,ORF1a:S135R,ORF1a:T842I,ORF1a:G1307S,ORF1a:L3027F,ORF1a:T3090I,ORF1a:T3255I,ORF1a:P3395H,ORF1b:P314L,ORF1b:T1050N,ORF1b:K1252R,ORF1b:R1315C,ORF1b:I1566V,ORF1b:T2163I,ORF3a:T223I,ORF9b:P10S,ORF9b:D16G,S:T19I,S:A27S,S:G142D,S:V213G,S:G339D,S:S371F,S:S373P,S:S375F,S:T376A,S:D405N,S:R408S,S:K417N,S:N440K,S:L452R,S:S477N,S:T478K,S:E484A,S:F486V,S:Q498R,S:N501Y,S:Y505H,S:D614G,S:V622I,S:H655Y,S:N679K,S:P681H,S:N764K,S:D796Y,S:Q954H,S:N969K	N:E31-,N:R32-,N:S33-,ORF1a:S3675-,ORF1a:G3676-,ORF1a:F3677-,ORF9b:E27-,ORF9b:N28-,ORF9b:A29-,S:L24-,S:P25-,S:P26-,S:H69-,S:V70-		G1A		T42C,C44T,C10039T,A13653G,A17222G,G23426A,A24676G	1	0	7	8		NODE_0000846	T42C,C44T,C1627T,C10039T,G12310A,A13653G,C16616A,A17222G,G23426A,A24676G,C27012T,C27513T,A28330G		ORF1b:T1050N,ORF1b:K1252R,ORF9b:D16G,S:V622I		NODE_0000881	G1A,T42C,C44T,C10039T,G12310A,A13653G,C16616A,A17222G,G23426A,A24676G,C27012T,C27513T		ORF1b:T1050N,ORF1b:K1252R,S:V622I		N/A	N/A	N/A	N/A	N/A	N/A	N/A	N/A	N/A	N/A			3000	0	good	0	10	0	good	0	24	5	20.833333	good	13		0	good	0		0		0	0	good		0	0	good	0	NA			NA	YB20230213	F	23	NA	NA	NA	NA	NA	NA	NA	NA	NA	<32	range	NA	8/3/22	NA	NA	Singapore	Singapore	Nasopharyngeal swab	NA	NA	NA	Liu_2024	20-29	NA
OR185753	22B	22B (BA.5)	Omicron	22B	BA.5.2	BA.5.2	0	good	74	59	0	0	0	0	54	14	0	0	89047	3	29854	0.998294486	FALSE	C44T,C241T,T670G,C1627T,C2790T,C3037T,G4184A,C4321T,C5646T,C9344T,A9424G,C9534T,C10029T,C10198T,G10447A,C10449A,G12160A,G12310A,C12880T,C14408T,C15714T,T16572C,C16616A,C17410T,A18163G,C19955T,A20055G,C21618T,G21987A,T22200G,G22578A,C22674T,T22679C,C22686T,A22688G,G22775A,A22786C,G22813T,T22882G,T22917G,G22992A,C22995A,A23013C,T23018G,A23055G,A23063T,T23075C,A23403G,C23525T,T23599G,C23604A,C23854A,G23948T,A24424T,T24469A,C25000T,C25584T,C26060T,C26270T,G26529A,C26577G,G26709A,C27012T,G27364C,C27513T,C27807T,C27889T,A28271T,C28311T,A28330G,G28881A,G28882A,G28883C,A29510C	11288-11296,21633-21641,21765-21770,28362-28370,29734-29759			E:T9I,M:D3N,M:Q19E,M:A63T,N:P13L,N:R203K,N:G204R,N:S413R,ORF1a:S135R,ORF1a:T842I,ORF1a:G1307S,ORF1a:T1794I,ORF1a:L3027F,ORF1a:T3090I,ORF1a:T3255I,ORF1a:P3395H,ORF1b:P314L,ORF1b:T1050N,ORF1b:R1315C,ORF1b:I1566V,ORF1b:T2163I,ORF3a:T223I,ORF6:E55Q,ORF9b:P10S,ORF9b:D16G,S:T19I,S:A27S,S:G142D,S:V213G,S:G339D,S:S371F,S:S373P,S:S375F,S:T376A,S:D405N,S:R408S,S:K417N,S:N440K,S:L452R,S:S477N,S:T478K,S:E484A,S:F486V,S:Q498R,S:N501Y,S:Y505H,S:D614G,S:H655Y,S:N679K,S:P681H,S:N764K,S:D796Y,S:Q954H,S:N969K	N:E31-,N:R32-,N:S33-,ORF1a:S3675-,ORF1a:G3676-,ORF1a:F3677-,ORF9b:E27-,ORF9b:N28-,ORF9b:A29-,S:L24-,S:P25-,S:P26-,S:H69-,S:V70-				C44T,C5646T,T16572C,G27364C	0	0	4	4		NODE_0000846	C44T,C1627T,C5646T,G12310A,T16572C,C16616A,C27012T,G27364C,C27513T,A28330G		ORF1a:T1794I,ORF1b:T1050N,ORF6:E55Q,ORF9b:D16G		NODE_0000881	C44T,C5646T,G12310A,T16572C,C16616A,C27012T,G27364C,C27513T		ORF1a:T1794I,ORF1b:T1050N,ORF6:E55Q		N/A	N/A	N/A	N/A	N/A	N/A	N/A	N/A	N/A	N/A			3000	0	good	0	10	0	good	0	24	-4	0	good	4		0	good	0		0		0	0	good		0	0	good	0	NA			NA	YB20230214	M	40	NA	NA	NA	NA	NA	NA	NA	NA	NA	<32	range	NA	8/6/22	NA	NA	Singapore	Singapore	Nasopharyngeal swab	NA	NA	NA	Liu_2024	40-49	NA
OR185754	22B	22B (BA.5)	Omicron	22B	BA.5.2	BA.5.2	0.694444	good	74	59	0	0	0	0	54	14	0	0	89086	1	29865	0.998729224	FALSE	C44T,C241T,T670G,C1627T,C2790T,C3037T,G4184A,C4321T,C4876T,A8245C,C9344T,A9424G,C9534T,C10029T,C10198T,G10447A,C10449A,G12160A,G12310A,C12880T,C14408T,C15714T,C16616A,C17410T,A18163G,C19955T,A20055G,C21618T,G21987A,T22200G,G22578A,C22674T,T22679C,C22686T,A22688G,G22775A,A22786C,G22813T,T22882G,T22917G,G22992A,C22995A,A23013C,T23018G,A23055G,A23063T,T23075C,A23403G,C23525T,T23599G,C23604A,C23854A,G23948T,A24424T,T24469A,C25000T,C25584T,C26060T,C26270T,G26529A,C26577G,G26709A,C27012T,C27513T,C27807T,C27889T,A28271T,C28311T,A28330G,G28881A,G28882A,G28883C,G29027T,A29510C	11288-11296,21633-21641,21765-21770,28362-28370,29734-29759			E:T9I,M:D3N,M:Q19E,M:A63T,N:P13L,N:R203K,N:G204R,N:A252S,N:S413R,ORF1a:S135R,ORF1a:T842I,ORF1a:G1307S,ORF1a:Q2660H,ORF1a:L3027F,ORF1a:T3090I,ORF1a:T3255I,ORF1a:P3395H,ORF1b:P314L,ORF1b:T1050N,ORF1b:R1315C,ORF1b:I1566V,ORF1b:T2163I,ORF3a:T223I,ORF9b:P10S,ORF9b:D16G,S:T19I,S:A27S,S:G142D,S:V213G,S:G339D,S:S371F,S:S373P,S:S375F,S:T376A,S:D405N,S:R408S,S:K417N,S:N440K,S:L452R,S:S477N,S:T478K,S:E484A,S:F486V,S:Q498R,S:N501Y,S:Y505H,S:D614G,S:H655Y,S:N679K,S:P681H,S:N764K,S:D796Y,S:Q954H,S:N969K	N:E31-,N:R32-,N:S33-,ORF1a:S3675-,ORF1a:G3676-,ORF1a:F3677-,ORF9b:E27-,ORF9b:N28-,ORF9b:A29-,S:L24-,S:P25-,S:P26-,S:H69-,S:V70-		G1A		C44T,C4876T,A8245C,G29027T	1	0	4	5		NODE_0000846	C44T,C1627T,C4876T,A8245C,G12310A,C16616A,C27012T,C27513T,A28330G,G29027T		N:A252S,ORF1a:Q2660H,ORF1b:T1050N,ORF9b:D16G		NODE_0000881	G1A,C44T,C4876T,A8245C,G12310A,C16616A,C27012T,C27513T,G29027T		N:A252S,ORF1a:Q2660H,ORF1b:T1050N		N/A	N/A	N/A	N/A	N/A	N/A	N/A	N/A	N/A	N/A			3000	0	good	0	10	0	good	0	24	2	8.333333	good	10		0	good	0		0		0	0	good		0	0	good	0	NA			NA	YB20230215	M	36	NA	NA	NA	NA	NA	NA	NA	NA	NA	<32	range	NA	8/9/22	NA	NA	Singapore	Singapore	Nasopharyngeal swab	NA	NA	NA	Liu_2024	30-39	NA
OR185755	22B	22B (BA.5)	Omicron	22B	BA.5.2	BA.5.2	17.361111	good	74	59	0	0	0	0	52	14	0	0	89047	3	29854	0.998294486	FALSE	T43C,C241T,T670G,C1627T,G2095A,C2790T,C3037T,G4184A,C4321T,T6979G,C9344T,A9424G,C9534T,C10029T,C10198T,G10447A,C10449A,G12160A,C12880T,C14408T,C15714T,C16616A,C17410T,A18163G,C19955T,A20055G,C21618T,G21987A,T22200G,G22578A,G22627A,C22674T,T22679C,C22686T,A22688G,G22775A,A22786C,G22813T,T22882G,T22917G,G22992A,C22995A,A23013C,T23018G,A23055G,A23063T,T23075C,T23269C,A23403G,C23525T,T23599G,C23604A,C23854A,G23948T,A24424T,T24469A,C25000T,T25036C,C25584T,C26060T,C26270T,G26529A,C26577G,G26709A,C27012T,C27807T,C27889T,A28271T,C28311T,A28330G,G28881A,G28882A,G28883C,A29510C	11288-11296,21633-21641,21765-21770,28362-28370,29734-29759			E:T9I,M:D3N,M:Q19E,M:A63T,N:P13L,N:R203K,N:G204R,N:S413R,ORF1a:S135R,ORF1a:T842I,ORF1a:G1307S,ORF1a:L3027F,ORF1a:T3090I,ORF1a:T3255I,ORF1a:P3395H,ORF1b:P314L,ORF1b:T1050N,ORF1b:R1315C,ORF1b:I1566V,ORF1b:T2163I,ORF3a:T223I,ORF9b:P10S,ORF9b:D16G,S:T19I,S:A27S,S:G142D,S:V213G,S:G339D,S:S371F,S:S373P,S:S375F,S:T376A,S:D405N,S:R408S,S:K417N,S:N440K,S:L452R,S:S477N,S:T478K,S:E484A,S:F486V,S:Q498R,S:N501Y,S:Y505H,S:D614G,S:H655Y,S:N679K,S:P681H,S:N764K,S:D796Y,S:Q954H,S:N969K	N:E31-,N:R32-,N:S33-,ORF1a:S3675-,ORF1a:G3676-,ORF1a:F3677-,ORF9b:E27-,ORF9b:N28-,ORF9b:A29-,S:L24-,S:P25-,S:P26-,S:H69-,S:V70-		A12310G,T27513C		T43C,G2095A,T6979G,G22627A,T23269C,T25036C	2	0	6	8		NODE_0000846	T43C,C1627T,G2095A,T6979G,C16616A,G22627A,T23269C,T25036C,C27012T,A28330G		ORF1b:T1050N,ORF9b:D16G		NODE_0000881	T43C,G2095A,T6979G,C16616A,G22627A,T23269C,T25036C,C27012T		ORF1b:T1050N		N/A	N/A	N/A	N/A	N/A	N/A	N/A	N/A	N/A	N/A			3000	0	good	0	10	0	good	0	24	10	41.666667	mediocre	18		0	good	0		0		0	0	good		0	0	good	0	NA			NA	YB20230219	M	32	NA	NA	NA	NA	NA	NA	NA	NA	NA	<32	range	NA	8/2/22	NA	NA	Singapore	Singapore	Nasopharyngeal swab	NA	NA	NA	Liu_2024	30-39	NA
OR185756	22B	22B (BA.5)	Omicron	22B	BA.5.2.20	BA.5.2.20	0.173611	good	78	59	0	0	0	0	53	14	0	0	89178	3	29903	0.999933117	FALSE	C241T,T670G,C1627T,G2095A,C2790T,C3037T,G4184A,C4321T,C5310T,C9344T,A9424G,C9534T,C10029T,C10198T,G10447A,C10449A,G12160A,G12310A,C12880T,C14408T,C15714T,C16616A,C17410T,A18163G,C19955T,A20055G,C21618T,G21987A,T22200G,G22578A,G22627A,C22674T,T22679C,C22686T,A22688G,G22775A,A22786C,G22813T,T22882G,T22917G,G22992A,C22995A,A23013C,T23018G,A23055G,A23063T,T23075C,A23403G,C23525T,T23599G,C23604A,C23707T,C23854A,G23948T,A24424T,T24469A,C25000T,T25036C,C25584T,C26060T,C26270T,G26529A,C26577G,C26681T,G26709A,C27012T,C27513T,C27807T,C27889T,A28271T,C28311T,A28330G,G28881A,G28882A,G28883C,A29510C,G29868A,C29870A	11288-11296,21633-21641,21765-21770,28362-28370,29734-29759			E:T9I,M:D3N,M:Q19E,M:A63T,N:P13L,N:R203K,N:G204R,N:S413R,ORF1a:S135R,ORF1a:T842I,ORF1a:G1307S,ORF1a:T1682I,ORF1a:L3027F,ORF1a:T3090I,ORF1a:T3255I,ORF1a:P3395H,ORF1b:P314L,ORF1b:T1050N,ORF1b:R1315C,ORF1b:I1566V,ORF1b:T2163I,ORF3a:T223I,ORF9b:P10S,ORF9b:D16G,S:T19I,S:A27S,S:G142D,S:V213G,S:G339D,S:S371F,S:S373P,S:S375F,S:T376A,S:D405N,S:R408S,S:K417N,S:N440K,S:L452R,S:S477N,S:T478K,S:E484A,S:F486V,S:Q498R,S:N501Y,S:Y505H,S:D614G,S:H655Y,S:N679K,S:P681H,S:N764K,S:D796Y,S:Q954H,S:N969K	N:E31-,N:R32-,N:S33-,ORF1a:S3675-,ORF1a:G3676-,ORF1a:F3677-,ORF9b:E27-,ORF9b:N28-,ORF9b:A29-,S:L24-,S:P25-,S:P26-,S:H69-,S:V70-			C26681T|24A&21C&24E&24C&24B&23I&24G&24F&21B&24D&24H&24I	G2095A,C5310T,G22627A,T25036C,C29870A	0	1	5	6		NODE_0000846	C1627T,G2095A,C5310T,G12310A,C16616A,G22627A,C23707T,T25036C,C26681T,C27012T,C27513T,A28330G,C29870A		ORF1a:T1682I,ORF1b:T1050N,ORF9b:D16G		NODE_0000924	G2095A,C5310T,G22627A,T25036C,C26681T,C29870A		ORF1a:T1682I		N/A	N/A	N/A	N/A	N/A	N/A	N/A	N/A	N/A	N/A			3000	0	good	0	10	0	good	0	24	1	4.166667	good	9		0	good	0		0		0	0	good		0	0	good	0	NA			NA	YB20230220	M	23	NA	NA	NA	NA	NA	NA	NA	NA	NA	<32	range	NA	7/12/22	NA	NA	China	England	Nasopharyngeal swab	NA	NA	NA	Liu_2024	20-29	NA
OR185757	22B	22B (BA.5)	Omicron	22B	BA.5.2.48.2	DY.2	0	good	81	33	0	0	0	0	55	14	0	0	88722	3	29727	0.99404742	FALSE	T43C,T172C,C241T,T670G,C1627T,C2710T,C2790T,C3037T,G4184A,C4321T,C5548T,C8626T,C9344T,A9424G,C9534T,C10029T,C10198T,G10447A,C10449A,C11824T,G12160A,G12310A,C12880T,C14408T,C15714T,C16616A,C16887T,T17208C,C17410T,A18163G,C19955T,A20055G,C21618T,G21987A,T22200G,G22578A,C22674T,T22679C,C22686T,A22688G,G22775A,A22786C,G22813T,T22882G,T22917G,G22992A,C22995A,A23013C,T23018G,A23055G,A23063T,T23075C,A23403G,C23525T,T23599G,C23604A,C23854A,G23948T,A24424T,T24469A,C25000T,C25584T,C26060T,C26270T,C26408T,G26529A,C26577G,G26709A,C27012T,A27144T,C27513T,C27807T,C27889T,A28271T,C28311T,A28330G,G28881A,G28882A,G28883C,C28994A,A29510C	11288-11296,21633-21641,21765-21770,28362-28370			E:T9I,E:S55F,M:D3N,M:Q19E,M:A63T,M:T208S,N:P13L,N:R203K,N:G204R,N:Q241K,N:S413R,ORF1a:S135R,ORF1a:T842I,ORF1a:G1307S,ORF1a:L3027F,ORF1a:T3090I,ORF1a:T3255I,ORF1a:P3395H,ORF1b:P314L,ORF1b:T1050N,ORF1b:R1315C,ORF1b:I1566V,ORF1b:T2163I,ORF3a:T223I,ORF9b:P10S,ORF9b:D16G,S:T19I,S:A27S,S:G142D,S:V213G,S:G339D,S:S371F,S:S373P,S:S375F,S:T376A,S:D405N,S:R408S,S:K417N,S:N440K,S:L452R,S:S477N,S:T478K,S:E484A,S:F486V,S:Q498R,S:N501Y,S:Y505H,S:D614G,S:H655Y,S:N679K,S:P681H,S:N764K,S:D796Y,S:Q954H,S:N969K	N:E31-,N:R32-,N:S33-,ORF1a:S3675-,ORF1a:G3676-,ORF1a:F3677-,ORF9b:E27-,ORF9b:N28-,ORF9b:A29-,S:L24-,S:P25-,S:P26-,S:H69-,S:V70-				T43C,T172C,C5548T,C26408T,A27144T	0	0	5	5		NODE_0000846	T43C,T172C,C1627T,C2710T,C5548T,C8626T,C11824T,G12310A,C16616A,C16887T,T17208C,C26408T,C27012T,A27144T,C27513T,A28330G,C28994A		E:S55F,M:T208S,N:Q241K,ORF1b:T1050N,ORF9b:D16G		DY.2	T43C,T172C,C5548T,C26408T,A27144T		E:S55F,M:T208S		N/A	N/A	N/A	N/A	N/A	N/A	N/A	N/A	N/A	N/A			3000	0	good	0	10	0	good	0	24	-3	0	good	5		0	good	0		0		0	0	good		0	0	good	0	NA			NA	YB20230221	F	13	NA	NA	NA	NA	NA	NA	NA	NA	NA	<32	range	NA	2/15/23	NA	NA	China	Liangjiang New Area	Nasopharyngeal swab	NA	NA	NA	Liu_2024	Under 19	NA
OR185758	22B	22B (BA.5)	Omicron	22B	BA.5.2.48	BA.5.2.48	0	good	78	59	0	0	0	0	52	14	0	0	89007	3	29846	0.998026954	FALSE	T43C,C241T,T670G,C1627T,C2710T,C2790T,C3037T,G4184A,C4321T,C8626T,C9344T,A9424G,C9534T,C10029T,C10198T,G10447A,C10449A,C11824T,G12160A,G12310A,C12880T,C14408T,C15714T,C16616A,C16887T,T17208C,C17410T,A18163G,C19955T,A20055G,C21618T,C21622A,G21987A,T22200G,G22578A,C22674T,T22679C,C22686T,A22688G,G22775A,A22786C,G22813T,T22882G,T22917G,G22992A,C22995A,A23013C,T23018G,A23055G,A23063T,T23075C,A23403G,C23525T,T23599G,C23604A,C23854A,G23948T,A24424T,T24469A,C25000T,C25584T,C26060T,C26270T,G26529A,C26577G,G26709A,C27012T,C27513T,C27807T,C27889T,G28001C,A28271T,C28311T,A28330G,G28881A,G28882A,G28883C,A29510C	11288-11296,21633-21641,21765-21770,28362-28370,29734-29759			E:T9I,M:D3N,M:Q19E,M:A63T,N:P13L,N:R203K,N:G204R,N:S413R,ORF1a:S135R,ORF1a:T842I,ORF1a:G1307S,ORF1a:L3027F,ORF1a:T3090I,ORF1a:T3255I,ORF1a:P3395H,ORF1b:P314L,ORF1b:T1050N,ORF1b:R1315C,ORF1b:I1566V,ORF1b:T2163I,ORF3a:T223I,ORF9b:P10S,ORF9b:D16G,S:T19I,S:A27S,S:G142D,S:V213G,S:G339D,S:S371F,S:S373P,S:S375F,S:T376A,S:D405N,S:R408S,S:K417N,S:N440K,S:L452R,S:S477N,S:T478K,S:E484A,S:F486V,S:Q498R,S:N501Y,S:Y505H,S:D614G,S:H655Y,S:N679K,S:P681H,S:N764K,S:D796Y,S:Q954H,S:N969K	N:E31-,N:R32-,N:S33-,ORF1a:S3675-,ORF1a:G3676-,ORF1a:F3677-,ORF9b:E27-,ORF9b:N28-,ORF9b:A29-,S:L24-,S:P25-,S:P26-,S:H69-,S:V70-				T43C,C21622A,G28001C	0	0	3	3		NODE_0000846	T43C,C1627T,C2710T,C8626T,C11824T,G12310A,C16616A,C16887T,T17208C,C21622A,C27012T,C27513T,G28001C,A28330G		ORF1b:T1050N,ORF9b:D16G		NODE_0000939	T43C,C11824T,C21622A,G28001C				N/A	N/A	N/A	N/A	N/A	N/A	N/A	N/A	N/A	N/A			3000	0	good	0	10	0	good	0	24	-5	0	good	3		0	good	0		0		0	0	good		0	0	good	0	NA			NA	YB20230223	F	5	NA	NA	NA	NA	NA	NA	NA	NA	NA	<32	range	NA	2/18/23	NA	NA	China	Liangjiang New Area	Nasopharyngeal swab	NA	NA	NA	Liu_2024	Under 19	NA
OR185759	22B	22B (BA.5)	Omicron	22B	BA.5.2.48.2	DY.2	0	good	80	33	0	0	0	0	55	14	0	0	88720	5	29727	0.993980537	FALSE	T43C,C241T,T670G,C1627T,C2710T,C2790T,C3037T,G4184A,C4321T,C5548T,C8626T,C9344T,A9424G,C9534T,C10029T,C10198T,G10447A,C10449A,C11824T,G12160A,G12310A,C12880T,C14408T,C15714T,C16616A,C16887T,T17208C,C17410T,A18163G,C19955T,A20055G,C21618T,G21987A,T22200G,G22578A,C22674T,T22679C,C22686T,A22688G,G22775A,A22786C,G22813T,T22882G,T22917G,G22992A,C22995A,A23013C,T23018G,A23055G,A23063T,T23075C,A23403G,C23525T,T23599G,C23604A,C23854A,G23948T,A24424T,T24469A,C25000T,C25584T,C26060T,C26270T,C26408T,G26529A,C26577G,G26709A,C27012T,A27144T,C27513T,C27807T,C27889T,A28271T,C28311T,A28330G,G28881A,G28882A,G28883C,C28994A,A29510C	11288-11296,21633-21641,21765-21770,28362-28370			E:T9I,E:S55F,M:D3N,M:Q19E,M:A63T,M:T208S,N:P13L,N:R203K,N:G204R,N:Q241K,N:S413R,ORF1a:S135R,ORF1a:T842I,ORF1a:G1307S,ORF1a:L3027F,ORF1a:T3090I,ORF1a:T3255I,ORF1a:P3395H,ORF1b:P314L,ORF1b:T1050N,ORF1b:R1315C,ORF1b:I1566V,ORF1b:T2163I,ORF3a:T223I,ORF9b:P10S,ORF9b:D16G,S:T19I,S:A27S,S:G142D,S:V213G,S:G339D,S:S371F,S:S373P,S:S375F,S:T376A,S:D405N,S:R408S,S:K417N,S:N440K,S:L452R,S:S477N,S:T478K,S:E484A,S:F486V,S:Q498R,S:N501Y,S:Y505H,S:D614G,S:H655Y,S:N679K,S:P681H,S:N764K,S:D796Y,S:Q954H,S:N969K	N:E31-,N:R32-,N:S33-,ORF1a:S3675-,ORF1a:G3676-,ORF1a:F3677-,ORF9b:E27-,ORF9b:N28-,ORF9b:A29-,S:L24-,S:P25-,S:P26-,S:H69-,S:V70-				T43C,C5548T,C26408T,A27144T	0	0	4	4		NODE_0000846	T43C,C1627T,C2710T,C5548T,C8626T,C11824T,G12310A,C16616A,C16887T,T17208C,C26408T,C27012T,A27144T,C27513T,A28330G,C28994A		E:S55F,M:T208S,N:Q241K,ORF1b:T1050N,ORF9b:D16G		DY.2	T43C,C5548T,C26408T,A27144T		E:S55F,M:T208S		N/A	N/A	N/A	N/A	N/A	N/A	N/A	N/A	N/A	N/A			3000	0	good	0	10	0	good	0	24	-4	0	good	4		0	good	0		0		0	0	good		0	0	good	0	NA			NA	YB20230224	M	14	NA	NA	NA	NA	NA	NA	NA	NA	NA	<32	range	NA	2/18/23	NA	NA	China	Liangjiang New Area	Nasopharyngeal swab	NA	NA	NA	Liu_2024	Under 19	NA
OR185760	22B	22B (BA.5)	Omicron	22B	BA.5.2.48	BA.5.2.48	0	good	80	33	0	0	0	0	55	14	0	0	88711	7	29726	0.993880213	FALSE	T43C,C241T,T670G,C1627T,C2710T,C2790T,C3037T,G4184A,C4321T,C8626T,C9344T,A9424G,C9534T,C10029T,C10198T,G10447A,C10449A,C11824T,G12160A,G12310A,C12880T,C14408T,C15714T,C16616A,C16887T,T17208C,C17410T,A18163G,T19473C,C19955T,A20055G,C21618T,G21753T,G21987A,T21995C,T22200G,G22578A,C22664A,C22674T,T22679C,C22686T,A22688G,G22775A,A22786C,G22813T,T22882G,T22917G,G22992A,C22995A,A23013C,T23018G,A23055G,A23063T,T23075C,A23403G,C23525T,T23599G,C23604A,C23854A,G23948T,A24424T,T24469A,C25000T,C25584T,C26060T,C26270T,G26529A,C26577G,G26709A,C27012T,C27513T,C27807T,C27889T,A28271T,C28311T,A28330G,G28881A,G28882A,G28883C,A29510C	11288-11296,21633-21641,21765-21770,28362-28370			E:T9I,M:D3N,M:Q19E,M:A63T,N:P13L,N:R203K,N:G204R,N:S413R,ORF1a:S135R,ORF1a:T842I,ORF1a:G1307S,ORF1a:L3027F,ORF1a:T3090I,ORF1a:T3255I,ORF1a:P3395H,ORF1b:P314L,ORF1b:T1050N,ORF1b:R1315C,ORF1b:I1566V,ORF1b:T2163I,ORF3a:T223I,ORF9b:P10S,ORF9b:D16G,S:T19I,S:A27S,S:W64L,S:G142D,S:Y145H,S:V213G,S:G339D,S:L368I,S:S371F,S:S373P,S:S375F,S:T376A,S:D405N,S:R408S,S:K417N,S:N440K,S:L452R,S:S477N,S:T478K,S:E484A,S:F486V,S:Q498R,S:N501Y,S:Y505H,S:D614G,S:H655Y,S:N679K,S:P681H,S:N764K,S:D796Y,S:Q954H,S:N969K	N:E31-,N:R32-,N:S33-,ORF1a:S3675-,ORF1a:G3676-,ORF1a:F3677-,ORF9b:E27-,ORF9b:N28-,ORF9b:A29-,S:L24-,S:P25-,S:P26-,S:H69-,S:V70-			C22664A|23A&23F&23D&23B&22F&23E&23H&23G	T43C,T19473C,G21753T,T21995C	0	1	4	5		NODE_0000846	T43C,C1627T,C2710T,C8626T,C11824T,G12310A,C16616A,C16887T,T17208C,T19473C,G21753T,T21995C,C22664A,C27012T,C27513T,A28330G		ORF1b:T1050N,ORF9b:D16G,S:W64L,S:Y145H,S:L368I		NODE_0000939	T43C,C11824T,T19473C,G21753T,T21995C,C22664A		S:W64L,S:Y145H,S:L368I		N/A	N/A	N/A	N/A	N/A	N/A	N/A	N/A	N/A	N/A			3000	0	good	0	10	0	good	0	24	0	0	good	8		0	good	0		0		0	0	good		0	0	good	0	NA			NA	YB20230225	M	50	NA	NA	NA	NA	NA	NA	NA	NA	NA	<32	range	NA	2/17/23	NA	NA	China	Yubei	Nasopharyngeal swab	NA	NA	NA	Liu_2024	50-59	NA
OR185761	22B	22B (BA.5)	Omicron	22B	BA.5.2.48.4	DY.4	0	good	80	33	0	0	0	0	56	14	0	0	88681	18	29727	0.993545798	FALSE	T43C,C241T,T670G,C1627T,C2710T,C2790T,C3037T,G4184A,C4321T,C8626T,C9344T,A9424G,C9534T,C10029T,C10198T,G10447A,C10449A,G12111A,G12160A,G12310A,C12789T,C12880T,C12974T,C14408T,C15714T,C16616A,C16887T,T17208C,C17410T,A18163G,C19955T,A20055G,C20762T,C21618T,G21987A,T22200G,G22578A,C22674T,T22679C,C22686T,A22688G,G22775A,A22786C,G22813T,T22882G,T22917G,G22992A,C22995A,A23013C,T23018G,A23055G,A23063T,T23075C,A23403G,C23525T,T23599G,C23604A,C23854A,G23948T,A24424T,T24469A,C25000T,C25584T,C26060T,C26270T,G26529A,C26577G,G26709A,C27012T,C27513T,C27807T,C27881A,C27889T,A28271T,C28311T,A28330G,G28881A,G28882A,G28883C,A29510C	11288-11296,21633-21641,21765-21770,28362-28370			E:T9I,M:D3N,M:Q19E,M:A63T,N:P13L,N:R203K,N:G204R,N:S413R,ORF1a:S135R,ORF1a:T842I,ORF1a:G1307S,ORF1a:L3027F,ORF1a:T3090I,ORF1a:T3255I,ORF1a:P3395H,ORF1a:S3949N,ORF1a:T4175I,ORF1b:P314L,ORF1b:T1050N,ORF1b:R1315C,ORF1b:I1566V,ORF1b:T2163I,ORF1b:T2432I,ORF3a:T223I,ORF7b:H42Q,ORF9b:P10S,ORF9b:D16G,S:T19I,S:A27S,S:G142D,S:V213G,S:G339D,S:S371F,S:S373P,S:S375F,S:T376A,S:D405N,S:R408S,S:K417N,S:N440K,S:L452R,S:S477N,S:T478K,S:E484A,S:F486V,S:Q498R,S:N501Y,S:Y505H,S:D614G,S:H655Y,S:N679K,S:P681H,S:N764K,S:D796Y,S:Q954H,S:N969K	N:E31-,N:R32-,N:S33-,ORF1a:S3675-,ORF1a:G3676-,ORF1a:F3677-,ORF9b:E27-,ORF9b:N28-,ORF9b:A29-,S:L24-,S:P25-,S:P26-,S:H69-,S:V70-			C12789T|24A&23F&23D&24E&24C&23H&24B&23I&24G&24F&24H&24I	T43C,G12111A,C12974T,C27881A	0	1	4	5		NODE_0000846	T43C,C1627T,C2710T,C8626T,G12111A,G12310A,C12789T,C12974T,C16616A,C16887T,T17208C,C20762T,C27012T,C27513T,C27881A,A28330G		ORF1a:S3949N,ORF1a:T4175I,ORF1b:T1050N,ORF1b:T2432I,ORF7b:H42Q,ORF9b:D16G		DY.4	T43C,G12111A,C12789T,C12974T,C27881A		ORF1a:S3949N,ORF1a:T4175I,ORF7b:H42Q		N/A	N/A	N/A	N/A	N/A	N/A	N/A	N/A	N/A	N/A			3000	0	good	0	10	0	good	0	24	0	0	good	8		0	good	0		0		0	0	good		0	0	good	0	NA			NA	YB20230226	M	15	NA	NA	NA	NA	NA	NA	NA	NA	NA	<32	range	NA	2/16/23	NA	NA	China	Yubei	Nasopharyngeal swab	NA	NA	NA	Liu_2024	Under 19	NA
OR185762	22B	22B (BA.5)	Omicron	22B	BA.5.2.48	BA.5.2.48	0	good	81	37	0	1	0	0	55	16	0	19	88676	12	29727	0.993746447	FALSE	T43C,C241T,T670G,C1627T,G1806A,C2113T,C2710T,C2790T,C3037T,G4184A,C4321T,C8626T,C9344T,A9424G,C9534T,C10029T,C10198T,G10255C,G10447A,C10449A,C11824T,G12160A,G12310A,C12880T,C14408T,C15714T,C16616A,C16887T,T17208C,C17410T,A18163G,C19955T,A20055G,C21588T,C21618T,G21987A,T22200G,G22578A,C22674T,T22679C,C22686T,A22688G,G22775A,A22786C,G22813T,T22882G,T22917G,G22992A,C22995A,A23013C,T23018G,A23055G,A23063T,T23075C,A23403G,C23525T,T23599G,C23604A,C23854A,G23948T,A24424T,T24469A,C25000T,C25584T,C26060T,C26270T,G26529A,C26577G,G26709A,C27012T,C27513T,C27807T,C27889T,A28025G,A28271T,C28311T,A28330G,G28881A,G28882A,G28883C,A29510C	11288-11296,21633-21641,21765-21770,26158-26161,28362-28370		ORF3a:258-276	E:T9I,M:D3N,M:Q19E,M:A63T,N:P13L,N:R203K,N:G204R,N:S413R,ORF1a:S135R,ORF1a:G514E,ORF1a:T842I,ORF1a:G1307S,ORF1a:L3027F,ORF1a:T3090I,ORF1a:T3255I,ORF1a:L3330F,ORF1a:P3395H,ORF1b:P314L,ORF1b:T1050N,ORF1b:R1315C,ORF1b:I1566V,ORF1b:T2163I,ORF3a:T223I,ORF9b:P10S,ORF9b:D16G,S:P9L,S:T19I,S:A27S,S:G142D,S:V213G,S:G339D,S:S371F,S:S373P,S:S375F,S:T376A,S:D405N,S:R408S,S:K417N,S:N440K,S:L452R,S:S477N,S:T478K,S:E484A,S:F486V,S:Q498R,S:N501Y,S:Y505H,S:D614G,S:H655Y,S:N679K,S:P681H,S:N764K,S:D796Y,S:Q954H,S:N969K	N:E31-,N:R32-,N:S33-,ORF1a:S3675-,ORF1a:G3676-,ORF1a:F3677-,ORF3a:V256-,ORF3a:N257-,ORF9b:E27-,ORF9b:N28-,ORF9b:A29-,S:L24-,S:P25-,S:P26-,S:H69-,S:V70-				T43C,G1806A,C2113T,G10255C,C21588T,A28025G	0	0	6	6		NODE_0000846	T43C,C1627T,G1806A,C2113T,C2710T,C8626T,G10255C,C11824T,G12310A,C16616A,C16887T,T17208C,C21588T,C27012T,C27513T,A28025G,A28330G	26158-26161	ORF1a:G514E,ORF1a:L3330F,ORF1b:T1050N,ORF9b:D16G,S:P9L	ORF3a:V256-,ORF3a:N257-	NODE_0000939	T43C,G1806A,C2113T,G10255C,C11824T,C21588T,A28025G	26158-26161	ORF1a:G514E,ORF1a:L3330F,S:P9L	ORF3a:V256-,ORF3a:N257-	N/A	N/A	N/A	N/A	N/A	N/A	N/A	N/A	N/A	N/A	ORF3a:258-276		3000	0	good	0	10	0	good	0	24	-1	0	good	7		0	good	0		0	ORF3a:258-276	1	0	good		0	0	good	0	NA			NA	YB20230227	M	58	NA	NA	NA	NA	NA	NA	NA	NA	NA	<32	range	NA	2/17/23	NA	NA	China	Yubei	Nasopharyngeal swab	NA	NA	NA	Liu_2024	50-59	NA
OR185763	22B	22B (BA.5)	Omicron	22B	BA.5.2.48	BA.5.2.48	17.361111	good	80	33	0	0	0	0	53	14	0	0	88612	40	29726	0.992776644	FALSE	T43C,C241T,T592C,T670G,C1627T,C2536T,C2710T,C2790T,C3037T,G4184A,C4321T,C8626T,C9344T,A9424G,C9534T,C10029T,C10198T,G10447A,C10449A,C11824T,G12160A,G12310A,C12880T,C14408T,C15240T,C15714T,C16616A,C16887T,T17208C,C17410T,A18163G,C19955T,A20055G,C21618T,G21987A,T22200G,G22578A,C22674T,T22679C,C22686T,A22688G,G22775A,A22786C,G22813T,T22882G,T22917G,G22992A,C22995A,G23006A,A23013C,T23018G,A23055G,A23063T,T23075C,A23403G,C23525T,C23604A,C23854A,G23948T,C24378T,A24424T,T24469A,C25000T,C25584T,C26060T,C26270T,G26529A,C26577G,G26709A,C27012T,C27513T,C27807T,C27889T,A28271T,C28311T,A28330G,G28881A,G28882A,G28883C,A29510C	11288-11296,21633-21641,21765-21770,28362-28370			E:T9I,M:D3N,M:Q19E,M:A63T,N:P13L,N:R203K,N:G204R,N:S413R,ORF1a:S135R,ORF1a:T842I,ORF1a:G1307S,ORF1a:L3027F,ORF1a:T3090I,ORF1a:T3255I,ORF1a:P3395H,ORF1b:P314L,ORF1b:T1050N,ORF1b:R1315C,ORF1b:I1566V,ORF1b:T2163I,ORF3a:T223I,ORF9b:P10S,ORF9b:D16G,S:T19I,S:A27S,S:G142D,S:V213G,S:G339D,S:S371F,S:S373P,S:S375F,S:T376A,S:D405N,S:R408S,S:K417N,S:N440K,S:L452R,S:S477N,S:T478K,S:G482S,S:E484A,S:F486V,S:Q498R,S:N501Y,S:Y505H,S:D614G,S:H655Y,S:P681H,S:N764K,S:D796Y,S:S939F,S:Q954H,S:N969K	N:E31-,N:R32-,N:S33-,ORF1a:S3675-,ORF1a:G3676-,ORF1a:F3677-,ORF9b:E27-,ORF9b:N28-,ORF9b:A29-,S:L24-,S:P25-,S:P26-,S:H69-,S:V70-		G23599T	C15240T|21K,C24378T|24A&24E&24C&24B&23I&24G&24F&24D&24H&24I	T43C,T592C,C2536T,G23006A	1	2	4	7		NODE_0000846	T43C,T592C,C1627T,C2536T,C2710T,C8626T,C11824T,G12310A,C15240T,C16616A,C16887T,T17208C,G23006A,G23599T,C24378T,C27012T,C27513T,A28330G		ORF1b:T1050N,ORF9b:D16G,S:G482S,S:K679N,S:S939F		NODE_0000939	T43C,T592C,C2536T,C11824T,C15240T,G23006A,G23599T,C24378T		S:G482S,S:K679N,S:S939F		N/A	N/A	N/A	N/A	N/A	N/A	N/A	N/A	N/A	N/A			3000	0	good	0	10	0	good	0	24	10	41.666667	mediocre	18		0	good	0		0		0	0	good		0	0	good	0	NA			NA	YB20230228	F	82	NA	NA	NA	NA	NA	NA	NA	NA	NA	<32	range	NA	2/20/23	NA	NA	China	Yubei	Nasopharyngeal swab	NA	NA	NA	Liu_2024	80+	NA
OR185764	22B	22B (BA.5)	Omicron	22B	BA.5.2.48	BA.5.2.48	0.694444	good	85	33	0	0	0	0	58	14	0	0	88595	40	29727	0.992810086	FALSE	T43C,C241T,A650G,T670G,C1627T,C1707A,C2226T,C2710T,C2790T,C3037T,G3844T,G4184A,C4321T,T7222C,C8626T,C9344T,A9424G,C9534T,C10029T,C10198T,G10447A,C10449A,C11824T,G12160A,G12310A,C12880T,C14408T,C15714T,C16616A,C16887T,T17208C,C17410T,C17676T,A18163G,C19097T,C19955T,A20055G,C21618T,G21987A,T22200G,G22578A,C22674T,T22679C,C22686T,A22688G,G22775A,A22786C,G22813T,T22882G,T22917G,G22992A,C22995A,A23013C,T23018G,A23055G,A23063T,T23075C,A23403G,C23525T,T23599G,C23604A,C23854A,G23948T,A24424T,T24469A,C25000T,C25584T,C26060T,C26270T,T26301A,G26529A,C26577G,G26709A,C27012T,C27513T,C27807T,C27889T,A28271T,C28311T,A28330G,C28695T,G28881A,G28882A,G28883C,A29510C	11288-11296,21633-21641,21765-21770,28362-28370			E:T9I,M:D3N,M:Q19E,M:A63T,N:P13L,N:T141I,N:R203K,N:G204R,N:S413R,ORF1a:K129E,ORF1a:S135R,ORF1a:S481Y,ORF1a:T654I,ORF1a:T842I,ORF1a:M1193I,ORF1a:G1307S,ORF1a:L3027F,ORF1a:T3090I,ORF1a:T3255I,ORF1a:P3395H,ORF1b:P314L,ORF1b:T1050N,ORF1b:R1315C,ORF1b:I1566V,ORF1b:A1877V,ORF1b:T2163I,ORF3a:T223I,ORF9b:P10S,ORF9b:D16G,S:T19I,S:A27S,S:G142D,S:V213G,S:G339D,S:S371F,S:S373P,S:S375F,S:T376A,S:D405N,S:R408S,S:K417N,S:N440K,S:L452R,S:S477N,S:T478K,S:E484A,S:F486V,S:Q498R,S:N501Y,S:Y505H,S:D614G,S:H655Y,S:N679K,S:P681H,S:N764K,S:D796Y,S:Q954H,S:N969K	N:E31-,N:R32-,N:S33-,ORF1a:S3675-,ORF1a:G3676-,ORF1a:F3677-,ORF9b:E27-,ORF9b:N28-,ORF9b:A29-,S:L24-,S:P25-,S:P26-,S:H69-,S:V70-				T43C,A650G,C1707A,C2226T,G3844T,T7222C,C17676T,C19097T,T26301A,C28695T	0	0	10	10		NODE_0000846	T43C,A650G,C1627T,C1707A,C2226T,C2710T,G3844T,T7222C,C8626T,C11824T,G12310A,C16616A,C16887T,T17208C,C17676T,C19097T,T26301A,C27012T,C27513T,A28330G,C28695T		N:T141I,ORF1a:K129E,ORF1a:S481Y,ORF1a:T654I,ORF1a:M1193I,ORF1b:T1050N,ORF1b:A1877V,ORF9b:D16G		NODE_0000939	T43C,A650G,C1707A,C2226T,G3844T,T7222C,C11824T,C17676T,C19097T,T26301A,C28695T		N:T141I,ORF1a:K129E,ORF1a:S481Y,ORF1a:T654I,ORF1a:M1193I,ORF1b:A1877V		N/A	N/A	N/A	N/A	N/A	N/A	N/A	N/A	N/A	N/A			3000	0	good	0	10	0	good	0	24	2	8.333333	good	10		0	good	0		0		0	0	good		0	0	good	0	NA			NA	YB20230229	F	42	NA	NA	NA	NA	NA	NA	NA	NA	NA	<32	range	NA	2/20/23	NA	NA	China	Liangjiang New Area	Nasopharyngeal swab	NA	NA	NA	Liu_2024	40-49	NA
OR185765	22B	22B (BA.5)	Omicron	22B	BA.5.2.48.2	DY.2	0	good	80	33	0	0	0	0	55	14	0	0	88615	40	29727	0.992810086	FALSE	T43C,C241T,T670G,C1627T,C2710T,C2790T,C3037T,G4184A,C4321T,C5548T,C8626T,C9344T,A9424G,C9534T,C10029T,C10198T,G10447A,C10449A,C11824T,G12160A,G12310A,C12880T,C14408T,C15714T,C16616A,C16887T,T17208C,C17410T,A18163G,C19955T,A20055G,C21618T,G21987A,T22200G,G22578A,C22674T,T22679C,C22686T,A22688G,G22775A,A22786C,G22813T,T22882G,T22917G,G22992A,C22995A,A23013C,T23018G,A23055G,A23063T,T23075C,A23403G,C23525T,T23599G,C23604A,C23854A,G23948T,A24424T,T24469A,C25000T,C25584T,C26060T,C26270T,C26408T,G26529A,C26577G,G26709A,C27012T,A27144T,C27513T,C27807T,C27889T,A28271T,C28311T,A28330G,G28881A,G28882A,G28883C,C28994A,A29510C	11288-11296,21633-21641,21765-21770,28362-28370			E:T9I,E:S55F,M:D3N,M:Q19E,M:A63T,M:T208S,N:P13L,N:R203K,N:G204R,N:Q241K,N:S413R,ORF1a:S135R,ORF1a:T842I,ORF1a:G1307S,ORF1a:L3027F,ORF1a:T3090I,ORF1a:T3255I,ORF1a:P3395H,ORF1b:P314L,ORF1b:T1050N,ORF1b:R1315C,ORF1b:I1566V,ORF1b:T2163I,ORF3a:T223I,ORF9b:P10S,ORF9b:D16G,S:T19I,S:A27S,S:G142D,S:V213G,S:G339D,S:S371F,S:S373P,S:S375F,S:T376A,S:D405N,S:R408S,S:K417N,S:N440K,S:L452R,S:S477N,S:T478K,S:E484A,S:F486V,S:Q498R,S:N501Y,S:Y505H,S:D614G,S:H655Y,S:N679K,S:P681H,S:N764K,S:D796Y,S:Q954H,S:N969K	N:E31-,N:R32-,N:S33-,ORF1a:S3675-,ORF1a:G3676-,ORF1a:F3677-,ORF9b:E27-,ORF9b:N28-,ORF9b:A29-,S:L24-,S:P25-,S:P26-,S:H69-,S:V70-				T43C,C5548T,C26408T,A27144T	0	0	4	4		NODE_0000846	T43C,C1627T,C2710T,C5548T,C8626T,C11824T,G12310A,C16616A,C16887T,T17208C,C26408T,C27012T,A27144T,C27513T,A28330G,C28994A		E:S55F,M:T208S,N:Q241K,ORF1b:T1050N,ORF9b:D16G		DY.2	T43C,C5548T,C26408T,A27144T		E:S55F,M:T208S		N/A	N/A	N/A	N/A	N/A	N/A	N/A	N/A	N/A	N/A			3000	0	good	0	10	0	good	0	24	-4	0	good	4		0	good	0		0		0	0	good		0	0	good	0	NA			NA	YB20230230	M	12	NA	NA	NA	NA	NA	NA	NA	NA	NA	<32	range	NA	2/24/23	NA	NA	China	Liangjiang New Area	Nasopharyngeal swab	NA	NA	NA	Liu_2024	Under 19	NA
OR185766	22B	22B (BA.5)	Omicron	22B	BA.5.2.48	BA.5.2.48	0	good	80	33	0	0	0	0	54	14	0	0	88714	11	29731	0.993913654	FALSE	T43C,C241T,T670G,C1627T,C2710T,C2790T,C3037T,G4184A,C4321T,C5548T,C8626T,C9344T,A9424G,C9534T,C10029T,C10198T,G10447A,C10449A,C11824T,G12160A,G12310A,C12880T,C14408T,C15714T,C16616A,C16887T,T17208C,C17410T,A18163G,C19955T,A20055G,C21618T,G21987A,T22200G,G22578A,C22674T,T22679C,C22686T,A22688G,G22775A,A22786C,G22813T,T22882G,T22917G,G22992A,C22995A,A23013C,T23018G,A23055G,A23063T,T23075C,A23403G,C23525T,T23599G,C23604A,C23854A,G23948T,A24424T,T24469A,C25000T,C25584T,C26060T,C26270T,C26408T,G26529A,C26577G,G26709A,C27012T,A27144T,C27513T,C27807T,C27889T,A28271T,C28311T,A28330G,G28881A,G28882A,G28883C,A29510C,A29731C	11288-11296,21633-21641,21765-21770,28362-28370			E:T9I,E:S55F,M:D3N,M:Q19E,M:A63T,M:T208S,N:P13L,N:R203K,N:G204R,N:S413R,ORF1a:S135R,ORF1a:T842I,ORF1a:G1307S,ORF1a:L3027F,ORF1a:T3090I,ORF1a:T3255I,ORF1a:P3395H,ORF1b:P314L,ORF1b:T1050N,ORF1b:R1315C,ORF1b:I1566V,ORF1b:T2163I,ORF3a:T223I,ORF9b:P10S,ORF9b:D16G,S:T19I,S:A27S,S:G142D,S:V213G,S:G339D,S:S371F,S:S373P,S:S375F,S:T376A,S:D405N,S:R408S,S:K417N,S:N440K,S:L452R,S:S477N,S:T478K,S:E484A,S:F486V,S:Q498R,S:N501Y,S:Y505H,S:D614G,S:H655Y,S:N679K,S:P681H,S:N764K,S:D796Y,S:Q954H,S:N969K	N:E31-,N:R32-,N:S33-,ORF1a:S3675-,ORF1a:G3676-,ORF1a:F3677-,ORF9b:E27-,ORF9b:N28-,ORF9b:A29-,S:L24-,S:P25-,S:P26-,S:H69-,S:V70-				T43C,C5548T,C26408T,A27144T,A29731C	0	0	5	5		NODE_0000846	T43C,C1627T,C2710T,C5548T,C8626T,C11824T,G12310A,C16616A,C16887T,T17208C,C26408T,C27012T,A27144T,C27513T,A28330G,A29731C		E:S55F,M:T208S,ORF1b:T1050N,ORF9b:D16G		NODE_0000939	T43C,C5548T,C11824T,C26408T,A27144T,A29731C		E:S55F,M:T208S		N/A	N/A	N/A	N/A	N/A	N/A	N/A	N/A	N/A	N/A			3000	0	good	0	10	0	good	0	24	-3	0	good	5		0	good	0		0		0	0	good		0	0	good	0	NA			NA	YB20230231	F	12	NA	NA	NA	NA	NA	NA	NA	NA	NA	<32	range	NA	2/25/23	NA	NA	China	Liangjiang New Area	Nasopharyngeal swab	NA	NA	NA	Liu_2024	Under 19	NA
OR185767	22B	22B (BA.5)	Omicron	22B	BA.5.2.48	BA.5.2.48	0	good	77	33	0	0	0	0	52	14	0	0	88747	1	29728	0.994147744	FALSE	T10C,C44T,C241T,T670G,C1627T,C2710T,C2790T,C3037T,G4184A,C4321T,C8626T,C9344T,A9424G,C9534T,C10029T,C10198T,G10447A,C10449A,C11824T,G12160A,G12310A,C12880T,C14408T,C15714T,C16616A,C16887T,T17208C,C17410T,A18163G,C19955T,A20055G,C21618T,G21987A,T22200G,G22578A,C22674T,T22679C,C22686T,A22688G,G22775A,A22786C,G22813T,T22882G,T22917G,G22992A,C22995A,A23013C,T23018G,A23055G,A23063T,T23075C,A23403G,C23525T,T23599G,C23604A,C23854A,G23948T,A24424T,T24469A,C25000T,C25584T,C26060T,C26270T,G26529A,C26577G,G26709A,C27012T,C27513T,C27807T,C27889T,A28271T,C28311T,A28330G,G28881A,G28882A,G28883C,A29510C	11288-11296,21633-21641,21765-21770,28362-28370			E:T9I,M:D3N,M:Q19E,M:A63T,N:P13L,N:R203K,N:G204R,N:S413R,ORF1a:S135R,ORF1a:T842I,ORF1a:G1307S,ORF1a:L3027F,ORF1a:T3090I,ORF1a:T3255I,ORF1a:P3395H,ORF1b:P314L,ORF1b:T1050N,ORF1b:R1315C,ORF1b:I1566V,ORF1b:T2163I,ORF3a:T223I,ORF9b:P10S,ORF9b:D16G,S:T19I,S:A27S,S:G142D,S:V213G,S:G339D,S:S371F,S:S373P,S:S375F,S:T376A,S:D405N,S:R408S,S:K417N,S:N440K,S:L452R,S:S477N,S:T478K,S:E484A,S:F486V,S:Q498R,S:N501Y,S:Y505H,S:D614G,S:H655Y,S:N679K,S:P681H,S:N764K,S:D796Y,S:Q954H,S:N969K	N:E31-,N:R32-,N:S33-,ORF1a:S3675-,ORF1a:G3676-,ORF1a:F3677-,ORF9b:E27-,ORF9b:N28-,ORF9b:A29-,S:L24-,S:P25-,S:P26-,S:H69-,S:V70-		G1A		T10C,C44T	1	0	2	3		NODE_0000846	T10C,C44T,C1627T,C2710T,C8626T,C11824T,G12310A,C16616A,C16887T,T17208C,C27012T,C27513T,A28330G		ORF1b:T1050N,ORF9b:D16G		NODE_0000939	G1A,T10C,C44T,C11824T				N/A	N/A	N/A	N/A	N/A	N/A	N/A	N/A	N/A	N/A			3000	0	good	0	10	0	good	0	24	0	0	good	8		0	good	0		0		0	0	good		0	0	good	0	NA			NA	YB20230232	M	12	NA	NA	NA	NA	NA	NA	NA	NA	NA	<32	range	NA	2/26/23	NA	NA	China	Liangjiang New Area	Nasopharyngeal swab	NA	NA	NA	Liu_2024	Under 19	NA
OR185768	22B	22B (BA.5)	Omicron	22B	BA.5.2.1.7.14	BF.7.14	21.006944	good	81	33	0	0	0	0	62	14	0	0	88587	47	29726	0.992542554	FALSE	C241T,T670G,G1085T,C1627T,C2790T,C3037T,C3903T,G4184A,C4321T,C7528T,C9344T,A9424G,C9534T,C10029T,C10198T,G10447A,C10449A,G12160A,C12880T,G13441C,G14181C,C14408T,G15349A,C15714T,C17410T,A18163G,C19955T,A20055G,C21618T,G21987A,T22200G,G22578A,C22674T,T22679C,C22686T,A22688G,G22775A,A22786C,G22813T,T22882G,T22917G,G22992A,C22995A,A23013C,T23018G,A23063T,T23075C,A23403G,C23525T,T23599G,C23604A,G23653C,C23854A,G23948T,A24424T,T24469A,A24949T,C25000T,G25290T,C25584T,C26060T,C26270T,G26529A,C26577G,G26709A,C26936T,A27038G,C27532T,C27807T,C27889T,C28054T,A28271T,C28311T,A28330G,G28361T,G28371T,G28881A,G28882A,G28883C,A29510C,C29632T	11288-11296,21633-21641,21765-21770,28362-28370			E:T9I,M:D3N,M:Q19E,M:A63T,N:P13L,N:S33F,N:R203K,N:G204R,N:S413R,ORF1a:S135R,ORF1a:V274L,ORF1a:T842I,ORF1a:P1213L,ORF1a:G1307S,ORF1a:L3027F,ORF1a:T3090I,ORF1a:T3255I,ORF1a:P3395H,ORF1a:Q4392H,ORF1b:L238F,ORF1b:P314L,ORF1b:V628I,ORF1b:R1315C,ORF1b:I1566V,ORF1b:T2163I,ORF3a:T223I,ORF7a:H47Y,ORF8:S54L,ORF9b:P10S,ORF9b:D16G,ORF9b:A29I,ORF9b:V30L,S:T19I,S:A27S,S:G142D,S:V213G,S:G339D,S:S371F,S:S373P,S:S375F,S:T376A,S:D405N,S:R408S,S:K417N,S:N440K,S:L452R,S:S477N,S:T478K,S:E484A,S:F486V,S:N501Y,S:Y505H,S:D614G,S:H655Y,S:N679K,S:P681H,S:M697I,S:N764K,S:D796Y,S:Q954H,S:N969K,S:C1243F	N:G30-,N:E31-,N:R32-,ORF1a:S3675-,ORF1a:G3676-,ORF1a:F3677-,ORF9b:M26-,ORF9b:E27-,ORF9b:N28-,S:L24-,S:P25-,S:P26-,S:H69-,S:V70-		C22599G,G23055A		C3903T,G13441C,G15349A,G23653C,A24949T,C26936T,C28054T	2	0	7	9		NODE_0000846	G1085T,C1627T,C3903T,C7528T,G13441C,G14181C,G15349A,G23055A,G23653C,A24949T,G25290T,C26936T,A27038G,C27532T,C28054T,A28330G,G28361T,G28371T,C29632T		N:-33F,ORF1a:V274L,ORF1a:P1213L,ORF1a:Q4392H,ORF1b:L238F,ORF1b:V628I,ORF7a:H47Y,ORF8:S54L,ORF9b:D16G,ORF9b:-29I,ORF9b:V30L,S:R498Q,S:M697I,S:C1243F	N:G30-,ORF9b:M26-	NODE_0000913	C3903T,G13441C,G15349A,C22599G,G23055A,G23653C,A24949T,C26936T,C28054T		ORF1a:P1213L,ORF1a:Q4392H,ORF1b:V628I,ORF8:S54L,S:T346R,S:R498Q,S:M697I		N/A	N/A	N/A	N/A	N/A	N/A	N/A	N/A	N/A	N/A			3000	0	good	0	10	0	good	0	24	11	45.833333	mediocre	19		0	good	0		0		0	0	good		0	0	good	0	NA			NA	YB20230234	M	73	NA	NA	NA	NA	NA	NA	NA	NA	NA	<32	range	NA	2/26/23	NA	NA	China	Yubei	Nasopharyngeal swab	NA	NA	NA	Liu_2024	70-79	NA
OR185769	22B	22B (BA.5)	Omicron	22B	BA.5.2.48	BA.5.2.48	0.694444	good	77	45	0	0	0	0	53	18	0	0	88671	11	29727	0.993779888	FALSE	T43C,C241T,T670G,C1627T,C2710T,C2790T,C3037T,G4184A,C4321T,C8626T,C9344T,A9424G,C9534T,C10029T,C10198T,G10447A,C10449A,C11750T,C11824T,G12160A,G12310A,C12880T,C14408T,C15714T,C16616A,C16887T,T17208C,C17410T,A18163G,C19955T,A20055G,C21618T,T22200G,G22578A,A22629C,C22674T,T22679C,C22686T,A22688G,G22775A,A22786C,G22813T,T22882G,T22917G,G22992A,C22995A,A23013C,T23018G,A23055G,A23063T,T23075C,A23403G,C23525T,T23599G,C23604A,C23854A,G23948T,A24424T,T24469A,C25000T,C25584T,C26060T,C26270T,G26529A,C26577G,G26709A,C27012T,C27513T,C27807T,C27889T,A28271T,C28311T,A28330G,G28881A,G28882A,G28883C,A29510C	11288-11296,21633-21641,21765-21770,21983-21994,28362-28370			E:T9I,M:D3N,M:Q19E,M:A63T,N:P13L,N:R203K,N:G204R,N:S413R,ORF1a:S135R,ORF1a:T842I,ORF1a:G1307S,ORF1a:L3027F,ORF1a:T3090I,ORF1a:T3255I,ORF1a:P3395H,ORF1a:L3829F,ORF1b:P314L,ORF1b:T1050N,ORF1b:R1315C,ORF1b:I1566V,ORF1b:T2163I,ORF3a:T223I,ORF9b:P10S,ORF9b:D16G,S:T19I,S:A27S,S:V213G,S:G339D,S:K356T,S:S371F,S:S373P,S:S375F,S:T376A,S:D405N,S:R408S,S:K417N,S:N440K,S:L452R,S:S477N,S:T478K,S:E484A,S:F486V,S:Q498R,S:N501Y,S:Y505H,S:D614G,S:H655Y,S:N679K,S:P681H,S:N764K,S:D796Y,S:Q954H,S:N969K	N:E31-,N:R32-,N:S33-,ORF1a:S3675-,ORF1a:G3676-,ORF1a:F3677-,ORF9b:E27-,ORF9b:N28-,ORF9b:A29-,S:L24-,S:P25-,S:P26-,S:H69-,S:V70-,S:L141-,S:G142-,S:V143-,S:Y144-			C11750T|22E&23B,A22629C|24A&22D&24E&24C&24B&23I&24G&24F&24D&24H&24I	T43C	0	2	1	3		NODE_0000846	T43C,C1627T,C2710T,C8626T,C11750T,C11824T,G12310A,C16616A,C16887T,T17208C,A22629C,C27012T,C27513T,A28330G	21983-21994	ORF1a:L3829F,ORF1b:T1050N,ORF9b:D16G,S:K356T	S:L141-,S:D142-,S:V143-,S:Y144-	NODE_0000939	T43C,C11750T,C11824T,A22629C	21983-21994	ORF1a:L3829F,S:K356T	S:L141-,S:D142-,S:V143-,S:Y144-	N/A	N/A	N/A	N/A	N/A	N/A	N/A	N/A	N/A	N/A			3000	0	good	0	10	0	good	0	24	2	8.333333	good	10		0	good	0		0		0	0	good		0	0	good	0	NA			NA	YB20230235	M	47	NA	NA	NA	NA	NA	NA	NA	NA	NA	<32	range	NA	2/22/23	NA	NA	China	Liangjiang New Area	Nasopharyngeal swab	NA	NA	NA	Liu_2024	40-49	NA
OR185770	22B	22B (BA.5)	Omicron	22B	BA.5.2.48.2	DY.2	0	good	81	33	0	0	0	0	55	14	0	0	88608	40	29726	0.992776644	FALSE	T43C,T172C,C241T,T670G,C1627T,C2710T,C2790T,C3037T,G4184A,C4321T,C5548T,C8626T,C9344T,A9424G,C9534T,C10029T,C10198T,G10447A,C10449A,C11824T,G12160A,G12310A,C12880T,C14408T,C15714T,C16616A,C16887T,T17208C,C17410T,A18163G,C19955T,A20055G,C21618T,G21987A,T22200G,G22578A,C22674T,T22679C,C22686T,A22688G,G22775A,A22786C,G22813T,T22882G,T22917G,G22992A,C22995A,A23013C,T23018G,A23055G,A23063T,T23075C,A23403G,C23525T,T23599G,C23604A,C23854A,G23948T,A24424T,T24469A,C25000T,C25584T,C26060T,C26270T,C26408T,G26529A,C26577G,G26709A,C27012T,A27144T,C27513T,C27807T,C27889T,A28271T,C28311T,A28330G,G28881A,G28882A,G28883C,C28994A,A29510C	11288-11296,21633-21641,21765-21770,28362-28370			E:T9I,E:S55F,M:D3N,M:Q19E,M:A63T,M:T208S,N:P13L,N:R203K,N:G204R,N:Q241K,N:S413R,ORF1a:S135R,ORF1a:T842I,ORF1a:G1307S,ORF1a:L3027F,ORF1a:T3090I,ORF1a:T3255I,ORF1a:P3395H,ORF1b:P314L,ORF1b:T1050N,ORF1b:R1315C,ORF1b:I1566V,ORF1b:T2163I,ORF3a:T223I,ORF9b:P10S,ORF9b:D16G,S:T19I,S:A27S,S:G142D,S:V213G,S:G339D,S:S371F,S:S373P,S:S375F,S:T376A,S:D405N,S:R408S,S:K417N,S:N440K,S:L452R,S:S477N,S:T478K,S:E484A,S:F486V,S:Q498R,S:N501Y,S:Y505H,S:D614G,S:H655Y,S:N679K,S:P681H,S:N764K,S:D796Y,S:Q954H,S:N969K	N:E31-,N:R32-,N:S33-,ORF1a:S3675-,ORF1a:G3676-,ORF1a:F3677-,ORF9b:E27-,ORF9b:N28-,ORF9b:A29-,S:L24-,S:P25-,S:P26-,S:H69-,S:V70-				T43C,T172C,C5548T,C26408T,A27144T	0	0	5	5		NODE_0000846	T43C,T172C,C1627T,C2710T,C5548T,C8626T,C11824T,G12310A,C16616A,C16887T,T17208C,C26408T,C27012T,A27144T,C27513T,A28330G,C28994A		E:S55F,M:T208S,N:Q241K,ORF1b:T1050N,ORF9b:D16G		DY.2	T43C,T172C,C5548T,C26408T,A27144T		E:S55F,M:T208S		N/A	N/A	N/A	N/A	N/A	N/A	N/A	N/A	N/A	N/A			3000	0	good	0	10	0	good	0	24	-3	0	good	5		0	good	0		0		0	0	good		0	0	good	0	NA			NA	YB20230236	M	13	NA	NA	NA	NA	NA	NA	NA	NA	NA	<32	range	NA	2/18/23	NA	NA	China	Liangjiang New Area	Nasopharyngeal swab	NA	NA	NA	Liu_2024	Under 19	NA
OR185771	22B	22B (BA.5)	Omicron	22B	BA.5.2.48.4	DY.4	0	good	80	33	0	0	0	0	56	14	0	0	88720	5	29727	0.993980537	FALSE	C44T,C241T,T670G,C1627T,C2710T,C2790T,C3037T,G4184A,C4321T,C8626T,C9344T,A9424G,C9534T,C10029T,C10198T,G10447A,C10449A,G12111A,G12160A,G12310A,C12789T,C12880T,C12974T,C14408T,C15714T,C16616A,C16887T,T17208C,C17410T,A18163G,C19955T,A20055G,C20762T,C21618T,G21987A,T22200G,G22578A,C22674T,T22679C,C22686T,A22688G,G22775A,A22786C,G22813T,T22882G,T22917G,G22992A,C22995A,A23013C,T23018G,A23055G,A23063T,T23075C,A23403G,C23525T,T23599G,C23604A,C23854A,G23948T,A24424T,T24469A,C25000T,C25584T,C26060T,C26270T,G26529A,C26577G,G26709A,C27012T,C27513T,C27807T,C27881A,C27889T,A28271T,C28311T,A28330G,G28881A,G28882A,G28883C,A29510C	11288-11296,21633-21641,21765-21770,28362-28370			E:T9I,M:D3N,M:Q19E,M:A63T,N:P13L,N:R203K,N:G204R,N:S413R,ORF1a:S135R,ORF1a:T842I,ORF1a:G1307S,ORF1a:L3027F,ORF1a:T3090I,ORF1a:T3255I,ORF1a:P3395H,ORF1a:S3949N,ORF1a:T4175I,ORF1b:P314L,ORF1b:T1050N,ORF1b:R1315C,ORF1b:I1566V,ORF1b:T2163I,ORF1b:T2432I,ORF3a:T223I,ORF7b:H42Q,ORF9b:P10S,ORF9b:D16G,S:T19I,S:A27S,S:G142D,S:V213G,S:G339D,S:S371F,S:S373P,S:S375F,S:T376A,S:D405N,S:R408S,S:K417N,S:N440K,S:L452R,S:S477N,S:T478K,S:E484A,S:F486V,S:Q498R,S:N501Y,S:Y505H,S:D614G,S:H655Y,S:N679K,S:P681H,S:N764K,S:D796Y,S:Q954H,S:N969K	N:E31-,N:R32-,N:S33-,ORF1a:S3675-,ORF1a:G3676-,ORF1a:F3677-,ORF9b:E27-,ORF9b:N28-,ORF9b:A29-,S:L24-,S:P25-,S:P26-,S:H69-,S:V70-			C12789T|24A&23F&23D&24E&24C&23H&24B&23I&24G&24F&24H&24I	C44T,G12111A,C12974T,C27881A	0	1	4	5		NODE_0000846	C44T,C1627T,C2710T,C8626T,G12111A,G12310A,C12789T,C12974T,C16616A,C16887T,T17208C,C20762T,C27012T,C27513T,C27881A,A28330G		ORF1a:S3949N,ORF1a:T4175I,ORF1b:T1050N,ORF1b:T2432I,ORF7b:H42Q,ORF9b:D16G		DY.4	C44T,G12111A,C12789T,C12974T,C27881A		ORF1a:S3949N,ORF1a:T4175I,ORF7b:H42Q		N/A	N/A	N/A	N/A	N/A	N/A	N/A	N/A	N/A	N/A			3000	0	good	0	10	0	good	0	24	0	0	good	8		0	good	0		0		0	0	good		0	0	good	0	NA			NA	YB20230237	F	15	NA	NA	NA	NA	NA	NA	NA	NA	NA	<32	range	NA	2/20/23	NA	NA	China	Liangjiang New Area	Nasopharyngeal swab	NA	NA	NA	Liu_2024	Under 19	NA
OR185772	22B	22B (BA.5)	Omicron	22B	BA.5.2.48.2	DY.2	0	good	80	33	0	0	0	0	55	14	0	0	88708	9	29727	0.993846771	FALSE	T43C,C241T,T670G,C1627T,C2710T,C2790T,C3037T,G4184A,C4321T,C5548T,C8626T,C9344T,A9424G,C9534T,C10029T,C10198T,G10447A,C10449A,C11824T,G12160A,G12310A,C12880T,C14408T,C15714T,C16616A,C16887T,T17208C,C17410T,A18163G,C19955T,A20055G,C21618T,G21987A,T22200G,G22578A,C22674T,T22679C,C22686T,A22688G,G22775A,A22786C,G22813T,T22882G,T22917G,G22992A,C22995A,A23013C,T23018G,A23055G,A23063T,T23075C,A23403G,C23525T,T23599G,C23604A,C23854A,G23948T,A24424T,T24469A,C25000T,C25584T,C26060T,C26270T,C26408T,G26529A,C26577G,G26709A,C27012T,A27144T,C27513T,C27807T,C27889T,A28271T,C28311T,A28330G,G28881A,G28882A,G28883C,C28994A,A29510C	11288-11296,21633-21641,21765-21770,28362-28370			E:T9I,E:S55F,M:D3N,M:Q19E,M:A63T,M:T208S,N:P13L,N:R203K,N:G204R,N:Q241K,N:S413R,ORF1a:S135R,ORF1a:T842I,ORF1a:G1307S,ORF1a:L3027F,ORF1a:T3090I,ORF1a:T3255I,ORF1a:P3395H,ORF1b:P314L,ORF1b:T1050N,ORF1b:R1315C,ORF1b:I1566V,ORF1b:T2163I,ORF3a:T223I,ORF9b:P10S,ORF9b:D16G,S:T19I,S:A27S,S:G142D,S:V213G,S:G339D,S:S371F,S:S373P,S:S375F,S:T376A,S:D405N,S:R408S,S:K417N,S:N440K,S:L452R,S:S477N,S:T478K,S:E484A,S:F486V,S:Q498R,S:N501Y,S:Y505H,S:D614G,S:H655Y,S:N679K,S:P681H,S:N764K,S:D796Y,S:Q954H,S:N969K	N:E31-,N:R32-,N:S33-,ORF1a:S3675-,ORF1a:G3676-,ORF1a:F3677-,ORF9b:E27-,ORF9b:N28-,ORF9b:A29-,S:L24-,S:P25-,S:P26-,S:H69-,S:V70-				T43C,C5548T,C26408T,A27144T	0	0	4	4		NODE_0000846	T43C,C1627T,C2710T,C5548T,C8626T,C11824T,G12310A,C16616A,C16887T,T17208C,C26408T,C27012T,A27144T,C27513T,A28330G,C28994A		E:S55F,M:T208S,N:Q241K,ORF1b:T1050N,ORF9b:D16G		DY.2	T43C,C5548T,C26408T,A27144T		E:S55F,M:T208S		N/A	N/A	N/A	N/A	N/A	N/A	N/A	N/A	N/A	N/A			3000	0	good	0	10	0	good	0	24	-4	0	good	4		0	good	0		0		0	0	good		0	0	good	0	NA			NA	YB20230238	M	13	NA	NA	NA	NA	NA	NA	NA	NA	NA	<32	range	NA	2/21/23	NA	NA	China	Liangjiang New Area	Nasopharyngeal swab	NA	NA	NA	Liu_2024	Under 19	NA
OR185773	22B	22B (BA.5)	Omicron	22B	BA.5.2.48.2	DY.2	0	good	81	33	0	0	0	0	55	14	0	0	88614	40	29728	0.992843527	FALSE	T43C,C241T,T670G,C1627T,C2710T,C2790T,C3037T,G4184A,C4321T,C5548T,C8626T,C9344T,A9424G,C9534T,C10029T,C10198T,G10447A,C10449A,C11824T,G12160A,G12310A,C12880T,C14408T,C15714T,C16616A,C16887T,T17208C,C17410T,A18163G,C19955T,A20055G,C21618T,G21987A,T22200G,G22578A,C22674T,T22679C,C22686T,A22688G,G22775A,A22786C,G22813T,T22882G,T22917G,G22992A,C22995A,A23013C,T23018G,A23055G,A23063T,T23075C,A23403G,C23525T,T23599G,C23604A,C23854A,G23948T,A24424T,T24469A,C25000T,G25012A,C25584T,C26060T,C26270T,C26408T,G26529A,C26577G,G26709A,C27012T,A27144T,C27513T,C27807T,C27889T,A28271T,C28311T,A28330G,G28881A,G28882A,G28883C,C28994A,A29510C	11288-11296,21633-21641,21765-21770,28362-28370			E:T9I,E:S55F,M:D3N,M:Q19E,M:A63T,M:T208S,N:P13L,N:R203K,N:G204R,N:Q241K,N:S413R,ORF1a:S135R,ORF1a:T842I,ORF1a:G1307S,ORF1a:L3027F,ORF1a:T3090I,ORF1a:T3255I,ORF1a:P3395H,ORF1b:P314L,ORF1b:T1050N,ORF1b:R1315C,ORF1b:I1566V,ORF1b:T2163I,ORF3a:T223I,ORF9b:P10S,ORF9b:D16G,S:T19I,S:A27S,S:G142D,S:V213G,S:G339D,S:S371F,S:S373P,S:S375F,S:T376A,S:D405N,S:R408S,S:K417N,S:N440K,S:L452R,S:S477N,S:T478K,S:E484A,S:F486V,S:Q498R,S:N501Y,S:Y505H,S:D614G,S:H655Y,S:N679K,S:P681H,S:N764K,S:D796Y,S:Q954H,S:N969K	N:E31-,N:R32-,N:S33-,ORF1a:S3675-,ORF1a:G3676-,ORF1a:F3677-,ORF9b:E27-,ORF9b:N28-,ORF9b:A29-,S:L24-,S:P25-,S:P26-,S:H69-,S:V70-				T43C,C5548T,G25012A,C26408T,A27144T	0	0	5	5		NODE_0000846	T43C,C1627T,C2710T,C5548T,C8626T,C11824T,G12310A,C16616A,C16887T,T17208C,G25012A,C26408T,C27012T,A27144T,C27513T,A28330G,C28994A		E:S55F,M:T208S,N:Q241K,ORF1b:T1050N,ORF9b:D16G		DY.2	T43C,C5548T,G25012A,C26408T,A27144T		E:S55F,M:T208S		N/A	N/A	N/A	N/A	N/A	N/A	N/A	N/A	N/A	N/A			3000	0	good	0	10	0	good	0	24	-3	0	good	5		0	good	0		0		0	0	good		0	0	good	0	NA			NA	YB20230240	M	13	NA	NA	NA	NA	NA	NA	NA	NA	NA	<32	range	NA	2/26/23	NA	NA	China	Liangjiang New Area	Nasopharyngeal swab	NA	NA	NA	Liu_2024	Under 19	NA
OR185774	22F	22F (XBB)		22F	XBB.1	XBB.1	0	good	91	30	0	0	0	0	66	13	0	0	88689	5	29728	0.994013979	FALSE	C44T,C241T,A405G,T670G,C2790T,C3037T,G4184A,C4321T,C5052T,C9344T,A9424G,C9534T,C9866T,C10029T,C10198T,G10447A,C10449A,C12880T,T13704C,C14408T,G15451A,C15714T,C15738T,T15939C,T16342C,C17410T,T17859C,A18163G,A19326G,C19955T,A20055G,C21618T,T21810C,G21987A,C22000A,C22109G,T22200A,G22317T,G22577C,G22578A,G22599C,C22664A,C22674T,T22679C,C22686T,A22688G,G22775A,A22786C,G22813T,T22882G,G22895C,T22896C,G22898A,T22942G,G22992A,C22995A,A23013C,T23019C,T23031C,A23055G,A23063T,T23075C,A23403G,C23525T,T23599G,C23604A,C23854A,G23948T,A24424T,T24469A,C25000T,C25416T,C25584T,C26060T,C26270T,A26275G,C26577G,G26709A,C26858T,A27259C,G27382C,A27383T,T27384C,C27807T,G27915T,A28271T,C28311T,G28881A,G28882A,G28883C,A29510C	11288-11296,21633-21641,21992-21994,28362-28370			E:T9I,E:T11A,M:Q19E,M:A63T,N:P13L,N:R203K,N:G204R,N:S413R,ORF1a:K47R,ORF1a:S135R,ORF1a:T842I,ORF1a:G1307S,ORF1a:P1596L,ORF1a:L3027F,ORF1a:T3090I,ORF1a:L3201F,ORF1a:T3255I,ORF1a:P3395H,ORF1b:P314L,ORF1b:G662S,ORF1b:S959P,ORF1b:R1315C,ORF1b:I1566V,ORF1b:T2163I,ORF3a:T223I,ORF6:D61L,ORF8:G8*,ORF9b:P10S,S:T19I,S:A27S,S:V83A,S:G142D,S:H146Q,S:Q183E,S:V213E,S:G252V,S:G339H,S:R346T,S:L368I,S:S371F,S:S373P,S:S375F,S:T376A,S:D405N,S:R408S,S:K417N,S:N440K,S:V445P,S:G446S,S:N460K,S:S477N,S:T478K,S:E484A,S:F486S,S:F490S,S:Q498R,S:N501Y,S:Y505H,S:D614G,S:H655Y,S:N679K,S:P681H,S:N764K,S:D796Y,S:Q954H,S:N969K	N:E31-,N:R32-,N:S33-,ORF1a:S3675-,ORF1a:G3676-,ORF1a:F3677-,ORF9b:E27-,ORF9b:N28-,ORF9b:A29-,S:L24-,S:P25-,S:P26-,S:Y144-				C5052T	0	0	1	1		internal_XBB	C5052T,T13704C,G22317T,G27915T		ORF1a:P1596L,ORF8:G8*,S:G252V		internal_XBB1_out	C5052T,T13704C,G27915T		ORF1a:P1596L,ORF8:G8*		N/A	N/A	N/A	N/A	N/A	XBB.1.5	C5052T,T13704C,C23018T		ORF1a:P1596L,S:P486S				3000	0	good	0	10	0	good	0	24	-7	0	good	1		0	good	0		0		0	0	good		0	0	good	0	NA			NA	YB20230241	M	44	NA	NA	NA	NA	NA	NA	NA	NA	NA	<32	range	NA	10/12/22	NA	NA	Singapore	Singapore	Nasopharyngeal swab	NA	NA	NA	Liu_2024	40-49	NA
OR185775	22D	22D (BA.2.75)	Omicron	22D	BA.2.75.3.1.1.1	BM.1.1.1	0	good	90	27	0	0	0	0	65	12	0	0	88709	5	29728	0.994013979	FALSE	T43C,C241T,G261A,T670G,C2005T,C2790T,C3037T,C3796T,C3927T,G4184A,C4321T,C4586T,C5183T,C9344T,A9424G,C9534T,C9866T,C10029T,C10198T,G10447A,C10449A,A12444G,C12880T,C14408T,G15451A,C15714T,C17410T,A18163G,G18583A,C19884T,C19955T,A20055G,C21618T,G21987A,A22001G,T22016C,C22033A,A22190G,T22200G,G22331A,G22577C,G22578A,G22599C,C22674T,T22679C,C22686T,A22688G,G22775A,A22786C,G22813T,T22882G,G22898A,T22942G,G22992A,C22995A,A23013C,T23019C,T23031C,A23055G,A23063T,T23075C,A23403G,C23525T,T23599G,C23604A,C23854A,G23948T,A24424T,T24469A,G24724A,C25000T,C25416T,C25584T,C26060T,C26270T,A26275G,C26577G,G26709A,C26858T,A27259C,G27382C,A27383T,T27384C,C27807T,A28271T,C28311T,G28881A,G28882A,G28883C,A29510C	11288-11296,21633-21641,28362-28370			E:T9I,E:T11A,M:Q19E,M:A63T,N:P13L,N:R203K,N:G204R,N:S413R,ORF1a:S135R,ORF1a:T842I,ORF1a:S1221L,ORF1a:G1307S,ORF1a:P1640S,ORF1a:L3027F,ORF1a:T3090I,ORF1a:L3201F,ORF1a:T3255I,ORF1a:P3395H,ORF1a:N4060S,ORF1b:P314L,ORF1b:G662S,ORF1b:R1315C,ORF1b:I1566V,ORF1b:V1706I,ORF1b:T2163I,ORF3a:T223I,ORF6:D61L,ORF9b:P10S,S:T19I,S:A27S,S:G142D,S:K147E,S:W152R,S:F157L,S:I210V,S:V213G,S:G257S,S:G339H,S:R346T,S:S371F,S:S373P,S:S375F,S:T376A,S:D405N,S:R408S,S:K417N,S:N440K,S:G446S,S:N460K,S:S477N,S:T478K,S:E484A,S:F486S,S:F490S,S:Q498R,S:N501Y,S:Y505H,S:D614G,S:H655Y,S:N679K,S:P681H,S:N764K,S:D796Y,S:Q954H,S:N969K	N:E31-,N:R32-,N:S33-,ORF1a:S3675-,ORF1a:G3676-,ORF1a:F3677-,ORF9b:E27-,ORF9b:N28-,ORF9b:A29-,S:L24-,S:P25-,S:P26-			C19884T|23E	T43C,C2005T,G24724A	0	1	3	4		NODE_0000740	T43C,G261A,C2005T,G18583A,C19884T,G22599C,T23019C,T23031C,G24724A		ORF1b:V1706I,S:R346T,S:F486S,S:F490S		internal_f6c6	T43C,C2005T,C19884T,G24724A				N/A	N/A	N/A	N/A	N/A	N/A	N/A	N/A	N/A	N/A			3000	0	good	0	10	0	good	0	24	-1	0	good	7		0	good	0		0		0	0	good		0	0	good	0	NA			NA	YB20230242	M	33	NA	NA	NA	NA	NA	NA	NA	NA	NA	<32	range	NA	10/8/22	NA	NA	Singapore	Singapore	Nasopharyngeal swab	NA	NA	NA	Liu_2024	30-39	NA
OR185776	22F	22F (XBB)		22F	XBB.1	XBB.1	0	good	90	30	0	0	0	0	65	13	0	0	88690	11	29733	0.993980537	FALSE	C44T,C241T,A405G,T670G,C2790T,C3037T,G4184A,C4321T,C9344T,A9424G,C9534T,C9866T,C10029T,C10198T,G10447A,C10449A,C12880T,T13704C,C14408T,G15451A,C15714T,C15738T,T15939C,T16342C,C17410T,T17859C,A18163G,A19326G,C19955T,A20055G,C21618T,T21810C,G21987A,C22000A,C22109G,T22200A,G22317T,G22577C,G22578A,G22599C,C22664A,C22674T,T22679C,C22686T,A22688G,G22775A,A22786C,G22813T,T22882G,G22895C,T22896C,G22898A,T22942G,G22992A,C22995A,A23013C,T23019C,T23031C,A23055G,A23063T,T23075C,A23403G,C23525T,T23599G,C23604A,C23854A,G23948T,A24424T,T24469A,C25000T,C25416T,C25584T,C26060T,C26270T,A26275G,C26577G,G26709A,C26858T,A27259C,G27382C,A27383T,T27384C,C27807T,G27915T,A28271T,C28311T,G28881A,G28882A,G28883C,A29510C	11288-11296,21633-21641,21992-21994,28362-28370			E:T9I,E:T11A,M:Q19E,M:A63T,N:P13L,N:R203K,N:G204R,N:S413R,ORF1a:K47R,ORF1a:S135R,ORF1a:T842I,ORF1a:G1307S,ORF1a:L3027F,ORF1a:T3090I,ORF1a:L3201F,ORF1a:T3255I,ORF1a:P3395H,ORF1b:P314L,ORF1b:G662S,ORF1b:S959P,ORF1b:R1315C,ORF1b:I1566V,ORF1b:T2163I,ORF3a:T223I,ORF6:D61L,ORF8:G8*,ORF9b:P10S,S:T19I,S:A27S,S:V83A,S:G142D,S:H146Q,S:Q183E,S:V213E,S:G252V,S:G339H,S:R346T,S:L368I,S:S371F,S:S373P,S:S375F,S:T376A,S:D405N,S:R408S,S:K417N,S:N440K,S:V445P,S:G446S,S:N460K,S:S477N,S:T478K,S:E484A,S:F486S,S:F490S,S:Q498R,S:N501Y,S:Y505H,S:D614G,S:H655Y,S:N679K,S:P681H,S:N764K,S:D796Y,S:Q954H,S:N969K	N:E31-,N:R32-,N:S33-,ORF1a:S3675-,ORF1a:G3676-,ORF1a:F3677-,ORF9b:E27-,ORF9b:N28-,ORF9b:A29-,S:L24-,S:P25-,S:P26-,S:Y144-					0	0	0	0		internal_XBB	T13704C,G22317T,G27915T		ORF8:G8*,S:G252V		internal_XBB1_out	T13704C,G27915T		ORF8:G8*		N/A	N/A	N/A	N/A	N/A	XBB.1.5	T13704C,C23018T		S:P486S				3000	0	good	0	10	0	good	0	24	-8	0	good	0		0	good	0		0		0	0	good		0	0	good	0	NA			NA	YB20230244	M	34	NA	NA	NA	NA	NA	NA	NA	NA	NA	<32	range	NA	10/12/22	NA	NA	Singapore	Singapore	Nasopharyngeal swab	NA	NA	NA	Liu_2024	30-39	NA
OR185778	22B	22B (BA.5)	Omicron	22B	BA.5.2.48.2	DY.2	0	good	82	33	0	0	0	0	56	14	0	0	88721	2	29727	0.994080861	FALSE	C44T,C241T,T670G,C1627T,C2710T,C2790T,C3037T,G4184A,C4321T,C5548T,C8626T,C9344T,A9424G,C9534T,C10029T,C10198T,G10447A,C10449A,C11824T,G12160A,G12310A,C12880T,G13178A,C14408T,C15714T,C16616A,C16887T,T17208C,C17410T,A18163G,C19955T,A20055G,C21618T,G21987A,T22200G,G22578A,C22674T,T22679C,C22686T,A22688G,G22775A,A22786C,G22813T,T22882G,T22917G,G22992A,C22995A,A23013C,T23018G,A23055G,A23063T,T23075C,A23403G,C23525T,T23599G,C23604A,C23854A,G23948T,A24424T,T24469A,C25000T,C25584T,C26060T,C26270T,C26408T,G26529A,C26577G,G26709A,C27012T,A27144T,C27513T,C27741A,C27807T,C27889T,A28271T,C28311T,A28330G,G28881A,G28882A,G28883C,C28994A,A29510C	11288-11296,21633-21641,21765-21770,28362-28370			E:T9I,E:S55F,M:D3N,M:Q19E,M:A63T,M:T208S,N:P13L,N:R203K,N:G204R,N:Q241K,N:S413R,ORF1a:S135R,ORF1a:T842I,ORF1a:G1307S,ORF1a:L3027F,ORF1a:T3090I,ORF1a:T3255I,ORF1a:P3395H,ORF1a:G4305S,ORF1b:P314L,ORF1b:T1050N,ORF1b:R1315C,ORF1b:I1566V,ORF1b:T2163I,ORF3a:T223I,ORF9b:P10S,ORF9b:D16G,S:T19I,S:A27S,S:G142D,S:V213G,S:G339D,S:S371F,S:S373P,S:S375F,S:T376A,S:D405N,S:R408S,S:K417N,S:N440K,S:L452R,S:S477N,S:T478K,S:E484A,S:F486V,S:Q498R,S:N501Y,S:Y505H,S:D614G,S:H655Y,S:N679K,S:P681H,S:N764K,S:D796Y,S:Q954H,S:N969K	N:E31-,N:R32-,N:S33-,ORF1a:S3675-,ORF1a:G3676-,ORF1a:F3677-,ORF9b:E27-,ORF9b:N28-,ORF9b:A29-,S:L24-,S:P25-,S:P26-,S:H69-,S:V70-				C44T,C5548T,G13178A,C26408T,A27144T,C27741A	0	0	6	6		NODE_0000846	C44T,C1627T,C2710T,C5548T,C8626T,C11824T,G12310A,G13178A,C16616A,C16887T,T17208C,C26408T,C27012T,A27144T,C27513T,C27741A,A28330G,C28994A		E:S55F,M:T208S,N:Q241K,ORF1a:G4305S,ORF1b:T1050N,ORF9b:D16G		DY.2	C44T,C5548T,G13178A,C26408T,A27144T,C27741A		E:S55F,M:T208S,ORF1a:G4305S		N/A	N/A	N/A	N/A	N/A	N/A	N/A	N/A	N/A	N/A			3000	0	good	0	10	0	good	0	24	-2	0	good	6		0	good	0		0		0	0	good		0	0	good	0	NA			NA	YB20230252	F	16	NA	NA	NA	NA	NA	NA	NA	NA	NA	<32	range	NA	3/5/23	NA	NA	China	Yubei	Nasopharyngeal swab	NA	NA	NA	Liu_2024	Under 19	NA
OR185779	22D	22D (BA.2.75)	Omicron	22D	BA.2.75.5.1.3.8.2	EJ.2	0.173611	good	99	27	0	0	0	0	71	12	0	0	88571	40	29729	0.992876969	FALSE	C241T,C593T,T670G,T1359C,C2113T,G2164A,C2790T,C3037T,C3796T,C3927T,G4184A,G4225A,C4321T,C4586T,C5183T,A9259G,C9344T,A9424G,C9534T,C9866T,C10029T,C10198T,G10447A,C10449A,G11071C,C11074T,G11146T,A12444G,C12880T,C13329T,C14408T,G15451A,C15714T,C17410T,A18163G,C19955T,A20055G,C20235T,C21618T,G21987A,A22001G,T22016C,C22033A,A22190G,T22200G,G22331A,G22577C,G22578A,G22599C,A22629C,C22674T,T22679C,C22686T,A22688G,G22775A,A22786C,G22813T,T22882G,G22898A,T22942G,G22992A,C22995A,A23013C,T23031C,A23055G,A23063T,T23075C,A23403G,C23525T,T23599G,C23604A,C23854A,G23948T,C24181T,A24424T,T24469A,G24977C,C25000T,C25416T,C25584T,C26060T,C26078T,C26270T,A26275G,C26577G,G26709A,C26858T,A27259C,G27382C,A27383T,T27384C,C27807T,A28271T,C28311T,C28585G,G28881A,G28882A,G28883C,A29510C	11288-11296,21633-21641,28362-28370			E:T9I,E:T11A,M:Q19E,M:A63T,N:P13L,N:R203K,N:G204R,N:S413R,ORF1a:H110Y,ORF1a:S135R,ORF1a:V365A,ORF1a:T842I,ORF1a:S1221L,ORF1a:G1307S,ORF1a:P1640S,ORF1a:L3027F,ORF1a:T3090I,ORF1a:L3201F,ORF1a:T3255I,ORF1a:P3395H,ORF1a:L3602F,ORF1a:M3627I,ORF1a:N4060S,ORF1a:T4355I,ORF1b:P314L,ORF1b:G662S,ORF1b:R1315C,ORF1b:I1566V,ORF1b:T2163I,ORF3a:T223I,ORF3a:T229I,ORF6:D61L,ORF9b:P10S,S:T19I,S:A27S,S:G142D,S:K147E,S:W152R,S:F157L,S:I210V,S:V213G,S:G257S,S:G339H,S:R346T,S:K356T,S:S371F,S:S373P,S:S375F,S:T376A,S:D405N,S:R408S,S:K417N,S:N440K,S:G446S,S:N460K,S:S477N,S:T478K,S:E484A,S:F490S,S:Q498R,S:N501Y,S:Y505H,S:D614G,S:H655Y,S:N679K,S:P681H,S:N764K,S:D796Y,S:Q954H,S:N969K,S:D1139H	N:E31-,N:R32-,N:S33-,ORF1a:S3675-,ORF1a:G3676-,ORF1a:F3677-,ORF9b:E27-,ORF9b:N28-,ORF9b:A29-,S:L24-,S:P25-,S:P26-				T1359C,C2113T,G2164A,G4225A,A9259G,G11071C,C11074T,C24181T,C28585G	0	0	9	9		NODE_0000740	C593T,T1359C,C2113T,G2164A,G4225A,A9259G,G11071C,C11074T,G11146T,C13329T,C20235T,G22599C,A22629C,T23031C,C24181T,G24977C,C26078T,C28585G		ORF1a:H110Y,ORF1a:V365A,ORF1a:L3602F,ORF1a:M3627I,ORF1a:T4355I,ORF3a:T229I,S:R346T,S:K356T,S:F490S,S:D1139H		EJ.2	T1359C,C2113T,G2164A,G4225A,A9259G,G11071C,C11074T,C24181T,C28585G		ORF1a:V365A,ORF1a:L3602F		N/A	N/A	N/A	N/A	N/A	N/A	N/A	N/A	N/A	N/A			3000	0	good	0	10	0	good	0	24	1	4.166667	good	9		0	good	0		0		0	0	good		0	0	good	0	NA			NA	YB20230253	F	17	NA	NA	NA	NA	NA	NA	NA	NA	NA	<32	range	NA	3/2/23	NA	NA	China	Liangjiang New Area	Nasopharyngeal swab	NA	NA	NA	Liu_2024	Under 19	NA
OR185780	22B	22B (BA.5)	Omicron	22B	BA.5.2.48.2	DY.2	0	good	81	33	0	0	0	0	56	14	0	0	88677	17	29726	0.993545798	FALSE	T43C,C241T,T670G,C1627T,C2710T,C2790T,C3037T,G4184A,C4321T,C5548T,C8626T,C9344T,A9424G,C9534T,C10029T,C10198T,G10447A,C10449A,C11824T,G12160A,G12310A,C12880T,C14408T,C15714T,C16616A,C16887T,T17208C,C17410T,A18163G,C19955T,A20055G,C21618T,G21987A,T22200G,G22578A,C22674T,T22679C,C22686T,A22688G,G22775A,A22786C,G22813T,T22882G,T22917G,G22992A,C22995A,A23013C,T23018G,A23055G,A23063T,T23075C,G23309C,A23403G,C23525T,T23599G,C23604A,C23854A,G23948T,A24424T,T24469A,C25000T,C25584T,C26060T,C26270T,C26408T,G26529A,C26577G,G26709A,C27012T,A27144T,C27513T,C27807T,C27889T,A28271T,C28311T,A28330G,G28881A,G28882A,G28883C,C28994A,A29510C	11288-11296,21633-21641,21765-21770,28362-28370			E:T9I,E:S55F,M:D3N,M:Q19E,M:A63T,M:T208S,N:P13L,N:R203K,N:G204R,N:Q241K,N:S413R,ORF1a:S135R,ORF1a:T842I,ORF1a:G1307S,ORF1a:L3027F,ORF1a:T3090I,ORF1a:T3255I,ORF1a:P3395H,ORF1b:P314L,ORF1b:T1050N,ORF1b:R1315C,ORF1b:I1566V,ORF1b:T2163I,ORF3a:T223I,ORF9b:P10S,ORF9b:D16G,S:T19I,S:A27S,S:G142D,S:V213G,S:G339D,S:S371F,S:S373P,S:S375F,S:T376A,S:D405N,S:R408S,S:K417N,S:N440K,S:L452R,S:S477N,S:T478K,S:E484A,S:F486V,S:Q498R,S:N501Y,S:Y505H,S:E583Q,S:D614G,S:H655Y,S:N679K,S:P681H,S:N764K,S:D796Y,S:Q954H,S:N969K	N:E31-,N:R32-,N:S33-,ORF1a:S3675-,ORF1a:G3676-,ORF1a:F3677-,ORF9b:E27-,ORF9b:N28-,ORF9b:A29-,S:L24-,S:P25-,S:P26-,S:H69-,S:V70-				T43C,C5548T,G23309C,C26408T,A27144T	0	0	5	5		NODE_0000846	T43C,C1627T,C2710T,C5548T,C8626T,C11824T,G12310A,C16616A,C16887T,T17208C,G23309C,C26408T,C27012T,A27144T,C27513T,A28330G,C28994A		E:S55F,M:T208S,N:Q241K,ORF1b:T1050N,ORF9b:D16G,S:E583Q		DY.2	T43C,C5548T,G23309C,C26408T,A27144T		E:S55F,M:T208S,S:E583Q		N/A	N/A	N/A	N/A	N/A	N/A	N/A	N/A	N/A	N/A			3000	0	good	0	10	0	good	0	24	-3	0	good	5		0	good	0		0		0	0	good		0	0	good	0	NA			NA	YB20230255	F	12	NA	NA	NA	NA	NA	NA	NA	NA	NA	<32	range	NA	3/3/23	NA	NA	China	Liangjiang New Area	Nasopharyngeal swab	NA	NA	NA	Liu_2024	Under 19	NA
OR185781	22B	22B (BA.5)	Omicron	22B	BA.5.2.48.3	DY.3	0	good	84	33	0	0	0	0	57	14	0	0	88596	40	29726	0.992776644	FALSE	T43C,C241T,T670G,C1627T,C2710T,C2790T,C3037T,G4184A,C4321T,C4573T,C5628T,T6274C,C8626T,C9344T,A9424G,C9534T,C10029T,C10198T,G10447A,C10449A,C11824T,G12160A,G12310A,C12880T,C13011T,C14408T,C15714T,C16616A,C16887T,T17208C,C17410T,A18163G,C19955T,A20055G,C21618T,G21987A,T22200G,G22578A,C22674T,T22679C,C22686T,A22688G,G22775A,A22786C,G22813T,T22882G,T22917G,G22992A,C22995A,A23013C,T23018G,A23055G,A23063T,T23075C,A23403G,C23525T,T23599G,C23604A,C23854A,G23948T,A24424T,T24469A,C25000T,C25584T,C26060T,C26270T,G26529A,C26577G,G26709A,C27012T,C27247A,C27513T,C27610T,C27807T,C27889T,A28271T,C28311T,A28330G,G28881A,G28882A,G28883C,C29353T,C29367T,A29510C	11288-11296,21633-21641,21765-21770,28362-28370			E:T9I,M:D3N,M:Q19E,M:A63T,N:P13L,N:R203K,N:G204R,N:P365L,N:S413R,ORF1a:S135R,ORF1a:T842I,ORF1a:G1307S,ORF1a:T1788M,ORF1a:L3027F,ORF1a:T3090I,ORF1a:T3255I,ORF1a:P3395H,ORF1a:T4249I,ORF1b:P314L,ORF1b:T1050N,ORF1b:R1315C,ORF1b:I1566V,ORF1b:T2163I,ORF3a:T223I,ORF6:L16I,ORF7a:H73Y,ORF9b:P10S,ORF9b:D16G,S:T19I,S:A27S,S:G142D,S:V213G,S:G339D,S:S371F,S:S373P,S:S375F,S:T376A,S:D405N,S:R408S,S:K417N,S:N440K,S:L452R,S:S477N,S:T478K,S:E484A,S:F486V,S:Q498R,S:N501Y,S:Y505H,S:D614G,S:H655Y,S:N679K,S:P681H,S:N764K,S:D796Y,S:Q954H,S:N969K	N:E31-,N:R32-,N:S33-,ORF1a:S3675-,ORF1a:G3676-,ORF1a:F3677-,ORF9b:E27-,ORF9b:N28-,ORF9b:A29-,S:L24-,S:P25-,S:P26-,S:H69-,S:V70-				T43C,T6274C,C13011T,C27247A,C27610T,C29353T,C29367T	0	0	7	7		NODE_0000846	T43C,C1627T,C2710T,C4573T,C5628T,T6274C,C8626T,C11824T,G12310A,C13011T,C16616A,C16887T,T17208C,C27012T,C27247A,C27513T,C27610T,A28330G,C29353T,C29367T		N:P365L,ORF1a:T1788M,ORF1a:T4249I,ORF1b:T1050N,ORF6:L16I,ORF7a:H73Y,ORF9b:D16G		DY.3	T43C,T6274C,C13011T,C27247A,C27610T,C29353T,C29367T		N:P365L,ORF1a:T4249I,ORF6:L16I,ORF7a:H73Y		N/A	N/A	N/A	N/A	N/A	N/A	N/A	N/A	N/A	N/A			3000	0	good	0	10	0	good	0	24	-1	0	good	7		0	good	0		0		0	0	good		0	0	good	0	NA			NA	YB20230256	F	16	NA	NA	NA	NA	NA	NA	NA	NA	NA	<32	range	NA	3/4/23	NA	NA	China	Liangjiang New Area	Nasopharyngeal swab	NA	NA	NA	Liu_2024	Under 19	NA
OR185782	22B	22B (BA.5)	Omicron	22B	BA.5.2.48.3	DY.3	0	good	85	33	0	0	0	0	57	14	0	0	88709	6	29731	0.994080861	FALSE	C44T,C241T,T670G,C1627T,C2710T,C2790T,C3037T,G4184A,C4321T,C4573T,C5628T,T6274C,C8626T,C9344T,A9424G,C9534T,C10029T,C10198T,G10447A,C10449A,C11824T,G12160A,G12310A,C12880T,C13011T,C14408T,C15714T,C16616A,C16887T,T17208C,C17410T,A18163G,C19955T,A20055G,C21618T,G21987A,T22200G,G22578A,C22674T,T22679C,C22686T,A22688G,G22775A,A22786C,G22813T,T22882G,T22917G,G22992A,C22995A,A23013C,T23018G,A23055G,A23063T,T23075C,A23403G,C23525T,T23599G,C23604A,C23854A,G23948T,A24424T,T24469A,C25000T,C25584T,C26060T,C26270T,G26529A,C26577G,G26709A,C27012T,C27247A,C27513T,C27610T,C27807T,C27889T,A28271T,C28311T,A28330G,G28881A,G28882A,G28883C,C29353T,C29367T,A29510C,T29728C	11288-11296,21633-21641,21765-21770,28362-28370			E:T9I,M:D3N,M:Q19E,M:A63T,N:P13L,N:R203K,N:G204R,N:P365L,N:S413R,ORF1a:S135R,ORF1a:T842I,ORF1a:G1307S,ORF1a:T1788M,ORF1a:L3027F,ORF1a:T3090I,ORF1a:T3255I,ORF1a:P3395H,ORF1a:T4249I,ORF1b:P314L,ORF1b:T1050N,ORF1b:R1315C,ORF1b:I1566V,ORF1b:T2163I,ORF3a:T223I,ORF6:L16I,ORF7a:H73Y,ORF9b:P10S,ORF9b:D16G,S:T19I,S:A27S,S:G142D,S:V213G,S:G339D,S:S371F,S:S373P,S:S375F,S:T376A,S:D405N,S:R408S,S:K417N,S:N440K,S:L452R,S:S477N,S:T478K,S:E484A,S:F486V,S:Q498R,S:N501Y,S:Y505H,S:D614G,S:H655Y,S:N679K,S:P681H,S:N764K,S:D796Y,S:Q954H,S:N969K	N:E31-,N:R32-,N:S33-,ORF1a:S3675-,ORF1a:G3676-,ORF1a:F3677-,ORF9b:E27-,ORF9b:N28-,ORF9b:A29-,S:L24-,S:P25-,S:P26-,S:H69-,S:V70-				C44T,T6274C,C13011T,C27247A,C27610T,C29353T,C29367T,T29728C	0	0	8	8		NODE_0000846	C44T,C1627T,C2710T,C4573T,C5628T,T6274C,C8626T,C11824T,G12310A,C13011T,C16616A,C16887T,T17208C,C27012T,C27247A,C27513T,C27610T,A28330G,C29353T,C29367T,T29728C		N:P365L,ORF1a:T1788M,ORF1a:T4249I,ORF1b:T1050N,ORF6:L16I,ORF7a:H73Y,ORF9b:D16G		DY.3	C44T,T6274C,C13011T,C27247A,C27610T,C29353T,C29367T,T29728C		N:P365L,ORF1a:T4249I,ORF6:L16I,ORF7a:H73Y		N/A	N/A	N/A	N/A	N/A	N/A	N/A	N/A	N/A	N/A			3000	0	good	0	10	0	good	0	24	0	0	good	8		0	good	0		0		0	0	good		0	0	good	0	NA			NA	YB20230257	F	13	NA	NA	NA	NA	NA	NA	NA	NA	NA	<32	range	NA	3/4/23	NA	NA	China	Liangjiang New Area	Nasopharyngeal swab	NA	NA	NA	Liu_2024	Under 19	NA
OR185783	22B	22B (BA.5)	Omicron	22B	BA.5.2.48.2	DY.2	0	good	80	62	0	0	0	0	55	14	0	0	89020	2	29855	0.998361368	FALSE	C44T,C241T,T670G,C1627T,C2710T,C2790T,C3037T,G4184A,C4321T,C5548T,C8626T,C9344T,A9424G,C9534T,C10029T,C10198T,G10447A,C10449A,C11824T,G12160A,G12310A,C12880T,C14408T,C15714T,C16616A,C16887T,T17208C,C17410T,A18163G,C19955T,A20055G,C21618T,G21987A,T22200G,G22578A,C22674T,T22679C,C22686T,A22688G,G22775A,A22786C,G22813T,T22882G,T22917G,G22992A,C22995A,A23013C,T23018G,A23055G,A23063T,T23075C,A23403G,C23525T,T23599G,C23604A,C23854A,G23948T,A24424T,T24469A,C25000T,C25584T,C26060T,C26270T,C26408T,G26529A,C26577G,G26709A,C27012T,A27144T,C27513T,C27807T,C27889T,A28271T,C28311T,A28330G,G28881A,G28882A,G28883C,C28994A,A29510C	11288-11296,21633-21641,21765-21770,28362-28370,29731-29759			E:T9I,E:S55F,M:D3N,M:Q19E,M:A63T,M:T208S,N:P13L,N:R203K,N:G204R,N:Q241K,N:S413R,ORF1a:S135R,ORF1a:T842I,ORF1a:G1307S,ORF1a:L3027F,ORF1a:T3090I,ORF1a:T3255I,ORF1a:P3395H,ORF1b:P314L,ORF1b:T1050N,ORF1b:R1315C,ORF1b:I1566V,ORF1b:T2163I,ORF3a:T223I,ORF9b:P10S,ORF9b:D16G,S:T19I,S:A27S,S:G142D,S:V213G,S:G339D,S:S371F,S:S373P,S:S375F,S:T376A,S:D405N,S:R408S,S:K417N,S:N440K,S:L452R,S:S477N,S:T478K,S:E484A,S:F486V,S:Q498R,S:N501Y,S:Y505H,S:D614G,S:H655Y,S:N679K,S:P681H,S:N764K,S:D796Y,S:Q954H,S:N969K	N:E31-,N:R32-,N:S33-,ORF1a:S3675-,ORF1a:G3676-,ORF1a:F3677-,ORF9b:E27-,ORF9b:N28-,ORF9b:A29-,S:L24-,S:P25-,S:P26-,S:H69-,S:V70-				C44T,C5548T,C26408T,A27144T	0	0	4	4		NODE_0000846	C44T,C1627T,C2710T,C5548T,C8626T,C11824T,G12310A,C16616A,C16887T,T17208C,C26408T,C27012T,A27144T,C27513T,A28330G,C28994A	29731-29733	E:S55F,M:T208S,N:Q241K,ORF1b:T1050N,ORF9b:D16G		DY.2	C44T,C5548T,C26408T,A27144T	29731-29733	E:S55F,M:T208S		N/A	N/A	N/A	N/A	N/A	N/A	N/A	N/A	N/A	N/A			3000	0	good	0	10	0	good	0	24	-3	0	good	5		0	good	0		0		0	0	good		0	0	good	0	NA			NA	YB20230258	F	16	NA	NA	NA	NA	NA	NA	NA	NA	NA	<32	range	NA	3/4/23	NA	NA	China	Yubei	Nasopharyngeal swab	NA	NA	NA	Liu_2024	Under 19	NA
OR185784	22B	22B (BA.5)	Omicron	22B	BA.5.2.48.3	DY.3	4.340278	good	87	33	0	0	0	0	60	14	0	0	88704	2	29728	0.994114303	FALSE	T43C,C241T,T670G,C1627T,C2710T,C2790T,C3037T,G4184A,C4321T,C4573T,C5628T,T6274C,C8626T,C9344T,A9424G,C9534T,C10029T,C10198T,A10323G,G10447A,C10449A,C11824T,G12160A,G12310A,C12880T,C13011T,G14371A,C14408T,C15714T,C16616A,C16887T,T17208C,C17410T,A18163G,C19955T,A20055G,C21618T,G21987A,T22200G,G22578A,C22674T,T22679C,C22686T,A22688G,G22775A,A22786C,G22813T,T22882G,T22917G,G22992A,C22995A,A23013C,T23018G,A23055G,A23063T,T23075C,A23403G,C23525T,T23599G,C23604A,C23854A,G23948T,A24424T,T24469A,C25000T,A25358G,C25584T,C26060T,C26270T,G26529A,C26577G,G26709A,C27012T,C27247A,C27513T,C27610T,C27807T,C27889T,A28271T,C28311T,A28330G,G28881A,G28882A,G28883C,C29353T,C29367T,A29510C	11288-11296,21633-21641,21765-21770,28362-28370			E:T9I,M:D3N,M:Q19E,M:A63T,N:P13L,N:R203K,N:G204R,N:P365L,N:S413R,ORF1a:S135R,ORF1a:T842I,ORF1a:G1307S,ORF1a:T1788M,ORF1a:L3027F,ORF1a:T3090I,ORF1a:T3255I,ORF1a:K3353R,ORF1a:P3395H,ORF1a:T4249I,ORF1b:A302T,ORF1b:P314L,ORF1b:T1050N,ORF1b:R1315C,ORF1b:I1566V,ORF1b:T2163I,ORF3a:T223I,ORF6:L16I,ORF7a:H73Y,ORF9b:P10S,ORF9b:D16G,S:T19I,S:A27S,S:G142D,S:V213G,S:G339D,S:S371F,S:S373P,S:S375F,S:T376A,S:D405N,S:R408S,S:K417N,S:N440K,S:L452R,S:S477N,S:T478K,S:E484A,S:F486V,S:Q498R,S:N501Y,S:Y505H,S:D614G,S:H655Y,S:N679K,S:P681H,S:N764K,S:D796Y,S:Q954H,S:N969K,S:K1266E	N:E31-,N:R32-,N:S33-,ORF1a:S3675-,ORF1a:G3676-,ORF1a:F3677-,ORF9b:E27-,ORF9b:N28-,ORF9b:A29-,S:L24-,S:P25-,S:P26-,S:H69-,S:V70-			A10323G|20H	T43C,T6274C,C13011T,G14371A,A25358G,C27247A,C27610T,C29353T,C29367T	0	1	9	10		NODE_0000846	T43C,C1627T,C2710T,C4573T,C5628T,T6274C,C8626T,A10323G,C11824T,G12310A,C13011T,G14371A,C16616A,C16887T,T17208C,A25358G,C27012T,C27247A,C27513T,C27610T,A28330G,C29353T,C29367T		N:P365L,ORF1a:T1788M,ORF1a:K3353R,ORF1a:T4249I,ORF1b:A302T,ORF1b:T1050N,ORF6:L16I,ORF7a:H73Y,ORF9b:D16G,S:K1266E		DY.3	T43C,T6274C,A10323G,C13011T,G14371A,A25358G,C27247A,C27610T,C29353T,C29367T		N:P365L,ORF1a:K3353R,ORF1a:T4249I,ORF1b:A302T,ORF6:L16I,ORF7a:H73Y,S:K1266E		N/A	N/A	N/A	N/A	N/A	N/A	N/A	N/A	N/A	N/A			3000	0	good	0	10	0	good	0	24	5	20.833333	good	13		0	good	0		0		0	0	good		0	0	good	0	NA			NA	YB20230264	M	16	NA	NA	NA	NA	NA	NA	NA	NA	NA	<32	range	NA	3/6/23	NA	NA	China	Yubei	Nasopharyngeal swab	NA	NA	NA	Liu_2024	Under 19	NA
OR185785	22B	22B (BA.5)	Omicron	22B	BA.5.2.48.2	DY.2	0	good	82	39	0	0	0	0	56	16	0	0	88695	3	29728	0.994080861	FALSE	T43C,G237A,C241T,T670G,C1627T,C2710T,C2790T,C3037T,G4184A,C4321T,C5548T,C8626T,C9344T,A9424G,C9534T,C10029T,C10198T,G10447A,C10449A,C11824T,G12160A,G12310A,C12880T,C14408T,C15714T,C16616A,C16887T,T17208C,C17410T,A18163G,C19170T,C19955T,A20055G,C21618T,G21987A,T22200G,G22578A,C22674T,T22679C,C22686T,A22688G,G22775A,A22786C,G22813T,T22882G,T22917G,G22992A,C22995A,A23013C,T23018G,A23055G,A23063T,T23075C,A23403G,C23525T,T23599G,C23604A,C23854A,G23948T,A24424T,T24469A,C25000T,C25584T,C26060T,C26270T,C26408T,G26529A,C26577G,G26709A,C27012T,A27144T,C27513T,C27807T,C27889T,A28271T,C28311T,A28330G,G28881A,G28882A,G28883C,C28994A,A29510C	519-524,11288-11296,21633-21641,21765-21770,28362-28370			E:T9I,E:S55F,M:D3N,M:Q19E,M:A63T,M:T208S,N:P13L,N:R203K,N:G204R,N:Q241K,N:S413R,ORF1a:E87K,ORF1a:S135R,ORF1a:T842I,ORF1a:G1307S,ORF1a:L3027F,ORF1a:T3090I,ORF1a:T3255I,ORF1a:P3395H,ORF1b:P314L,ORF1b:T1050N,ORF1b:R1315C,ORF1b:I1566V,ORF1b:T2163I,ORF3a:T223I,ORF9b:P10S,ORF9b:D16G,S:T19I,S:A27S,S:G142D,S:V213G,S:G339D,S:S371F,S:S373P,S:S375F,S:T376A,S:D405N,S:R408S,S:K417N,S:N440K,S:L452R,S:S477N,S:T478K,S:E484A,S:F486V,S:Q498R,S:N501Y,S:Y505H,S:D614G,S:H655Y,S:N679K,S:P681H,S:N764K,S:D796Y,S:Q954H,S:N969K	N:E31-,N:R32-,N:S33-,ORF1a:V84-,ORF1a:M85-,ORF1a:S3675-,ORF1a:G3676-,ORF1a:F3677-,ORF9b:E27-,ORF9b:N28-,ORF9b:A29-,S:L24-,S:P25-,S:P26-,S:H69-,S:V70-				T43C,G237A,C5548T,C19170T,C26408T,A27144T	0	0	6	6		NODE_0000846	T43C,G237A,C1627T,C2710T,C5548T,C8626T,C11824T,G12310A,C16616A,C16887T,T17208C,C19170T,C26408T,C27012T,A27144T,C27513T,A28330G,C28994A	519-524	E:S55F,M:T208S,N:Q241K,ORF1a:E87K,ORF1b:T1050N,ORF9b:D16G	ORF1a:V84-,ORF1a:M85-	DY.2	T43C,G237A,C5548T,C19170T,C26408T,A27144T	519-524	E:S55F,M:T208S,ORF1a:E87K	ORF1a:V84-,ORF1a:M85-	N/A	N/A	N/A	N/A	N/A	N/A	N/A	N/A	N/A	N/A			3000	0	good	0	10	0	good	0	24	-1	0	good	7		0	good	0		0		0	0	good		0	0	good	0	NA			NA	YB20230265	F	16	NA	NA	NA	NA	NA	NA	NA	NA	NA	<32	range	NA	3/6/23	NA	NA	China	Yubei	Nasopharyngeal swab	NA	NA	NA	Liu_2024	Under 19	NA
OR185786	22B	22B (BA.5)	Omicron	22B	BA.5.2.48	BA.5.2.48	4.340278	good	85	33	0	0	0	0	58	14	0	0	88700	5	29727	0.993980537	FALSE	C44T,C241T,T670G,C1404T,C1627T,C2710T,C2790T,C3037T,G4184A,C4321T,C8626T,C9344T,A9424G,C9534T,C10029T,C10198T,G10447A,C10449A,A10780G,C11747T,C11824T,G12160A,G12310A,C12525T,C12623T,C12880T,C14408T,C15714T,C16616A,C16887T,T17208C,C17410T,A18163G,C19955T,A20055G,C21618T,G21987A,T22200G,C22295A,G22578A,C22674T,T22679C,C22686T,A22688G,G22775A,A22786C,G22813T,T22882G,T22917G,G22992A,C22995A,A23013C,T23018G,A23040T,A23055G,A23063T,T23075C,G23264A,A23403G,C23525T,T23599G,C23604A,C23854A,G23948T,A24424T,T24469A,C25000T,C25584T,C25611T,C26060T,C26270T,G26529A,C26577G,G26709A,C27012T,C27513T,C27807T,C27889T,A28271T,C28311T,A28330G,G28881A,G28882A,G28883C,A29510C	11288-11296,21633-21641,21765-21770,28362-28370			E:T9I,M:D3N,M:Q19E,M:A63T,N:P13L,N:R203K,N:G204R,N:S413R,ORF1a:S135R,ORF1a:P380L,ORF1a:T842I,ORF1a:G1307S,ORF1a:L3027F,ORF1a:T3090I,ORF1a:T3255I,ORF1a:P3395H,ORF1a:T4087I,ORF1a:P4120S,ORF1b:P314L,ORF1b:T1050N,ORF1b:R1315C,ORF1b:I1566V,ORF1b:T2163I,ORF3a:T223I,ORF9b:P10S,ORF9b:D16G,S:T19I,S:A27S,S:G142D,S:V213G,S:H245N,S:G339D,S:S371F,S:S373P,S:S375F,S:T376A,S:D405N,S:R408S,S:K417N,S:N440K,S:L452R,S:S477N,S:T478K,S:E484A,S:F486V,S:Q493L,S:Q498R,S:N501Y,S:Y505H,S:D568N,S:D614G,S:H655Y,S:N679K,S:P681H,S:N764K,S:D796Y,S:Q954H,S:N969K	N:E31-,N:R32-,N:S33-,ORF1a:S3675-,ORF1a:G3676-,ORF1a:F3677-,ORF9b:E27-,ORF9b:N28-,ORF9b:A29-,S:L24-,S:P25-,S:P26-,S:H69-,S:V70-			C22295A|24A&24E&24C&24B&23I&24G&24F&24D&24H&24I	C44T,C1404T,A10780G,C11747T,C12525T,C12623T,A23040T,G23264A,C25611T	0	1	9	10		NODE_0000846	C44T,C1404T,C1627T,C2710T,C8626T,A10780G,C11747T,C11824T,G12310A,C12525T,C12623T,C16616A,C16887T,T17208C,C22295A,A23040T,G23264A,C25611T,C27012T,C27513T,A28330G		ORF1a:P380L,ORF1a:T4087I,ORF1a:P4120S,ORF1b:T1050N,ORF9b:D16G,S:H245N,S:Q493L,S:D568N		NODE_0000939	C44T,C1404T,A10780G,C11747T,C11824T,C12525T,C12623T,C22295A,A23040T,G23264A,C25611T		ORF1a:P380L,ORF1a:T4087I,ORF1a:P4120S,S:H245N,S:Q493L,S:D568N		N/A	N/A	N/A	N/A	N/A	N/A	N/A	N/A	N/A	N/A			3000	0	good	0	10	0	good	0	24	5	20.833333	good	13		0	good	0		0		0	0	good		0	0	good	0	NA			NA	YB20230266	M	16	NA	NA	NA	NA	NA	NA	NA	NA	NA	<32	range	NA	3/5/23	NA	NA	China	Yubei	Nasopharyngeal swab	NA	NA	NA	Liu_2024	Under 19	NA
OR185787	22B	22B (BA.5)	Omicron	22B	BA.5.2.48.2	DY.2	2.777778	good	81	39	0	0	0	0	56	16	0	0	88702	1	29727	0.994114303	FALSE	A4T,C44T,C241T,T670G,C1627T,C2710T,C2790T,C3037T,G4184A,C4321T,C5548T,C8626T,C9344T,A9424G,C9534T,C10029T,C10198T,G10447A,C10449A,C11824T,G12160A,G12310A,C12880T,C14408T,C15714T,C16616A,C16887T,T17208C,C17410T,A18163G,C19955T,A20055G,C21618T,G21987A,T22200G,G22578A,C22674T,T22679C,C22686T,A22688G,G22775A,A22786C,G22813T,T22882G,T22917G,G22992A,C22995A,A23013C,T23018G,A23055G,A23063T,T23075C,A23403G,C23525T,T23599G,C23604A,C23854A,G23948T,A24424T,T24469A,C25000T,C25584T,C26060T,C26270T,C26408T,G26529A,C26577G,G26709A,C27012T,A27144T,C27513T,C27807T,C27889T,A28271T,C28311T,A28330G,G28881A,G28882A,G28883C,C28994A,A29510C	519-524,11288-11296,21633-21641,21765-21770,28362-28370			E:T9I,E:S55F,M:D3N,M:Q19E,M:A63T,M:T208S,N:P13L,N:R203K,N:G204R,N:Q241K,N:S413R,ORF1a:E87K,ORF1a:S135R,ORF1a:T842I,ORF1a:G1307S,ORF1a:L3027F,ORF1a:T3090I,ORF1a:T3255I,ORF1a:P3395H,ORF1b:P314L,ORF1b:T1050N,ORF1b:R1315C,ORF1b:I1566V,ORF1b:T2163I,ORF3a:T223I,ORF9b:P10S,ORF9b:D16G,S:T19I,S:A27S,S:G142D,S:V213G,S:G339D,S:S371F,S:S373P,S:S375F,S:T376A,S:D405N,S:R408S,S:K417N,S:N440K,S:L452R,S:S477N,S:T478K,S:E484A,S:F486V,S:Q498R,S:N501Y,S:Y505H,S:D614G,S:H655Y,S:N679K,S:P681H,S:N764K,S:D796Y,S:Q954H,S:N969K	N:E31-,N:R32-,N:S33-,ORF1a:V84-,ORF1a:M85-,ORF1a:S3675-,ORF1a:G3676-,ORF1a:F3677-,ORF9b:E27-,ORF9b:N28-,ORF9b:A29-,S:L24-,S:P25-,S:P26-,S:H69-,S:V70-		G1A		A4T,C44T,C5548T,C26408T,A27144T	1	0	5	6		NODE_0000846	A4T,C44T,C1627T,C2710T,C5548T,C8626T,C11824T,G12310A,C16616A,C16887T,T17208C,C26408T,C27012T,A27144T,C27513T,A28330G,C28994A	519-524	E:S55F,M:T208S,N:Q241K,ORF1a:E87K,ORF1b:T1050N,ORF9b:D16G	ORF1a:V84-,ORF1a:M85-	DY.2	G1A,A4T,C44T,C5548T,C26408T,A27144T	519-524	E:S55F,M:T208S,ORF1a:E87K	ORF1a:V84-,ORF1a:M85-	N/A	N/A	N/A	N/A	N/A	N/A	N/A	N/A	N/A	N/A			3000	0	good	0	10	0	good	0	24	4	16.666667	good	12		0	good	0		0		0	0	good		0	0	good	0	NA			NA	YB20230267	F	16	NA	NA	NA	NA	NA	NA	NA	NA	NA	<32	range	NA	3/5/23	NA	NA	China	Yubei	Nasopharyngeal swab	NA	NA	NA	Liu_2024	Under 19	NA
OR185788	22B	22B (BA.5)	Omicron	22B	BA.5.2.48.3	DY.3	0	good	84	33	0	0	0	0	57	14	0	0	88713	2	29727	0.994080861	FALSE	C44T,C241T,T670G,C1627T,C2710T,C2790T,C3037T,G4184A,C4321T,C4573T,C5628T,T6274C,C8626T,C9344T,A9424G,C9534T,C10029T,C10198T,G10447A,C10449A,C11824T,G12160A,G12310A,C12880T,C13011T,C14408T,C15714T,C16616A,C16887T,T17208C,C17410T,A18163G,C19955T,A20055G,C21618T,G21987A,T22200G,G22578A,C22674T,T22679C,C22686T,A22688G,G22775A,A22786C,G22813T,T22882G,T22917G,G22992A,C22995A,A23013C,T23018G,A23055G,A23063T,T23075C,A23403G,C23525T,T23599G,C23604A,C23854A,G23948T,A24424T,T24469A,C25000T,C25584T,C26060T,C26270T,G26529A,C26577G,G26709A,C27012T,C27247A,C27513T,C27610T,C27807T,C27889T,A28271T,C28311T,A28330G,G28881A,G28882A,G28883C,C29353T,C29367T,A29510C	11288-11296,21633-21641,21765-21770,28362-28370			E:T9I,M:D3N,M:Q19E,M:A63T,N:P13L,N:R203K,N:G204R,N:P365L,N:S413R,ORF1a:S135R,ORF1a:T842I,ORF1a:G1307S,ORF1a:T1788M,ORF1a:L3027F,ORF1a:T3090I,ORF1a:T3255I,ORF1a:P3395H,ORF1a:T4249I,ORF1b:P314L,ORF1b:T1050N,ORF1b:R1315C,ORF1b:I1566V,ORF1b:T2163I,ORF3a:T223I,ORF6:L16I,ORF7a:H73Y,ORF9b:P10S,ORF9b:D16G,S:T19I,S:A27S,S:G142D,S:V213G,S:G339D,S:S371F,S:S373P,S:S375F,S:T376A,S:D405N,S:R408S,S:K417N,S:N440K,S:L452R,S:S477N,S:T478K,S:E484A,S:F486V,S:Q498R,S:N501Y,S:Y505H,S:D614G,S:H655Y,S:N679K,S:P681H,S:N764K,S:D796Y,S:Q954H,S:N969K	N:E31-,N:R32-,N:S33-,ORF1a:S3675-,ORF1a:G3676-,ORF1a:F3677-,ORF9b:E27-,ORF9b:N28-,ORF9b:A29-,S:L24-,S:P25-,S:P26-,S:H69-,S:V70-				C44T,T6274C,C13011T,C27247A,C27610T,C29353T,C29367T	0	0	7	7		NODE_0000846	C44T,C1627T,C2710T,C4573T,C5628T,T6274C,C8626T,C11824T,G12310A,C13011T,C16616A,C16887T,T17208C,C27012T,C27247A,C27513T,C27610T,A28330G,C29353T,C29367T		N:P365L,ORF1a:T1788M,ORF1a:T4249I,ORF1b:T1050N,ORF6:L16I,ORF7a:H73Y,ORF9b:D16G		DY.3	C44T,T6274C,C13011T,C27247A,C27610T,C29353T,C29367T		N:P365L,ORF1a:T4249I,ORF6:L16I,ORF7a:H73Y		N/A	N/A	N/A	N/A	N/A	N/A	N/A	N/A	N/A	N/A			3000	0	good	0	10	0	good	0	24	-1	0	good	7		0	good	0		0		0	0	good		0	0	good	0	NA			NA	YB20230268	F	27	NA	NA	NA	NA	NA	NA	NA	NA	NA	<32	range	NA	3/10/23	NA	NA	China	Liangjiang New Area	Nasopharyngeal swab	NA	NA	NA	Liu_2024	20-29	NA
OR185789	22B	22B (BA.5)	Omicron	22B	BA.5.2.48.4	DY.4	0.694444	good	82	33	0	0	0	0	58	14	0	0	88712	5	29727	0.993980537	FALSE	T43C,C241T,C335T,T670G,C1627T,C2710T,C2790T,C3037T,G4184A,C4321T,C8626T,C8772T,C9344T,A9424G,C9534T,C10029T,C10198T,G10447A,C10449A,G12111A,G12160A,G12310A,C12789T,C12880T,C12974T,C14408T,C15714T,C16616A,C16887T,T17208C,C17410T,A18163G,C19955T,A20055G,C20762T,C21618T,G21987A,T22200G,G22578A,C22674T,T22679C,C22686T,A22688G,G22775A,A22786C,G22813T,T22882G,T22917G,G22992A,C22995A,A23013C,T23018G,A23055G,A23063T,T23075C,A23403G,C23525T,T23599G,C23604A,C23854A,G23948T,A24424T,T24469A,C25000T,C25584T,C26060T,C26270T,G26529A,C26577G,G26709A,C27012T,C27513T,C27807T,C27881A,C27889T,A28271T,C28311T,A28330G,G28881A,G28882A,G28883C,A29510C	11288-11296,21633-21641,21765-21770,28362-28370			E:T9I,M:D3N,M:Q19E,M:A63T,N:P13L,N:R203K,N:G204R,N:S413R,ORF1a:R24C,ORF1a:S135R,ORF1a:T842I,ORF1a:G1307S,ORF1a:T2836I,ORF1a:L3027F,ORF1a:T3090I,ORF1a:T3255I,ORF1a:P3395H,ORF1a:S3949N,ORF1a:T4175I,ORF1b:P314L,ORF1b:T1050N,ORF1b:R1315C,ORF1b:I1566V,ORF1b:T2163I,ORF1b:T2432I,ORF3a:T223I,ORF7b:H42Q,ORF9b:P10S,ORF9b:D16G,S:T19I,S:A27S,S:G142D,S:V213G,S:G339D,S:S371F,S:S373P,S:S375F,S:T376A,S:D405N,S:R408S,S:K417N,S:N440K,S:L452R,S:S477N,S:T478K,S:E484A,S:F486V,S:Q498R,S:N501Y,S:Y505H,S:D614G,S:H655Y,S:N679K,S:P681H,S:N764K,S:D796Y,S:Q954H,S:N969K	N:E31-,N:R32-,N:S33-,ORF1a:S3675-,ORF1a:G3676-,ORF1a:F3677-,ORF9b:E27-,ORF9b:N28-,ORF9b:A29-,S:L24-,S:P25-,S:P26-,S:H69-,S:V70-			C12789T|24A&23F&23D&24E&24C&23H&24B&23I&24G&24F&24H&24I	T43C,C335T,C8772T,G12111A,C12974T,C27881A	0	1	6	7		NODE_0000846	T43C,C335T,C1627T,C2710T,C8626T,C8772T,G12111A,G12310A,C12789T,C12974T,C16616A,C16887T,T17208C,C20762T,C27012T,C27513T,C27881A,A28330G		ORF1a:R24C,ORF1a:T2836I,ORF1a:S3949N,ORF1a:T4175I,ORF1b:T1050N,ORF1b:T2432I,ORF7b:H42Q,ORF9b:D16G		DY.4	T43C,C335T,C8772T,G12111A,C12789T,C12974T,C27881A		ORF1a:R24C,ORF1a:T2836I,ORF1a:S3949N,ORF1a:T4175I,ORF7b:H42Q		N/A	N/A	N/A	N/A	N/A	N/A	N/A	N/A	N/A	N/A			3000	0	good	0	10	0	good	0	24	2	8.333333	good	10		0	good	0		0		0	0	good		0	0	good	0	NA			NA	YB20230269	F	63	NA	NA	NA	NA	NA	NA	NA	NA	NA	<32	range	NA	3/10/23	NA	NA	China	Liangjiang New Area	Nasopharyngeal swab	NA	NA	NA	Liu_2024	60-69	NA
OR185790	22B	22B (BA.5)	Omicron	22B	BA.5.2.48.4	DY.4	2.777778	good	81	33	0	0	0	0	56	14	0	0	88716	5	29727	0.993980537	FALSE	C44T,C241T,T670G,C1627T,C2710T,C2790T,C3037T,G4184A,C4321T,C8626T,C9344T,A9424G,C9534T,C10029T,C10198T,G10447A,C10449A,G12111A,G12160A,G12310A,C12789T,C12880T,C12974T,C14408T,C15714T,C15738T,C16616A,C16887T,T17208C,C17410T,A18163G,C19955T,A20055G,C20762T,C21618T,G21987A,T22200G,G22578A,C22674T,T22679C,C22686T,A22688G,G22775A,A22786C,G22813T,T22882G,T22917G,G22992A,C22995A,A23013C,T23018G,A23055G,A23063T,T23075C,A23403G,C23525T,T23599G,C23604A,C23854A,G23948T,A24424T,T24469A,C25000T,C25584T,C26060T,C26270T,G26529A,C26577G,G26709A,C27012T,C27513T,C27807T,C27881A,C27889T,A28271T,C28311T,A28330G,G28881A,G28882A,G28883C,A29510C	11288-11296,21633-21641,21765-21770,28362-28370			E:T9I,M:D3N,M:Q19E,M:A63T,N:P13L,N:R203K,N:G204R,N:S413R,ORF1a:S135R,ORF1a:T842I,ORF1a:G1307S,ORF1a:L3027F,ORF1a:T3090I,ORF1a:T3255I,ORF1a:P3395H,ORF1a:S3949N,ORF1a:T4175I,ORF1b:P314L,ORF1b:T1050N,ORF1b:R1315C,ORF1b:I1566V,ORF1b:T2163I,ORF1b:T2432I,ORF3a:T223I,ORF7b:H42Q,ORF9b:P10S,ORF9b:D16G,S:T19I,S:A27S,S:G142D,S:V213G,S:G339D,S:S371F,S:S373P,S:S375F,S:T376A,S:D405N,S:R408S,S:K417N,S:N440K,S:L452R,S:S477N,S:T478K,S:E484A,S:F486V,S:Q498R,S:N501Y,S:Y505H,S:D614G,S:H655Y,S:N679K,S:P681H,S:N764K,S:D796Y,S:Q954H,S:N969K	N:E31-,N:R32-,N:S33-,ORF1a:S3675-,ORF1a:G3676-,ORF1a:F3677-,ORF9b:E27-,ORF9b:N28-,ORF9b:A29-,S:L24-,S:P25-,S:P26-,S:H69-,S:V70-			C12789T|24A&23F&23D&24E&24C&23H&24B&23I&24G&24F&24H&24I,C15738T|23A&23F&23D&23B&22F&23E&23H&23G&24D	C44T,G12111A,C12974T,C27881A	0	2	4	6		NODE_0000846	C44T,C1627T,C2710T,C8626T,G12111A,G12310A,C12789T,C12974T,C15738T,C16616A,C16887T,T17208C,C20762T,C27012T,C27513T,C27881A,A28330G		ORF1a:S3949N,ORF1a:T4175I,ORF1b:T1050N,ORF1b:T2432I,ORF7b:H42Q,ORF9b:D16G		DY.4	C44T,G12111A,C12789T,C12974T,C15738T,C27881A		ORF1a:S3949N,ORF1a:T4175I,ORF7b:H42Q		N/A	N/A	N/A	N/A	N/A	N/A	N/A	N/A	N/A	N/A			3000	0	good	0	10	0	good	0	24	4	16.666667	good	12		0	good	0		0		0	0	good		0	0	good	0	NA			NA	YB20230270	M	42	NA	NA	NA	NA	NA	NA	NA	NA	NA	<32	range	NA	3/10/23	NA	NA	China	Liangjiang New Area	Nasopharyngeal swab	NA	NA	NA	Liu_2024	40-49	NA
OR185791	22B	22B (BA.5)	Omicron	22B	BA.5.2.48.4	DY.4	0	good	80	33	0	0	0	0	56	14	0	0	88723	5	29728	0.994013979	FALSE	C44T,C241T,T670G,C1627T,C2710T,C2790T,C3037T,G4184A,C4321T,C8626T,C9344T,A9424G,C9534T,C10029T,C10198T,G10447A,C10449A,G12111A,G12160A,G12310A,C12789T,C12880T,C12974T,C14408T,C15714T,C16616A,C16887T,T17208C,C17410T,A18163G,C19955T,A20055G,C20762T,C21618T,G21987A,T22200G,G22578A,C22674T,T22679C,C22686T,A22688G,G22775A,A22786C,G22813T,T22882G,T22917G,G22992A,C22995A,A23013C,T23018G,A23055G,A23063T,T23075C,A23403G,C23525T,T23599G,C23604A,C23854A,G23948T,A24424T,T24469A,C25000T,C25584T,C26060T,C26270T,G26529A,C26577G,G26709A,C27012T,C27513T,C27807T,C27881A,C27889T,A28271T,C28311T,A28330G,G28881A,G28882A,G28883C,A29510C	11288-11296,21633-21641,21765-21770,28362-28370			E:T9I,M:D3N,M:Q19E,M:A63T,N:P13L,N:R203K,N:G204R,N:S413R,ORF1a:S135R,ORF1a:T842I,ORF1a:G1307S,ORF1a:L3027F,ORF1a:T3090I,ORF1a:T3255I,ORF1a:P3395H,ORF1a:S3949N,ORF1a:T4175I,ORF1b:P314L,ORF1b:T1050N,ORF1b:R1315C,ORF1b:I1566V,ORF1b:T2163I,ORF1b:T2432I,ORF3a:T223I,ORF7b:H42Q,ORF9b:P10S,ORF9b:D16G,S:T19I,S:A27S,S:G142D,S:V213G,S:G339D,S:S371F,S:S373P,S:S375F,S:T376A,S:D405N,S:R408S,S:K417N,S:N440K,S:L452R,S:S477N,S:T478K,S:E484A,S:F486V,S:Q498R,S:N501Y,S:Y505H,S:D614G,S:H655Y,S:N679K,S:P681H,S:N764K,S:D796Y,S:Q954H,S:N969K	N:E31-,N:R32-,N:S33-,ORF1a:S3675-,ORF1a:G3676-,ORF1a:F3677-,ORF9b:E27-,ORF9b:N28-,ORF9b:A29-,S:L24-,S:P25-,S:P26-,S:H69-,S:V70-			C12789T|24A&23F&23D&24E&24C&23H&24B&23I&24G&24F&24H&24I	C44T,G12111A,C12974T,C27881A	0	1	4	5		NODE_0000846	C44T,C1627T,C2710T,C8626T,G12111A,G12310A,C12789T,C12974T,C16616A,C16887T,T17208C,C20762T,C27012T,C27513T,C27881A,A28330G		ORF1a:S3949N,ORF1a:T4175I,ORF1b:T1050N,ORF1b:T2432I,ORF7b:H42Q,ORF9b:D16G		DY.4	C44T,G12111A,C12789T,C12974T,C27881A		ORF1a:S3949N,ORF1a:T4175I,ORF7b:H42Q		N/A	N/A	N/A	N/A	N/A	N/A	N/A	N/A	N/A	N/A			3000	0	good	0	10	0	good	0	24	0	0	good	8		0	good	0		0		0	0	good		0	0	good	0	NA			NA	YB20230272	F	15	NA	NA	NA	NA	NA	NA	NA	NA	NA	<32	range	NA	3/12/23	NA	NA	China	Liangjiang New Area	Nasopharyngeal swab	NA	NA	NA	Liu_2024	Under 19	NA
OR185792	22B	22B (BA.5)	Omicron	22B	BA.5.2.48.4	DY.4	0	good	80	33	0	0	0	0	56	14	0	0	88726	3	29727	0.99404742	FALSE	T43C,C241T,T670G,C1627T,C2710T,C2790T,C3037T,G4184A,C4321T,C8626T,C9344T,A9424G,C9534T,C10029T,C10198T,G10447A,C10449A,G12111A,G12160A,G12310A,C12789T,C12880T,C12974T,C14408T,C15714T,C16616A,C16887T,T17208C,C17410T,A18163G,C19955T,A20055G,C20762T,C21618T,G21987A,T22200G,G22578A,C22674T,T22679C,C22686T,A22688G,G22775A,A22786C,G22813T,T22882G,T22917G,G22992A,C22995A,A23013C,T23018G,A23055G,A23063T,T23075C,A23403G,C23525T,T23599G,C23604A,C23854A,G23948T,A24424T,T24469A,C25000T,C25584T,C26060T,C26270T,G26529A,C26577G,G26709A,C27012T,C27513T,C27807T,C27881A,C27889T,A28271T,C28311T,A28330G,G28881A,G28882A,G28883C,A29510C	11288-11296,21633-21641,21765-21770,28362-28370			E:T9I,M:D3N,M:Q19E,M:A63T,N:P13L,N:R203K,N:G204R,N:S413R,ORF1a:S135R,ORF1a:T842I,ORF1a:G1307S,ORF1a:L3027F,ORF1a:T3090I,ORF1a:T3255I,ORF1a:P3395H,ORF1a:S3949N,ORF1a:T4175I,ORF1b:P314L,ORF1b:T1050N,ORF1b:R1315C,ORF1b:I1566V,ORF1b:T2163I,ORF1b:T2432I,ORF3a:T223I,ORF7b:H42Q,ORF9b:P10S,ORF9b:D16G,S:T19I,S:A27S,S:G142D,S:V213G,S:G339D,S:S371F,S:S373P,S:S375F,S:T376A,S:D405N,S:R408S,S:K417N,S:N440K,S:L452R,S:S477N,S:T478K,S:E484A,S:F486V,S:Q498R,S:N501Y,S:Y505H,S:D614G,S:H655Y,S:N679K,S:P681H,S:N764K,S:D796Y,S:Q954H,S:N969K	N:E31-,N:R32-,N:S33-,ORF1a:S3675-,ORF1a:G3676-,ORF1a:F3677-,ORF9b:E27-,ORF9b:N28-,ORF9b:A29-,S:L24-,S:P25-,S:P26-,S:H69-,S:V70-			C12789T|24A&23F&23D&24E&24C&23H&24B&23I&24G&24F&24H&24I	T43C,G12111A,C12974T,C27881A	0	1	4	5		NODE_0000846	T43C,C1627T,C2710T,C8626T,G12111A,G12310A,C12789T,C12974T,C16616A,C16887T,T17208C,C20762T,C27012T,C27513T,C27881A,A28330G		ORF1a:S3949N,ORF1a:T4175I,ORF1b:T1050N,ORF1b:T2432I,ORF7b:H42Q,ORF9b:D16G		DY.4	T43C,G12111A,C12789T,C12974T,C27881A		ORF1a:S3949N,ORF1a:T4175I,ORF7b:H42Q		N/A	N/A	N/A	N/A	N/A	N/A	N/A	N/A	N/A	N/A			3000	0	good	0	10	0	good	0	24	0	0	good	8		0	good	0		0		0	0	good		0	0	good	0	NA			NA	YB20230276	M	13	NA	NA	NA	NA	NA	NA	NA	NA	NA	<32	range	NA	3/9/23	NA	NA	China	Yubei	Nasopharyngeal swab	NA	NA	NA	Liu_2024	Under 19	NA
OR185793	22B	22B (BA.5)	Omicron	22B	BA.5.2.48.2	DY.2	0	good	80	33	0	0	0	0	55	14	0	0	88618	40	29728	0.992843527	FALSE	T43C,C241T,T670G,C1627T,C2710T,C2790T,C3037T,G4184A,C4321T,C5548T,C8626T,C9344T,A9424G,C9534T,C10029T,C10198T,G10447A,C10449A,C11824T,G12160A,G12310A,C12880T,C14408T,C15714T,C16616A,C16887T,T17208C,C17410T,A18163G,C19955T,A20055G,C21618T,G21987A,T22200G,G22578A,C22674T,T22679C,C22686T,A22688G,G22775A,A22786C,G22813T,T22882G,T22917G,G22992A,C22995A,A23013C,T23018G,A23055G,A23063T,T23075C,A23403G,C23525T,T23599G,C23604A,C23854A,G23948T,A24424T,T24469A,C25000T,C25584T,C26060T,C26270T,C26408T,G26529A,C26577G,G26709A,C27012T,A27144T,C27513T,C27807T,C27889T,A28271T,C28311T,A28330G,G28881A,G28882A,G28883C,C28994A,A29510C	11288-11296,21633-21641,21765-21770,28362-28370			E:T9I,E:S55F,M:D3N,M:Q19E,M:A63T,M:T208S,N:P13L,N:R203K,N:G204R,N:Q241K,N:S413R,ORF1a:S135R,ORF1a:T842I,ORF1a:G1307S,ORF1a:L3027F,ORF1a:T3090I,ORF1a:T3255I,ORF1a:P3395H,ORF1b:P314L,ORF1b:T1050N,ORF1b:R1315C,ORF1b:I1566V,ORF1b:T2163I,ORF3a:T223I,ORF9b:P10S,ORF9b:D16G,S:T19I,S:A27S,S:G142D,S:V213G,S:G339D,S:S371F,S:S373P,S:S375F,S:T376A,S:D405N,S:R408S,S:K417N,S:N440K,S:L452R,S:S477N,S:T478K,S:E484A,S:F486V,S:Q498R,S:N501Y,S:Y505H,S:D614G,S:H655Y,S:N679K,S:P681H,S:N764K,S:D796Y,S:Q954H,S:N969K	N:E31-,N:R32-,N:S33-,ORF1a:S3675-,ORF1a:G3676-,ORF1a:F3677-,ORF9b:E27-,ORF9b:N28-,ORF9b:A29-,S:L24-,S:P25-,S:P26-,S:H69-,S:V70-				T43C,C5548T,C26408T,A27144T	0	0	4	4		NODE_0000846	T43C,C1627T,C2710T,C5548T,C8626T,C11824T,G12310A,C16616A,C16887T,T17208C,C26408T,C27012T,A27144T,C27513T,A28330G,C28994A		E:S55F,M:T208S,N:Q241K,ORF1b:T1050N,ORF9b:D16G		DY.2	T43C,C5548T,C26408T,A27144T		E:S55F,M:T208S		N/A	N/A	N/A	N/A	N/A	N/A	N/A	N/A	N/A	N/A			3000	0	good	0	10	0	good	0	24	-4	0	good	4		0	good	0		0		0	0	good		0	0	good	0	NA			NA	YB20230277	F	16	NA	NA	NA	NA	NA	NA	NA	NA	NA	<32	range	NA	3/9/23	NA	NA	China	Yubei	Nasopharyngeal swab	NA	NA	NA	Liu_2024	Under 19	NA
OR185794	22B	22B (BA.5)	Omicron	22B	BA.5.2.48.3	DY.3	0	good	84	33	0	0	0	0	57	14	0	0	88599	40	29727	0.992810086	FALSE	T43C,C241T,T670G,C1627T,C2710T,C2790T,C3037T,G4184A,C4321T,C4573T,C5628T,T6274C,C8626T,C9344T,A9424G,C9534T,C10029T,C10198T,G10447A,C10449A,C11824T,G12160A,G12310A,C12880T,C13011T,C14408T,C15714T,C16616A,C16887T,T17208C,C17410T,A18163G,C19955T,A20055G,C21618T,G21987A,T22200G,G22578A,C22674T,T22679C,C22686T,A22688G,G22775A,A22786C,G22813T,T22882G,T22917G,G22992A,C22995A,A23013C,T23018G,A23055G,A23063T,T23075C,A23403G,C23525T,T23599G,C23604A,C23854A,G23948T,A24424T,T24469A,C25000T,C25584T,C26060T,C26270T,G26529A,C26577G,G26709A,C27012T,C27247A,C27513T,C27610T,C27807T,C27889T,A28271T,C28311T,A28330G,G28881A,G28882A,G28883C,C29353T,C29367T,A29510C	11288-11296,21633-21641,21765-21770,28362-28370			E:T9I,M:D3N,M:Q19E,M:A63T,N:P13L,N:R203K,N:G204R,N:P365L,N:S413R,ORF1a:S135R,ORF1a:T842I,ORF1a:G1307S,ORF1a:T1788M,ORF1a:L3027F,ORF1a:T3090I,ORF1a:T3255I,ORF1a:P3395H,ORF1a:T4249I,ORF1b:P314L,ORF1b:T1050N,ORF1b:R1315C,ORF1b:I1566V,ORF1b:T2163I,ORF3a:T223I,ORF6:L16I,ORF7a:H73Y,ORF9b:P10S,ORF9b:D16G,S:T19I,S:A27S,S:G142D,S:V213G,S:G339D,S:S371F,S:S373P,S:S375F,S:T376A,S:D405N,S:R408S,S:K417N,S:N440K,S:L452R,S:S477N,S:T478K,S:E484A,S:F486V,S:Q498R,S:N501Y,S:Y505H,S:D614G,S:H655Y,S:N679K,S:P681H,S:N764K,S:D796Y,S:Q954H,S:N969K	N:E31-,N:R32-,N:S33-,ORF1a:S3675-,ORF1a:G3676-,ORF1a:F3677-,ORF9b:E27-,ORF9b:N28-,ORF9b:A29-,S:L24-,S:P25-,S:P26-,S:H69-,S:V70-				T43C,T6274C,C13011T,C27247A,C27610T,C29353T,C29367T	0	0	7	7		NODE_0000846	T43C,C1627T,C2710T,C4573T,C5628T,T6274C,C8626T,C11824T,G12310A,C13011T,C16616A,C16887T,T17208C,C27012T,C27247A,C27513T,C27610T,A28330G,C29353T,C29367T		N:P365L,ORF1a:T1788M,ORF1a:T4249I,ORF1b:T1050N,ORF6:L16I,ORF7a:H73Y,ORF9b:D16G		DY.3	T43C,T6274C,C13011T,C27247A,C27610T,C29353T,C29367T		N:P365L,ORF1a:T4249I,ORF6:L16I,ORF7a:H73Y		N/A	N/A	N/A	N/A	N/A	N/A	N/A	N/A	N/A	N/A			3000	0	good	0	10	0	good	0	24	-1	0	good	7		0	good	0		0		0	0	good		0	0	good	0	NA			NA	YB20230279	M	16	NA	NA	NA	NA	NA	NA	NA	NA	NA	<32	range	NA	3/7/23	NA	NA	China	Liangjiang New Area	Nasopharyngeal swab	NA	NA	NA	Liu_2024	Under 19	NA
OR185795	22B	22B (BA.5)	Omicron	22B	BA.5.2.48.2	DY.2	6.25	good	83	39	0	0	0	0	57	16	0	0	88706	1	29731	0.994248069	FALSE	A4C,T43C,C241T,T670G,C1627T,C2710T,C2790T,C3037T,G4184A,C4321T,C5548T,C8626T,C9344T,A9424G,C9534T,C10029T,C10198T,G10447A,C10449A,C11824T,G12160A,G12310A,C12880T,C14184T,C14408T,C15714T,C16616A,C16887T,T17208C,C17410T,A18163G,C19955T,A20055G,C21618T,G21987A,T22200G,G22578A,C22674T,T22679C,C22686T,A22688G,G22775A,A22786C,G22813T,T22882G,T22917G,G22992A,C22995A,A23013C,T23018G,A23055G,A23063T,T23075C,A23403G,C23525T,T23599G,C23604A,C23854A,G23948T,A24424T,T24469A,C25000T,C25584T,G25775T,C26060T,C26270T,C26408T,G26529A,C26577G,G26709A,C27012T,A27144T,C27513T,C27807T,C27889T,A28271T,C28311T,A28330G,G28881A,G28882A,G28883C,C28994A,A29510C	519-524,11288-11296,21633-21641,21765-21770,28362-28370			E:T9I,E:S55F,M:D3N,M:Q19E,M:A63T,M:T208S,N:P13L,N:R203K,N:G204R,N:Q241K,N:S413R,ORF1a:E87K,ORF1a:S135R,ORF1a:T842I,ORF1a:G1307S,ORF1a:L3027F,ORF1a:T3090I,ORF1a:T3255I,ORF1a:P3395H,ORF1b:P314L,ORF1b:T1050N,ORF1b:R1315C,ORF1b:I1566V,ORF1b:T2163I,ORF3a:W128L,ORF3a:T223I,ORF9b:P10S,ORF9b:D16G,S:T19I,S:A27S,S:G142D,S:V213G,S:G339D,S:S371F,S:S373P,S:S375F,S:T376A,S:D405N,S:R408S,S:K417N,S:N440K,S:L452R,S:S477N,S:T478K,S:E484A,S:F486V,S:Q498R,S:N501Y,S:Y505H,S:D614G,S:H655Y,S:N679K,S:P681H,S:N764K,S:D796Y,S:Q954H,S:N969K	N:E31-,N:R32-,N:S33-,ORF1a:V84-,ORF1a:M85-,ORF1a:S3675-,ORF1a:G3676-,ORF1a:F3677-,ORF9b:E27-,ORF9b:N28-,ORF9b:A29-,S:L24-,S:P25-,S:P26-,S:H69-,S:V70-		G1A		A4C,T43C,C5548T,C14184T,G25775T,C26408T,A27144T	1	0	7	8		NODE_0000846	A4C,T43C,C1627T,C2710T,C5548T,C8626T,C11824T,G12310A,C14184T,C16616A,C16887T,T17208C,G25775T,C26408T,C27012T,A27144T,C27513T,A28330G,C28994A	519-524	E:S55F,M:T208S,N:Q241K,ORF1a:E87K,ORF1b:T1050N,ORF3a:W128L,ORF9b:D16G	ORF1a:V84-,ORF1a:M85-	DY.2	G1A,A4C,T43C,C5548T,C14184T,G25775T,C26408T,A27144T	519-524	E:S55F,M:T208S,ORF1a:E87K,ORF3a:W128L	ORF1a:V84-,ORF1a:M85-	N/A	N/A	N/A	N/A	N/A	N/A	N/A	N/A	N/A	N/A			3000	0	good	0	10	0	good	0	24	6	25	good	14		0	good	0		0		0	0	good		0	0	good	0	NA			NA	YB20230280	M	15	NA	NA	NA	NA	NA	NA	NA	NA	NA	<32	range	NA	3/11/23	NA	NA	China	Liangjiang New Area	Nasopharyngeal swab	NA	NA	NA	Liu_2024	Under 19	NA
OR185796	22B	22B (BA.5)	Omicron	22B	BA.5.2.48.4	DY.4	0	good	80	33	0	0	0	0	56	14	0	0	88615	40	29727	0.992810086	FALSE	T43C,C241T,T670G,C1627T,C2710T,C2790T,C3037T,G4184A,C4321T,C8626T,C9344T,A9424G,C9534T,C10029T,C10198T,G10447A,C10449A,G12111A,G12160A,G12310A,C12789T,C12880T,C12974T,C14408T,C15714T,C16616A,C16887T,T17208C,C17410T,A18163G,C19955T,A20055G,C20762T,C21618T,G21987A,T22200G,G22578A,C22674T,T22679C,C22686T,A22688G,G22775A,A22786C,G22813T,T22882G,T22917G,G22992A,C22995A,A23013C,T23018G,A23055G,A23063T,T23075C,A23403G,C23525T,T23599G,C23604A,C23854A,G23948T,A24424T,T24469A,C25000T,C25584T,C26060T,C26270T,G26529A,C26577G,G26709A,C27012T,C27513T,C27807T,C27881A,C27889T,A28271T,C28311T,A28330G,G28881A,G28882A,G28883C,A29510C	11288-11296,21633-21641,21765-21770,28362-28370			E:T9I,M:D3N,M:Q19E,M:A63T,N:P13L,N:R203K,N:G204R,N:S413R,ORF1a:S135R,ORF1a:T842I,ORF1a:G1307S,ORF1a:L3027F,ORF1a:T3090I,ORF1a:T3255I,ORF1a:P3395H,ORF1a:S3949N,ORF1a:T4175I,ORF1b:P314L,ORF1b:T1050N,ORF1b:R1315C,ORF1b:I1566V,ORF1b:T2163I,ORF1b:T2432I,ORF3a:T223I,ORF7b:H42Q,ORF9b:P10S,ORF9b:D16G,S:T19I,S:A27S,S:G142D,S:V213G,S:G339D,S:S371F,S:S373P,S:S375F,S:T376A,S:D405N,S:R408S,S:K417N,S:N440K,S:L452R,S:S477N,S:T478K,S:E484A,S:F486V,S:Q498R,S:N501Y,S:Y505H,S:D614G,S:H655Y,S:N679K,S:P681H,S:N764K,S:D796Y,S:Q954H,S:N969K	N:E31-,N:R32-,N:S33-,ORF1a:S3675-,ORF1a:G3676-,ORF1a:F3677-,ORF9b:E27-,ORF9b:N28-,ORF9b:A29-,S:L24-,S:P25-,S:P26-,S:H69-,S:V70-			C12789T|24A&23F&23D&24E&24C&23H&24B&23I&24G&24F&24H&24I	T43C,G12111A,C12974T,C27881A	0	1	4	5		NODE_0000846	T43C,C1627T,C2710T,C8626T,G12111A,G12310A,C12789T,C12974T,C16616A,C16887T,T17208C,C20762T,C27012T,C27513T,C27881A,A28330G		ORF1a:S3949N,ORF1a:T4175I,ORF1b:T1050N,ORF1b:T2432I,ORF7b:H42Q,ORF9b:D16G		DY.4	T43C,G12111A,C12789T,C12974T,C27881A		ORF1a:S3949N,ORF1a:T4175I,ORF7b:H42Q		N/A	N/A	N/A	N/A	N/A	N/A	N/A	N/A	N/A	N/A			3000	0	good	0	10	0	good	0	24	0	0	good	8		0	good	0		0		0	0	good		0	0	good	0	NA			NA	YB20230281	F	5	NA	NA	NA	NA	NA	NA	NA	NA	NA	<32	range	NA	3/11/23	NA	NA	China	Liangjiang New Area	Nasopharyngeal swab	NA	NA	NA	Liu_2024	Under 19	NA
OR185797	22B	22B (BA.5)	Omicron	22B	BA.5.2.48.3	DY.3	0	good	85	33	0	0	0	0	58	14	0	0	88700	5	29727	0.993980537	FALSE	C44T,C241T,T670G,C1627T,C1878T,C2710T,C2790T,C3037T,G4184A,C4321T,C4573T,C5628T,T6274C,C8626T,C9344T,A9424G,C9534T,C10029T,C10198T,G10447A,C10449A,C11824T,G12160A,G12310A,C12880T,C13011T,C14408T,C15714T,C16616A,C16887T,T17208C,C17410T,A18163G,C19955T,A20055G,C21618T,G21987A,T22200G,G22578A,C22674T,T22679C,C22686T,A22688G,G22775A,A22786C,G22813T,T22882G,T22917G,G22992A,C22995A,A23013C,T23018G,A23055G,A23063T,T23075C,A23403G,C23525T,T23599G,C23604A,C23854A,G23948T,A24424T,T24469A,C25000T,C25584T,C26060T,C26270T,G26529A,C26577G,G26709A,C27012T,C27247A,C27513T,C27610T,C27807T,C27889T,A28271T,C28311T,A28330G,G28881A,G28882A,G28883C,C29353T,C29367T,A29510C	11288-11296,21633-21641,21765-21770,28362-28370			E:T9I,M:D3N,M:Q19E,M:A63T,N:P13L,N:R203K,N:G204R,N:P365L,N:S413R,ORF1a:S135R,ORF1a:S538L,ORF1a:T842I,ORF1a:G1307S,ORF1a:T1788M,ORF1a:L3027F,ORF1a:T3090I,ORF1a:T3255I,ORF1a:P3395H,ORF1a:T4249I,ORF1b:P314L,ORF1b:T1050N,ORF1b:R1315C,ORF1b:I1566V,ORF1b:T2163I,ORF3a:T223I,ORF6:L16I,ORF7a:H73Y,ORF9b:P10S,ORF9b:D16G,S:T19I,S:A27S,S:G142D,S:V213G,S:G339D,S:S371F,S:S373P,S:S375F,S:T376A,S:D405N,S:R408S,S:K417N,S:N440K,S:L452R,S:S477N,S:T478K,S:E484A,S:F486V,S:Q498R,S:N501Y,S:Y505H,S:D614G,S:H655Y,S:N679K,S:P681H,S:N764K,S:D796Y,S:Q954H,S:N969K	N:E31-,N:R32-,N:S33-,ORF1a:S3675-,ORF1a:G3676-,ORF1a:F3677-,ORF9b:E27-,ORF9b:N28-,ORF9b:A29-,S:L24-,S:P25-,S:P26-,S:H69-,S:V70-				C44T,C1878T,T6274C,C13011T,C27247A,C27610T,C29353T,C29367T	0	0	8	8		NODE_0000846	C44T,C1627T,C1878T,C2710T,C4573T,C5628T,T6274C,C8626T,C11824T,G12310A,C13011T,C16616A,C16887T,T17208C,C27012T,C27247A,C27513T,C27610T,A28330G,C29353T,C29367T		N:P365L,ORF1a:S538L,ORF1a:T1788M,ORF1a:T4249I,ORF1b:T1050N,ORF6:L16I,ORF7a:H73Y,ORF9b:D16G		DY.3	C44T,C1878T,T6274C,C13011T,C27247A,C27610T,C29353T,C29367T		N:P365L,ORF1a:S538L,ORF1a:T4249I,ORF6:L16I,ORF7a:H73Y		N/A	N/A	N/A	N/A	N/A	N/A	N/A	N/A	N/A	N/A			3000	0	good	0	10	0	good	0	24	0	0	good	8		0	good	0		0		0	0	good		0	0	good	0	NA			NA	YB20230282	M	15	NA	NA	NA	NA	NA	NA	NA	NA	NA	<32	range	NA	3/1/23	NA	NA	China	Jiangbei	Nasopharyngeal swab	NA	NA	NA	Liu_2024	Under 19	NA
OR185798	22B	22B (BA.5)	Omicron	22B	BA.5.2.48	BA.5.2.48	0.173611	good	77	33	0	0	0	0	52	14	0	0	88726	7	29727	0.993913654	FALSE	T43C,C241T,T670G,C1594T,C1627T,C2710T,C2790T,C3037T,G4184A,C4321T,C8626T,C9344T,A9424G,C9534T,C10029T,C10198T,G10447A,C10449A,C11824T,G12160A,G12310A,C12880T,C14408T,C15714T,C16616A,C16887T,T17208C,C17410T,A18163G,C19955T,A20055G,C21618T,G21987A,T22200G,C22323T,G22578A,C22674T,T22679C,C22686T,A22688G,G22775A,A22786C,G22813T,T22882G,T22917G,G22992A,C22995A,A23013C,T23018G,A23055G,A23063T,A23403G,C23525T,T23599G,C23604A,C23854A,G23948T,A24424T,T24469A,C25000T,C25584T,C26060T,C26270T,G26529A,C26577G,G26709A,C27012T,C27513T,C27807T,C27889T,A28271T,C28311T,A28330G,G28881A,G28882A,G28883C,A29510C	11288-11296,21633-21641,21765-21770,28362-28370			E:T9I,M:D3N,M:Q19E,M:A63T,N:P13L,N:R203K,N:G204R,N:S413R,ORF1a:S135R,ORF1a:T842I,ORF1a:G1307S,ORF1a:L3027F,ORF1a:T3090I,ORF1a:T3255I,ORF1a:P3395H,ORF1b:P314L,ORF1b:T1050N,ORF1b:R1315C,ORF1b:I1566V,ORF1b:T2163I,ORF3a:T223I,ORF9b:P10S,ORF9b:D16G,S:T19I,S:A27S,S:G142D,S:V213G,S:S254F,S:G339D,S:S371F,S:S373P,S:S375F,S:T376A,S:D405N,S:R408S,S:K417N,S:N440K,S:L452R,S:S477N,S:T478K,S:E484A,S:F486V,S:Q498R,S:N501Y,S:D614G,S:H655Y,S:N679K,S:P681H,S:N764K,S:D796Y,S:Q954H,S:N969K	N:E31-,N:R32-,N:S33-,ORF1a:S3675-,ORF1a:G3676-,ORF1a:F3677-,ORF9b:E27-,ORF9b:N28-,ORF9b:A29-,S:L24-,S:P25-,S:P26-,S:H69-,S:V70-		C23075T		T43C,C1594T,C22323T	1	0	3	4		NODE_0000846	T43C,C1594T,C1627T,C2710T,C8626T,C11824T,G12310A,C16616A,C16887T,T17208C,C22323T,C23075T,C27012T,C27513T,A28330G		ORF1b:T1050N,ORF9b:D16G,S:S254F,S:H505Y		NODE_0000939	T43C,C1594T,C11824T,C22323T,C23075T		S:S254F,S:H505Y		N/A	N/A	N/A	N/A	N/A	N/A	N/A	N/A	N/A	N/A			3000	0	good	0	10	0	good	0	24	1	4.166667	good	9		0	good	0		0		0	0	good		0	0	good	0	NA			NA	YB20230283	M	46	NA	NA	NA	NA	NA	NA	NA	NA	NA	<32	range	NA	3/3/23	NA	NA	China	Jiangbei	Nasopharyngeal swab	NA	NA	NA	Liu_2024	40-49	NA
OR185799	22B	22B (BA.5)	Omicron	22B	BA.5.2.48.3	DY.3	0	good	84	33	0	0	0	0	57	14	0	0	88707	5	29728	0.994013979	FALSE	T43C,C241T,T670G,C1627T,C2710T,C2790T,C3037T,G4184A,C4321T,C4573T,C5628T,T6274C,C8626T,C9344T,A9424G,C9534T,C10029T,C10198T,G10447A,C10449A,C11824T,G12160A,G12310A,C12880T,C13011T,C14408T,C15714T,C16616A,C16887T,T17208C,C17410T,A18163G,C19955T,A20055G,C21618T,G21987A,T22200G,G22578A,C22674T,T22679C,C22686T,A22688G,G22775A,A22786C,G22813T,T22882G,T22917G,G22992A,C22995A,A23013C,T23018G,A23055G,A23063T,T23075C,A23403G,C23525T,T23599G,C23604A,C23854A,G23948T,A24424T,T24469A,C25000T,C25584T,C26060T,C26270T,G26529A,C26577G,G26709A,C27012T,C27247A,C27513T,C27610T,C27807T,C27889T,A28271T,C28311T,A28330G,G28881A,G28882A,G28883C,C29353T,C29367T,A29510C	11288-11296,21633-21641,21765-21770,28362-28370			E:T9I,M:D3N,M:Q19E,M:A63T,N:P13L,N:R203K,N:G204R,N:P365L,N:S413R,ORF1a:S135R,ORF1a:T842I,ORF1a:G1307S,ORF1a:T1788M,ORF1a:L3027F,ORF1a:T3090I,ORF1a:T3255I,ORF1a:P3395H,ORF1a:T4249I,ORF1b:P314L,ORF1b:T1050N,ORF1b:R1315C,ORF1b:I1566V,ORF1b:T2163I,ORF3a:T223I,ORF6:L16I,ORF7a:H73Y,ORF9b:P10S,ORF9b:D16G,S:T19I,S:A27S,S:G142D,S:V213G,S:G339D,S:S371F,S:S373P,S:S375F,S:T376A,S:D405N,S:R408S,S:K417N,S:N440K,S:L452R,S:S477N,S:T478K,S:E484A,S:F486V,S:Q498R,S:N501Y,S:Y505H,S:D614G,S:H655Y,S:N679K,S:P681H,S:N764K,S:D796Y,S:Q954H,S:N969K	N:E31-,N:R32-,N:S33-,ORF1a:S3675-,ORF1a:G3676-,ORF1a:F3677-,ORF9b:E27-,ORF9b:N28-,ORF9b:A29-,S:L24-,S:P25-,S:P26-,S:H69-,S:V70-				T43C,T6274C,C13011T,C27247A,C27610T,C29353T,C29367T	0	0	7	7		NODE_0000846	T43C,C1627T,C2710T,C4573T,C5628T,T6274C,C8626T,C11824T,G12310A,C13011T,C16616A,C16887T,T17208C,C27012T,C27247A,C27513T,C27610T,A28330G,C29353T,C29367T		N:P365L,ORF1a:T1788M,ORF1a:T4249I,ORF1b:T1050N,ORF6:L16I,ORF7a:H73Y,ORF9b:D16G		DY.3	T43C,T6274C,C13011T,C27247A,C27610T,C29353T,C29367T		N:P365L,ORF1a:T4249I,ORF6:L16I,ORF7a:H73Y		N/A	N/A	N/A	N/A	N/A	N/A	N/A	N/A	N/A	N/A			3000	0	good	0	10	0	good	0	24	-1	0	good	7		0	good	0		0		0	0	good		0	0	good	0	NA			NA	YB20230284	F	15	NA	NA	NA	NA	NA	NA	NA	NA	NA	<32	range	NA	3/1/23	NA	NA	China	Jiangbei	Nasopharyngeal swab	NA	NA	NA	Liu_2024	Under 19	NA
OR185800	22B	22B (BA.5)	Omicron	22B	BA.5.2.48.4	DY.4	0.173611	good	81	33	0	0	0	0	57	14	0	0	88701	11	29728	0.99381333	FALSE	T43C,C241T,C335T,T670G,C1627T,C2710T,C2790T,C3037T,G4184A,C4321T,C8626T,C9344T,A9424G,C9534T,C10029T,C10198T,G10447A,C10449A,G12111A,G12160A,G12310A,C12789T,C12880T,C12974T,C14408T,C15714T,C16616A,C16887T,T17208C,C17410T,A18163G,C19955T,A20055G,C20762T,C21618T,G21987A,T22200G,G22578A,C22674T,T22679C,C22686T,A22688G,G22775A,A22786C,G22813T,T22882G,T22917G,G22992A,C22995A,A23013C,T23018G,A23055G,A23063T,T23075C,A23403G,C23525T,T23599G,C23604A,C23854A,G23948T,A24424T,T24469A,C25000T,C25584T,C26060T,C26270T,G26529A,C26577G,G26709A,C27012T,C27513T,C27807T,C27881A,C27889T,A28271T,C28311T,A28330G,G28881A,G28882A,G28883C,A29510C	11288-11296,21633-21641,21765-21770,28362-28370			E:T9I,M:D3N,M:Q19E,M:A63T,N:P13L,N:R203K,N:G204R,N:S413R,ORF1a:R24C,ORF1a:S135R,ORF1a:T842I,ORF1a:G1307S,ORF1a:L3027F,ORF1a:T3090I,ORF1a:T3255I,ORF1a:P3395H,ORF1a:S3949N,ORF1a:T4175I,ORF1b:P314L,ORF1b:T1050N,ORF1b:R1315C,ORF1b:I1566V,ORF1b:T2163I,ORF1b:T2432I,ORF3a:T223I,ORF7b:H42Q,ORF9b:P10S,ORF9b:D16G,S:T19I,S:A27S,S:G142D,S:V213G,S:G339D,S:S371F,S:S373P,S:S375F,S:T376A,S:D405N,S:R408S,S:K417N,S:N440K,S:L452R,S:S477N,S:T478K,S:E484A,S:F486V,S:Q498R,S:N501Y,S:Y505H,S:D614G,S:H655Y,S:N679K,S:P681H,S:N764K,S:D796Y,S:Q954H,S:N969K	N:E31-,N:R32-,N:S33-,ORF1a:S3675-,ORF1a:G3676-,ORF1a:F3677-,ORF9b:E27-,ORF9b:N28-,ORF9b:A29-,S:L24-,S:P25-,S:P26-,S:H69-,S:V70-			C12789T|24A&23F&23D&24E&24C&23H&24B&23I&24G&24F&24H&24I	T43C,C335T,G12111A,C12974T,C27881A	0	1	5	6		NODE_0000846	T43C,C335T,C1627T,C2710T,C8626T,G12111A,G12310A,C12789T,C12974T,C16616A,C16887T,T17208C,C20762T,C27012T,C27513T,C27881A,A28330G		ORF1a:R24C,ORF1a:S3949N,ORF1a:T4175I,ORF1b:T1050N,ORF1b:T2432I,ORF7b:H42Q,ORF9b:D16G		DY.4	T43C,C335T,G12111A,C12789T,C12974T,C27881A		ORF1a:R24C,ORF1a:S3949N,ORF1a:T4175I,ORF7b:H42Q		N/A	N/A	N/A	N/A	N/A	N/A	N/A	N/A	N/A	N/A			3000	0	good	0	10	0	good	0	24	1	4.166667	good	9		0	good	0		0		0	0	good		0	0	good	0	NA			NA	YB20230285	F	28	NA	NA	NA	NA	NA	NA	NA	NA	NA	<32	range	NA	3/4/23	NA	NA	China	Jiangbei	Nasopharyngeal swab	NA	NA	NA	Liu_2024	20-29	NA
OR185801	22B	22B (BA.5)	Omicron	22B	BA.5.2.48.2	DY.2	0	good	81	33	0	0	0	0	55	14	0	0	88614	40	29728	0.992843527	FALSE	T43C,C241T,T670G,C1627T,C2710T,C2790T,C3037T,G4184A,C4321T,C5548T,C5869T,C8626T,C9344T,A9424G,C9534T,C10029T,C10198T,G10447A,C10449A,C11824T,G12160A,G12310A,C12880T,C14408T,C15714T,C16616A,C16887T,T17208C,C17410T,A18163G,C19955T,A20055G,C21618T,G21987A,T22200G,G22578A,C22674T,T22679C,C22686T,A22688G,G22775A,A22786C,G22813T,T22882G,T22917G,G22992A,C22995A,A23013C,T23018G,A23055G,A23063T,T23075C,A23403G,C23525T,T23599G,C23604A,C23854A,G23948T,A24424T,T24469A,C25000T,C25584T,C26060T,C26270T,C26408T,G26529A,C26577G,G26709A,C27012T,A27144T,C27513T,C27807T,C27889T,A28271T,C28311T,A28330G,G28881A,G28882A,G28883C,C28994A,A29510C	11288-11296,21633-21641,21765-21770,28362-28370			E:T9I,E:S55F,M:D3N,M:Q19E,M:A63T,M:T208S,N:P13L,N:R203K,N:G204R,N:Q241K,N:S413R,ORF1a:S135R,ORF1a:T842I,ORF1a:G1307S,ORF1a:L3027F,ORF1a:T3090I,ORF1a:T3255I,ORF1a:P3395H,ORF1b:P314L,ORF1b:T1050N,ORF1b:R1315C,ORF1b:I1566V,ORF1b:T2163I,ORF3a:T223I,ORF9b:P10S,ORF9b:D16G,S:T19I,S:A27S,S:G142D,S:V213G,S:G339D,S:S371F,S:S373P,S:S375F,S:T376A,S:D405N,S:R408S,S:K417N,S:N440K,S:L452R,S:S477N,S:T478K,S:E484A,S:F486V,S:Q498R,S:N501Y,S:Y505H,S:D614G,S:H655Y,S:N679K,S:P681H,S:N764K,S:D796Y,S:Q954H,S:N969K	N:E31-,N:R32-,N:S33-,ORF1a:S3675-,ORF1a:G3676-,ORF1a:F3677-,ORF9b:E27-,ORF9b:N28-,ORF9b:A29-,S:L24-,S:P25-,S:P26-,S:H69-,S:V70-				T43C,C5548T,C5869T,C26408T,A27144T	0	0	5	5		NODE_0000846	T43C,C1627T,C2710T,C5548T,C5869T,C8626T,C11824T,G12310A,C16616A,C16887T,T17208C,C26408T,C27012T,A27144T,C27513T,A28330G,C28994A		E:S55F,M:T208S,N:Q241K,ORF1b:T1050N,ORF9b:D16G		DY.2	T43C,C5548T,C5869T,C26408T,A27144T		E:S55F,M:T208S		N/A	N/A	N/A	N/A	N/A	N/A	N/A	N/A	N/A	N/A			3000	0	good	0	10	0	good	0	24	-3	0	good	5		0	good	0		0		0	0	good		0	0	good	0	NA			NA	YB20230286	F	14	NA	NA	NA	NA	NA	NA	NA	NA	NA	<32	range	NA	3/4/23	NA	NA	China	Jiangbei	Nasopharyngeal swab	NA	NA	NA	Liu_2024	Under 19	NA
OR185802	22B	22B (BA.5)	Omicron	22B	BA.5.2.48.4	DY.4	0	good	80	33	0	0	0	0	56	14	0	0	88615	40	29727	0.992810086	FALSE	T43C,C241T,T670G,C1627T,C2710T,C2790T,C3037T,G4184A,C4321T,C8626T,C9344T,A9424G,C9534T,C10029T,C10198T,G10447A,C10449A,G12111A,G12160A,G12310A,C12789T,C12880T,C12974T,C14408T,C15714T,C16616A,C16887T,T17208C,C17410T,A18163G,C19955T,A20055G,C20762T,C21618T,G21987A,T22200G,G22578A,C22674T,T22679C,C22686T,A22688G,G22775A,A22786C,G22813T,T22882G,T22917G,G22992A,C22995A,A23013C,T23018G,A23055G,A23063T,T23075C,A23403G,C23525T,T23599G,C23604A,C23854A,G23948T,A24424T,T24469A,C25000T,C25584T,C26060T,C26270T,G26529A,C26577G,G26709A,C27012T,C27513T,C27807T,C27881A,C27889T,A28271T,C28311T,A28330G,G28881A,G28882A,G28883C,A29510C	11288-11296,21633-21641,21765-21770,28362-28370			E:T9I,M:D3N,M:Q19E,M:A63T,N:P13L,N:R203K,N:G204R,N:S413R,ORF1a:S135R,ORF1a:T842I,ORF1a:G1307S,ORF1a:L3027F,ORF1a:T3090I,ORF1a:T3255I,ORF1a:P3395H,ORF1a:S3949N,ORF1a:T4175I,ORF1b:P314L,ORF1b:T1050N,ORF1b:R1315C,ORF1b:I1566V,ORF1b:T2163I,ORF1b:T2432I,ORF3a:T223I,ORF7b:H42Q,ORF9b:P10S,ORF9b:D16G,S:T19I,S:A27S,S:G142D,S:V213G,S:G339D,S:S371F,S:S373P,S:S375F,S:T376A,S:D405N,S:R408S,S:K417N,S:N440K,S:L452R,S:S477N,S:T478K,S:E484A,S:F486V,S:Q498R,S:N501Y,S:Y505H,S:D614G,S:H655Y,S:N679K,S:P681H,S:N764K,S:D796Y,S:Q954H,S:N969K	N:E31-,N:R32-,N:S33-,ORF1a:S3675-,ORF1a:G3676-,ORF1a:F3677-,ORF9b:E27-,ORF9b:N28-,ORF9b:A29-,S:L24-,S:P25-,S:P26-,S:H69-,S:V70-			C12789T|24A&23F&23D&24E&24C&23H&24B&23I&24G&24F&24H&24I	T43C,G12111A,C12974T,C27881A	0	1	4	5		NODE_0000846	T43C,C1627T,C2710T,C8626T,G12111A,G12310A,C12789T,C12974T,C16616A,C16887T,T17208C,C20762T,C27012T,C27513T,C27881A,A28330G		ORF1a:S3949N,ORF1a:T4175I,ORF1b:T1050N,ORF1b:T2432I,ORF7b:H42Q,ORF9b:D16G		DY.4	T43C,G12111A,C12789T,C12974T,C27881A		ORF1a:S3949N,ORF1a:T4175I,ORF7b:H42Q		N/A	N/A	N/A	N/A	N/A	N/A	N/A	N/A	N/A	N/A			3000	0	good	0	10	0	good	0	24	0	0	good	8		0	good	0		0		0	0	good		0	0	good	0	NA			NA	YB20230287	F	17	NA	NA	NA	NA	NA	NA	NA	NA	NA	<32	range	NA	3/4/23	NA	NA	China	Jiangbei	Nasopharyngeal swab	NA	NA	NA	Liu_2024	Under 19	NA
OR185803	22B	22B (BA.5)	Omicron	22B	BA.5.2.48	BA.5.2.48	0	good	80	33	0	0	0	0	54	14	0	0	88624	40	29730	0.99291041	FALSE	T43C,C241T,T670G,C1627T,C2710T,C2790T,C3037T,G4184A,C4321T,C8626T,C9344T,A9424G,C9534T,C10029T,C10198T,G10447A,C10449A,C11824T,G12160A,G12310A,C12880T,C14408T,C15714T,C16616A,C16887T,T17208C,C17410T,A18163G,T19521C,C19955T,A20055G,C21618T,G21987A,T22200G,G22578A,C22674T,T22679C,C22686T,A22688G,G22775A,A22786C,G22813T,T22882G,T22917G,G22992A,C22995A,A23013C,T23018G,A23055G,A23063T,T23075C,A23403G,C23525T,T23599G,C23604A,C23854A,G23948T,A24424T,T24469A,C25000T,C25584T,C26060T,C26270T,G26529A,C26577G,G26709A,C27012T,C27513T,C27807T,C27889T,C27972T,A28271T,C28311T,A28330G,G28881A,G28882A,G28883C,G29427T,A29510C,T29727C	11288-11296,21633-21641,21765-21770,28362-28370			E:T9I,M:D3N,M:Q19E,M:A63T,N:P13L,N:R203K,N:G204R,N:R385I,N:S413R,ORF1a:S135R,ORF1a:T842I,ORF1a:G1307S,ORF1a:L3027F,ORF1a:T3090I,ORF1a:T3255I,ORF1a:P3395H,ORF1b:P314L,ORF1b:T1050N,ORF1b:R1315C,ORF1b:I1566V,ORF1b:T2163I,ORF3a:T223I,ORF8:Q27*,ORF9b:P10S,ORF9b:D16G,S:T19I,S:A27S,S:G142D,S:V213G,S:G339D,S:S371F,S:S373P,S:S375F,S:T376A,S:D405N,S:R408S,S:K417N,S:N440K,S:L452R,S:S477N,S:T478K,S:E484A,S:F486V,S:Q498R,S:N501Y,S:Y505H,S:D614G,S:H655Y,S:N679K,S:P681H,S:N764K,S:D796Y,S:Q954H,S:N969K	N:E31-,N:R32-,N:S33-,ORF1a:S3675-,ORF1a:G3676-,ORF1a:F3677-,ORF9b:E27-,ORF9b:N28-,ORF9b:A29-,S:L24-,S:P25-,S:P26-,S:H69-,S:V70-			C27972T|20I	T43C,T19521C,G29427T,T29727C	0	1	4	5		NODE_0000846	T43C,C1627T,C2710T,C8626T,C11824T,G12310A,C16616A,C16887T,T17208C,T19521C,C27012T,C27513T,C27972T,A28330G,G29427T,T29727C		N:R385I,ORF1b:T1050N,ORF8:Q27*,ORF9b:D16G		NODE_0000939	T43C,C11824T,T19521C,C27972T,G29427T,T29727C		N:R385I,ORF8:Q27*		N/A	N/A	N/A	N/A	N/A	N/A	N/A	N/A	N/A	N/A			3000	0	good	0	10	0	good	0	24	0	0	good	8		0	good	0		0		0	0	good		0	0	good	0	NA			NA	YB20230288	M	15	NA	NA	NA	NA	NA	NA	NA	NA	NA	<32	range	NA	3/6/23	NA	NA	China	Jiangbei	Nasopharyngeal swab	NA	NA	NA	Liu_2024	Under 19	NA
OR185804	22B	22B (BA.5)	Omicron	22B	BA.5.2.48.3	DY.3	0	good	84	33	0	0	0	0	57	14	0	0	88716	3	29729	0.994114303	FALSE	T43C,C241T,T670G,C1627T,C2710T,C2790T,C3037T,G4184A,C4321T,C4573T,C5628T,T6274C,C8626T,C9344T,A9424G,C9534T,C10029T,C10198T,G10447A,C10449A,C11824T,G12160A,G12310A,C12880T,C13011T,C14408T,C15714T,C16616A,C16887T,T17208C,C17410T,A18163G,C19955T,A20055G,C21618T,G21987A,T22200G,G22578A,C22674T,T22679C,C22686T,A22688G,G22775A,A22786C,G22813T,T22882G,T22917G,G22992A,C22995A,A23013C,T23018G,A23055G,A23063T,T23075C,A23403G,C23525T,T23599G,C23604A,C23854A,G23948T,A24424T,T24469A,C25000T,C25584T,C26060T,C26270T,G26529A,C26577G,G26709A,C27012T,C27247A,C27513T,C27610T,C27807T,C27889T,A28271T,C28311T,A28330G,G28881A,G28882A,G28883C,C29353T,C29367T,A29510C	11288-11296,21633-21641,21765-21770,28362-28370			E:T9I,M:D3N,M:Q19E,M:A63T,N:P13L,N:R203K,N:G204R,N:P365L,N:S413R,ORF1a:S135R,ORF1a:T842I,ORF1a:G1307S,ORF1a:T1788M,ORF1a:L3027F,ORF1a:T3090I,ORF1a:T3255I,ORF1a:P3395H,ORF1a:T4249I,ORF1b:P314L,ORF1b:T1050N,ORF1b:R1315C,ORF1b:I1566V,ORF1b:T2163I,ORF3a:T223I,ORF6:L16I,ORF7a:H73Y,ORF9b:P10S,ORF9b:D16G,S:T19I,S:A27S,S:G142D,S:V213G,S:G339D,S:S371F,S:S373P,S:S375F,S:T376A,S:D405N,S:R408S,S:K417N,S:N440K,S:L452R,S:S477N,S:T478K,S:E484A,S:F486V,S:Q498R,S:N501Y,S:Y505H,S:D614G,S:H655Y,S:N679K,S:P681H,S:N764K,S:D796Y,S:Q954H,S:N969K	N:E31-,N:R32-,N:S33-,ORF1a:S3675-,ORF1a:G3676-,ORF1a:F3677-,ORF9b:E27-,ORF9b:N28-,ORF9b:A29-,S:L24-,S:P25-,S:P26-,S:H69-,S:V70-				T43C,T6274C,C13011T,C27247A,C27610T,C29353T,C29367T	0	0	7	7		NODE_0000846	T43C,C1627T,C2710T,C4573T,C5628T,T6274C,C8626T,C11824T,G12310A,C13011T,C16616A,C16887T,T17208C,C27012T,C27247A,C27513T,C27610T,A28330G,C29353T,C29367T		N:P365L,ORF1a:T1788M,ORF1a:T4249I,ORF1b:T1050N,ORF6:L16I,ORF7a:H73Y,ORF9b:D16G		DY.3	T43C,T6274C,C13011T,C27247A,C27610T,C29353T,C29367T		N:P365L,ORF1a:T4249I,ORF6:L16I,ORF7a:H73Y		N/A	N/A	N/A	N/A	N/A	N/A	N/A	N/A	N/A	N/A			3000	0	good	0	10	0	good	0	24	-1	0	good	7		0	good	0		0		0	0	good		0	0	good	0	NA			NA	YB20230289	F	15	NA	NA	NA	NA	NA	NA	NA	NA	NA	<32	range	NA	3/6/23	NA	NA	China	Jiangbei	Nasopharyngeal swab	NA	NA	NA	Liu_2024	Under 19	NA
OR185805	22B	22B (BA.5)	Omicron	22B	BA.5.2.48.2	DY.2	0.694444	good	80	59	0	0	0	0	55	14	0	0	88870	1	29801	0.996588971	FALSE	C44T,C241T,T670G,C1627T,C2710T,C2790T,C3037T,G4184A,C4321T,C5548T,C8626T,C9344T,A9424G,C9534T,C10029T,C10198T,G10447A,C10449A,C11824T,G12160A,G12310A,C12880T,C14408T,C15714T,C16616A,C16887T,T17208C,C17410T,A18163G,C19955T,A20055G,C21618T,G21987A,T22200G,G22578A,C22674T,T22679C,C22686T,A22688G,G22775A,A22786C,G22813T,T22882G,T22917G,G22992A,C22995A,A23013C,T23018G,A23055G,A23063T,T23075C,A23403G,C23525T,T23599G,C23604A,C23854A,G23948T,A24424T,T24469A,C25000T,C25584T,C26060T,C26270T,C26408T,G26529A,C26577G,G26709A,C27012T,A27144T,C27513T,C27807T,C27889T,A28271T,C28311T,A28330G,G28881A,G28882A,G28883C,C28994A,A29510C	11288-11296,21633-21641,21765-21770,28362-28370,29734-29759			E:T9I,E:S55F,M:D3N,M:Q19E,M:A63T,M:T208S,N:P13L,N:R203K,N:G204R,N:Q241K,N:S413R,ORF1a:S135R,ORF1a:T842I,ORF1a:G1307S,ORF1a:L3027F,ORF1a:T3090I,ORF1a:T3255I,ORF1a:P3395H,ORF1b:P314L,ORF1b:T1050N,ORF1b:R1315C,ORF1b:I1566V,ORF1b:T2163I,ORF3a:T223I,ORF9b:P10S,ORF9b:D16G,S:T19I,S:A27S,S:G142D,S:V213G,S:G339D,S:S371F,S:S373P,S:S375F,S:T376A,S:D405N,S:R408S,S:K417N,S:N440K,S:L452R,S:S477N,S:T478K,S:E484A,S:F486V,S:Q498R,S:N501Y,S:Y505H,S:D614G,S:H655Y,S:N679K,S:P681H,S:N764K,S:D796Y,S:Q954H,S:N969K	N:E31-,N:R32-,N:S33-,ORF1a:S3675-,ORF1a:G3676-,ORF1a:F3677-,ORF9b:E27-,ORF9b:N28-,ORF9b:A29-,S:L24-,S:P25-,S:P26-,S:H69-,S:V70-		G1A		C44T,C5548T,C26408T,A27144T	1	0	4	5		NODE_0000846	C44T,C1627T,C2710T,C5548T,C8626T,C11824T,G12310A,C16616A,C16887T,T17208C,C26408T,C27012T,A27144T,C27513T,A28330G,C28994A		E:S55F,M:T208S,N:Q241K,ORF1b:T1050N,ORF9b:D16G		DY.2	G1A,C44T,C5548T,C26408T,A27144T		E:S55F,M:T208S		N/A	N/A	N/A	N/A	N/A	N/A	N/A	N/A	N/A	N/A			3000	0	good	0	10	0	good	0	24	2	8.333333	good	10		0	good	0		0		0	0	good		0	0	good	0	NA			NA	YB20230291	F	15	NA	NA	NA	NA	NA	NA	NA	NA	NA	<32	range	NA	3/6/23	NA	NA	China	Jiangbei	Nasopharyngeal swab	NA	NA	NA	Liu_2024	Under 19	NA
OR185806	22D	22D (BA.2.75)	Omicron	22D	BA.2.75.5.1.3.8.2	EJ.2	1.5625	good	101	27	0	0	0	0	71	12	0	0	88644	12	29728	0.993779888	FALSE	C44T,C241T,C593T,T670G,T1359C,C2113T,G2164A,C2790T,C3037T,C3796T,C3927T,G4184A,G4225A,C4321T,C4586T,C5183T,A9259G,C9344T,A9424G,C9534T,C9866T,C10029T,C10198T,G10447A,C10449A,G11071C,C11074T,G11146T,A12444G,C12880T,C13329T,C14408T,G15451A,C15714T,C17410T,A18163G,C19955T,A20055G,C20235T,C21618T,G21987A,A22001G,T22016C,C22033A,A22190G,T22200G,G22331A,G22577C,G22578A,G22599C,A22629C,C22674T,T22679C,C22686T,A22688G,G22775A,A22786C,G22813T,T22882G,G22898A,T22942G,G22992A,C22995A,A23013C,T23031C,A23055G,A23063T,T23075C,A23403G,C23525T,T23599G,C23604A,C23854A,G23948T,C24181T,A24424T,T24469A,G24977C,C25000T,T25309A,C25416T,C25584T,C26060T,C26078T,C26270T,A26275G,C26577G,G26709A,C26858T,A27259C,G27382C,A27383T,T27384C,C27807T,A28271T,C28311T,C28585G,G28881A,G28882A,G28883C,A29510C	11288-11296,21633-21641,28362-28370			E:T9I,E:T11A,M:Q19E,M:A63T,N:P13L,N:R203K,N:G204R,N:S413R,ORF1a:H110Y,ORF1a:S135R,ORF1a:V365A,ORF1a:T842I,ORF1a:S1221L,ORF1a:G1307S,ORF1a:P1640S,ORF1a:L3027F,ORF1a:T3090I,ORF1a:L3201F,ORF1a:T3255I,ORF1a:P3395H,ORF1a:L3602F,ORF1a:M3627I,ORF1a:N4060S,ORF1a:T4355I,ORF1b:P314L,ORF1b:G662S,ORF1b:R1315C,ORF1b:I1566V,ORF1b:T2163I,ORF3a:T223I,ORF3a:T229I,ORF6:D61L,ORF9b:P10S,S:T19I,S:A27S,S:G142D,S:K147E,S:W152R,S:F157L,S:I210V,S:V213G,S:G257S,S:G339H,S:R346T,S:K356T,S:S371F,S:S373P,S:S375F,S:T376A,S:D405N,S:R408S,S:K417N,S:N440K,S:G446S,S:N460K,S:S477N,S:T478K,S:E484A,S:F490S,S:Q498R,S:N501Y,S:Y505H,S:D614G,S:H655Y,S:N679K,S:P681H,S:N764K,S:D796Y,S:Q954H,S:N969K,S:D1139H	N:E31-,N:R32-,N:S33-,ORF1a:S3675-,ORF1a:G3676-,ORF1a:F3677-,ORF9b:E27-,ORF9b:N28-,ORF9b:A29-,S:L24-,S:P25-,S:P26-				C44T,T1359C,C2113T,G2164A,G4225A,A9259G,G11071C,C11074T,C24181T,T25309A,C28585G	0	0	11	11		NODE_0000740	C44T,C593T,T1359C,C2113T,G2164A,G4225A,A9259G,G11071C,C11074T,G11146T,C13329T,C20235T,G22599C,A22629C,T23031C,C24181T,G24977C,T25309A,C26078T,C28585G		ORF1a:H110Y,ORF1a:V365A,ORF1a:L3602F,ORF1a:M3627I,ORF1a:T4355I,ORF3a:T229I,S:R346T,S:K356T,S:F490S,S:D1139H		EJ.2	C44T,T1359C,C2113T,G2164A,G4225A,A9259G,G11071C,C11074T,C24181T,T25309A,C28585G		ORF1a:V365A,ORF1a:L3602F		N/A	N/A	N/A	N/A	N/A	N/A	N/A	N/A	N/A	N/A			3000	0	good	0	10	0	good	0	24	3	12.5	good	11		0	good	0		0		0	0	good		0	0	good	0	NA			NA	YB20230293	F	15	NA	NA	NA	NA	NA	NA	NA	NA	NA	<32	range	NA	3/14/23	NA	NA	China	Liangjiang New Area	Nasopharyngeal swab	NA	NA	NA	Liu_2024	Under 19	NA
OR185807	22B	22B (BA.5)	Omicron	22B	BA.5.2.48.2	DY.2	0	good	81	33	0	0	0	0	55	14	0	0	88722	6	29730	0.99404742	FALSE	T43C,C241T,T670G,C1627T,C2710T,C2790T,C3037T,G4184A,C4321T,C5548T,C8626T,C9286T,C9344T,A9424G,C9534T,C10029T,C10198T,G10447A,C10449A,C11824T,G12160A,G12310A,C12880T,C14408T,C15714T,C16616A,C16887T,T17208C,C17410T,A18163G,C19955T,A20055G,C21618T,G21987A,T22200G,G22578A,C22674T,T22679C,C22686T,A22688G,G22775A,A22786C,G22813T,T22882G,T22917G,G22992A,C22995A,A23013C,T23018G,A23055G,A23063T,T23075C,A23403G,C23525T,T23599G,C23604A,C23854A,G23948T,A24424T,T24469A,C25000T,C25584T,C26060T,C26270T,C26408T,G26529A,C26577G,G26709A,C27012T,A27144T,C27513T,C27807T,C27889T,A28271T,C28311T,A28330G,G28881A,G28882A,G28883C,C28994A,A29510C	11288-11296,21633-21641,21765-21770,28362-28370			E:T9I,E:S55F,M:D3N,M:Q19E,M:A63T,M:T208S,N:P13L,N:R203K,N:G204R,N:Q241K,N:S413R,ORF1a:S135R,ORF1a:T842I,ORF1a:G1307S,ORF1a:L3027F,ORF1a:T3090I,ORF1a:T3255I,ORF1a:P3395H,ORF1b:P314L,ORF1b:T1050N,ORF1b:R1315C,ORF1b:I1566V,ORF1b:T2163I,ORF3a:T223I,ORF9b:P10S,ORF9b:D16G,S:T19I,S:A27S,S:G142D,S:V213G,S:G339D,S:S371F,S:S373P,S:S375F,S:T376A,S:D405N,S:R408S,S:K417N,S:N440K,S:L452R,S:S477N,S:T478K,S:E484A,S:F486V,S:Q498R,S:N501Y,S:Y505H,S:D614G,S:H655Y,S:N679K,S:P681H,S:N764K,S:D796Y,S:Q954H,S:N969K	N:E31-,N:R32-,N:S33-,ORF1a:S3675-,ORF1a:G3676-,ORF1a:F3677-,ORF9b:E27-,ORF9b:N28-,ORF9b:A29-,S:L24-,S:P25-,S:P26-,S:H69-,S:V70-				T43C,C5548T,C9286T,C26408T,A27144T	0	0	5	5		NODE_0000846	T43C,C1627T,C2710T,C5548T,C8626T,C9286T,C11824T,G12310A,C16616A,C16887T,T17208C,C26408T,C27012T,A27144T,C27513T,A28330G,C28994A		E:S55F,M:T208S,N:Q241K,ORF1b:T1050N,ORF9b:D16G		DY.2	T43C,C5548T,C9286T,C26408T,A27144T		E:S55F,M:T208S		N/A	N/A	N/A	N/A	N/A	N/A	N/A	N/A	N/A	N/A			3000	0	good	0	10	0	good	0	24	-3	0	good	5		0	good	0		0		0	0	good		0	0	good	0	NA			NA	YB20230295	M	45	NA	NA	NA	NA	NA	NA	NA	NA	NA	<32	range	NA	3/14/23	NA	NA	China	Liangjiang New Area	Nasopharyngeal swab	NA	NA	NA	Liu_2024	40-49	NA
OR185808	22B	22B (BA.5)	Omicron	22B	BA.5.2.48.2	DY.2	0	good	82	33	0	0	0	0	55	14	0	0	88718	3	29727	0.99404742	FALSE	T43C,C241T,T670G,C1627T,C2710T,C2790T,C3037T,G4184A,C4321T,C5548T,C8626T,C9344T,A9424G,C9534T,C10029T,C10198T,G10447A,C10449A,C11824T,G12160A,G12310A,C12880T,C14407G,C14408T,C15714T,C16616A,C16887T,T17208C,C17410T,A18163G,C19955T,A20055G,C21618T,G21987A,T22200G,G22578A,C22674T,T22679C,C22686T,A22688G,G22775A,A22786C,G22813T,T22882G,T22917G,G22992A,C22995A,A23013C,T23018G,A23055G,A23063T,T23075C,A23403G,C23525T,T23599G,C23604A,C23854A,G23948T,A24424T,T24469A,C25000T,C25584T,C26060T,C26151T,C26270T,C26408T,G26529A,C26577G,G26709A,C27012T,A27144T,C27513T,C27807T,C27889T,A28271T,C28311T,A28330G,G28881A,G28882A,G28883C,C28994A,A29510C	11288-11296,21633-21641,21765-21770,28362-28370			E:T9I,E:S55F,M:D3N,M:Q19E,M:A63T,M:T208S,N:P13L,N:R203K,N:G204R,N:Q241K,N:S413R,ORF1a:S135R,ORF1a:T842I,ORF1a:G1307S,ORF1a:L3027F,ORF1a:T3090I,ORF1a:T3255I,ORF1a:P3395H,ORF1b:P314V,ORF1b:T1050N,ORF1b:R1315C,ORF1b:I1566V,ORF1b:T2163I,ORF3a:T223I,ORF9b:P10S,ORF9b:D16G,S:T19I,S:A27S,S:G142D,S:V213G,S:G339D,S:S371F,S:S373P,S:S375F,S:T376A,S:D405N,S:R408S,S:K417N,S:N440K,S:L452R,S:S477N,S:T478K,S:E484A,S:F486V,S:Q498R,S:N501Y,S:Y505H,S:D614G,S:H655Y,S:N679K,S:P681H,S:N764K,S:D796Y,S:Q954H,S:N969K	N:E31-,N:R32-,N:S33-,ORF1a:S3675-,ORF1a:G3676-,ORF1a:F3677-,ORF9b:E27-,ORF9b:N28-,ORF9b:A29-,S:L24-,S:P25-,S:P26-,S:H69-,S:V70-				T43C,C5548T,C14407G,C26151T,C26408T,A27144T	0	0	6	6		NODE_0000846	T43C,C1627T,C2710T,C5548T,C8626T,C11824T,G12310A,C14407G,C16616A,C16887T,T17208C,C26151T,C26408T,C27012T,A27144T,C27513T,A28330G,C28994A		E:S55F,M:T208S,N:Q241K,ORF1b:L314V,ORF1b:T1050N,ORF9b:D16G		DY.2	T43C,C5548T,C14407G,C26151T,C26408T,A27144T		E:S55F,M:T208S,ORF1b:L314V		N/A	N/A	N/A	N/A	N/A	N/A	N/A	N/A	N/A	N/A			3000	0	good	0	10	0	good	0	24	-2	0	good	6		0	good	0		0		0	0	good		0	0	good	0	NA			NA	YB20230296	M	37	NA	NA	NA	NA	NA	NA	NA	NA	NA	<32	range	NA	3/16/23	NA	NA	China	Liangjiang New Area	Nasopharyngeal swab	NA	NA	NA	Liu_2024	30-39	NA
OR185809	22B	22B (BA.5)	Omicron	22B	BA.5.2.48.2	DY.2	1.5625	good	84	33	0	0	0	0	54	14	0	0	88704	5	29727	0.993980537	FALSE	C44T,C241T,T670G,C853T,C1627T,T2029C,C2710T,C2790T,C3037T,G4184A,C4321T,T4792C,C8626T,C9344T,A9424G,C9534T,C10029T,C10198T,G10447A,C10449A,T11539C,C11824T,G12160A,G12310A,C12880T,C14408T,C15714T,C16616A,C16887T,T17208C,C17410T,A18163G,C19955T,A20055G,C21618T,G21987A,C22000A,T22200G,G22578A,C22674T,T22679C,C22686T,A22688G,G22775A,A22786C,A22804G,G22813T,T22882G,T22917G,G22992A,C22995A,A23013C,T23018G,A23055G,A23063T,T23075C,A23403G,C23525T,T23599G,C23604A,C23854A,G23948T,A24424T,T24469A,C25000T,C25584T,C26060T,C26270T,G26529A,C26577G,G26709A,C27012T,C27513T,C27807T,C27889T,A28271T,C28311T,A28330G,G28881A,G28882A,G28883C,C28994A,A29371G,A29510C	11288-11296,21633-21641,21765-21770,28362-28370			E:T9I,M:D3N,M:Q19E,M:A63T,N:P13L,N:R203K,N:G204R,N:Q241K,N:S413R,ORF1a:S135R,ORF1a:T842I,ORF1a:G1307S,ORF1a:L3027F,ORF1a:T3090I,ORF1a:T3255I,ORF1a:P3395H,ORF1b:P314L,ORF1b:T1050N,ORF1b:R1315C,ORF1b:I1566V,ORF1b:T2163I,ORF3a:T223I,ORF9b:P10S,ORF9b:D16G,S:T19I,S:A27S,S:G142D,S:H146Q,S:V213G,S:G339D,S:S371F,S:S373P,S:S375F,S:T376A,S:D405N,S:R408S,S:K417N,S:N440K,S:L452R,S:S477N,S:T478K,S:E484A,S:F486V,S:Q498R,S:N501Y,S:Y505H,S:D614G,S:H655Y,S:N679K,S:P681H,S:N764K,S:D796Y,S:Q954H,S:N969K	N:E31-,N:R32-,N:S33-,ORF1a:S3675-,ORF1a:G3676-,ORF1a:F3677-,ORF9b:E27-,ORF9b:N28-,ORF9b:A29-,S:L24-,S:P25-,S:P26-,S:H69-,S:V70-			C22000A|23A&23F&23D&23B&22F&23E&23H&24G&23G	C44T,C853T,T2029C,T4792C,T11539C,A22804G,A29371G	0	1	7	8		NODE_0000846	C44T,C853T,C1627T,T2029C,C2710T,T4792C,C8626T,T11539C,C11824T,G12310A,C16616A,C16887T,T17208C,C22000A,A22804G,C27012T,C27513T,A28330G,C28994A,A29371G		N:Q241K,ORF1b:T1050N,ORF9b:D16G,S:H146Q		DY.2	C44T,C853T,T2029C,T4792C,T11539C,C22000A,A22804G,A29371G		S:H146Q		N/A	N/A	N/A	N/A	N/A	N/A	N/A	N/A	N/A	N/A			3000	0	good	0	10	0	good	0	24	3	12.5	good	11		0	good	0		0		0	0	good		0	0	good	0	NA			NA	YB20230297	F	62	NA	NA	NA	NA	NA	NA	NA	NA	NA	<32	range	NA	3/14/23	NA	NA	China	Liangjiang New Area	Nasopharyngeal swab	NA	NA	NA	Liu_2024	60-69	NA
OR185810	22B	22B (BA.5)	Omicron	22B	BA.5.2.48.4	DY.4	6.25	good	83	33	0	0	0	0	56	14	0	0	88603	40	29727	0.992810086	FALSE	T43C,C241T,T670G,C1627T,C1912T,C2710T,C2790T,C3037T,G4184A,C4321T,C8626T,C9344T,A9424G,C9534T,C10029T,C10198T,G10447A,C10449A,G12111A,G12160A,G12310A,C12789T,C12880T,C12974T,C13965T,C14408T,C15714T,C15738T,C16616A,C16887T,T17208C,C17410T,A18163G,C19955T,A20055G,C20762T,C21618T,G21987A,T22200G,G22578A,C22674T,T22679C,C22686T,A22688G,G22775A,A22786C,G22813T,T22882G,T22917G,G22992A,C22995A,A23013C,T23018G,A23055G,A23063T,T23075C,A23403G,C23525T,T23599G,C23604A,C23854A,G23948T,A24424T,T24469A,C25000T,C25584T,C26060T,C26270T,G26529A,C26577G,G26709A,C27012T,C27513T,C27807T,C27881A,C27889T,A28271T,C28311T,A28330G,G28881A,G28882A,G28883C,A29510C	11288-11296,21633-21641,21765-21770,28362-28370			E:T9I,M:D3N,M:Q19E,M:A63T,N:P13L,N:R203K,N:G204R,N:S413R,ORF1a:S135R,ORF1a:T842I,ORF1a:G1307S,ORF1a:L3027F,ORF1a:T3090I,ORF1a:T3255I,ORF1a:P3395H,ORF1a:S3949N,ORF1a:T4175I,ORF1b:P314L,ORF1b:T1050N,ORF1b:R1315C,ORF1b:I1566V,ORF1b:T2163I,ORF1b:T2432I,ORF3a:T223I,ORF7b:H42Q,ORF9b:P10S,ORF9b:D16G,S:T19I,S:A27S,S:G142D,S:V213G,S:G339D,S:S371F,S:S373P,S:S375F,S:T376A,S:D405N,S:R408S,S:K417N,S:N440K,S:L452R,S:S477N,S:T478K,S:E484A,S:F486V,S:Q498R,S:N501Y,S:Y505H,S:D614G,S:H655Y,S:N679K,S:P681H,S:N764K,S:D796Y,S:Q954H,S:N969K	N:E31-,N:R32-,N:S33-,ORF1a:S3675-,ORF1a:G3676-,ORF1a:F3677-,ORF9b:E27-,ORF9b:N28-,ORF9b:A29-,S:L24-,S:P25-,S:P26-,S:H69-,S:V70-			C12789T|24A&23F&23D&24E&24C&23H&24B&23I&24G&24F&24H&24I,C15738T|23A&23F&23D&23B&22F&23E&23H&23G&24D	T43C,C1912T,G12111A,C12974T,C13965T,C27881A	0	2	6	8		NODE_0000846	T43C,C1627T,C1912T,C2710T,C8626T,G12111A,G12310A,C12789T,C12974T,C13965T,C15738T,C16616A,C16887T,T17208C,C20762T,C27012T,C27513T,C27881A,A28330G		ORF1a:S3949N,ORF1a:T4175I,ORF1b:T1050N,ORF1b:T2432I,ORF7b:H42Q,ORF9b:D16G		DY.4	T43C,C1912T,G12111A,C12789T,C12974T,C13965T,C15738T,C27881A		ORF1a:S3949N,ORF1a:T4175I,ORF7b:H42Q		N/A	N/A	N/A	N/A	N/A	N/A	N/A	N/A	N/A	N/A			3000	0	good	0	10	0	good	0	24	6	25	good	14		0	good	0		0		0	0	good		0	0	good	0	NA			NA	YB20230298	F	14	NA	NA	NA	NA	NA	NA	NA	NA	NA	<32	range	NA	3/17/23	NA	NA	China	Liangjiang New Area	Nasopharyngeal swab	NA	NA	NA	Liu_2024	Under 19	NA
OR185811	22B	22B (BA.5)	Omicron	22B	BA.5.2.48.4	DY.4	2.777778	good	81	33	0	0	0	0	56	14	0	0	88608	40	29726	0.992776644	FALSE	T43C,C241T,T670G,C1627T,C2710T,C2790T,C3037T,G4184A,C4321T,C8626T,C9344T,A9424G,C9534T,C10029T,C10198T,G10447A,C10449A,G12111A,G12160A,G12310A,C12789T,C12880T,C12974T,C14408T,C15714T,C15738T,C16616A,C16887T,T17208C,C17410T,A18163G,C19955T,A20055G,C20762T,C21618T,G21987A,T22200G,G22578A,C22674T,T22679C,C22686T,A22688G,G22775A,A22786C,G22813T,T22882G,T22917G,G22992A,C22995A,A23013C,T23018G,A23055G,A23063T,T23075C,A23403G,C23525T,T23599G,C23604A,C23854A,G23948T,A24424T,T24469A,C25000T,C25584T,C26060T,C26270T,G26529A,C26577G,G26709A,C27012T,C27513T,C27807T,C27881A,C27889T,A28271T,C28311T,A28330G,G28881A,G28882A,G28883C,A29510C	11288-11296,21633-21641,21765-21770,28362-28370			E:T9I,M:D3N,M:Q19E,M:A63T,N:P13L,N:R203K,N:G204R,N:S413R,ORF1a:S135R,ORF1a:T842I,ORF1a:G1307S,ORF1a:L3027F,ORF1a:T3090I,ORF1a:T3255I,ORF1a:P3395H,ORF1a:S3949N,ORF1a:T4175I,ORF1b:P314L,ORF1b:T1050N,ORF1b:R1315C,ORF1b:I1566V,ORF1b:T2163I,ORF1b:T2432I,ORF3a:T223I,ORF7b:H42Q,ORF9b:P10S,ORF9b:D16G,S:T19I,S:A27S,S:G142D,S:V213G,S:G339D,S:S371F,S:S373P,S:S375F,S:T376A,S:D405N,S:R408S,S:K417N,S:N440K,S:L452R,S:S477N,S:T478K,S:E484A,S:F486V,S:Q498R,S:N501Y,S:Y505H,S:D614G,S:H655Y,S:N679K,S:P681H,S:N764K,S:D796Y,S:Q954H,S:N969K	N:E31-,N:R32-,N:S33-,ORF1a:S3675-,ORF1a:G3676-,ORF1a:F3677-,ORF9b:E27-,ORF9b:N28-,ORF9b:A29-,S:L24-,S:P25-,S:P26-,S:H69-,S:V70-			C12789T|24A&23F&23D&24E&24C&23H&24B&23I&24G&24F&24H&24I,C15738T|23A&23F&23D&23B&22F&23E&23H&23G&24D	T43C,G12111A,C12974T,C27881A	0	2	4	6		NODE_0000846	T43C,C1627T,C2710T,C8626T,G12111A,G12310A,C12789T,C12974T,C15738T,C16616A,C16887T,T17208C,C20762T,C27012T,C27513T,C27881A,A28330G		ORF1a:S3949N,ORF1a:T4175I,ORF1b:T1050N,ORF1b:T2432I,ORF7b:H42Q,ORF9b:D16G		DY.4	T43C,G12111A,C12789T,C12974T,C15738T,C27881A		ORF1a:S3949N,ORF1a:T4175I,ORF7b:H42Q		N/A	N/A	N/A	N/A	N/A	N/A	N/A	N/A	N/A	N/A			3000	0	good	0	10	0	good	0	24	4	16.666667	good	12		0	good	0		0		0	0	good		0	0	good	0	NA			NA	YB20230299	F	44	NA	NA	NA	NA	NA	NA	NA	NA	NA	<32	range	NA	3/18/23	NA	NA	China	Liangjiang New Area	Nasopharyngeal swab	NA	NA	NA	Liu_2024	40-49	NA
OR185812	22B	22B (BA.5)	Omicron	22B	BA.5.2.48.2	DY.2	0	good	80	33	0	0	0	0	55	14	0	0	88618	40	29728	0.992843527	FALSE	T43C,C241T,T670G,C1627T,C2710T,C2790T,C3037T,G4184A,C4321T,C5548T,C8626T,C9344T,A9424G,C9534T,C10029T,C10198T,G10447A,C10449A,C11824T,G12160A,G12310A,C12880T,C14408T,C15714T,C16616A,C16887T,T17208C,C17410T,A18163G,C19955T,A20055G,C21618T,G21987A,T22200G,G22578A,C22674T,T22679C,C22686T,A22688G,G22775A,A22786C,G22813T,T22882G,T22917G,G22992A,C22995A,A23013C,T23018G,A23055G,A23063T,T23075C,A23403G,C23525T,T23599G,C23604A,C23854A,G23948T,A24424T,T24469A,C25000T,C25584T,C26060T,C26270T,C26408T,G26529A,C26577G,G26709A,C27012T,A27144T,C27513T,C27807T,C27889T,A28271T,C28311T,A28330G,G28881A,G28882A,G28883C,C28994A,A29510C	11288-11296,21633-21641,21765-21770,28362-28370			E:T9I,E:S55F,M:D3N,M:Q19E,M:A63T,M:T208S,N:P13L,N:R203K,N:G204R,N:Q241K,N:S413R,ORF1a:S135R,ORF1a:T842I,ORF1a:G1307S,ORF1a:L3027F,ORF1a:T3090I,ORF1a:T3255I,ORF1a:P3395H,ORF1b:P314L,ORF1b:T1050N,ORF1b:R1315C,ORF1b:I1566V,ORF1b:T2163I,ORF3a:T223I,ORF9b:P10S,ORF9b:D16G,S:T19I,S:A27S,S:G142D,S:V213G,S:G339D,S:S371F,S:S373P,S:S375F,S:T376A,S:D405N,S:R408S,S:K417N,S:N440K,S:L452R,S:S477N,S:T478K,S:E484A,S:F486V,S:Q498R,S:N501Y,S:Y505H,S:D614G,S:H655Y,S:N679K,S:P681H,S:N764K,S:D796Y,S:Q954H,S:N969K	N:E31-,N:R32-,N:S33-,ORF1a:S3675-,ORF1a:G3676-,ORF1a:F3677-,ORF9b:E27-,ORF9b:N28-,ORF9b:A29-,S:L24-,S:P25-,S:P26-,S:H69-,S:V70-				T43C,C5548T,C26408T,A27144T	0	0	4	4		NODE_0000846	T43C,C1627T,C2710T,C5548T,C8626T,C11824T,G12310A,C16616A,C16887T,T17208C,C26408T,C27012T,A27144T,C27513T,A28330G,C28994A		E:S55F,M:T208S,N:Q241K,ORF1b:T1050N,ORF9b:D16G		DY.2	T43C,C5548T,C26408T,A27144T		E:S55F,M:T208S		N/A	N/A	N/A	N/A	N/A	N/A	N/A	N/A	N/A	N/A			3000	0	good	0	10	0	good	0	24	-4	0	good	4		0	good	0		0		0	0	good		0	0	good	0	NA			NA	YB20230300	F	70	NA	NA	NA	NA	NA	NA	NA	NA	NA	<32	range	NA	3/18/23	NA	NA	China	Liangjiang New Area	Nasopharyngeal swab	NA	NA	NA	Liu_2024	70-79	NA
OR185813	22B	22B (BA.5)	Omicron	22B	BA.5.2.48.2	DY.2	0	good	80	33	0	0	0	0	55	14	0	0	88618	40	29728	0.992843527	FALSE	T43C,C241T,T670G,C1627T,C2710T,C2790T,C3037T,G4184A,C4321T,C5548T,C8626T,C9344T,A9424G,C9534T,C10029T,C10198T,G10447A,C10449A,C11824T,G12160A,G12310A,C12880T,C14408T,C15714T,C16616A,C16887T,T17208C,C17410T,A18163G,C19955T,A20055G,C21618T,G21987A,T22200G,G22578A,C22674T,T22679C,C22686T,A22688G,G22775A,A22786C,G22813T,T22882G,T22917G,G22992A,C22995A,A23013C,T23018G,A23055G,A23063T,T23075C,A23403G,C23525T,T23599G,C23604A,C23854A,G23948T,A24424T,T24469A,C25000T,C25584T,C26060T,C26270T,C26408T,G26529A,C26577G,G26709A,C27012T,A27144T,C27513T,C27807T,C27889T,A28271T,C28311T,A28330G,G28881A,G28882A,G28883C,C28994A,A29510C	11288-11296,21633-21641,21765-21770,28362-28370			E:T9I,E:S55F,M:D3N,M:Q19E,M:A63T,M:T208S,N:P13L,N:R203K,N:G204R,N:Q241K,N:S413R,ORF1a:S135R,ORF1a:T842I,ORF1a:G1307S,ORF1a:L3027F,ORF1a:T3090I,ORF1a:T3255I,ORF1a:P3395H,ORF1b:P314L,ORF1b:T1050N,ORF1b:R1315C,ORF1b:I1566V,ORF1b:T2163I,ORF3a:T223I,ORF9b:P10S,ORF9b:D16G,S:T19I,S:A27S,S:G142D,S:V213G,S:G339D,S:S371F,S:S373P,S:S375F,S:T376A,S:D405N,S:R408S,S:K417N,S:N440K,S:L452R,S:S477N,S:T478K,S:E484A,S:F486V,S:Q498R,S:N501Y,S:Y505H,S:D614G,S:H655Y,S:N679K,S:P681H,S:N764K,S:D796Y,S:Q954H,S:N969K	N:E31-,N:R32-,N:S33-,ORF1a:S3675-,ORF1a:G3676-,ORF1a:F3677-,ORF9b:E27-,ORF9b:N28-,ORF9b:A29-,S:L24-,S:P25-,S:P26-,S:H69-,S:V70-				T43C,C5548T,C26408T,A27144T	0	0	4	4		NODE_0000846	T43C,C1627T,C2710T,C5548T,C8626T,C11824T,G12310A,C16616A,C16887T,T17208C,C26408T,C27012T,A27144T,C27513T,A28330G,C28994A		E:S55F,M:T208S,N:Q241K,ORF1b:T1050N,ORF9b:D16G		DY.2	T43C,C5548T,C26408T,A27144T		E:S55F,M:T208S		N/A	N/A	N/A	N/A	N/A	N/A	N/A	N/A	N/A	N/A			3000	0	good	0	10	0	good	0	24	-4	0	good	4		0	good	0		0		0	0	good		0	0	good	0	NA			NA	YB20230301	M	27	NA	NA	NA	NA	NA	NA	NA	NA	NA	<32	range	NA	3/19/23	NA	NA	China	Liangjiang New Area	Nasopharyngeal swab	NA	NA	NA	Liu_2024	20-29	NA
OR185814	22B	22B (BA.5)	Omicron	22B	BA.5.2.48.3	DY.3	0	good	84	33	0	0	0	0	57	14	0	0	88704	6	29728	0.993980537	FALSE	T43C,C241T,T670G,C1627T,C2710T,C2790T,C3037T,G4184A,C4321T,C4573T,C5628T,T6274C,C8626T,C9344T,A9424G,C9534T,C10029T,C10198T,G10447A,C10449A,C11824T,G12160A,G12310A,C12880T,C13011T,C14408T,C15714T,C16616A,C16887T,T17208C,C17410T,A18163G,C19955T,A20055G,C21618T,G21987A,T22200G,G22578A,C22674T,T22679C,C22686T,A22688G,G22775A,A22786C,G22813T,T22882G,T22917G,G22992A,C22995A,A23013C,T23018G,A23055G,A23063T,T23075C,A23403G,C23525T,T23599G,C23604A,C23854A,G23948T,A24424T,T24469A,C25000T,C25584T,C26060T,C26270T,G26529A,C26577G,G26709A,C27012T,C27247A,C27513T,C27610T,C27807T,C27889T,A28271T,C28311T,A28330G,G28881A,G28882A,G28883C,C29353T,C29367T,A29510C	11288-11296,21633-21641,21765-21770,28362-28370			E:T9I,M:D3N,M:Q19E,M:A63T,N:P13L,N:R203K,N:G204R,N:P365L,N:S413R,ORF1a:S135R,ORF1a:T842I,ORF1a:G1307S,ORF1a:T1788M,ORF1a:L3027F,ORF1a:T3090I,ORF1a:T3255I,ORF1a:P3395H,ORF1a:T4249I,ORF1b:P314L,ORF1b:T1050N,ORF1b:R1315C,ORF1b:I1566V,ORF1b:T2163I,ORF3a:T223I,ORF6:L16I,ORF7a:H73Y,ORF9b:P10S,ORF9b:D16G,S:T19I,S:A27S,S:G142D,S:V213G,S:G339D,S:S371F,S:S373P,S:S375F,S:T376A,S:D405N,S:R408S,S:K417N,S:N440K,S:L452R,S:S477N,S:T478K,S:E484A,S:F486V,S:Q498R,S:N501Y,S:Y505H,S:D614G,S:H655Y,S:N679K,S:P681H,S:N764K,S:D796Y,S:Q954H,S:N969K	N:E31-,N:R32-,N:S33-,ORF1a:S3675-,ORF1a:G3676-,ORF1a:F3677-,ORF9b:E27-,ORF9b:N28-,ORF9b:A29-,S:L24-,S:P25-,S:P26-,S:H69-,S:V70-				T43C,T6274C,C13011T,C27247A,C27610T,C29353T,C29367T	0	0	7	7		NODE_0000846	T43C,C1627T,C2710T,C4573T,C5628T,T6274C,C8626T,C11824T,G12310A,C13011T,C16616A,C16887T,T17208C,C27012T,C27247A,C27513T,C27610T,A28330G,C29353T,C29367T		N:P365L,ORF1a:T1788M,ORF1a:T4249I,ORF1b:T1050N,ORF6:L16I,ORF7a:H73Y,ORF9b:D16G		DY.3	T43C,T6274C,C13011T,C27247A,C27610T,C29353T,C29367T		N:P365L,ORF1a:T4249I,ORF6:L16I,ORF7a:H73Y		N/A	N/A	N/A	N/A	N/A	N/A	N/A	N/A	N/A	N/A			3000	0	good	0	10	0	good	0	24	-1	0	good	7		0	good	0		0		0	0	good		0	0	good	0	NA			NA	YB20230302	F	17	NA	NA	NA	NA	NA	NA	NA	NA	NA	<32	range	NA	3/16/23	NA	NA	China	Liangjiang New Area	Nasopharyngeal swab	NA	NA	NA	Liu_2024	Under 19	NA
OR185815	22B	22B (BA.5)	Omicron	22B	BA.5.2.48.4	DY.4	0.173611	good	81	33	0	0	0	0	57	14	0	0	88716	5	29727	0.993980537	FALSE	C44T,C241T,T670G,C1627T,C2710T,C2790T,C3037T,G4184A,C4321T,A5424G,C8626T,C9344T,A9424G,C9534T,C10029T,C10198T,G10447A,C10449A,G12111A,G12160A,G12310A,C12789T,C12880T,C12974T,C14408T,C15714T,C16616A,C16887T,T17208C,C17410T,A18163G,C19955T,A20055G,C20762T,C21618T,G21987A,T22200G,G22578A,C22674T,T22679C,C22686T,A22688G,G22775A,A22786C,G22813T,T22882G,T22917G,G22992A,C22995A,A23013C,T23018G,A23055G,A23063T,T23075C,A23403G,C23525T,T23599G,C23604A,C23854A,G23948T,A24424T,T24469A,C25000T,C25584T,C26060T,C26270T,G26529A,C26577G,G26709A,C27012T,C27513T,C27807T,C27881A,C27889T,A28271T,C28311T,A28330G,G28881A,G28882A,G28883C,A29510C	11288-11296,21633-21641,21765-21770,28362-28370			E:T9I,M:D3N,M:Q19E,M:A63T,N:P13L,N:R203K,N:G204R,N:S413R,ORF1a:S135R,ORF1a:T842I,ORF1a:G1307S,ORF1a:K1720R,ORF1a:L3027F,ORF1a:T3090I,ORF1a:T3255I,ORF1a:P3395H,ORF1a:S3949N,ORF1a:T4175I,ORF1b:P314L,ORF1b:T1050N,ORF1b:R1315C,ORF1b:I1566V,ORF1b:T2163I,ORF1b:T2432I,ORF3a:T223I,ORF7b:H42Q,ORF9b:P10S,ORF9b:D16G,S:T19I,S:A27S,S:G142D,S:V213G,S:G339D,S:S371F,S:S373P,S:S375F,S:T376A,S:D405N,S:R408S,S:K417N,S:N440K,S:L452R,S:S477N,S:T478K,S:E484A,S:F486V,S:Q498R,S:N501Y,S:Y505H,S:D614G,S:H655Y,S:N679K,S:P681H,S:N764K,S:D796Y,S:Q954H,S:N969K	N:E31-,N:R32-,N:S33-,ORF1a:S3675-,ORF1a:G3676-,ORF1a:F3677-,ORF9b:E27-,ORF9b:N28-,ORF9b:A29-,S:L24-,S:P25-,S:P26-,S:H69-,S:V70-			C12789T|24A&23F&23D&24E&24C&23H&24B&23I&24G&24F&24H&24I	C44T,A5424G,G12111A,C12974T,C27881A	0	1	5	6		NODE_0000846	C44T,C1627T,C2710T,A5424G,C8626T,G12111A,G12310A,C12789T,C12974T,C16616A,C16887T,T17208C,C20762T,C27012T,C27513T,C27881A,A28330G		ORF1a:K1720R,ORF1a:S3949N,ORF1a:T4175I,ORF1b:T1050N,ORF1b:T2432I,ORF7b:H42Q,ORF9b:D16G		DY.4	C44T,A5424G,G12111A,C12789T,C12974T,C27881A		ORF1a:K1720R,ORF1a:S3949N,ORF1a:T4175I,ORF7b:H42Q		N/A	N/A	N/A	N/A	N/A	N/A	N/A	N/A	N/A	N/A			3000	0	good	0	10	0	good	0	24	1	4.166667	good	9		0	good	0		0		0	0	good		0	0	good	0	NA			NA	YB20230303	M	64	NA	NA	NA	NA	NA	NA	NA	NA	NA	<32	range	NA	3/18/23	NA	NA	China	Yubei	Nasopharyngeal swab	NA	NA	NA	Liu_2024	60-69	NA
OR185816	22B	22B (BA.5)	Omicron	22B	BA.5.2.48.4	DY.4	2.777778	good	81	33	0	0	0	0	56	14	0	0	88725	2	29727	0.994080861	FALSE	C44T,C241T,T670G,C1627T,C2710T,C2790T,C3037T,G4184A,C4321T,C8626T,C9344T,A9424G,C9534T,C10029T,C10198T,G10447A,C10449A,G12111A,G12160A,G12310A,C12789T,C12880T,C12974T,C14408T,C15714T,C15738T,C16616A,C16887T,T17208C,C17410T,A18163G,C19955T,A20055G,C20762T,C21618T,G21987A,T22200G,G22578A,C22674T,T22679C,C22686T,A22688G,G22775A,A22786C,G22813T,T22882G,T22917G,G22992A,C22995A,A23013C,T23018G,A23055G,A23063T,T23075C,A23403G,C23525T,T23599G,C23604A,C23854A,G23948T,A24424T,T24469A,C25000T,C25584T,C26060T,C26270T,G26529A,C26577G,G26709A,C27012T,C27513T,C27807T,C27881A,C27889T,A28271T,C28311T,A28330G,G28881A,G28882A,G28883C,A29510C	11288-11296,21633-21641,21765-21770,28362-28370			E:T9I,M:D3N,M:Q19E,M:A63T,N:P13L,N:R203K,N:G204R,N:S413R,ORF1a:S135R,ORF1a:T842I,ORF1a:G1307S,ORF1a:L3027F,ORF1a:T3090I,ORF1a:T3255I,ORF1a:P3395H,ORF1a:S3949N,ORF1a:T4175I,ORF1b:P314L,ORF1b:T1050N,ORF1b:R1315C,ORF1b:I1566V,ORF1b:T2163I,ORF1b:T2432I,ORF3a:T223I,ORF7b:H42Q,ORF9b:P10S,ORF9b:D16G,S:T19I,S:A27S,S:G142D,S:V213G,S:G339D,S:S371F,S:S373P,S:S375F,S:T376A,S:D405N,S:R408S,S:K417N,S:N440K,S:L452R,S:S477N,S:T478K,S:E484A,S:F486V,S:Q498R,S:N501Y,S:Y505H,S:D614G,S:H655Y,S:N679K,S:P681H,S:N764K,S:D796Y,S:Q954H,S:N969K	N:E31-,N:R32-,N:S33-,ORF1a:S3675-,ORF1a:G3676-,ORF1a:F3677-,ORF9b:E27-,ORF9b:N28-,ORF9b:A29-,S:L24-,S:P25-,S:P26-,S:H69-,S:V70-			C12789T|24A&23F&23D&24E&24C&23H&24B&23I&24G&24F&24H&24I,C15738T|23A&23F&23D&23B&22F&23E&23H&23G&24D	C44T,G12111A,C12974T,C27881A	0	2	4	6		NODE_0000846	C44T,C1627T,C2710T,C8626T,G12111A,G12310A,C12789T,C12974T,C15738T,C16616A,C16887T,T17208C,C20762T,C27012T,C27513T,C27881A,A28330G		ORF1a:S3949N,ORF1a:T4175I,ORF1b:T1050N,ORF1b:T2432I,ORF7b:H42Q,ORF9b:D16G		DY.4	C44T,G12111A,C12789T,C12974T,C15738T,C27881A		ORF1a:S3949N,ORF1a:T4175I,ORF7b:H42Q		N/A	N/A	N/A	N/A	N/A	N/A	N/A	N/A	N/A	N/A			3000	0	good	0	10	0	good	0	24	4	16.666667	good	12		0	good	0		0		0	0	good		0	0	good	0	NA			NA	YB20230304	F	20	NA	NA	NA	NA	NA	NA	NA	NA	NA	<32	range	NA	3/19/23	NA	NA	China	Yubei	Nasopharyngeal swab	NA	NA	NA	Liu_2024	20-29	NA
OR185817	22B	22B (BA.5)	Omicron	22B	BA.5.2.48.2	DY.2	0	good	80	59	0	0	0	0	55	14	0	0	88831	40	29827	0.996154232	FALSE	T43C,C241T,T670G,C1627T,C2710T,C2790T,C3037T,G4184A,C4321T,C5548T,C8626T,C9344T,A9424G,C9534T,C10029T,C10198T,G10447A,C10449A,C11824T,G12160A,G12310A,C12880T,C14408T,C15714T,C16616A,C16887T,T17208C,C17410T,A18163G,C19955T,A20055G,C21618T,G21987A,T22200G,G22578A,C22674T,T22679C,C22686T,A22688G,G22775A,A22786C,G22813T,T22882G,T22917G,G22992A,C22995A,A23013C,T23018G,A23055G,A23063T,T23075C,A23403G,C23525T,T23599G,C23604A,C23854A,G23948T,A24424T,T24469A,C25000T,C25584T,C26060T,C26270T,C26408T,G26529A,C26577G,G26709A,C27012T,A27144T,C27513T,C27807T,C27889T,A28271T,C28311T,A28330G,G28881A,G28882A,G28883C,C28994A,A29510C	11288-11296,21633-21641,21765-21770,28362-28370,29734-29759			E:T9I,E:S55F,M:D3N,M:Q19E,M:A63T,M:T208S,N:P13L,N:R203K,N:G204R,N:Q241K,N:S413R,ORF1a:S135R,ORF1a:T842I,ORF1a:G1307S,ORF1a:L3027F,ORF1a:T3090I,ORF1a:T3255I,ORF1a:P3395H,ORF1b:P314L,ORF1b:T1050N,ORF1b:R1315C,ORF1b:I1566V,ORF1b:T2163I,ORF3a:T223I,ORF9b:P10S,ORF9b:D16G,S:T19I,S:A27S,S:G142D,S:V213G,S:G339D,S:S371F,S:S373P,S:S375F,S:T376A,S:D405N,S:R408S,S:K417N,S:N440K,S:L452R,S:S477N,S:T478K,S:E484A,S:F486V,S:Q498R,S:N501Y,S:Y505H,S:D614G,S:H655Y,S:N679K,S:P681H,S:N764K,S:D796Y,S:Q954H,S:N969K	N:E31-,N:R32-,N:S33-,ORF1a:S3675-,ORF1a:G3676-,ORF1a:F3677-,ORF9b:E27-,ORF9b:N28-,ORF9b:A29-,S:L24-,S:P25-,S:P26-,S:H69-,S:V70-				T43C,C5548T,C26408T,A27144T	0	0	4	4		NODE_0000846	T43C,C1627T,C2710T,C5548T,C8626T,C11824T,G12310A,C16616A,C16887T,T17208C,C26408T,C27012T,A27144T,C27513T,A28330G,C28994A		E:S55F,M:T208S,N:Q241K,ORF1b:T1050N,ORF9b:D16G		DY.2	T43C,C5548T,C26408T,A27144T		E:S55F,M:T208S		N/A	N/A	N/A	N/A	N/A	N/A	N/A	N/A	N/A	N/A			3000	0	good	0	10	0	good	0	24	-4	0	good	4		0	good	0		0		0	0	good		0	0	good	0	NA			NA	YB20230305	F	18	NA	NA	NA	NA	NA	NA	NA	NA	NA	<32	range	NA	3/8/23	NA	NA	China	Jiangbei	Nasopharyngeal swab	NA	NA	NA	Liu_2024	Under 19	NA
OR185818	22B	22B (BA.5)	Omicron	22B	BA.5.2.48.2	DY.2	0	good	81	33	0	0	0	0	56	14	0	0	88698	12	29728	0.993779888	FALSE	T43C,C241T,T670G,C1627T,C2710T,C2790T,C2973T,C3037T,G4184A,C4321T,C5548T,C8626T,C9344T,A9424G,C9534T,C10029T,C10198T,G10447A,C10449A,C11824T,G12160A,G12310A,C12880T,C14408T,C15714T,C16616A,C16887T,T17208C,C17410T,A18163G,C19955T,A20055G,C21618T,G21987A,T22200G,G22578A,C22674T,T22679C,C22686T,A22688G,G22775A,A22786C,G22813T,T22882G,T22917G,G22992A,C22995A,A23013C,T23018G,A23055G,A23063T,T23075C,A23403G,C23525T,T23599G,C23604A,C23854A,G23948T,A24424T,T24469A,C25000T,C25584T,C26060T,C26270T,C26408T,G26529A,C26577G,G26709A,C27012T,A27144T,C27513T,C27807T,C27889T,A28271T,C28311T,A28330G,G28881A,G28882A,G28883C,C28994A,A29510C	11288-11296,21633-21641,21765-21770,28362-28370			E:T9I,E:S55F,M:D3N,M:Q19E,M:A63T,M:T208S,N:P13L,N:R203K,N:G204R,N:Q241K,N:S413R,ORF1a:S135R,ORF1a:T842I,ORF1a:A903V,ORF1a:G1307S,ORF1a:L3027F,ORF1a:T3090I,ORF1a:T3255I,ORF1a:P3395H,ORF1b:P314L,ORF1b:T1050N,ORF1b:R1315C,ORF1b:I1566V,ORF1b:T2163I,ORF3a:T223I,ORF9b:P10S,ORF9b:D16G,S:T19I,S:A27S,S:G142D,S:V213G,S:G339D,S:S371F,S:S373P,S:S375F,S:T376A,S:D405N,S:R408S,S:K417N,S:N440K,S:L452R,S:S477N,S:T478K,S:E484A,S:F486V,S:Q498R,S:N501Y,S:Y505H,S:D614G,S:H655Y,S:N679K,S:P681H,S:N764K,S:D796Y,S:Q954H,S:N969K	N:E31-,N:R32-,N:S33-,ORF1a:S3675-,ORF1a:G3676-,ORF1a:F3677-,ORF9b:E27-,ORF9b:N28-,ORF9b:A29-,S:L24-,S:P25-,S:P26-,S:H69-,S:V70-				T43C,C2973T,C5548T,C26408T,A27144T	0	0	5	5		NODE_0000846	T43C,C1627T,C2710T,C2973T,C5548T,C8626T,C11824T,G12310A,C16616A,C16887T,T17208C,C26408T,C27012T,A27144T,C27513T,A28330G,C28994A		E:S55F,M:T208S,N:Q241K,ORF1a:A903V,ORF1b:T1050N,ORF9b:D16G		DY.2	T43C,C2973T,C5548T,C26408T,A27144T		E:S55F,M:T208S,ORF1a:A903V		N/A	N/A	N/A	N/A	N/A	N/A	N/A	N/A	N/A	N/A			3000	0	good	0	10	0	good	0	24	-3	0	good	5		0	good	0		0		0	0	good		0	0	good	0	NA			NA	YB20230306	F	23	NA	NA	NA	NA	NA	NA	NA	NA	NA	<32	range	NA	3/8/23	NA	NA	China	Jiangbei	Nasopharyngeal swab	NA	NA	NA	Liu_2024	20-29	NA
OR185819	22B	22B (BA.5)	Omicron	22B	BA.5.2.48	BA.5.2.48	0	good	80	33	0	0	0	0	54	14	0	0	88714	13	29733	0.993913654	FALSE	T43C,C241T,T670G,C1627T,C2710T,C2790T,C3037T,G4184A,C4321T,C8626T,C9344T,A9424G,C9534T,C10029T,C10198T,G10447A,C10449A,C11824T,G12160A,G12310A,C12880T,C14408T,C15714T,C16616A,C16887T,T17208C,C17410T,A18163G,T19521C,C19955T,A20055G,C21618T,G21987A,T22200G,T22501C,G22578A,C22674T,T22679C,C22686T,A22688G,G22775A,A22786C,G22813T,T22882G,T22917G,G22992A,C22995A,A23013C,T23018G,A23055G,A23063T,T23075C,A23403G,C23525T,T23599G,C23604A,C23854A,G23948T,A24424T,T24469A,C25000T,C25584T,C26060T,C26270T,G26529A,C26577G,G26709A,C27012T,C27513T,C27807T,C27889T,C27972T,A28271T,C28311T,A28330G,G28881A,G28882A,G28883C,G29427T,A29510C	11288-11296,21633-21641,21765-21770,28362-28370			E:T9I,M:D3N,M:Q19E,M:A63T,N:P13L,N:R203K,N:G204R,N:R385I,N:S413R,ORF1a:S135R,ORF1a:T842I,ORF1a:G1307S,ORF1a:L3027F,ORF1a:T3090I,ORF1a:T3255I,ORF1a:P3395H,ORF1b:P314L,ORF1b:T1050N,ORF1b:R1315C,ORF1b:I1566V,ORF1b:T2163I,ORF3a:T223I,ORF8:Q27*,ORF9b:P10S,ORF9b:D16G,S:T19I,S:A27S,S:G142D,S:V213G,S:G339D,S:S371F,S:S373P,S:S375F,S:T376A,S:D405N,S:R408S,S:K417N,S:N440K,S:L452R,S:S477N,S:T478K,S:E484A,S:F486V,S:Q498R,S:N501Y,S:Y505H,S:D614G,S:H655Y,S:N679K,S:P681H,S:N764K,S:D796Y,S:Q954H,S:N969K	N:E31-,N:R32-,N:S33-,ORF1a:S3675-,ORF1a:G3676-,ORF1a:F3677-,ORF9b:E27-,ORF9b:N28-,ORF9b:A29-,S:L24-,S:P25-,S:P26-,S:H69-,S:V70-			C27972T|20I	T43C,T19521C,T22501C,G29427T	0	1	4	5		NODE_0000846	T43C,C1627T,C2710T,C8626T,C11824T,G12310A,C16616A,C16887T,T17208C,T19521C,T22501C,C27012T,C27513T,C27972T,A28330G,G29427T		N:R385I,ORF1b:T1050N,ORF8:Q27*,ORF9b:D16G		NODE_0000939	T43C,C11824T,T19521C,T22501C,C27972T,G29427T		N:R385I,ORF8:Q27*		N/A	N/A	N/A	N/A	N/A	N/A	N/A	N/A	N/A	N/A			3000	0	good	0	10	0	good	0	24	0	0	good	8		0	good	0		0		0	0	good		0	0	good	0	NA			NA	YB20230307	M	17	NA	NA	NA	NA	NA	NA	NA	NA	NA	<32	range	NA	3/9/23	NA	NA	China	Jiangbei	Nasopharyngeal swab	NA	NA	NA	Liu_2024	Under 19	NA
OR185820	22B	22B (BA.5)	Omicron	22B	BA.5.2.48.3	DY.3	0	good	84	33	0	0	0	0	57	14	0	0	88704	5	29727	0.993980537	FALSE	T43C,C241T,T670G,C1627T,C2710T,C2790T,C3037T,G4184A,C4321T,C4573T,C5628T,T6274C,C8626T,C9344T,A9424G,C9534T,C10029T,C10198T,G10447A,C10449A,C11824T,G12160A,G12310A,C12880T,C13011T,C14408T,C15714T,C16616A,C16887T,T17208C,C17410T,A18163G,C19955T,A20055G,C21618T,G21987A,T22200G,G22578A,C22674T,T22679C,C22686T,A22688G,G22775A,A22786C,G22813T,T22882G,T22917G,G22992A,C22995A,A23013C,T23018G,A23055G,A23063T,T23075C,A23403G,C23525T,T23599G,C23604A,C23854A,G23948T,A24424T,T24469A,C25000T,C25584T,C26060T,C26270T,G26529A,C26577G,G26709A,C27012T,C27247A,C27513T,C27610T,C27807T,C27889T,A28271T,C28311T,A28330G,G28881A,G28882A,G28883C,C29353T,C29367T,A29510C	11288-11296,21633-21641,21765-21770,28362-28370			E:T9I,M:D3N,M:Q19E,M:A63T,N:P13L,N:R203K,N:G204R,N:P365L,N:S413R,ORF1a:S135R,ORF1a:T842I,ORF1a:G1307S,ORF1a:T1788M,ORF1a:L3027F,ORF1a:T3090I,ORF1a:T3255I,ORF1a:P3395H,ORF1a:T4249I,ORF1b:P314L,ORF1b:T1050N,ORF1b:R1315C,ORF1b:I1566V,ORF1b:T2163I,ORF3a:T223I,ORF6:L16I,ORF7a:H73Y,ORF9b:P10S,ORF9b:D16G,S:T19I,S:A27S,S:G142D,S:V213G,S:G339D,S:S371F,S:S373P,S:S375F,S:T376A,S:D405N,S:R408S,S:K417N,S:N440K,S:L452R,S:S477N,S:T478K,S:E484A,S:F486V,S:Q498R,S:N501Y,S:Y505H,S:D614G,S:H655Y,S:N679K,S:P681H,S:N764K,S:D796Y,S:Q954H,S:N969K	N:E31-,N:R32-,N:S33-,ORF1a:S3675-,ORF1a:G3676-,ORF1a:F3677-,ORF9b:E27-,ORF9b:N28-,ORF9b:A29-,S:L24-,S:P25-,S:P26-,S:H69-,S:V70-				T43C,T6274C,C13011T,C27247A,C27610T,C29353T,C29367T	0	0	7	7		NODE_0000846	T43C,C1627T,C2710T,C4573T,C5628T,T6274C,C8626T,C11824T,G12310A,C13011T,C16616A,C16887T,T17208C,C27012T,C27247A,C27513T,C27610T,A28330G,C29353T,C29367T		N:P365L,ORF1a:T1788M,ORF1a:T4249I,ORF1b:T1050N,ORF6:L16I,ORF7a:H73Y,ORF9b:D16G		DY.3	T43C,T6274C,C13011T,C27247A,C27610T,C29353T,C29367T		N:P365L,ORF1a:T4249I,ORF6:L16I,ORF7a:H73Y		N/A	N/A	N/A	N/A	N/A	N/A	N/A	N/A	N/A	N/A			3000	0	good	0	10	0	good	0	24	-1	0	good	7		0	good	0		0		0	0	good		0	0	good	0	NA			NA	YB20230309	F	17	NA	NA	NA	NA	NA	NA	NA	NA	NA	<32	range	NA	3/10/23	NA	NA	China	Jiangbei	Nasopharyngeal swab	NA	NA	NA	Liu_2024	Under 19	NA
OR185821	22B	22B (BA.5)	Omicron	22B	BA.5.2.48.4	DY.4	4.340278	good	82	59	0	0	0	0	56	14	0	0	88940	5	29831	0.997458449	FALSE	C44T,C241T,T670G,C1627T,C2710T,C2790T,C3037T,G4184A,C4321T,C8626T,C9344T,A9424G,C9534T,C10029T,C10198T,G10447A,C10449A,G12111A,G12160A,G12310A,C12789T,C12880T,C12974T,C14408T,C15714T,C15738T,C16616A,C16887T,T17208C,C17410T,A18163G,C19955T,A20055G,C20762T,C21618T,G21987A,T22200G,G22578A,C22674T,T22679C,C22686T,A22688G,G22775A,A22786C,G22813T,T22882G,T22917G,G22992A,C22995A,A23013C,T23018G,A23055G,A23063T,T23075C,A23403G,C23525T,T23599G,C23604A,C23854A,G23948T,A24424T,T24469A,C25000T,C25584T,C26060T,C26270T,G26529A,C26577G,G26709A,C27012T,C27513T,C27807T,C27881A,C27889T,A28271T,C28311T,A28330G,G28881A,G28882A,G28883C,A29510C,A29767T	11288-11296,21633-21641,21765-21770,28362-28370,29734-29759			E:T9I,M:D3N,M:Q19E,M:A63T,N:P13L,N:R203K,N:G204R,N:S413R,ORF1a:S135R,ORF1a:T842I,ORF1a:G1307S,ORF1a:L3027F,ORF1a:T3090I,ORF1a:T3255I,ORF1a:P3395H,ORF1a:S3949N,ORF1a:T4175I,ORF1b:P314L,ORF1b:T1050N,ORF1b:R1315C,ORF1b:I1566V,ORF1b:T2163I,ORF1b:T2432I,ORF3a:T223I,ORF7b:H42Q,ORF9b:P10S,ORF9b:D16G,S:T19I,S:A27S,S:G142D,S:V213G,S:G339D,S:S371F,S:S373P,S:S375F,S:T376A,S:D405N,S:R408S,S:K417N,S:N440K,S:L452R,S:S477N,S:T478K,S:E484A,S:F486V,S:Q498R,S:N501Y,S:Y505H,S:D614G,S:H655Y,S:N679K,S:P681H,S:N764K,S:D796Y,S:Q954H,S:N969K	N:E31-,N:R32-,N:S33-,ORF1a:S3675-,ORF1a:G3676-,ORF1a:F3677-,ORF9b:E27-,ORF9b:N28-,ORF9b:A29-,S:L24-,S:P25-,S:P26-,S:H69-,S:V70-			C12789T|24A&23F&23D&24E&24C&23H&24B&23I&24G&24F&24H&24I,C15738T|23A&23F&23D&23B&22F&23E&23H&23G&24D	C44T,G12111A,C12974T,C27881A,A29767T	0	2	5	7		NODE_0000846	C44T,C1627T,C2710T,C8626T,G12111A,G12310A,C12789T,C12974T,C15738T,C16616A,C16887T,T17208C,C20762T,C27012T,C27513T,C27881A,A28330G,A29767T		ORF1a:S3949N,ORF1a:T4175I,ORF1b:T1050N,ORF1b:T2432I,ORF7b:H42Q,ORF9b:D16G		DY.4	C44T,G12111A,C12789T,C12974T,C15738T,C27881A,A29767T		ORF1a:S3949N,ORF1a:T4175I,ORF7b:H42Q		N/A	N/A	N/A	N/A	N/A	N/A	N/A	N/A	N/A	N/A			3000	0	good	0	10	0	good	0	24	5	20.833333	good	13		0	good	0		0		0	0	good		0	0	good	0	NA			NA	YB20230310	F	30	NA	NA	NA	NA	NA	NA	NA	NA	NA	<32	range	NA	3/12/23	NA	NA	China	Jiangbei	Nasopharyngeal swab	NA	NA	NA	Liu_2024	30-39	NA
OR185822	22B	22B (BA.5)	Omicron	22B	BA.5.2.48.4	DY.4	8.506944	good	81	33	0	0	0	0	56	14	0	0	88728	1	29727	0.994114303	FALSE	A4T,C44T,C241T,T670G,C1627T,C2710T,C2790T,C3037T,G4184A,C4321T,C8626T,C9344T,A9424G,C9534T,C10029T,C10198T,G10447A,C10449A,G12111A,G12160A,G12310A,C12789T,C12880T,C12974T,C14408T,C15714T,C16616A,C16887T,T17208C,C17410T,A18163G,C19955T,A20055G,C20762T,C21618T,G21987A,T22200G,G22578A,C22674T,T22679C,C22686T,A22688G,G22775A,A22786C,G22813T,T22882G,T22917G,G22992A,C22995A,A23013C,T23018G,A23055G,A23063T,T23075C,A23403G,C23525T,T23599G,C23604A,C23854A,G23948T,A24424T,T24469A,C25000T,C25584T,C26060T,C26270T,G26529A,C26577G,G26709A,C27012T,C27513T,C27807T,C27881A,C27889T,A28271T,C28311T,A28330G,G28881A,G28882A,G28883C,A29510C	11288-11296,21633-21641,21765-21770,28362-28370			E:T9I,M:D3N,M:Q19E,M:A63T,N:P13L,N:R203K,N:G204R,N:S413R,ORF1a:S135R,ORF1a:T842I,ORF1a:G1307S,ORF1a:L3027F,ORF1a:T3090I,ORF1a:T3255I,ORF1a:P3395H,ORF1a:S3949N,ORF1a:T4175I,ORF1b:P314L,ORF1b:T1050N,ORF1b:R1315C,ORF1b:I1566V,ORF1b:T2163I,ORF1b:T2432I,ORF3a:T223I,ORF7b:H42Q,ORF9b:P10S,ORF9b:D16G,S:T19I,S:A27S,S:G142D,S:V213G,S:G339D,S:S371F,S:S373P,S:S375F,S:T376A,S:D405N,S:R408S,S:K417N,S:N440K,S:L452R,S:S477N,S:T478K,S:E484A,S:F486V,S:Q498R,S:N501Y,S:Y505H,S:D614G,S:H655Y,S:N679K,S:P681H,S:N764K,S:D796Y,S:Q954H,S:N969K	N:E31-,N:R32-,N:S33-,ORF1a:S3675-,ORF1a:G3676-,ORF1a:F3677-,ORF9b:E27-,ORF9b:N28-,ORF9b:A29-,S:L24-,S:P25-,S:P26-,S:H69-,S:V70-		G1A	C12789T|24A&23F&23D&24E&24C&23H&24B&23I&24G&24F&24H&24I	A4T,C44T,G12111A,C12974T,C27881A	1	1	5	7		NODE_0000846	A4T,C44T,C1627T,C2710T,C8626T,G12111A,G12310A,C12789T,C12974T,C16616A,C16887T,T17208C,C20762T,C27012T,C27513T,C27881A,A28330G		ORF1a:S3949N,ORF1a:T4175I,ORF1b:T1050N,ORF1b:T2432I,ORF7b:H42Q,ORF9b:D16G		DY.4	G1A,A4T,C44T,G12111A,C12789T,C12974T,C27881A		ORF1a:S3949N,ORF1a:T4175I,ORF7b:H42Q		N/A	N/A	N/A	N/A	N/A	N/A	N/A	N/A	N/A	N/A			3000	0	good	0	10	0	good	0	24	7	29.166667	good	15		0	good	0		0		0	0	good		0	0	good	0	NA			NA	YB20230314	F	67	NA	NA	NA	NA	NA	NA	NA	NA	NA	<32	range	NA	3/10/23	NA	NA	China	Jiangbei	Nasopharyngeal swab	NA	NA	NA	Liu_2024	60-69	NA
OR185823	22B	22B (BA.5)	Omicron	22B	BA.5.2.48.2	DY.2	0	good	80	33	0	0	0	0	55	14	0	0	88705	10	29727	0.99381333	FALSE	T43C,C241T,T670G,C1627T,C2710T,C2790T,C3037T,G4184A,C4321T,C5548T,C8626T,C9344T,A9424G,C9534T,C10029T,C10198T,G10447A,C10449A,C11824T,G12160A,G12310A,C12880T,C14408T,C15714T,C16616A,C16887T,T17208C,C17410T,A18163G,C19955T,A20055G,C21618T,G21987A,T22200G,G22578A,C22674T,T22679C,C22686T,A22688G,G22775A,A22786C,G22813T,T22882G,T22917G,G22992A,C22995A,A23013C,T23018G,A23055G,A23063T,T23075C,A23403G,C23525T,T23599G,C23604A,C23854A,G23948T,A24424T,T24469A,C25000T,C25584T,C26060T,C26270T,C26408T,G26529A,C26577G,G26709A,C27012T,A27144T,C27513T,C27807T,C27889T,A28271T,C28311T,A28330G,G28881A,G28882A,G28883C,C28994A,A29510C	11288-11296,21633-21641,21765-21770,28362-28370			E:T9I,E:S55F,M:D3N,M:Q19E,M:A63T,M:T208S,N:P13L,N:R203K,N:G204R,N:Q241K,N:S413R,ORF1a:S135R,ORF1a:T842I,ORF1a:G1307S,ORF1a:L3027F,ORF1a:T3090I,ORF1a:T3255I,ORF1a:P3395H,ORF1b:P314L,ORF1b:T1050N,ORF1b:R1315C,ORF1b:I1566V,ORF1b:T2163I,ORF3a:T223I,ORF9b:P10S,ORF9b:D16G,S:T19I,S:A27S,S:G142D,S:V213G,S:G339D,S:S371F,S:S373P,S:S375F,S:T376A,S:D405N,S:R408S,S:K417N,S:N440K,S:L452R,S:S477N,S:T478K,S:E484A,S:F486V,S:Q498R,S:N501Y,S:Y505H,S:D614G,S:H655Y,S:N679K,S:P681H,S:N764K,S:D796Y,S:Q954H,S:N969K	N:E31-,N:R32-,N:S33-,ORF1a:S3675-,ORF1a:G3676-,ORF1a:F3677-,ORF9b:E27-,ORF9b:N28-,ORF9b:A29-,S:L24-,S:P25-,S:P26-,S:H69-,S:V70-				T43C,C5548T,C26408T,A27144T	0	0	4	4		NODE_0000846	T43C,C1627T,C2710T,C5548T,C8626T,C11824T,G12310A,C16616A,C16887T,T17208C,C26408T,C27012T,A27144T,C27513T,A28330G,C28994A		E:S55F,M:T208S,N:Q241K,ORF1b:T1050N,ORF9b:D16G		DY.2	T43C,C5548T,C26408T,A27144T		E:S55F,M:T208S		N/A	N/A	N/A	N/A	N/A	N/A	N/A	N/A	N/A	N/A			3000	0	good	0	10	0	good	0	24	-4	0	good	4		0	good	0		0		0	0	good		0	0	good	0	NA			NA	YB20230317	M	16	NA	NA	NA	NA	NA	NA	NA	NA	NA	<32	range	NA	3/14/23	NA	NA	China	Beibei	Nasopharyngeal swab	NA	NA	NA	Liu_2024	Under 19	NA
OR185824	22B	22B (BA.5)	Omicron	22B	BA.5.2.48.3	DY.3	25	good	85	59	2	0	0	0	58	14	0	0	89054	1	29871	0.998929873	FALSE	C44T,C241T,T670G,C1627T,C2710T,C2790T,C3037T,G4184A,C4321T,C4573T,C5628T,T6274C,C6354T,C8626T,C9344T,A9424G,C9534T,C10029T,C10198T,G10447A,C10449A,C11824T,G12160A,G12310A,C12880T,C13011T,C14408T,C15714T,C16616A,C16887T,T17208C,C17410T,A18163G,C19955T,A20055G,C21618T,G21987A,T22200G,G22578A,C22674T,T22679C,C22686T,A22688G,G22775A,A22786C,G22813T,T22882G,T22917G,G22992A,C22995A,A23013C,T23018G,A23055G,A23063T,T23075C,A23403G,C23525T,T23599G,C23604A,C23854A,G23948T,A24424T,T24469A,C25000T,C25584T,C26060T,C26270T,G26529A,C26577G,G26709A,C27012T,C27247A,C27513T,C27610T,C27807T,C27889T,A28271T,C28311T,A28330G,G28881A,G28882A,G28883C,C29353T,C29367T,A29510C	11288-11296,21633-21641,21765-21770,28362-28370,29734-29759	29593:AT		E:T9I,M:D3N,M:Q19E,M:A63T,N:P13L,N:R203K,N:G204R,N:P365L,N:S413R,ORF1a:S135R,ORF1a:T842I,ORF1a:G1307S,ORF1a:T1788M,ORF1a:S2030L,ORF1a:L3027F,ORF1a:T3090I,ORF1a:T3255I,ORF1a:P3395H,ORF1a:T4249I,ORF1b:P314L,ORF1b:T1050N,ORF1b:R1315C,ORF1b:I1566V,ORF1b:T2163I,ORF3a:T223I,ORF6:L16I,ORF7a:H73Y,ORF9b:P10S,ORF9b:D16G,S:T19I,S:A27S,S:G142D,S:V213G,S:G339D,S:S371F,S:S373P,S:S375F,S:T376A,S:D405N,S:R408S,S:K417N,S:N440K,S:L452R,S:S477N,S:T478K,S:E484A,S:F486V,S:Q498R,S:N501Y,S:Y505H,S:D614G,S:H655Y,S:N679K,S:P681H,S:N764K,S:D796Y,S:Q954H,S:N969K	N:E31-,N:R32-,N:S33-,ORF1a:S3675-,ORF1a:G3676-,ORF1a:F3677-,ORF9b:E27-,ORF9b:N28-,ORF9b:A29-,S:L24-,S:P25-,S:P26-,S:H69-,S:V70-		G1A,A29868G		C44T,T6274C,C6354T,C13011T,C27247A,C27610T,C29353T,C29367T	2	0	8	10		NODE_0000846	C44T,C1627T,C2710T,C4573T,C5628T,T6274C,C6354T,C8626T,C11824T,G12310A,C13011T,C16616A,C16887T,T17208C,C27012T,C27247A,C27513T,C27610T,A28330G,C29353T,C29367T,A29868G		N:P365L,ORF1a:T1788M,ORF1a:S2030L,ORF1a:T4249I,ORF1b:T1050N,ORF6:L16I,ORF7a:H73Y,ORF9b:D16G		DY.3	G1A,C44T,T6274C,C6354T,C13011T,C27247A,C27610T,C29353T,C29367T,A29868G		N:P365L,ORF1a:S2030L,ORF1a:T4249I,ORF6:L16I,ORF7a:H73Y		N/A	N/A	N/A	N/A	N/A	N/A	N/A	N/A	N/A	N/A			3000	0	good	0	10	0	good	0	24	12	50	mediocre	20		0	good	0		0		0	0	good		0	0	good	0	NA			NA	YB20230319	M	35	NA	NA	NA	NA	NA	NA	NA	NA	NA	<32	range	NA	3/20/23	NA	NA	China	Liangjiang New Area	Nasopharyngeal swab	NA	NA	NA	Liu_2024	30-39	NA
OR185825	22B	22B (BA.5)	Omicron	22B	BA.5.2.48.2	DY.2	0.694444	good	80	59	0	0	0	0	55	14	0	0	89080	1	29871	0.998929873	FALSE	C44T,C241T,T670G,C1627T,C2710T,C2790T,C3037T,G4184A,C4321T,C5548T,C8626T,C9344T,A9424G,C9534T,C10029T,C10198T,G10447A,C10449A,C11824T,G12160A,G12310A,C12880T,C14408T,C15714T,C16616A,C16887T,T17208C,C17410T,A18163G,C19955T,A20055G,C21618T,G21987A,T22200G,G22578A,C22674T,T22679C,C22686T,A22688G,G22775A,A22786C,G22813T,T22882G,T22917G,G22992A,C22995A,A23013C,T23018G,A23055G,A23063T,T23075C,A23403G,C23525T,T23599G,C23604A,C23854A,G23948T,A24424T,T24469A,C25000T,C25584T,C26060T,C26270T,C26408T,G26529A,C26577G,G26709A,C27012T,A27144T,C27513T,C27807T,C27889T,A28271T,C28311T,A28330G,G28881A,G28882A,G28883C,C28994A,A29510C	11288-11296,21633-21641,21765-21770,28362-28370,29734-29759			E:T9I,E:S55F,M:D3N,M:Q19E,M:A63T,M:T208S,N:P13L,N:R203K,N:G204R,N:Q241K,N:S413R,ORF1a:S135R,ORF1a:T842I,ORF1a:G1307S,ORF1a:L3027F,ORF1a:T3090I,ORF1a:T3255I,ORF1a:P3395H,ORF1b:P314L,ORF1b:T1050N,ORF1b:R1315C,ORF1b:I1566V,ORF1b:T2163I,ORF3a:T223I,ORF9b:P10S,ORF9b:D16G,S:T19I,S:A27S,S:G142D,S:V213G,S:G339D,S:S371F,S:S373P,S:S375F,S:T376A,S:D405N,S:R408S,S:K417N,S:N440K,S:L452R,S:S477N,S:T478K,S:E484A,S:F486V,S:Q498R,S:N501Y,S:Y505H,S:D614G,S:H655Y,S:N679K,S:P681H,S:N764K,S:D796Y,S:Q954H,S:N969K	N:E31-,N:R32-,N:S33-,ORF1a:S3675-,ORF1a:G3676-,ORF1a:F3677-,ORF9b:E27-,ORF9b:N28-,ORF9b:A29-,S:L24-,S:P25-,S:P26-,S:H69-,S:V70-		G1A		C44T,C5548T,C26408T,A27144T	1	0	4	5		NODE_0000846	C44T,C1627T,C2710T,C5548T,C8626T,C11824T,G12310A,C16616A,C16887T,T17208C,C26408T,C27012T,A27144T,C27513T,A28330G,C28994A,A29868G		E:S55F,M:T208S,N:Q241K,ORF1b:T1050N,ORF9b:D16G		DY.2	G1A,C44T,C5548T,C26408T,A27144T		E:S55F,M:T208S		N/A	N/A	N/A	N/A	N/A	N/A	N/A	N/A	N/A	N/A			3000	0	good	0	10	0	good	0	24	2	8.333333	good	10		0	good	0		0		0	0	good		0	0	good	0	NA			NA	YB20230320	F	26	NA	NA	NA	NA	NA	NA	NA	NA	NA	<32	range	NA	3/20/23	NA	NA	China	Liangjiang New Area	Nasopharyngeal swab	NA	NA	NA	Liu_2024	20-29	NA
OR185826	22B	22B (BA.5)	Omicron	22B	BA.5.2.48.4	DY.4	17.361111	good	81	59	0	0	0	0	56	14	0	0	89076	1	29871	0.998929873	FALSE	C44T,C241T,T670G,C1627T,C2710T,C2790T,C3037T,G4184A,C4321T,C8626T,C9344T,A9424G,C9534T,C10029T,C10198T,G10447A,C10449A,G12111A,G12160A,G12310A,C12789T,C12880T,C12974T,C14408T,C15714T,C15738T,C16616A,C16887T,T17208C,C17410T,A18163G,C19955T,A20055G,C20762T,C21618T,G21987A,T22200G,G22578A,C22674T,T22679C,C22686T,A22688G,G22775A,A22786C,G22813T,T22882G,T22917G,G22992A,C22995A,A23013C,T23018G,A23055G,A23063T,T23075C,A23403G,C23525T,T23599G,C23604A,C23854A,G23948T,A24424T,T24469A,C25000T,C25584T,C26060T,C26270T,G26529A,C26577G,G26709A,C27012T,C27513T,C27807T,C27881A,C27889T,A28271T,C28311T,A28330G,G28881A,G28882A,G28883C,A29510C	11288-11296,21633-21641,21765-21770,28362-28370,29734-29759			E:T9I,M:D3N,M:Q19E,M:A63T,N:P13L,N:R203K,N:G204R,N:S413R,ORF1a:S135R,ORF1a:T842I,ORF1a:G1307S,ORF1a:L3027F,ORF1a:T3090I,ORF1a:T3255I,ORF1a:P3395H,ORF1a:S3949N,ORF1a:T4175I,ORF1b:P314L,ORF1b:T1050N,ORF1b:R1315C,ORF1b:I1566V,ORF1b:T2163I,ORF1b:T2432I,ORF3a:T223I,ORF7b:H42Q,ORF9b:P10S,ORF9b:D16G,S:T19I,S:A27S,S:G142D,S:V213G,S:G339D,S:S371F,S:S373P,S:S375F,S:T376A,S:D405N,S:R408S,S:K417N,S:N440K,S:L452R,S:S477N,S:T478K,S:E484A,S:F486V,S:Q498R,S:N501Y,S:Y505H,S:D614G,S:H655Y,S:N679K,S:P681H,S:N764K,S:D796Y,S:Q954H,S:N969K	N:E31-,N:R32-,N:S33-,ORF1a:S3675-,ORF1a:G3676-,ORF1a:F3677-,ORF9b:E27-,ORF9b:N28-,ORF9b:A29-,S:L24-,S:P25-,S:P26-,S:H69-,S:V70-		G1A	C12789T|24A&23F&23D&24E&24C&23H&24B&23I&24G&24F&24H&24I,C15738T|23A&23F&23D&23B&22F&23E&23H&23G&24D	C44T,G12111A,C12974T,C27881A	1	2	4	7		NODE_0000846	C44T,C1627T,C2710T,C8626T,G12111A,G12310A,C12789T,C12974T,C15738T,C16616A,C16887T,T17208C,C20762T,C27012T,C27513T,C27881A,A28330G,A29868G		ORF1a:S3949N,ORF1a:T4175I,ORF1b:T1050N,ORF1b:T2432I,ORF7b:H42Q,ORF9b:D16G		DY.4	G1A,C44T,G12111A,C12789T,C12974T,C15738T,C27881A		ORF1a:S3949N,ORF1a:T4175I,ORF7b:H42Q		N/A	N/A	N/A	N/A	N/A	N/A	N/A	N/A	N/A	N/A			3000	0	good	0	10	0	good	0	24	10	41.666667	mediocre	18		0	good	0		0		0	0	good		0	0	good	0	NA			NA	YB20230321	F	16	NA	NA	NA	NA	NA	NA	NA	NA	NA	<32	range	NA	3/21/23	NA	NA	China	Liangjiang New Area	Nasopharyngeal swab	NA	NA	NA	Liu_2024	Under 19	NA
OR185827	22B	22B (BA.5)	Omicron	22B	BA.5.2.48.2	DY.2	4.340278	good	83	59	0	0	0	0	55	14	0	0	89068	1	29871	0.998929873	FALSE	C44T,C241T,T670G,C1627T,C2710T,C2790T,C3037T,G4184A,C4321T,C5548T,C8626T,C9344T,A9424G,C9534T,C10029T,C10198T,G10447A,C10449A,C11824T,G12160A,G12310A,C12880T,C14407G,C14408T,C15714T,C16616A,C16887T,T17208C,C17410T,A18163G,C19955T,A20055G,C21618T,G21987A,T22200G,G22578A,C22674T,T22679C,C22686T,A22688G,G22775A,A22786C,G22813T,T22882G,T22917G,G22992A,C22995A,A23013C,T23018G,A23055G,A23063T,T23075C,A23403G,C23525T,T23599G,C23604A,C23854A,G23948T,A24424T,T24469A,C25000T,C25584T,C26060T,C26151T,C26270T,C26408T,G26529A,C26577G,G26709A,C27012T,A27144T,C27513T,C27807T,C27889T,A28271T,C28311T,A28330G,G28881A,G28882A,G28883C,C28994A,A29510C,C29762T	11288-11296,21633-21641,21765-21770,28362-28370,29734-29759			E:T9I,E:S55F,M:D3N,M:Q19E,M:A63T,M:T208S,N:P13L,N:R203K,N:G204R,N:Q241K,N:S413R,ORF1a:S135R,ORF1a:T842I,ORF1a:G1307S,ORF1a:L3027F,ORF1a:T3090I,ORF1a:T3255I,ORF1a:P3395H,ORF1b:P314V,ORF1b:T1050N,ORF1b:R1315C,ORF1b:I1566V,ORF1b:T2163I,ORF3a:T223I,ORF9b:P10S,ORF9b:D16G,S:T19I,S:A27S,S:G142D,S:V213G,S:G339D,S:S371F,S:S373P,S:S375F,S:T376A,S:D405N,S:R408S,S:K417N,S:N440K,S:L452R,S:S477N,S:T478K,S:E484A,S:F486V,S:Q498R,S:N501Y,S:Y505H,S:D614G,S:H655Y,S:N679K,S:P681H,S:N764K,S:D796Y,S:Q954H,S:N969K	N:E31-,N:R32-,N:S33-,ORF1a:S3675-,ORF1a:G3676-,ORF1a:F3677-,ORF9b:E27-,ORF9b:N28-,ORF9b:A29-,S:L24-,S:P25-,S:P26-,S:H69-,S:V70-		G1A		C44T,C5548T,C14407G,C26151T,C26408T,A27144T,C29762T	1	0	7	8		NODE_0000846	C44T,C1627T,C2710T,C5548T,C8626T,C11824T,G12310A,C14407G,C16616A,C16887T,T17208C,C26151T,C26408T,C27012T,A27144T,C27513T,A28330G,C28994A,C29762T,A29868G		E:S55F,M:T208S,N:Q241K,ORF1b:L314V,ORF1b:T1050N,ORF9b:D16G		DY.2	G1A,C44T,C5548T,C14407G,C26151T,C26408T,A27144T,C29762T		E:S55F,M:T208S,ORF1b:L314V		N/A	N/A	N/A	N/A	N/A	N/A	N/A	N/A	N/A	N/A			3000	0	good	0	10	0	good	0	24	5	20.833333	good	13		0	good	0		0		0	0	good		0	0	good	0	NA			NA	YB20230322	M	37	NA	NA	NA	NA	NA	NA	NA	NA	NA	<32	range	NA	3/22/23	NA	NA	China	Liangjiang New Area	Nasopharyngeal swab	NA	NA	NA	Liu_2024	30-39	NA
OR185828	22B	22B (BA.5)	Omicron	22B	BA.5.2.48.4	DY.4	17.361111	good	81	59	0	0	0	0	56	14	0	0	89076	1	29871	0.998929873	FALSE	C44T,C241T,T670G,C1627T,C2710T,C2790T,C3037T,G4184A,C4321T,C8626T,C9344T,A9424G,C9534T,C10029T,C10198T,G10447A,C10449A,G12111A,G12160A,G12310A,C12789T,C12880T,C12974T,C14408T,C15714T,C15738T,C16616A,C16887T,T17208C,C17410T,A18163G,C19955T,A20055G,C20762T,C21618T,G21987A,T22200G,G22578A,C22674T,T22679C,C22686T,A22688G,G22775A,A22786C,G22813T,T22882G,T22917G,G22992A,C22995A,A23013C,T23018G,A23055G,A23063T,T23075C,A23403G,C23525T,T23599G,C23604A,C23854A,G23948T,A24424T,T24469A,C25000T,C25584T,C26060T,C26270T,G26529A,C26577G,G26709A,C27012T,C27513T,C27807T,C27881A,C27889T,A28271T,C28311T,A28330G,G28881A,G28882A,G28883C,A29510C	11288-11296,21633-21641,21765-21770,28362-28370,29734-29759			E:T9I,M:D3N,M:Q19E,M:A63T,N:P13L,N:R203K,N:G204R,N:S413R,ORF1a:S135R,ORF1a:T842I,ORF1a:G1307S,ORF1a:L3027F,ORF1a:T3090I,ORF1a:T3255I,ORF1a:P3395H,ORF1a:S3949N,ORF1a:T4175I,ORF1b:P314L,ORF1b:T1050N,ORF1b:R1315C,ORF1b:I1566V,ORF1b:T2163I,ORF1b:T2432I,ORF3a:T223I,ORF7b:H42Q,ORF9b:P10S,ORF9b:D16G,S:T19I,S:A27S,S:G142D,S:V213G,S:G339D,S:S371F,S:S373P,S:S375F,S:T376A,S:D405N,S:R408S,S:K417N,S:N440K,S:L452R,S:S477N,S:T478K,S:E484A,S:F486V,S:Q498R,S:N501Y,S:Y505H,S:D614G,S:H655Y,S:N679K,S:P681H,S:N764K,S:D796Y,S:Q954H,S:N969K	N:E31-,N:R32-,N:S33-,ORF1a:S3675-,ORF1a:G3676-,ORF1a:F3677-,ORF9b:E27-,ORF9b:N28-,ORF9b:A29-,S:L24-,S:P25-,S:P26-,S:H69-,S:V70-		G1A	C12789T|24A&23F&23D&24E&24C&23H&24B&23I&24G&24F&24H&24I,C15738T|23A&23F&23D&23B&22F&23E&23H&23G&24D	C44T,G12111A,C12974T,C27881A	1	2	4	7		NODE_0000846	C44T,C1627T,C2710T,C8626T,G12111A,G12310A,C12789T,C12974T,C15738T,C16616A,C16887T,T17208C,C20762T,C27012T,C27513T,C27881A,A28330G,A29868G		ORF1a:S3949N,ORF1a:T4175I,ORF1b:T1050N,ORF1b:T2432I,ORF7b:H42Q,ORF9b:D16G		DY.4	G1A,C44T,G12111A,C12789T,C12974T,C15738T,C27881A		ORF1a:S3949N,ORF1a:T4175I,ORF7b:H42Q		N/A	N/A	N/A	N/A	N/A	N/A	N/A	N/A	N/A	N/A			3000	0	good	0	10	0	good	0	24	10	41.666667	mediocre	18		0	good	0		0		0	0	good		0	0	good	0	NA			NA	YB20230323	F	18	NA	NA	NA	NA	NA	NA	NA	NA	NA	<32	range	NA	3/24/23	NA	NA	China	Liangjiang New Area	Nasopharyngeal swab	NA	NA	NA	Liu_2024	Under 19	NA
OR185829	22B	22B (BA.5)	Omicron	22B	BA.5.2.48.4	DY.4	17.361111	good	81	59	0	0	0	0	56	14	0	0	89076	1	29871	0.998929873	FALSE	C44T,C241T,T670G,C1627T,C2710T,C2790T,C3037T,G4184A,C4321T,C8626T,C9344T,A9424G,C9534T,C10029T,C10198T,G10447A,C10449A,G12111A,G12160A,G12310A,C12789T,C12880T,C12974T,C14408T,C15714T,C15738T,C16616A,C16887T,T17208C,C17410T,A18163G,C19955T,A20055G,C20762T,C21618T,G21987A,T22200G,G22578A,C22674T,T22679C,C22686T,A22688G,G22775A,A22786C,G22813T,T22882G,T22917G,G22992A,C22995A,A23013C,T23018G,A23055G,A23063T,T23075C,A23403G,C23525T,T23599G,C23604A,C23854A,G23948T,A24424T,T24469A,C25000T,C25584T,C26060T,C26270T,G26529A,C26577G,G26709A,C27012T,C27513T,C27807T,C27881A,C27889T,A28271T,C28311T,A28330G,G28881A,G28882A,G28883C,A29510C	11288-11296,21633-21641,21765-21770,28362-28370,29734-29759			E:T9I,M:D3N,M:Q19E,M:A63T,N:P13L,N:R203K,N:G204R,N:S413R,ORF1a:S135R,ORF1a:T842I,ORF1a:G1307S,ORF1a:L3027F,ORF1a:T3090I,ORF1a:T3255I,ORF1a:P3395H,ORF1a:S3949N,ORF1a:T4175I,ORF1b:P314L,ORF1b:T1050N,ORF1b:R1315C,ORF1b:I1566V,ORF1b:T2163I,ORF1b:T2432I,ORF3a:T223I,ORF7b:H42Q,ORF9b:P10S,ORF9b:D16G,S:T19I,S:A27S,S:G142D,S:V213G,S:G339D,S:S371F,S:S373P,S:S375F,S:T376A,S:D405N,S:R408S,S:K417N,S:N440K,S:L452R,S:S477N,S:T478K,S:E484A,S:F486V,S:Q498R,S:N501Y,S:Y505H,S:D614G,S:H655Y,S:N679K,S:P681H,S:N764K,S:D796Y,S:Q954H,S:N969K	N:E31-,N:R32-,N:S33-,ORF1a:S3675-,ORF1a:G3676-,ORF1a:F3677-,ORF9b:E27-,ORF9b:N28-,ORF9b:A29-,S:L24-,S:P25-,S:P26-,S:H69-,S:V70-		G1A	C12789T|24A&23F&23D&24E&24C&23H&24B&23I&24G&24F&24H&24I,C15738T|23A&23F&23D&23B&22F&23E&23H&23G&24D	C44T,G12111A,C12974T,C27881A	1	2	4	7		NODE_0000846	C44T,C1627T,C2710T,C8626T,G12111A,G12310A,C12789T,C12974T,C15738T,C16616A,C16887T,T17208C,C20762T,C27012T,C27513T,C27881A,A28330G,A29868G		ORF1a:S3949N,ORF1a:T4175I,ORF1b:T1050N,ORF1b:T2432I,ORF7b:H42Q,ORF9b:D16G		DY.4	G1A,C44T,G12111A,C12789T,C12974T,C15738T,C27881A		ORF1a:S3949N,ORF1a:T4175I,ORF7b:H42Q		N/A	N/A	N/A	N/A	N/A	N/A	N/A	N/A	N/A	N/A			3000	0	good	0	10	0	good	0	24	10	41.666667	mediocre	18		0	good	0		0		0	0	good		0	0	good	0	NA			NA	YB20230324	F	18	NA	NA	NA	NA	NA	NA	NA	NA	NA	<32	range	NA	3/25/23	NA	NA	China	Liangjiang New Area	Nasopharyngeal swab	NA	NA	NA	Liu_2024	Under 19	NA
OR185830	22B	22B (BA.5)	Omicron	22B	BA.5.2.48.3	DY.3	29.340278	good	86	59	2	0	0	0	59	14	0	0	89050	1	29871	0.998929873	FALSE	C44T,C241T,T670G,C1627T,C2710T,C2790T,C3037T,G4184A,C4321T,C4573T,C5628T,T6274C,C6354T,C8626T,C9344T,A9424G,C9534T,C10029T,C10198T,G10447A,C10449A,C11824T,G12160A,G12310A,C12880T,C13011T,C14408T,C15714T,C16616A,C16887T,T17208C,C17410T,A18163G,C19955T,A20055G,C21618T,G21987A,T22200G,G22578A,C22674T,T22679C,C22686T,A22688G,G22775A,A22786C,G22813T,T22882G,T22917G,G22992A,C22995A,A23013C,T23018G,A23055G,A23063T,T23075C,A23403G,C23525T,T23599G,C23604A,C23854A,G23948T,A24424T,T24469A,C25000T,C25584T,C26060T,G26143T,C26270T,G26529A,C26577G,G26709A,C27012T,C27247A,C27513T,C27610T,C27807T,C27889T,A28271T,C28311T,A28330G,G28881A,G28882A,G28883C,C29353T,C29367T,A29510C	11288-11296,21633-21641,21765-21770,28362-28370,29734-29759	29593:AT		E:T9I,M:D3N,M:Q19E,M:A63T,N:P13L,N:R203K,N:G204R,N:P365L,N:S413R,ORF1a:S135R,ORF1a:T842I,ORF1a:G1307S,ORF1a:T1788M,ORF1a:S2030L,ORF1a:L3027F,ORF1a:T3090I,ORF1a:T3255I,ORF1a:P3395H,ORF1a:T4249I,ORF1b:P314L,ORF1b:T1050N,ORF1b:R1315C,ORF1b:I1566V,ORF1b:T2163I,ORF3a:T223I,ORF3a:G251C,ORF6:L16I,ORF7a:H73Y,ORF9b:P10S,ORF9b:D16G,S:T19I,S:A27S,S:G142D,S:V213G,S:G339D,S:S371F,S:S373P,S:S375F,S:T376A,S:D405N,S:R408S,S:K417N,S:N440K,S:L452R,S:S477N,S:T478K,S:E484A,S:F486V,S:Q498R,S:N501Y,S:Y505H,S:D614G,S:H655Y,S:N679K,S:P681H,S:N764K,S:D796Y,S:Q954H,S:N969K	N:E31-,N:R32-,N:S33-,ORF1a:S3675-,ORF1a:G3676-,ORF1a:F3677-,ORF9b:E27-,ORF9b:N28-,ORF9b:A29-,S:L24-,S:P25-,S:P26-,S:H69-,S:V70-		G1A,A29868G		C44T,T6274C,C6354T,C13011T,G26143T,C27247A,C27610T,C29353T,C29367T	2	0	9	11		NODE_0000846	C44T,C1627T,C2710T,C4573T,C5628T,T6274C,C6354T,C8626T,C11824T,G12310A,C13011T,C16616A,C16887T,T17208C,G26143T,C27012T,C27247A,C27513T,C27610T,A28330G,C29353T,C29367T,A29868G		N:P365L,ORF1a:T1788M,ORF1a:S2030L,ORF1a:T4249I,ORF1b:T1050N,ORF3a:G251C,ORF6:L16I,ORF7a:H73Y,ORF9b:D16G		DY.3	G1A,C44T,T6274C,C6354T,C13011T,G26143T,C27247A,C27610T,C29353T,C29367T,A29868G		N:P365L,ORF1a:S2030L,ORF1a:T4249I,ORF3a:G251C,ORF6:L16I,ORF7a:H73Y		N/A	N/A	N/A	N/A	N/A	N/A	N/A	N/A	N/A	N/A			3000	0	good	0	10	0	good	0	24	13	54.166667	mediocre	21		0	good	0		0		0	0	good		0	0	good	0	NA			NA	YB20230325	F	29	NA	NA	NA	NA	NA	NA	NA	NA	NA	<32	range	NA	3/26/23	NA	NA	China	Liangjiang New Area	Nasopharyngeal swab	NA	NA	NA	Liu_2024	20-29	NA
OR185831	22B	22B (BA.5)	Omicron	22B	BA.5.2.48.2	DY.2	4.340278	good	80	59	0	0	0	0	55	14	0	0	89080	1	29871	0.998929873	FALSE	C44T,C241T,T670G,C1627T,C2710T,C2790T,C3037T,G4184A,C4321T,C4455T,C8626T,C9344T,A9424G,C9534T,C10029T,C10198T,G10447A,C10449A,C11824T,G12160A,G12310A,C12880T,C14408T,C15714T,C16616A,C16887T,T17208C,C17410T,A18163G,C19955T,A20055G,C21618T,G21987A,T22200G,G22578A,C22674T,T22679C,C22686T,A22688G,G22775A,A22786C,G22813T,T22882G,T22917G,G22992A,C22995A,A23013C,T23018G,A23055G,A23063T,T23075C,A23403G,C23525T,T23599G,C23604A,C23854A,G23948T,A24424T,T24469A,C25000T,C25584T,C26060T,C26270T,G26529A,C26577G,G26709A,G26713T,C27012T,C27513T,C27807T,C27889T,A28271T,C28311T,A28330G,G28881A,G28882A,G28883C,C28994A,C29311T,A29510C	11288-11296,21633-21641,21765-21770,28362-28370,29734-29759			E:T9I,M:D3N,M:Q19E,M:A63T,M:C64F,N:P13L,N:R203K,N:G204R,N:Q241K,N:S413R,ORF1a:S135R,ORF1a:T842I,ORF1a:G1307S,ORF1a:A1397V,ORF1a:L3027F,ORF1a:T3090I,ORF1a:T3255I,ORF1a:P3395H,ORF1b:P314L,ORF1b:T1050N,ORF1b:R1315C,ORF1b:I1566V,ORF1b:T2163I,ORF3a:T223I,ORF9b:P10S,ORF9b:D16G,S:T19I,S:A27S,S:G142D,S:V213G,S:G339D,S:S371F,S:S373P,S:S375F,S:T376A,S:D405N,S:R408S,S:K417N,S:N440K,S:L452R,S:S477N,S:T478K,S:E484A,S:F486V,S:Q498R,S:N501Y,S:Y505H,S:D614G,S:H655Y,S:N679K,S:P681H,S:N764K,S:D796Y,S:Q954H,S:N969K	N:E31-,N:R32-,N:S33-,ORF1a:S3675-,ORF1a:G3676-,ORF1a:F3677-,ORF9b:E27-,ORF9b:N28-,ORF9b:A29-,S:L24-,S:P25-,S:P26-,S:H69-,S:V70-		G1A	C29311T|21G	C44T,C4455T,G26713T	1	1	3	5		NODE_0000846	C44T,C1627T,C2710T,C4455T,C8626T,C11824T,G12310A,C16616A,C16887T,T17208C,G26713T,C27012T,C27513T,A28330G,C28994A,C29311T,A29868G		M:C64F,N:Q241K,ORF1a:A1397V,ORF1b:T1050N,ORF9b:D16G		DY.2	G1A,C44T,C4455T,G26713T,C29311T		M:C64F,ORF1a:A1397V		N/A	N/A	N/A	N/A	N/A	N/A	N/A	N/A	N/A	N/A			3000	0	good	0	10	0	good	0	24	5	20.833333	good	13		0	good	0		0		0	0	good		0	0	good	0	NA			NA	YB20230327	M	59	NA	NA	NA	NA	NA	NA	NA	NA	NA	<32	range	NA	3/21/23	NA	NA	China	Yubei	Nasopharyngeal swab	NA	NA	NA	Liu_2024	50-59	NA
OR185832	22B	22B (BA.5)	Omicron	22B	BA.5.2.48.4	DY.4	21.006944	good	82	59	0	0	0	0	56	14	0	0	89090	1	29877	0.999130522	FALSE	C44T,C241T,T670G,C1627T,C2710T,C2790T,C3037T,G4184A,C4321T,C8626T,C9344T,A9424G,C9534T,C10029T,C10198T,G10447A,C10449A,C12049T,G12111A,G12160A,G12310A,C12789T,C12880T,C12974T,C14408T,C15714T,C16616A,C16887T,T17208C,C17410T,A18163G,C19955T,C19983T,A20055G,C20762T,C21618T,G21987A,T22200G,G22578A,C22674T,T22679C,C22686T,A22688G,G22775A,A22786C,G22813T,T22882G,T22917G,G22992A,C22995A,A23013C,T23018G,A23055G,A23063T,T23075C,A23403G,C23525T,T23599G,C23604A,C23854A,G23948T,A24424T,T24469A,C25000T,C25584T,C26060T,C26270T,G26529A,C26577G,G26709A,C27012T,C27513T,C27807T,C27881A,C27889T,A28271T,C28311T,A28330G,G28881A,G28882A,G28883C,A29510C	11288-11296,21633-21641,21765-21770,28362-28370,29734-29759			E:T9I,M:D3N,M:Q19E,M:A63T,N:P13L,N:R203K,N:G204R,N:S413R,ORF1a:S135R,ORF1a:T842I,ORF1a:G1307S,ORF1a:L3027F,ORF1a:T3090I,ORF1a:T3255I,ORF1a:P3395H,ORF1a:S3949N,ORF1a:T4175I,ORF1b:P314L,ORF1b:T1050N,ORF1b:R1315C,ORF1b:I1566V,ORF1b:T2163I,ORF1b:T2432I,ORF3a:T223I,ORF7b:H42Q,ORF9b:P10S,ORF9b:D16G,S:T19I,S:A27S,S:G142D,S:V213G,S:G339D,S:S371F,S:S373P,S:S375F,S:T376A,S:D405N,S:R408S,S:K417N,S:N440K,S:L452R,S:S477N,S:T478K,S:E484A,S:F486V,S:Q498R,S:N501Y,S:Y505H,S:D614G,S:H655Y,S:N679K,S:P681H,S:N764K,S:D796Y,S:Q954H,S:N969K	N:E31-,N:R32-,N:S33-,ORF1a:S3675-,ORF1a:G3676-,ORF1a:F3677-,ORF9b:E27-,ORF9b:N28-,ORF9b:A29-,S:L24-,S:P25-,S:P26-,S:H69-,S:V70-		G1A	C12049T|21E,C12789T|24A&23F&23D&24E&24C&23H&24B&23I&24G&24F&24H&24I	C44T,G12111A,C12974T,C19983T,C27881A	1	2	5	8		NODE_0000846	C44T,C1627T,C2710T,C8626T,C12049T,G12111A,G12310A,C12789T,C12974T,C16616A,C16887T,T17208C,C19983T,C20762T,C27012T,C27513T,C27881A,A28330G,A29868G		ORF1a:S3949N,ORF1a:T4175I,ORF1b:T1050N,ORF1b:T2432I,ORF7b:H42Q,ORF9b:D16G		DY.4	G1A,C44T,C12049T,G12111A,C12789T,C12974T,C19983T,C27881A		ORF1a:S3949N,ORF1a:T4175I,ORF7b:H42Q		N/A	N/A	N/A	N/A	N/A	N/A	N/A	N/A	N/A	N/A			3000	0	good	0	10	0	good	0	24	11	45.833333	mediocre	19		0	good	0		0		0	0	good		0	0	good	0	NA			NA	YB20230328	F	17	NA	NA	NA	NA	NA	NA	NA	NA	NA	<32	range	NA	3/21/23	NA	NA	China	Yubei	Nasopharyngeal swab	NA	NA	NA	Liu_2024	Under 19	NA
OR185833	22B	22B (BA.5)	Omicron	22B	BA.5.2.48.2	DY.2	2.777778	good	82	59	0	0	0	0	56	14	0	0	89072	1	29871	0.998929873	FALSE	C44T,C241T,T670G,C1627T,C2710T,C2790T,C3037T,G4184A,C4321T,C5548T,T8601C,C8626T,C9344T,A9424G,C9534T,C10029T,C10198T,G10447A,C10449A,C11824T,G12160A,G12310A,C12880T,C14408T,C15714T,C16616A,C16887T,T17208C,C17410T,A18163G,C19955T,A20055G,C21618T,G21987A,T22200G,G22578A,C22674T,T22679C,C22686T,A22688G,G22775A,A22786C,G22813T,T22882G,T22917G,G22992A,C22995A,A23013C,T23018G,A23055G,A23063T,T23075C,A23403G,C23525T,T23599G,C23604A,C23854A,G23948T,A24424T,T24469A,C25000T,C25584T,C25791T,C26060T,C26270T,C26408T,G26529A,C26577G,G26709A,C27012T,A27144T,C27513T,C27807T,C27889T,A28271T,C28311T,A28330G,G28881A,G28882A,G28883C,C28994A,A29510C	11288-11296,21633-21641,21765-21770,28362-28370,29734-29759			E:T9I,E:S55F,M:D3N,M:Q19E,M:A63T,M:T208S,N:P13L,N:R203K,N:G204R,N:Q241K,N:S413R,ORF1a:S135R,ORF1a:T842I,ORF1a:G1307S,ORF1a:V2779A,ORF1a:L3027F,ORF1a:T3090I,ORF1a:T3255I,ORF1a:P3395H,ORF1b:P314L,ORF1b:T1050N,ORF1b:R1315C,ORF1b:I1566V,ORF1b:T2163I,ORF3a:T223I,ORF9b:P10S,ORF9b:D16G,S:T19I,S:A27S,S:G142D,S:V213G,S:G339D,S:S371F,S:S373P,S:S375F,S:T376A,S:D405N,S:R408S,S:K417N,S:N440K,S:L452R,S:S477N,S:T478K,S:E484A,S:F486V,S:Q498R,S:N501Y,S:Y505H,S:D614G,S:H655Y,S:N679K,S:P681H,S:N764K,S:D796Y,S:Q954H,S:N969K	N:E31-,N:R32-,N:S33-,ORF1a:S3675-,ORF1a:G3676-,ORF1a:F3677-,ORF9b:E27-,ORF9b:N28-,ORF9b:A29-,S:L24-,S:P25-,S:P26-,S:H69-,S:V70-		G1A		C44T,C5548T,T8601C,C25791T,C26408T,A27144T	1	0	6	7		NODE_0000846	C44T,C1627T,C2710T,C5548T,T8601C,C8626T,C11824T,G12310A,C16616A,C16887T,T17208C,C25791T,C26408T,C27012T,A27144T,C27513T,A28330G,C28994A,A29868G		E:S55F,M:T208S,N:Q241K,ORF1a:V2779A,ORF1b:T1050N,ORF9b:D16G		DY.2	G1A,C44T,C5548T,T8601C,C25791T,C26408T,A27144T		E:S55F,M:T208S,ORF1a:V2779A		N/A	N/A	N/A	N/A	N/A	N/A	N/A	N/A	N/A	N/A			3000	0	good	0	10	0	good	0	24	4	16.666667	good	12		0	good	0		0		0	0	good		0	0	good	0	NA			NA	YB20230329	F	61	NA	NA	NA	NA	NA	NA	NA	NA	NA	<32	range	NA	3/21/23	NA	NA	China	Yubei	Nasopharyngeal swab	NA	NA	NA	Liu_2024	60-69	NA
OR185834	22B	22B (BA.5)	Omicron	22B	BA.5.2.48.2	DY.2	2.777778	good	82	59	0	0	0	0	56	14	0	0	89075	1	29872	0.998963315	FALSE	C44T,C241T,T670G,C1627T,C2710T,C2790T,C3037T,G4184A,C4321T,C5548T,T8601C,C8626T,C9344T,A9424G,C9534T,C10029T,C10198T,G10447A,C10449A,C11824T,G12160A,G12310A,C12880T,C14408T,C15714T,C16616A,C16887T,T17208C,C17410T,A18163G,C19955T,A20055G,C21618T,G21987A,T22200G,G22578A,C22674T,T22679C,C22686T,A22688G,G22775A,A22786C,G22813T,T22882G,T22917G,G22992A,C22995A,A23013C,T23018G,A23055G,A23063T,T23075C,A23403G,C23525T,T23599G,C23604A,C23854A,G23948T,A24424T,T24469A,C25000T,C25584T,C25791T,C26060T,C26270T,C26408T,G26529A,C26577G,G26709A,C27012T,A27144T,C27513T,C27807T,C27889T,A28271T,C28311T,A28330G,G28881A,G28882A,G28883C,C28994A,A29510C	11288-11296,21633-21641,21765-21770,28362-28370,29734-29759			E:T9I,E:S55F,M:D3N,M:Q19E,M:A63T,M:T208S,N:P13L,N:R203K,N:G204R,N:Q241K,N:S413R,ORF1a:S135R,ORF1a:T842I,ORF1a:G1307S,ORF1a:V2779A,ORF1a:L3027F,ORF1a:T3090I,ORF1a:T3255I,ORF1a:P3395H,ORF1b:P314L,ORF1b:T1050N,ORF1b:R1315C,ORF1b:I1566V,ORF1b:T2163I,ORF3a:T223I,ORF9b:P10S,ORF9b:D16G,S:T19I,S:A27S,S:G142D,S:V213G,S:G339D,S:S371F,S:S373P,S:S375F,S:T376A,S:D405N,S:R408S,S:K417N,S:N440K,S:L452R,S:S477N,S:T478K,S:E484A,S:F486V,S:Q498R,S:N501Y,S:Y505H,S:D614G,S:H655Y,S:N679K,S:P681H,S:N764K,S:D796Y,S:Q954H,S:N969K	N:E31-,N:R32-,N:S33-,ORF1a:S3675-,ORF1a:G3676-,ORF1a:F3677-,ORF9b:E27-,ORF9b:N28-,ORF9b:A29-,S:L24-,S:P25-,S:P26-,S:H69-,S:V70-		G1A		C44T,C5548T,T8601C,C25791T,C26408T,A27144T	1	0	6	7		NODE_0000846	C44T,C1627T,C2710T,C5548T,T8601C,C8626T,C11824T,G12310A,C16616A,C16887T,T17208C,C25791T,C26408T,C27012T,A27144T,C27513T,A28330G,C28994A,A29868G		E:S55F,M:T208S,N:Q241K,ORF1a:V2779A,ORF1b:T1050N,ORF9b:D16G		DY.2	G1A,C44T,C5548T,T8601C,C25791T,C26408T,A27144T		E:S55F,M:T208S,ORF1a:V2779A		N/A	N/A	N/A	N/A	N/A	N/A	N/A	N/A	N/A	N/A			3000	0	good	0	10	0	good	0	24	4	16.666667	good	12		0	good	0		0		0	0	good		0	0	good	0	NA			NA	YB20230330	M	13	NA	NA	NA	NA	NA	NA	NA	NA	NA	<32	range	NA	3/21/23	NA	NA	China	Yubei	Nasopharyngeal swab	NA	NA	NA	Liu_2024	Under 19	NA
OR185835	22B	22B (BA.5)	Omicron	22B	BA.5.2.48.2	DY.2	1.5625	good	81	59	0	0	0	0	56	14	0	0	89076	1	29871	0.998929873	FALSE	C44T,C241T,T670G,C1627T,C2710T,C2790T,C3037T,G4184A,C4321T,C5548T,C8626T,C9344T,A9424G,C9534T,C10029T,C10198T,G10447A,C10449A,C11824T,G12160A,G12310A,C12880T,C14408T,A14748T,C15714T,C16616A,C16887T,T17208C,C17410T,A18163G,C19955T,A20055G,C21618T,G21987A,T22200G,G22578A,C22674T,T22679C,C22686T,A22688G,G22775A,A22786C,G22813T,T22882G,T22917G,G22992A,C22995A,A23013C,T23018G,A23055G,A23063T,T23075C,A23403G,C23525T,T23599G,C23604A,C23854A,G23948T,A24424T,T24469A,C25000T,C25584T,C26060T,C26270T,C26408T,G26529A,C26577G,G26709A,C27012T,A27144T,C27513T,C27807T,C27889T,A28271T,C28311T,A28330G,G28881A,G28882A,G28883C,C28994A,A29510C	11288-11296,21633-21641,21765-21770,28362-28370,29734-29759			E:T9I,E:S55F,M:D3N,M:Q19E,M:A63T,M:T208S,N:P13L,N:R203K,N:G204R,N:Q241K,N:S413R,ORF1a:S135R,ORF1a:T842I,ORF1a:G1307S,ORF1a:L3027F,ORF1a:T3090I,ORF1a:T3255I,ORF1a:P3395H,ORF1b:P314L,ORF1b:E427D,ORF1b:T1050N,ORF1b:R1315C,ORF1b:I1566V,ORF1b:T2163I,ORF3a:T223I,ORF9b:P10S,ORF9b:D16G,S:T19I,S:A27S,S:G142D,S:V213G,S:G339D,S:S371F,S:S373P,S:S375F,S:T376A,S:D405N,S:R408S,S:K417N,S:N440K,S:L452R,S:S477N,S:T478K,S:E484A,S:F486V,S:Q498R,S:N501Y,S:Y505H,S:D614G,S:H655Y,S:N679K,S:P681H,S:N764K,S:D796Y,S:Q954H,S:N969K	N:E31-,N:R32-,N:S33-,ORF1a:S3675-,ORF1a:G3676-,ORF1a:F3677-,ORF9b:E27-,ORF9b:N28-,ORF9b:A29-,S:L24-,S:P25-,S:P26-,S:H69-,S:V70-		G1A		C44T,C5548T,A14748T,C26408T,A27144T	1	0	5	6		NODE_0000846	C44T,C1627T,C2710T,C5548T,C8626T,C11824T,G12310A,A14748T,C16616A,C16887T,T17208C,C26408T,C27012T,A27144T,C27513T,A28330G,C28994A,A29868G		E:S55F,M:T208S,N:Q241K,ORF1b:E427D,ORF1b:T1050N,ORF9b:D16G		DY.2	G1A,C44T,C5548T,A14748T,C26408T,A27144T		E:S55F,M:T208S,ORF1b:E427D		N/A	N/A	N/A	N/A	N/A	N/A	N/A	N/A	N/A	N/A			3000	0	good	0	10	0	good	0	24	3	12.5	good	11		0	good	0		0		0	0	good		0	0	good	0	NA			NA	YB20230331	M	52	NA	NA	NA	NA	NA	NA	NA	NA	NA	<32	range	NA	3/23/23	NA	NA	China	Yubei	Nasopharyngeal swab	NA	NA	NA	Liu_2024	50-59	NA
OR185836	22B	22B (BA.5)	Omicron	22B	BA.5.2.48.3	DY.3	25	good	85	59	0	0	0	0	58	14	0	0	89060	1	29871	0.998929873	FALSE	C44T,C241T,T670G,C1627T,C2710T,C2790T,C3037T,G4184A,C4321T,C4573T,C5628T,T6274C,C8616T,C8626T,C9344T,A9424G,C9534T,C10029T,C10198T,G10447A,C10449A,C11824T,G12160A,G12310A,C12880T,C13011T,C14408T,C15714T,C16616A,C16887T,T17208C,C17410T,A18163G,C19955T,A20055G,C21618T,G21987A,T22200G,G22578A,C22674T,T22679C,C22686T,A22688G,G22775A,A22786C,G22813T,T22882G,T22917G,G22992A,C22995A,A23013C,T23018G,A23055G,A23063T,T23075C,A23403G,C23525T,T23599G,C23604A,C23854A,G23948T,A24424T,T24469A,C25000T,C25584T,C26060T,C26270T,G26529A,C26577G,G26709A,C27012T,C27247A,C27513T,C27610T,C27807T,C27889T,A28271T,C28311T,A28330G,G28881A,G28882A,G28883C,C29353T,C29367T,A29510C	11288-11296,21633-21641,21765-21770,28362-28370,29734-29759			E:T9I,M:D3N,M:Q19E,M:A63T,N:P13L,N:R203K,N:G204R,N:P365L,N:S413R,ORF1a:S135R,ORF1a:T842I,ORF1a:G1307S,ORF1a:T1788M,ORF1a:A2784V,ORF1a:L3027F,ORF1a:T3090I,ORF1a:T3255I,ORF1a:P3395H,ORF1a:T4249I,ORF1b:P314L,ORF1b:T1050N,ORF1b:R1315C,ORF1b:I1566V,ORF1b:T2163I,ORF3a:T223I,ORF6:L16I,ORF7a:H73Y,ORF9b:P10S,ORF9b:D16G,S:T19I,S:A27S,S:G142D,S:V213G,S:G339D,S:S371F,S:S373P,S:S375F,S:T376A,S:D405N,S:R408S,S:K417N,S:N440K,S:L452R,S:S477N,S:T478K,S:E484A,S:F486V,S:Q498R,S:N501Y,S:Y505H,S:D614G,S:H655Y,S:N679K,S:P681H,S:N764K,S:D796Y,S:Q954H,S:N969K	N:E31-,N:R32-,N:S33-,ORF1a:S3675-,ORF1a:G3676-,ORF1a:F3677-,ORF9b:E27-,ORF9b:N28-,ORF9b:A29-,S:L24-,S:P25-,S:P26-,S:H69-,S:V70-		G1A,A29868G		C44T,T6274C,C8616T,C13011T,C27247A,C27610T,C29353T,C29367T	2	0	8	10		NODE_0000846	C44T,C1627T,C2710T,C4573T,C5628T,T6274C,C8616T,C8626T,C11824T,G12310A,C13011T,C16616A,C16887T,T17208C,C27012T,C27247A,C27513T,C27610T,A28330G,C29353T,C29367T,A29868G		N:P365L,ORF1a:T1788M,ORF1a:A2784V,ORF1a:T4249I,ORF1b:T1050N,ORF6:L16I,ORF7a:H73Y,ORF9b:D16G		DY.3	G1A,C44T,T6274C,C8616T,C13011T,C27247A,C27610T,C29353T,C29367T,A29868G		N:P365L,ORF1a:A2784V,ORF1a:T4249I,ORF6:L16I,ORF7a:H73Y		N/A	N/A	N/A	N/A	N/A	N/A	N/A	N/A	N/A	N/A			3000	0	good	0	10	0	good	0	24	12	50	mediocre	20		0	good	0		0		0	0	good		0	0	good	0	NA			NA	YB20230332	F	16	NA	NA	NA	NA	NA	NA	NA	NA	NA	<32	range	NA	3/21/23	NA	NA	China	Liangjiang New Area	Nasopharyngeal swab	NA	NA	NA	Liu_2024	Under 19	NA
OR185837	22B	22B (BA.5)	Omicron	22B	BA.5.2.48.2	DY.2	1.5625	good	81	59	0	0	0	0	55	14	0	0	89076	1	29871	0.998929873	FALSE	C44T,C241T,T670G,C1627T,C2710T,C2790T,C3037T,G4184A,C4321T,C5548T,C8626T,C9344T,A9424G,C9534T,C10029T,C10198T,G10447A,C10449A,C11824T,G12160A,G12310A,C12880T,C14408T,C15714T,C16616A,C16887T,T17208C,C17410T,A18163G,C19955T,A20055G,C21618T,G21987A,T22200G,G22578A,C22674T,T22679C,C22686T,A22688G,G22775A,A22786C,G22813T,T22882G,T22917G,G22992A,C22995A,A23013C,T23018G,A23055G,A23063T,T23075C,A23403G,C23525T,T23599G,C23604A,C23854A,G23948T,A24424T,T24469A,C25000T,C25584T,C26060T,C26270T,C26408T,G26529A,C26577G,G26709A,C27012T,A27144T,C27513T,C27807T,C27889T,A28271T,C28311T,A28330G,G28881A,G28882A,G28883C,C28994A,A29510C,C29762T	11288-11296,21633-21641,21765-21770,28362-28370,29734-29759			E:T9I,E:S55F,M:D3N,M:Q19E,M:A63T,M:T208S,N:P13L,N:R203K,N:G204R,N:Q241K,N:S413R,ORF1a:S135R,ORF1a:T842I,ORF1a:G1307S,ORF1a:L3027F,ORF1a:T3090I,ORF1a:T3255I,ORF1a:P3395H,ORF1b:P314L,ORF1b:T1050N,ORF1b:R1315C,ORF1b:I1566V,ORF1b:T2163I,ORF3a:T223I,ORF9b:P10S,ORF9b:D16G,S:T19I,S:A27S,S:G142D,S:V213G,S:G339D,S:S371F,S:S373P,S:S375F,S:T376A,S:D405N,S:R408S,S:K417N,S:N440K,S:L452R,S:S477N,S:T478K,S:E484A,S:F486V,S:Q498R,S:N501Y,S:Y505H,S:D614G,S:H655Y,S:N679K,S:P681H,S:N764K,S:D796Y,S:Q954H,S:N969K	N:E31-,N:R32-,N:S33-,ORF1a:S3675-,ORF1a:G3676-,ORF1a:F3677-,ORF9b:E27-,ORF9b:N28-,ORF9b:A29-,S:L24-,S:P25-,S:P26-,S:H69-,S:V70-		G1A		C44T,C5548T,C26408T,A27144T,C29762T	1	0	5	6		NODE_0000846	C44T,C1627T,C2710T,C5548T,C8626T,C11824T,G12310A,C16616A,C16887T,T17208C,C26408T,C27012T,A27144T,C27513T,A28330G,C28994A,C29762T,A29868G		E:S55F,M:T208S,N:Q241K,ORF1b:T1050N,ORF9b:D16G		DY.2	G1A,C44T,C5548T,C26408T,A27144T,C29762T		E:S55F,M:T208S		N/A	N/A	N/A	N/A	N/A	N/A	N/A	N/A	N/A	N/A			3000	0	good	0	10	0	good	0	24	3	12.5	good	11		0	good	0		0		0	0	good		0	0	good	0	NA			NA	YB20230333	F	47	NA	NA	NA	NA	NA	NA	NA	NA	NA	<32	range	NA	3/26/23	NA	NA	China	Liangjiang New Area	Nasopharyngeal swab	NA	NA	NA	Liu_2024	40-49	NA
OR185838	22B	22B (BA.5)	Omicron	22B	BA.5.2.48.2	DY.2	0.694444	good	80	59	0	0	0	0	55	14	0	0	89080	1	29871	0.998929873	FALSE	C44T,C241T,T670G,C1627T,C2710T,C2790T,C3037T,G4184A,C4321T,C5548T,C8626T,C9344T,A9424G,C9534T,C10029T,C10198T,G10447A,C10449A,C11824T,G12160A,G12310A,C12880T,C14408T,C15714T,C16616A,C16887T,T17208C,C17410T,A18163G,C19955T,A20055G,C21618T,G21987A,T22200G,G22578A,C22674T,T22679C,C22686T,A22688G,G22775A,A22786C,G22813T,T22882G,T22917G,G22992A,C22995A,A23013C,T23018G,A23055G,A23063T,T23075C,A23403G,C23525T,T23599G,C23604A,C23854A,G23948T,A24424T,T24469A,C25000T,C25584T,C26060T,C26270T,C26408T,G26529A,C26577G,G26709A,C27012T,A27144T,C27513T,C27807T,C27889T,A28271T,C28311T,A28330G,G28881A,G28882A,G28883C,C28994A,A29510C	11288-11296,21633-21641,21765-21770,28362-28370,29734-29759			E:T9I,E:S55F,M:D3N,M:Q19E,M:A63T,M:T208S,N:P13L,N:R203K,N:G204R,N:Q241K,N:S413R,ORF1a:S135R,ORF1a:T842I,ORF1a:G1307S,ORF1a:L3027F,ORF1a:T3090I,ORF1a:T3255I,ORF1a:P3395H,ORF1b:P314L,ORF1b:T1050N,ORF1b:R1315C,ORF1b:I1566V,ORF1b:T2163I,ORF3a:T223I,ORF9b:P10S,ORF9b:D16G,S:T19I,S:A27S,S:G142D,S:V213G,S:G339D,S:S371F,S:S373P,S:S375F,S:T376A,S:D405N,S:R408S,S:K417N,S:N440K,S:L452R,S:S477N,S:T478K,S:E484A,S:F486V,S:Q498R,S:N501Y,S:Y505H,S:D614G,S:H655Y,S:N679K,S:P681H,S:N764K,S:D796Y,S:Q954H,S:N969K	N:E31-,N:R32-,N:S33-,ORF1a:S3675-,ORF1a:G3676-,ORF1a:F3677-,ORF9b:E27-,ORF9b:N28-,ORF9b:A29-,S:L24-,S:P25-,S:P26-,S:H69-,S:V70-		G1A		C44T,C5548T,C26408T,A27144T	1	0	4	5		NODE_0000846	C44T,C1627T,C2710T,C5548T,C8626T,C11824T,G12310A,C16616A,C16887T,T17208C,C26408T,C27012T,A27144T,C27513T,A28330G,C28994A,A29868G		E:S55F,M:T208S,N:Q241K,ORF1b:T1050N,ORF9b:D16G		DY.2	G1A,C44T,C5548T,C26408T,A27144T		E:S55F,M:T208S		N/A	N/A	N/A	N/A	N/A	N/A	N/A	N/A	N/A	N/A			3000	0	good	0	10	0	good	0	24	2	8.333333	good	10		0	good	0		0		0	0	good		0	0	good	0	NA			NA	YB20230334	F	70	NA	NA	NA	NA	NA	NA	NA	NA	NA	<32	range	NA	3/26/23	NA	NA	China	Liangjiang New Area	Nasopharyngeal swab	NA	NA	NA	Liu_2024	70-79	NA
OR185839	22B	22B (BA.5)	Omicron	22B	BA.5.2.48.2	DY.2	2.777778	good	82	59	0	0	0	0	56	14	0	0	89072	1	29871	0.998929873	FALSE	C44T,C241T,T670G,C1627T,C2710T,C2790T,C3037T,G4184A,C4321T,C5548T,C8626T,C9344T,A9424G,C9534T,C10029T,C10198T,G10447A,C10449A,C11824T,G12160A,G12310A,C12880T,C14408T,C15714T,C16616A,C16887T,T17208C,G17338T,C17410T,A18163G,C19955T,A20055G,C21618T,G21987A,T22200G,G22578A,C22674T,T22679C,C22686T,A22688G,G22775A,A22786C,G22813T,T22882G,T22917G,G22992A,C22995A,A23013C,T23018G,A23055G,A23063T,T23075C,A23403G,C23525T,T23599G,C23604A,C23854A,G23948T,A24424T,T24469A,C25000T,C25584T,C26060T,C26270T,C26408T,G26529A,C26577G,G26709A,C27012T,A27144T,C27513T,C27741A,C27807T,C27889T,A28271T,C28311T,A28330G,G28881A,G28882A,G28883C,C28994A,A29510C	11288-11296,21633-21641,21765-21770,28362-28370,29734-29759			E:T9I,E:S55F,M:D3N,M:Q19E,M:A63T,M:T208S,N:P13L,N:R203K,N:G204R,N:Q241K,N:S413R,ORF1a:S135R,ORF1a:T842I,ORF1a:G1307S,ORF1a:L3027F,ORF1a:T3090I,ORF1a:T3255I,ORF1a:P3395H,ORF1b:P314L,ORF1b:T1050N,ORF1b:A1291S,ORF1b:R1315C,ORF1b:I1566V,ORF1b:T2163I,ORF3a:T223I,ORF9b:P10S,ORF9b:D16G,S:T19I,S:A27S,S:G142D,S:V213G,S:G339D,S:S371F,S:S373P,S:S375F,S:T376A,S:D405N,S:R408S,S:K417N,S:N440K,S:L452R,S:S477N,S:T478K,S:E484A,S:F486V,S:Q498R,S:N501Y,S:Y505H,S:D614G,S:H655Y,S:N679K,S:P681H,S:N764K,S:D796Y,S:Q954H,S:N969K	N:E31-,N:R32-,N:S33-,ORF1a:S3675-,ORF1a:G3676-,ORF1a:F3677-,ORF9b:E27-,ORF9b:N28-,ORF9b:A29-,S:L24-,S:P25-,S:P26-,S:H69-,S:V70-		G1A		C44T,C5548T,G17338T,C26408T,A27144T,C27741A	1	0	6	7		NODE_0000846	C44T,C1627T,C2710T,C5548T,C8626T,C11824T,G12310A,C16616A,C16887T,T17208C,G17338T,C26408T,C27012T,A27144T,C27513T,C27741A,A28330G,C28994A,A29868G		E:S55F,M:T208S,N:Q241K,ORF1b:T1050N,ORF1b:A1291S,ORF9b:D16G		DY.2	G1A,C44T,C5548T,G17338T,C26408T,A27144T,C27741A		E:S55F,M:T208S,ORF1b:A1291S		N/A	N/A	N/A	N/A	N/A	N/A	N/A	N/A	N/A	N/A			3000	0	good	0	10	0	good	0	24	4	16.666667	good	12		0	good	0		0		0	0	good		0	0	good	0	NA			NA	YB20230336	M	8	NA	NA	NA	NA	NA	NA	NA	NA	NA	<32	range	NA	3/24/23	NA	NA	China	Liangjiang New Area	Nasopharyngeal swab	NA	NA	NA	Liu_2024	Under 19	NA
OR185840	22B	22B (BA.5)	Omicron	22B	BA.5.2.48	BA.5.2.48	29.340278	good	81	59	0	0	0	0	55	14	0	0	89076	1	29871	0.998929873	FALSE	C44T,C241T,T670G,G1440A,C1627T,C2710T,C2790T,C3037T,G4184A,C4321T,C8626T,C9344T,A9424G,C9534T,C10029T,C10198T,G10447A,C10449A,C11824T,G12160A,G12310A,C12880T,C14408T,C15714T,C16616A,C16887T,T17208C,C17410T,A18163G,T19521C,C19955T,A20055G,C21618T,G21987A,T22200G,G22578A,C22674T,T22679C,C22686T,A22688G,G22775A,A22786C,G22813T,T22882G,T22917G,G22992A,C22995A,A23013C,T23018G,A23055G,A23063T,T23075C,A23403G,C23525T,T23599G,C23604A,C23854A,G23948T,A24424T,T24469A,C25000T,C25584T,C26060T,C26270T,G26529A,C26577G,G26709A,T26813A,C27012T,C27513T,C27807T,C27889T,C27972T,A28271T,C28311T,A28330G,G28881A,G28882A,G28883C,G29427T,A29510C	11288-11296,21633-21641,21765-21770,28362-28370,29734-29759			E:T9I,M:D3N,M:Q19E,M:A63T,N:P13L,N:R203K,N:G204R,N:R385I,N:S413R,ORF1a:S135R,ORF1a:G392D,ORF1a:T842I,ORF1a:G1307S,ORF1a:L3027F,ORF1a:T3090I,ORF1a:T3255I,ORF1a:P3395H,ORF1b:P314L,ORF1b:T1050N,ORF1b:R1315C,ORF1b:I1566V,ORF1b:T2163I,ORF3a:T223I,ORF8:Q27*,ORF9b:P10S,ORF9b:D16G,S:T19I,S:A27S,S:G142D,S:V213G,S:G339D,S:S371F,S:S373P,S:S375F,S:T376A,S:D405N,S:R408S,S:K417N,S:N440K,S:L452R,S:S477N,S:T478K,S:E484A,S:F486V,S:Q498R,S:N501Y,S:Y505H,S:D614G,S:H655Y,S:N679K,S:P681H,S:N764K,S:D796Y,S:Q954H,S:N969K	N:E31-,N:R32-,N:S33-,ORF1a:S3675-,ORF1a:G3676-,ORF1a:F3677-,ORF9b:E27-,ORF9b:N28-,ORF9b:A29-,S:L24-,S:P25-,S:P26-,S:H69-,S:V70-		G1A,A29868G	C27972T|20I	C44T,G1440A,T19521C,T26813A,G29427T	2	1	5	8		NODE_0000846	C44T,G1440A,C1627T,C2710T,C8626T,C11824T,G12310A,C16616A,C16887T,T17208C,T19521C,T26813A,C27012T,C27513T,C27972T,A28330G,G29427T,A29868G		N:R385I,ORF1a:G392D,ORF1b:T1050N,ORF8:Q27*,ORF9b:D16G		NODE_0000939	G1A,C44T,G1440A,C11824T,T19521C,T26813A,C27972T,G29427T,A29868G		N:R385I,ORF1a:G392D,ORF8:Q27*		N/A	N/A	N/A	N/A	N/A	N/A	N/A	N/A	N/A	N/A			3000	0	good	0	10	0	good	0	24	13	54.166667	mediocre	21		0	good	0		0		0	0	good		0	0	good	0	NA			NA	YB20230338	F	46	NA	NA	NA	NA	NA	NA	NA	NA	NA	<32	range	NA	3/21/23	NA	NA	China	Jiangbei	Nasopharyngeal swab	NA	NA	NA	Liu_2024	40-49	NA
OR185841	22B	22B (BA.5)	Omicron	22B	BA.5.2.48	BA.5.2.48	17.361111	good	78	59	0	0	0	0	54	14	0	0	89088	1	29871	0.998929873	FALSE	C44T,C241T,T670G,C1627T,C2710T,C2790T,C3037T,G4184A,C4321T,C8626T,C9344T,A9424G,C9534T,C10029T,C10198T,G10447A,C10449A,C11824T,G12160A,G12310A,C12880T,C14408T,G15451A,C15714T,C16616A,C16887T,T17208C,C17410T,A18163G,C19955T,A20055G,C21618T,G21987A,T22200G,G22578A,C22674T,T22679C,C22686T,A22688G,G22775A,A22786C,G22813T,T22882G,T22917G,G22992A,C22995A,A23013C,T23018G,A23055G,A23063T,T23075C,A23403G,C23525T,T23599G,C23604A,C23854A,G23948T,A24424T,T24469A,C25000T,C25584T,C26060T,C26270T,C26408T,G26529A,C26577G,G26709A,C27012T,C27513T,C27807T,C27889T,A28271T,C28311T,A28330G,G28881A,G28882A,G28883C,A29510C	11288-11296,21633-21641,21765-21770,28362-28370,29734-29759			E:T9I,E:S55F,M:D3N,M:Q19E,M:A63T,N:P13L,N:R203K,N:G204R,N:S413R,ORF1a:S135R,ORF1a:T842I,ORF1a:G1307S,ORF1a:L3027F,ORF1a:T3090I,ORF1a:T3255I,ORF1a:P3395H,ORF1b:P314L,ORF1b:G662S,ORF1b:T1050N,ORF1b:R1315C,ORF1b:I1566V,ORF1b:T2163I,ORF3a:T223I,ORF9b:P10S,ORF9b:D16G,S:T19I,S:A27S,S:G142D,S:V213G,S:G339D,S:S371F,S:S373P,S:S375F,S:T376A,S:D405N,S:R408S,S:K417N,S:N440K,S:L452R,S:S477N,S:T478K,S:E484A,S:F486V,S:Q498R,S:N501Y,S:Y505H,S:D614G,S:H655Y,S:N679K,S:P681H,S:N764K,S:D796Y,S:Q954H,S:N969K	N:E31-,N:R32-,N:S33-,ORF1a:S3675-,ORF1a:G3676-,ORF1a:F3677-,ORF9b:E27-,ORF9b:N28-,ORF9b:A29-,S:L24-,S:P25-,S:P26-,S:H69-,S:V70-		G1A,A29868G	G15451A|21J&23A&21I&23F&23D&23B&22D&21A&22F&23C&23E&rec&23H&23G&24D	C44T,C26408T	2	1	2	5		NODE_0000846	C44T,C1627T,C2710T,C8626T,C11824T,G12310A,G15451A,C16616A,C16887T,T17208C,C26408T,C27012T,C27513T,A28330G,A29868G		E:S55F,ORF1b:G662S,ORF1b:T1050N,ORF9b:D16G		NODE_0000939	G1A,C44T,C11824T,G15451A,C26408T,A29868G		E:S55F,ORF1b:G662S		N/A	N/A	N/A	N/A	N/A	N/A	N/A	N/A	N/A	N/A			3000	0	good	0	10	0	good	0	24	10	41.666667	mediocre	18		0	good	0		0		0	0	good		0	0	good	0	NA			NA	YB20230339	M	69	NA	NA	NA	NA	NA	NA	NA	NA	NA	<32	range	NA	3/24/23	NA	NA	China	Beibei	Nasopharyngeal swab	NA	NA	NA	Liu_2024	60-69	NA
OR185842	22D	22D (BA.2.75)	Omicron	22D	BA.2.75.5.1.2.3.1.3	FR.1.3	4.340278	good	101	53	0	0	0	0	70	12	0	0	89022	1	29871	0.998929873	FALSE	C44T,C203T,C241T,C337T,T670G,C882T,C1471T,C1513T,C2790T,C3037T,C3796T,C3927T,G4184A,C4321T,C4586T,C5183T,C9344T,A9424G,C9534T,C9866T,C10029T,C10198T,G10447A,C10449A,T11515C,A12444G,C12880T,C14097T,C14408T,C14599T,C15017T,G15451A,C15714T,C17410T,A18163G,C19955T,A20055G,C20235T,C21618T,G21987A,A22001G,T22016C,C22033A,A22121G,A22190G,T22200G,G22331A,G22577C,G22578A,G22599C,A22629C,C22674T,T22679C,C22686T,A22688G,G22775A,A22786C,G22813T,T22882G,G22898A,T22942G,G22992A,C22995A,A23013C,T23031C,A23055G,A23063T,T23075C,A23403G,C23525T,T23599G,C23604A,C23854A,G23948T,A24424T,T24469A,C25000T,C25416T,C25572T,C25584T,C26060T,C26270T,A26275G,A26459G,C26577G,G26709A,C26858T,A27259C,G27382C,A27383T,T27384C,C27807T,T28019C,A28271T,C28311T,G28374A,G28881A,G28882A,G28883C,C29370T,A29510C	11288-11296,21633-21641,28362-28370,29734-29759			E:T9I,E:T11A,E:D72G,M:Q19E,M:A63T,N:P13L,N:R203K,N:G204R,N:T366I,N:S413R,ORF1a:S135R,ORF1a:A206V,ORF1a:T842I,ORF1a:S1221L,ORF1a:G1307S,ORF1a:P1640S,ORF1a:L3027F,ORF1a:T3090I,ORF1a:L3201F,ORF1a:T3255I,ORF1a:P3395H,ORF1a:N4060S,ORF1b:P314L,ORF1b:A517V,ORF1b:G662S,ORF1b:R1315C,ORF1b:I1566V,ORF1b:T2163I,ORF3a:T223I,ORF6:D61L,ORF9b:P10S,ORF9b:G31R,S:T19I,S:A27S,S:G142D,S:K147E,S:W152R,S:F157L,S:K187E,S:I210V,S:V213G,S:G257S,S:G339H,S:R346T,S:K356T,S:S371F,S:S373P,S:S375F,S:T376A,S:D405N,S:R408S,S:K417N,S:N440K,S:G446S,S:N460K,S:S477N,S:T478K,S:E484A,S:F490S,S:Q498R,S:N501Y,S:Y505H,S:D614G,S:H655Y,S:N679K,S:P681H,S:N764K,S:D796Y,S:Q954H,S:N969K	N:R32-,N:S33-,N:G34-,ORF1a:S3675-,ORF1a:G3676-,ORF1a:F3677-,ORF9b:E27-,ORF9b:N28-,ORF9b:A29-,S:L24-,S:P25-,S:P26-		T1A,T25603C		C44T	2	0	1	3		NODE_0000740	C44T,C203T,C337T,C882T,C1471T,C1513T,T11515C,C14097T,C14599T,C15017T,C20235T,A22121G,G22599C,A22629C,T23031C,C25572T,A26459G,T28019C,G28374A,C29370T		E:D72G,N:-31E,N:T366I,ORF1a:A206V,ORF1b:A517V,ORF9b:G31R,S:K187E,S:R346T,S:K356T,S:F490S	N:G34-	FR.1.3	T1A,C44T,T25603C				N/A	N/A	N/A	N/A	N/A	N/A	N/A	N/A	N/A	N/A			3000	0	good	0	10	0	good	0	24	5	20.833333	good	13		0	good	0		0		0	0	good		0	0	good	0	NA			NA	YB20230340	M	15	NA	NA	NA	NA	NA	NA	NA	NA	NA	<32	range	NA	3/24/23	NA	NA	China	Beibei	Nasopharyngeal swab	NA	NA	NA	Liu_2024	Under 19	NA
OR185843	22B	22B (BA.5)	Omicron	22B	BA.5.2.48.3	DY.3	21.006944	good	84	59	0	0	0	0	56	14	0	0	89064	1	29871	0.998929873	FALSE	C44T,C241T,T670G,C1627T,C2710T,C2790T,C3037T,G4184A,C4321T,C4573T,C5628T,T6274C,C8626T,C9344T,A9424G,C9534T,C10029T,C10198T,G10447A,C10449A,C10834T,C11824T,G12160A,G12310A,C12880T,C13011T,C14408T,C15714T,C16616A,C16887T,T17208C,C17410T,A18163G,C19955T,A20055G,C21618T,G21987A,T22200G,G22578A,C22674T,T22679C,C22686T,A22688G,G22775A,A22786C,G22813T,T22882G,T22917G,G22992A,C22995A,A23013C,T23018G,A23055G,A23063T,T23075C,A23403G,C23525T,T23599G,C23604A,C23854A,G23948T,A24424T,T24469A,C25000T,C25584T,C26060T,C26270T,G26529A,C26577G,G26709A,C27012T,C27247A,C27513T,C27610T,C27807T,C27889T,A28271T,C28311T,A28330G,G28881A,G28882A,G28883C,C29353T,A29510C	11288-11296,21633-21641,21765-21770,28362-28370,29734-29759			E:T9I,M:D3N,M:Q19E,M:A63T,N:P13L,N:R203K,N:G204R,N:S413R,ORF1a:S135R,ORF1a:T842I,ORF1a:G1307S,ORF1a:T1788M,ORF1a:L3027F,ORF1a:T3090I,ORF1a:T3255I,ORF1a:P3395H,ORF1a:T4249I,ORF1b:P314L,ORF1b:T1050N,ORF1b:R1315C,ORF1b:I1566V,ORF1b:T2163I,ORF3a:T223I,ORF6:L16I,ORF7a:H73Y,ORF9b:P10S,ORF9b:D16G,S:T19I,S:A27S,S:G142D,S:V213G,S:G339D,S:S371F,S:S373P,S:S375F,S:T376A,S:D405N,S:R408S,S:K417N,S:N440K,S:L452R,S:S477N,S:T478K,S:E484A,S:F486V,S:Q498R,S:N501Y,S:Y505H,S:D614G,S:H655Y,S:N679K,S:P681H,S:N764K,S:D796Y,S:Q954H,S:N969K	N:E31-,N:R32-,N:S33-,ORF1a:S3675-,ORF1a:G3676-,ORF1a:F3677-,ORF9b:E27-,ORF9b:N28-,ORF9b:A29-,S:L24-,S:P25-,S:P26-,S:H69-,S:V70-		G1A,A29868G		C44T,T6274C,C10834T,C13011T,C27247A,C27610T,C29353T	2	0	7	9		NODE_0000846	C44T,C1627T,C2710T,C4573T,C5628T,T6274C,C8626T,C10834T,C11824T,G12310A,C13011T,C16616A,C16887T,T17208C,C27012T,C27247A,C27513T,C27610T,A28330G,C29353T,A29868G		ORF1a:T1788M,ORF1a:T4249I,ORF1b:T1050N,ORF6:L16I,ORF7a:H73Y,ORF9b:D16G		DY.3	G1A,C44T,T6274C,C10834T,C13011T,C27247A,C27610T,C29353T,A29868G		ORF1a:T4249I,ORF6:L16I,ORF7a:H73Y		N/A	N/A	N/A	N/A	N/A	N/A	N/A	N/A	N/A	N/A			3000	0	good	0	10	0	good	0	24	11	45.833333	mediocre	19		0	good	0		0		0	0	good		0	0	good	0	NA			NA	YB20230341	F	19	NA	NA	NA	NA	NA	NA	NA	NA	NA	<32	range	NA	3/26/23	NA	NA	China	Beibei	Nasopharyngeal swab	NA	NA	NA	Liu_2024	Under 19	NA
OR185844	22B	22B (BA.5)	Omicron	22B	BA.5.2.48	BA.5.2.48	0	good	82	59	0	0	0	0	56	14	0	0	88991	15	29858	0.998026954	FALSE	C44T,C241T,T670G,G1408T,C1627T,C2710T,C2790T,C3037T,G4184A,C4321T,C6336T,C8626T,C8860T,C9286T,C9344T,A9424G,C9534T,C9870A,C10029T,C10198T,G10447A,C10449A,C11824T,G12160A,G12310A,C12880T,C14408T,C15714T,C16616A,C16887T,T17208C,C17410T,A18163G,C19955T,A20055G,C21618T,G21987A,T22200G,G22578A,C22674T,T22679C,C22686T,A22688G,G22775A,A22786C,G22813T,T22882G,T22917G,G22992A,C22995A,A23013C,T23018G,A23055G,A23063T,T23075C,A23403G,C23525T,T23599G,C23604A,C23854A,G23948T,A24424T,T24469A,C25000T,C25584T,C26060T,C26270T,G26529A,C26577G,G26709A,C27012T,C27513T,C27807T,C27889T,A28271T,C28311T,A28330G,G28881A,G28882A,G28883C,G29081C,A29510C	11288-11296,21633-21641,21765-21770,28362-28370,29734-29759			E:T9I,M:D3N,M:Q19E,M:A63T,N:P13L,N:R203K,N:G204R,N:V270L,N:S413R,ORF1a:S135R,ORF1a:E381D,ORF1a:T842I,ORF1a:G1307S,ORF1a:S2024L,ORF1a:L3027F,ORF1a:T3090I,ORF1a:T3202K,ORF1a:T3255I,ORF1a:P3395H,ORF1b:P314L,ORF1b:T1050N,ORF1b:R1315C,ORF1b:I1566V,ORF1b:T2163I,ORF3a:T223I,ORF9b:P10S,ORF9b:D16G,S:T19I,S:A27S,S:G142D,S:V213G,S:G339D,S:S371F,S:S373P,S:S375F,S:T376A,S:D405N,S:R408S,S:K417N,S:N440K,S:L452R,S:S477N,S:T478K,S:E484A,S:F486V,S:Q498R,S:N501Y,S:Y505H,S:D614G,S:H655Y,S:N679K,S:P681H,S:N764K,S:D796Y,S:Q954H,S:N969K	N:E31-,N:R32-,N:S33-,ORF1a:S3675-,ORF1a:G3676-,ORF1a:F3677-,ORF9b:E27-,ORF9b:N28-,ORF9b:A29-,S:L24-,S:P25-,S:P26-,S:H69-,S:V70-				C44T,G1408T,C6336T,C8860T,C9286T,C9870A,G29081C	0	0	7	7		NODE_0000846	C44T,G1408T,C1627T,C2710T,C6336T,C8626T,C8860T,C9286T,C9870A,C11824T,G12310A,C16616A,C16887T,T17208C,C27012T,C27513T,A28330G,G29081C		N:V270L,ORF1a:E381D,ORF1a:S2024L,ORF1a:T3202K,ORF1b:T1050N,ORF9b:D16G		NODE_0000939	C44T,G1408T,C6336T,C8860T,C9286T,C9870A,C11824T,G29081C		N:V270L,ORF1a:E381D,ORF1a:S2024L,ORF1a:T3202K		N/A	N/A	N/A	N/A	N/A	N/A	N/A	N/A	N/A	N/A			3000	0	good	0	10	0	good	0	24	-1	0	good	7		0	good	0		0		0	0	good		0	0	good	0	NA			NA	YB20230344	M	69	NA	NA	NA	NA	NA	NA	NA	NA	NA	<32	range	NA	3/27/23	NA	NA	China	Beibei	Nasopharyngeal swab	NA	NA	NA	Liu_2024	60-69	NA
OR185845	23D	23D (XBB.1.9)		23D	XBB.1.9.2	XBB.1.9.2	0.694444	good	97	56	0	0	0	0	69	13	0	0	88932	15	29855	0.997926629	FALSE	C44T,C241T,G370T,A405G,T670G,C2790T,C3037T,C3096T,G4184A,C4321T,C4551T,G5720A,A9424G,C9534T,C9866T,C10029T,C10198T,G10447A,C10449A,C12789T,C12880T,C14408T,G15451A,C15714T,C15738T,T15939C,T16342C,A16878T,C17410T,T17859C,A18163G,A19326G,C19955T,A20055G,C21618T,T21810C,G21987A,C22000A,C22109G,T22200A,G22317T,G22577C,G22578A,G22599C,C22664A,C22674T,T22679C,C22686T,A22688G,G22775A,A22786C,G22813T,T22882G,G22895C,T22896C,G22898A,T22942G,G22992A,C22995A,A23013C,T23018C,T23019C,T23031C,A23055G,A23063T,T23075C,A23403G,C23525T,T23599G,C23604A,C23854A,G23948T,A24424T,T24469A,C25000T,C25416T,C25584T,C26060T,C26270T,A26275G,C26577G,G26709A,C26858T,A27259C,G27382C,A27383T,T27384C,A27507C,C27807T,G27915T,A28271T,T28297C,C28311T,G28881A,G28882A,G28883C,A29510C	11288-11296,21633-21641,21992-21994,28362-28370,29734-29759			E:T9I,E:T11A,M:Q19E,M:A63T,N:P13L,N:R203K,N:G204R,N:S413R,ORF1a:K47R,ORF1a:S135R,ORF1a:T842I,ORF1a:S944L,ORF1a:G1307S,ORF1a:T1429I,ORF1a:G1819S,ORF1a:T3090I,ORF1a:L3201F,ORF1a:T3255I,ORF1a:P3395H,ORF1a:T4175I,ORF1b:P314L,ORF1b:G662S,ORF1b:S959P,ORF1b:R1315C,ORF1b:I1566V,ORF1b:T2163I,ORF3a:T223I,ORF6:D61L,ORF8:G8*,ORF9b:I5T,ORF9b:P10S,S:T19I,S:A27S,S:V83A,S:G142D,S:H146Q,S:Q183E,S:V213E,S:G252V,S:G339H,S:R346T,S:L368I,S:S371F,S:S373P,S:S375F,S:T376A,S:D405N,S:R408S,S:K417N,S:N440K,S:V445P,S:G446S,S:N460K,S:S477N,S:T478K,S:E484A,S:F486P,S:F490S,S:Q498R,S:N501Y,S:Y505H,S:D614G,S:H655Y,S:N679K,S:P681H,S:N764K,S:D796Y,S:Q954H,S:N969K	N:E31-,N:R32-,N:S33-,ORF1a:S3675-,ORF1a:G3676-,ORF1a:F3677-,ORF9b:E27-,ORF9b:N28-,ORF9b:A29-,S:L24-,S:P25-,S:P26-,S:Y144-		T9344C		C44T,G370T,C3096T,C4551T	1	0	4	5		internal_XBB.1.9.2	G370T,C3096T,C4551T,T9344C,A16878T,T23018C,A27507C		ORF1a:S944L,ORF1a:T1429I,ORF1a:F3027L,S:S486P		NODE_0000407	C44T,G370T,C3096T,C4551T,T9344C		ORF1a:S944L,ORF1a:T1429I,ORF1a:F3027L		N/A	N/A	N/A	N/A	N/A	XBB.1.5	G370T,C3096T,C4551T,G5720A,T9344C,C12789T,A16878T,A27507C,T28297C		ORF1a:S944L,ORF1a:T1429I,ORF1a:G1819S,ORF1a:F3027L,ORF1a:T4175I,ORF9b:I5T				3000	0	good	0	10	0	good	0	24	2	8.333333	good	10		0	good	0		0		0	0	good		0	0	good	0	NA			NA	YB20230345	M	22	NA	NA	NA	NA	NA	NA	NA	NA	NA	<32	range	NA	4/2/23	NA	NA	China	Beibei	Nasopharyngeal swab	NA	NA	NA	Liu_2024	20-29	NA
OR185846	22B	22B (BA.5)	Omicron	22B	BA.5.2.48.4	DY.4	6.25	good	83	59	0	0	0	0	57	14	0	0	89005	6	29855	0.998227603	FALSE	C44T,C241T,T670G,C1627T,C2710T,C2790T,C3037T,G4184A,C4321T,C8626T,C9344T,A9424G,C9534T,C10029T,C10198T,G10447A,C10449A,C12049T,G12111A,G12160A,G12310A,C12789T,C12880T,C12974T,C14408T,C15714T,C16616A,C16887T,T17208C,C17410T,A18163G,C19955T,C19983T,A20055G,C20762T,C21618T,G21987A,T22200G,G22578A,C22674T,T22679C,C22686T,A22688G,G22775A,A22786C,G22813T,T22882G,T22917G,G22992A,C22995A,A23013C,T23018G,A23055G,A23063T,T23075C,A23403G,C23525T,T23599G,C23604A,C23854A,G23948T,A24424T,T24469A,C25000T,C25584T,C26060T,C26270T,G26529A,C26577G,G26709A,C27012T,A27317T,C27513T,C27807T,C27881A,C27889T,A28271T,C28311T,A28330G,G28881A,G28882A,G28883C,A29510C	11288-11296,21633-21641,21765-21770,28362-28370,29734-29759			E:T9I,M:D3N,M:Q19E,M:A63T,N:P13L,N:R203K,N:G204R,N:S413R,ORF1a:S135R,ORF1a:T842I,ORF1a:G1307S,ORF1a:L3027F,ORF1a:T3090I,ORF1a:T3255I,ORF1a:P3395H,ORF1a:S3949N,ORF1a:T4175I,ORF1b:P314L,ORF1b:T1050N,ORF1b:R1315C,ORF1b:I1566V,ORF1b:T2163I,ORF1b:T2432I,ORF3a:T223I,ORF6:N39I,ORF7b:H42Q,ORF9b:P10S,ORF9b:D16G,S:T19I,S:A27S,S:G142D,S:V213G,S:G339D,S:S371F,S:S373P,S:S375F,S:T376A,S:D405N,S:R408S,S:K417N,S:N440K,S:L452R,S:S477N,S:T478K,S:E484A,S:F486V,S:Q498R,S:N501Y,S:Y505H,S:D614G,S:H655Y,S:N679K,S:P681H,S:N764K,S:D796Y,S:Q954H,S:N969K	N:E31-,N:R32-,N:S33-,ORF1a:S3675-,ORF1a:G3676-,ORF1a:F3677-,ORF9b:E27-,ORF9b:N28-,ORF9b:A29-,S:L24-,S:P25-,S:P26-,S:H69-,S:V70-			C12049T|21E,C12789T|24A&23F&23D&24E&24C&23H&24B&23I&24G&24F&24H&24I	C44T,G12111A,C12974T,C19983T,A27317T,C27881A	0	2	6	8		NODE_0000846	C44T,C1627T,C2710T,C8626T,C12049T,G12111A,G12310A,C12789T,C12974T,C16616A,C16887T,T17208C,C19983T,C20762T,C27012T,A27317T,C27513T,C27881A,A28330G		ORF1a:S3949N,ORF1a:T4175I,ORF1b:T1050N,ORF1b:T2432I,ORF6:N39I,ORF7b:H42Q,ORF9b:D16G		DY.4	C44T,C12049T,G12111A,C12789T,C12974T,C19983T,A27317T,C27881A		ORF1a:S3949N,ORF1a:T4175I,ORF6:N39I,ORF7b:H42Q		N/A	N/A	N/A	N/A	N/A	N/A	N/A	N/A	N/A	N/A			3000	0	good	0	10	0	good	0	24	6	25	good	14		0	good	0		0		0	0	good		0	0	good	0	NA			NA	YB20230346	F	40	NA	NA	NA	NA	NA	NA	NA	NA	NA	<32	range	NA	3/27/23	NA	NA	China	Yubei	Nasopharyngeal swab	NA	NA	NA	Liu_2024	40-49	NA
OR185847	23D	23D (XBB.1.9)		23D	XBB.1.9.1.13	FL.13	0	good	97	56	0	0	0	0	70	13	0	0	88950	7	29853	0.998127278	FALSE	C44T,C241T,A405G,C503T,T670G,C2790T,C3037T,G4184A,C4321T,G4354A,G5720A,C9344T,A9424G,C9534T,C9866T,C10029T,C10198T,G10447A,C10449A,C11956T,C12789T,C12880T,C14408T,G15451A,C15714T,C15738T,T15939C,T16342C,C17410T,T17859C,A18163G,A19326G,C19955T,A20055G,C21618T,T21810C,G21987A,C22000A,C22109G,T22200A,G22317T,G22577C,G22578A,G22599C,C22664A,C22674T,T22679C,C22686T,A22688G,G22775A,A22786C,G22793T,G22813T,T22882G,G22895C,T22896C,G22898A,T22942G,G22992A,C22995A,A23013C,T23018C,T23019C,T23031C,A23055G,A23063T,T23075C,A23403G,C23525T,T23599G,C23604A,C23854A,G23948T,A24424T,T24469A,C25000T,C25416T,C25584T,C26060T,C26270T,A26275G,C26577G,G26709A,C26858T,A27259C,G27382C,A27383T,T27384C,C27807T,G27915T,A28271T,T28297C,C28311T,G28881A,G28882A,G28883C,A29510C	11288-11296,21633-21641,21992-21994,28362-28370,29734-29759			E:T9I,E:T11A,M:Q19E,M:A63T,N:P13L,N:R203K,N:G204R,N:S413R,ORF1a:K47R,ORF1a:P80S,ORF1a:S135R,ORF1a:T842I,ORF1a:G1307S,ORF1a:G1819S,ORF1a:L3027F,ORF1a:T3090I,ORF1a:L3201F,ORF1a:T3255I,ORF1a:P3395H,ORF1a:T4175I,ORF1b:P314L,ORF1b:G662S,ORF1b:S959P,ORF1b:R1315C,ORF1b:I1566V,ORF1b:T2163I,ORF3a:T223I,ORF6:D61L,ORF8:G8*,ORF9b:I5T,ORF9b:P10S,S:T19I,S:A27S,S:V83A,S:G142D,S:H146Q,S:Q183E,S:V213E,S:G252V,S:G339H,S:R346T,S:L368I,S:S371F,S:S373P,S:S375F,S:T376A,S:D405N,S:R408S,S:A411S,S:K417N,S:N440K,S:V445P,S:G446S,S:N460K,S:S477N,S:T478K,S:E484A,S:F486P,S:F490S,S:Q498R,S:N501Y,S:Y505H,S:D614G,S:H655Y,S:N679K,S:P681H,S:N764K,S:D796Y,S:Q954H,S:N969K	N:E31-,N:R32-,N:S33-,ORF1a:S3675-,ORF1a:G3676-,ORF1a:F3677-,ORF9b:E27-,ORF9b:N28-,ORF9b:A29-,S:L24-,S:P25-,S:P26-,S:Y144-				C44T,C503T,G22793T	0	0	3	3		internal_XBB.1.9.2	C503T,G4354A,C11956T,G22793T,T23018C		ORF1a:P80S,S:A411S,S:S486P		internal_ebd6af12	C44T,C503T,G22793T		ORF1a:P80S,S:A411S		N/A	N/A	N/A	N/A	N/A	XBB.1.5	C503T,G4354A,G5720A,C11956T,C12789T,G22793T,T28297C		ORF1a:P80S,ORF1a:G1819S,ORF1a:T4175I,ORF9b:I5T,S:A411S				3000	0	good	0	10	0	good	0	24	-5	0	good	3		0	good	0		0		0	0	good		0	0	good	0	NA			NA	YB20230347	F	40	NA	NA	NA	NA	NA	NA	NA	NA	NA	<32	range	NA	3/26/23	NA	NA	China	Yubei	Nasopharyngeal swab	NA	NA	NA	Liu_2024	40-49	NA
OR185848	22B	22B (BA.5)	Omicron	22B	BA.5.2.48.2	DY.2	0	good	81	59	0	0	0	0	56	14	0	0	89037	3	29860	0.998495134	FALSE	C44T,C241T,T670G,C1627T,C2710T,C2790T,C3037T,G4184A,C4321T,C5548T,C8626T,C9344T,A9424G,C9534T,C10029T,C10198T,G10447A,C10449A,C11824T,G12160A,G12310A,C12880T,C14408T,C15714T,C16616A,C16887T,T17208C,C17410T,A18163G,C19955T,A20055G,C21618T,G21987A,T22200G,G22578A,C22674T,T22679C,C22686T,A22688G,G22775A,A22786C,G22813T,T22882G,T22917G,G22992A,C22995A,A23013C,T23018G,A23055G,A23063T,T23075C,A23403G,C23525T,T23599G,C23604A,C23854A,G23948T,A24424T,T24469A,C24579T,C25000T,C25584T,C26060T,C26270T,C26408T,G26529A,C26577G,G26709A,C27012T,A27144T,C27513T,C27807T,C27889T,A28271T,C28311T,A28330G,G28881A,G28882A,G28883C,C28994A,A29510C	11288-11296,21633-21641,21765-21770,28362-28370,29734-29759			E:T9I,E:S55F,M:D3N,M:Q19E,M:A63T,M:T208S,N:P13L,N:R203K,N:G204R,N:Q241K,N:S413R,ORF1a:S135R,ORF1a:T842I,ORF1a:G1307S,ORF1a:L3027F,ORF1a:T3090I,ORF1a:T3255I,ORF1a:P3395H,ORF1b:P314L,ORF1b:T1050N,ORF1b:R1315C,ORF1b:I1566V,ORF1b:T2163I,ORF3a:T223I,ORF9b:P10S,ORF9b:D16G,S:T19I,S:A27S,S:G142D,S:V213G,S:G339D,S:S371F,S:S373P,S:S375F,S:T376A,S:D405N,S:R408S,S:K417N,S:N440K,S:L452R,S:S477N,S:T478K,S:E484A,S:F486V,S:Q498R,S:N501Y,S:Y505H,S:D614G,S:H655Y,S:N679K,S:P681H,S:N764K,S:D796Y,S:Q954H,S:N969K,S:T1006I	N:E31-,N:R32-,N:S33-,ORF1a:S3675-,ORF1a:G3676-,ORF1a:F3677-,ORF9b:E27-,ORF9b:N28-,ORF9b:A29-,S:L24-,S:P25-,S:P26-,S:H69-,S:V70-				C44T,C5548T,C24579T,C26408T,A27144T	0	0	5	5		NODE_0000846	C44T,C1627T,C2710T,C5548T,C8626T,C11824T,G12310A,C16616A,C16887T,T17208C,C24579T,C26408T,C27012T,A27144T,C27513T,A28330G,C28994A		E:S55F,M:T208S,N:Q241K,ORF1b:T1050N,ORF9b:D16G,S:T1006I		DY.2	C44T,C5548T,C24579T,C26408T,A27144T		E:S55F,M:T208S,S:T1006I		N/A	N/A	N/A	N/A	N/A	N/A	N/A	N/A	N/A	N/A			3000	0	good	0	10	0	good	0	24	-3	0	good	5		0	good	0		0		0	0	good		0	0	good	0	NA			NA	YB20230348	M	17	NA	NA	NA	NA	NA	NA	NA	NA	NA	<32	range	NA	3/28/23	NA	NA	China	Yubei	Nasopharyngeal swab	NA	NA	NA	Liu_2024	Under 19	NA
OR185849	22B	22B (BA.5)	Omicron	22B	BA.5.2.48.4	DY.4	8.506944	good	83	116	0	0	0	0	58	33	0	0	88815	7	29852	0.998093837	FALSE	C44T,C241T,T670G,C1627T,C2710T,C2790T,C3037T,G4184A,C4321T,C8626T,C9344T,A9424G,C9534T,C10029T,C10198T,G10447A,C10449A,G12111A,G12160A,G12310A,C12789T,C12880T,C12974T,C14408T,C15714T,C16616A,C16887T,T17208C,C17410T,A18163G,C19955T,A20055G,C20762T,C21618T,G21987A,T22200G,G22578A,C22674T,T22679C,C22686T,A22688G,G22775A,A22786C,G22813T,T22882G,T22917G,G22992A,C22995A,A23013C,T23018G,A23055G,A23063T,T23075C,A23403G,C23525T,T23599G,C23604A,C23854A,G23948T,A24424T,T24469A,C25000T,C25584T,C26060T,C26270T,G26529A,C26577G,G26709A,C27012T,A27259C,C27513T,G27703A,C27707A,C27807T,C27881A,C27889T,A28271T,C28311T,A28330G,G28881A,G28882A,G28883C,A29510C	11288-11296,21633-21641,21765-21770,27292-27348,28362-28370,29734-29759			E:T9I,M:D3N,M:Q19E,M:A63T,N:P13L,N:R203K,N:G204R,N:S413R,ORF1a:S135R,ORF1a:T842I,ORF1a:G1307S,ORF1a:L3027F,ORF1a:T3090I,ORF1a:T3255I,ORF1a:P3395H,ORF1a:S3949N,ORF1a:T4175I,ORF1b:P314L,ORF1b:T1050N,ORF1b:R1315C,ORF1b:I1566V,ORF1b:T2163I,ORF1b:T2432I,ORF3a:T223I,ORF7a:V104I,ORF7a:A105E,ORF7b:H42Q,ORF9b:P10S,ORF9b:D16G,S:T19I,S:A27S,S:G142D,S:V213G,S:G339D,S:S371F,S:S373P,S:S375F,S:T376A,S:D405N,S:R408S,S:K417N,S:N440K,S:L452R,S:S477N,S:T478K,S:E484A,S:F486V,S:Q498R,S:N501Y,S:Y505H,S:D614G,S:H655Y,S:N679K,S:P681H,S:N764K,S:D796Y,S:Q954H,S:N969K	N:E31-,N:R32-,N:S33-,ORF1a:S3675-,ORF1a:G3676-,ORF1a:F3677-,ORF6:Y31-,ORF6:I32-,ORF6:I33-,ORF6:N34-,ORF6:L35-,ORF6:I36-,ORF6:I37-,ORF6:K38-,ORF6:N39-,ORF6:L40-,ORF6:S41-,ORF6:K42-,ORF6:S43-,ORF6:L44-,ORF6:T45-,ORF6:E46-,ORF6:N47-,ORF6:K48-,ORF6:Y49-,ORF9b:E27-,ORF9b:N28-,ORF9b:A29-,S:L24-,S:P25-,S:P26-,S:H69-,S:V70-			C12789T|24A&23F&23D&24E&24C&23H&24B&23I&24G&24F&24H&24I,A27259C|21K&21L&23A&22C&24A&22A&23F&23D&23B&22D&22F&24E&23C&24C&23E&rec&23H&24B&23I&24G&23G&24F&24D&21M&24H&24I	C44T,G12111A,C12974T,G27703A,C27707A,C27881A	0	2	6	8		NODE_0000846	C44T,C1627T,C2710T,C8626T,G12111A,G12310A,C12789T,C12974T,C16616A,C16887T,T17208C,C20762T,C27012T,A27259C,C27513T,G27703A,C27707A,C27881A,A28330G	27292-27348	ORF1a:S3949N,ORF1a:T4175I,ORF1b:T1050N,ORF1b:T2432I,ORF7a:V104I,ORF7a:A105E,ORF7b:H42Q,ORF9b:D16G	ORF6:Y31-,ORF6:I32-,ORF6:I33-,ORF6:N34-,ORF6:L35-,ORF6:I36-,ORF6:I37-,ORF6:K38-,ORF6:N39-,ORF6:L40-,ORF6:S41-,ORF6:K42-,ORF6:S43-,ORF6:L44-,ORF6:T45-,ORF6:E46-,ORF6:N47-,ORF6:K48-,ORF6:Y49-	DY.4	C44T,G12111A,C12789T,C12974T,A27259C,G27703A,C27707A,C27881A	27292-27348	ORF1a:S3949N,ORF1a:T4175I,ORF7a:V104I,ORF7a:A105E,ORF7b:H42Q	ORF6:Y31-,ORF6:I32-,ORF6:I33-,ORF6:N34-,ORF6:L35-,ORF6:I36-,ORF6:I37-,ORF6:K38-,ORF6:N39-,ORF6:L40-,ORF6:S41-,ORF6:K42-,ORF6:S43-,ORF6:L44-,ORF6:T45-,ORF6:E46-,ORF6:N47-,ORF6:K48-,ORF6:Y49-	N/A	N/A	N/A	N/A	N/A	N/A	N/A	N/A	N/A	N/A			3000	0	good	0	10	0	good	0	24	7	29.166667	good	15		0	good	0		0		0	0	good		0	0	good	0	NA			NA	YB20230349	F	56	NA	NA	NA	NA	NA	NA	NA	NA	NA	<32	range	NA	3/29/23	NA	NA	China	Yubei	Nasopharyngeal swab	NA	NA	NA	Liu_2024	50-59	NA
OR185850	23D	23D (XBB.1.9)		23D	XBB.1.9.2.1	EG.1	0	good	98	56	0	0	0	0	71	13	0	0	88919	18	29855	0.997826305	FALSE	C44T,C241T,A405G,T670G,C2790T,C3037T,G4184A,C4321T,G5720A,C9344T,A9424G,C9534T,C9866T,C10029T,C10198T,G10447A,C10449A,C12789T,C12880T,C14408T,G15451A,C15714T,C15738T,T15939C,T16342C,A16878T,C17410T,T17859C,A18163G,C18377T,A19326G,C19955T,A20055G,C21618T,T21810C,G21987A,C22000A,C22109G,T22200A,G22317T,G22577C,G22578A,G22599C,C22664A,C22674T,T22679C,C22686T,A22688G,G22775A,A22786C,G22813T,T22882G,G22895C,T22896C,G22898A,T22942G,G22992A,C22995A,A23013C,T23018C,T23019C,T23031C,A23055G,A23063T,T23075C,G23401T,A23403G,C23525T,T23599G,C23604A,C23854A,G23948T,A24424T,T24469A,C25000T,C25416T,C25584T,C26060T,C26270T,A26275G,C26577G,G26709A,C26858T,A27259C,G27382C,A27383T,T27384C,A27507C,C27807T,G27915T,A28271T,T28297C,C28311T,G28881A,G28882A,G28883C,C28928T,A29510C	11288-11296,21633-21641,21992-21994,28362-28370,29734-29759			E:T9I,E:T11A,M:Q19E,M:A63T,N:P13L,N:R203K,N:G204R,N:L219F,N:S413R,ORF1a:K47R,ORF1a:S135R,ORF1a:T842I,ORF1a:G1307S,ORF1a:G1819S,ORF1a:L3027F,ORF1a:T3090I,ORF1a:L3201F,ORF1a:T3255I,ORF1a:P3395H,ORF1a:T4175I,ORF1b:P314L,ORF1b:G662S,ORF1b:S959P,ORF1b:R1315C,ORF1b:I1566V,ORF1b:T1637I,ORF1b:T2163I,ORF3a:T223I,ORF6:D61L,ORF8:G8*,ORF9b:I5T,ORF9b:P10S,S:T19I,S:A27S,S:V83A,S:G142D,S:H146Q,S:Q183E,S:V213E,S:G252V,S:G339H,S:R346T,S:L368I,S:S371F,S:S373P,S:S375F,S:T376A,S:D405N,S:R408S,S:K417N,S:N440K,S:V445P,S:G446S,S:N460K,S:S477N,S:T478K,S:E484A,S:F486P,S:F490S,S:Q498R,S:N501Y,S:Y505H,S:Q613H,S:D614G,S:H655Y,S:N679K,S:P681H,S:N764K,S:D796Y,S:Q954H,S:N969K	N:E31-,N:R32-,N:S33-,ORF1a:S3675-,ORF1a:G3676-,ORF1a:F3677-,ORF9b:E27-,ORF9b:N28-,ORF9b:A29-,S:L24-,S:P25-,S:P26-,S:Y144-				C44T,C18377T	0	0	2	2		internal_XBB.1.9.2	A16878T,C18377T,T23018C,G23401T,A27507C,C28928T		N:L219F,ORF1b:T1637I,S:S486P,S:Q613H		NODE_0000416	C44T,C18377T		ORF1b:T1637I		N/A	N/A	N/A	N/A	N/A	XBB.1.5	G5720A,C12789T,A16878T,C18377T,G23401T,A27507C,T28297C,C28928T		N:L219F,ORF1a:G1819S,ORF1a:T4175I,ORF1b:T1637I,ORF9b:I5T,S:Q613H				3000	0	good	0	10	0	good	0	24	-6	0	good	2		0	good	0		0		0	0	good		0	0	good	0	NA			NA	YB20230350	F	31	NA	NA	NA	NA	NA	NA	NA	NA	NA	<32	range	NA	4/1/23	NA	NA	China	Yubei	Nasopharyngeal swab	NA	NA	NA	Liu_2024	30-39	NA
OR185851	22B	22B (BA.5)	Omicron	22B	BA.5.2.48.2	DY.2	0	good	83	59	0	0	0	0	56	14	0	0	88990	7	29851	0.998060395	FALSE	C44T,C241T,T670G,C1627T,C2710T,C2790T,C3037T,G4184A,C4321T,C5548T,C8626T,C9344T,A9424G,C9534T,C10029T,C10198T,G10447A,C10449A,C11824T,G12160A,G12310A,C12880T,C14408T,C15714T,C16616A,C16887T,T17208C,C17410T,A18163G,C19955T,A20055G,C21618T,G21987A,T22200G,C22450T,G22578A,C22674T,T22679C,C22686T,A22688G,G22775A,A22786C,G22813T,T22882G,T22917G,G22992A,C22995A,A23013C,T23018G,A23055G,A23063T,T23075C,A23403G,C23525T,T23599G,C23604A,C23854A,G23948T,A24424T,T24469A,C25000T,C25584T,C26060T,C26270T,C26408T,G26529A,C26577G,G26709A,C27012T,A27144T,C27513T,C27741A,C27807T,C27889T,G27916T,A28271T,C28311T,A28330G,G28881A,G28882A,G28883C,C28994A,A29510C	11288-11296,21633-21641,21765-21770,28362-28370,29734-29759			E:T9I,E:S55F,M:D3N,M:Q19E,M:A63T,M:T208S,N:P13L,N:R203K,N:G204R,N:Q241K,N:S413R,ORF1a:S135R,ORF1a:T842I,ORF1a:G1307S,ORF1a:L3027F,ORF1a:T3090I,ORF1a:T3255I,ORF1a:P3395H,ORF1b:P314L,ORF1b:T1050N,ORF1b:R1315C,ORF1b:I1566V,ORF1b:T2163I,ORF3a:T223I,ORF8:G8V,ORF9b:P10S,ORF9b:D16G,S:T19I,S:A27S,S:G142D,S:V213G,S:G339D,S:S371F,S:S373P,S:S375F,S:T376A,S:D405N,S:R408S,S:K417N,S:N440K,S:L452R,S:S477N,S:T478K,S:E484A,S:F486V,S:Q498R,S:N501Y,S:Y505H,S:D614G,S:H655Y,S:N679K,S:P681H,S:N764K,S:D796Y,S:Q954H,S:N969K	N:E31-,N:R32-,N:S33-,ORF1a:S3675-,ORF1a:G3676-,ORF1a:F3677-,ORF9b:E27-,ORF9b:N28-,ORF9b:A29-,S:L24-,S:P25-,S:P26-,S:H69-,S:V70-				C44T,C5548T,C22450T,C26408T,A27144T,C27741A,G27916T	0	0	7	7		NODE_0000846	C44T,C1627T,C2710T,C5548T,C8626T,C11824T,G12310A,C16616A,C16887T,T17208C,C22450T,C26408T,C27012T,A27144T,C27513T,C27741A,G27916T,A28330G,C28994A		E:S55F,M:T208S,N:Q241K,ORF1b:T1050N,ORF8:G8V,ORF9b:D16G		DY.2	C44T,C5548T,C22450T,C26408T,A27144T,C27741A,G27916T		E:S55F,M:T208S,ORF8:G8V		N/A	N/A	N/A	N/A	N/A	N/A	N/A	N/A	N/A	N/A			3000	0	good	0	10	0	good	0	24	-1	0	good	7		0	good	0		0		0	0	good		0	0	good	0	NA			NA	YB20230351	F	15	NA	NA	NA	NA	NA	NA	NA	NA	NA	<32	range	NA	4/2/23	NA	NA	China	Yubei	Nasopharyngeal swab	NA	NA	NA	Liu_2024	Under 19	NA
OR185852	23D	23D (XBB.1.9)		23D	XBB.1.9.1.13	FL.13	0	good	97	56	0	0	0	0	70	13	0	0	88953	4	29851	0.99816072	FALSE	C44T,C241T,A405G,C503T,T670G,C2790T,C3037T,G4184A,C4321T,G4354A,G5720A,C9344T,A9424G,C9534T,C9866T,C10029T,C10198T,G10447A,C10449A,C11956T,C12789T,C12880T,C14408T,G15451A,C15714T,C15738T,T15939C,T16342C,C17410T,T17859C,A18163G,A19326G,C19955T,A20055G,C21618T,T21810C,G21987A,C22000A,C22109G,T22200A,G22317T,G22577C,G22578A,G22599C,C22664A,C22674T,T22679C,C22686T,A22688G,G22775A,A22786C,G22793T,G22813T,T22882G,G22895C,T22896C,G22898A,T22942G,G22992A,C22995A,A23013C,T23018C,T23019C,T23031C,A23055G,A23063T,T23075C,A23403G,C23525T,T23599G,C23604A,C23854A,G23948T,A24424T,T24469A,C25000T,C25416T,C25584T,C26060T,C26270T,A26275G,C26577G,G26709A,C26858T,A27259C,G27382C,A27383T,T27384C,C27807T,G27915T,A28271T,T28297C,C28311T,G28881A,G28882A,G28883C,A29510C	11288-11296,21633-21641,21992-21994,28362-28370,29734-29759			E:T9I,E:T11A,M:Q19E,M:A63T,N:P13L,N:R203K,N:G204R,N:S413R,ORF1a:K47R,ORF1a:P80S,ORF1a:S135R,ORF1a:T842I,ORF1a:G1307S,ORF1a:G1819S,ORF1a:L3027F,ORF1a:T3090I,ORF1a:L3201F,ORF1a:T3255I,ORF1a:P3395H,ORF1a:T4175I,ORF1b:P314L,ORF1b:G662S,ORF1b:S959P,ORF1b:R1315C,ORF1b:I1566V,ORF1b:T2163I,ORF3a:T223I,ORF6:D61L,ORF8:G8*,ORF9b:I5T,ORF9b:P10S,S:T19I,S:A27S,S:V83A,S:G142D,S:H146Q,S:Q183E,S:V213E,S:G252V,S:G339H,S:R346T,S:L368I,S:S371F,S:S373P,S:S375F,S:T376A,S:D405N,S:R408S,S:A411S,S:K417N,S:N440K,S:V445P,S:G446S,S:N460K,S:S477N,S:T478K,S:E484A,S:F486P,S:F490S,S:Q498R,S:N501Y,S:Y505H,S:D614G,S:H655Y,S:N679K,S:P681H,S:N764K,S:D796Y,S:Q954H,S:N969K	N:E31-,N:R32-,N:S33-,ORF1a:S3675-,ORF1a:G3676-,ORF1a:F3677-,ORF9b:E27-,ORF9b:N28-,ORF9b:A29-,S:L24-,S:P25-,S:P26-,S:Y144-				C44T,C503T,G22793T	0	0	3	3		internal_XBB.1.9.2	C503T,G4354A,C11956T,G22793T,T23018C		ORF1a:P80S,S:A411S,S:S486P		internal_ebd6af12	C44T,C503T,G22793T		ORF1a:P80S,S:A411S		N/A	N/A	N/A	N/A	N/A	XBB.1.5	C503T,G4354A,G5720A,C11956T,C12789T,G22793T,T28297C		ORF1a:P80S,ORF1a:G1819S,ORF1a:T4175I,ORF9b:I5T,S:A411S				3000	0	good	0	10	0	good	0	24	-5	0	good	3		0	good	0		0		0	0	good		0	0	good	0	NA			NA	YB20230352	M	34	NA	NA	NA	NA	NA	NA	NA	NA	NA	<32	range	NA	3/28/23	NA	NA	China	Liangjiang New Area	Nasopharyngeal swab	NA	NA	NA	Liu_2024	30-39	NA
OR185853	22B	22B (BA.5)	Omicron	22B	BA.5.2.50	BA.5.2.50	0	good	79	59	0	0	0	0	56	14	0	0	89012	7	29853	0.998127278	FALSE	C44T,C241T,T670G,C884T,G1069A,C1627T,C2790T,C3037T,G4184A,C4321T,T6376C,C7728T,C9344T,A9424G,C9534T,C10029T,C10116T,C10198T,G10447A,C10449A,G12160A,G12310A,C12880T,C14408T,C15714T,C16293T,C16616A,C17410T,A18163G,A18405G,C18647T,C19955T,A20055G,C21618T,G21987A,T22200G,G22578A,C22674T,T22679C,C22686T,A22688G,G22775A,A22786C,G22813T,T22882G,T22917G,G22992A,C22995A,A23013C,T23018G,A23055G,A23063T,T23075C,A23403G,C23525T,T23599G,C23604A,C23854A,G23948T,A24424T,T24469A,C25000T,C25584T,C26060T,C26270T,G26529A,C26577G,G26709A,C27012T,C27513T,C27807T,C27889T,A28271T,C28311T,A28330G,G28881A,G28882A,G28883C,A29510C	11288-11296,21633-21641,21765-21770,28362-28370,29734-29759			E:T9I,M:D3N,M:Q19E,M:A63T,N:P13L,N:R203K,N:G204R,N:S413R,ORF1a:S135R,ORF1a:R207C,ORF1a:T842I,ORF1a:G1307S,ORF1a:S2488F,ORF1a:L3027F,ORF1a:T3090I,ORF1a:T3255I,ORF1a:T3284I,ORF1a:P3395H,ORF1b:P314L,ORF1b:T1050N,ORF1b:R1315C,ORF1b:I1566V,ORF1b:P1727L,ORF1b:T2163I,ORF3a:T223I,ORF9b:P10S,ORF9b:D16G,S:T19I,S:A27S,S:G142D,S:V213G,S:G339D,S:S371F,S:S373P,S:S375F,S:T376A,S:D405N,S:R408S,S:K417N,S:N440K,S:L452R,S:S477N,S:T478K,S:E484A,S:F486V,S:Q498R,S:N501Y,S:Y505H,S:D614G,S:H655Y,S:N679K,S:P681H,S:N764K,S:D796Y,S:Q954H,S:N969K	N:E31-,N:R32-,N:S33-,ORF1a:S3675-,ORF1a:G3676-,ORF1a:F3677-,ORF9b:E27-,ORF9b:N28-,ORF9b:A29-,S:L24-,S:P25-,S:P26-,S:H69-,S:V70-				C44T,C884T,G1069A,T6376C,C10116T,C16293T,A18405G	0	0	7	7		NODE_0000846	C44T,C884T,G1069A,C1627T,T6376C,C7728T,C10116T,G12310A,C16293T,C16616A,A18405G,C18647T,C27012T,C27513T,A28330G		ORF1a:R207C,ORF1a:S2488F,ORF1a:T3284I,ORF1b:T1050N,ORF1b:P1727L,ORF9b:D16G		BA.5.2.50	C44T,C884T,G1069A,T6376C,C10116T,C16293T,A18405G		ORF1a:R207C,ORF1a:T3284I		N/A	N/A	N/A	N/A	N/A	N/A	N/A	N/A	N/A	N/A			3000	0	good	0	10	0	good	0	24	-1	0	good	7		0	good	0		0		0	0	good		0	0	good	0	NA			NA	YB20230353	M	3	NA	NA	NA	NA	NA	NA	NA	NA	NA	<32	range	NA	3/29/23	NA	NA	China	Liangjiang New Area	Nasopharyngeal swab	NA	NA	NA	Liu_2024	Under 19	NA
OR185854	22B	22B (BA.5)	Omicron	22B	BA.5.2.48.3	DY.3	0.173611	good	86	59	2	0	0	0	58	14	0	0	88984	7	29855	0.998194161	FALSE	C44T,C241T,A301G,G448T,T670G,C1627T,C2710T,C2790T,C3037T,G4184A,C4321T,C4573T,C5628T,T6274C,C8626T,C9344T,A9424G,C9534T,C10029T,C10198T,G10447A,C10449A,C11824T,G12160A,G12310A,C12880T,C13011T,C14408T,C15714T,C16616A,C16887T,T17208C,C17410T,A18163G,C19955T,A20055G,C21618T,G21987A,T22200G,G22578A,C22674T,T22679C,C22686T,A22688G,G22775A,A22786C,G22813T,T22882G,T22917G,G22992A,C22995A,A23013C,T23018G,A23055G,A23063T,T23075C,A23403G,C23525T,T23599G,C23604A,C23854A,G23948T,A24424T,T24469A,C25000T,C25584T,C26060T,C26270T,G26529A,C26577G,G26709A,C27012T,C27247A,C27513T,C27610T,C27807T,C27889T,A28271T,C28311T,A28330G,G28881A,G28882A,G28883C,C29353T,C29367T,A29510C	11288-11296,21633-21641,21765-21770,28362-28370,29734-29759	29593:AT		E:T9I,M:D3N,M:Q19E,M:A63T,N:P13L,N:R203K,N:G204R,N:P365L,N:S413R,ORF1a:L61F,ORF1a:S135R,ORF1a:T842I,ORF1a:G1307S,ORF1a:T1788M,ORF1a:L3027F,ORF1a:T3090I,ORF1a:T3255I,ORF1a:P3395H,ORF1a:T4249I,ORF1b:P314L,ORF1b:T1050N,ORF1b:R1315C,ORF1b:I1566V,ORF1b:T2163I,ORF3a:T223I,ORF6:L16I,ORF7a:H73Y,ORF9b:P10S,ORF9b:D16G,S:T19I,S:A27S,S:G142D,S:V213G,S:G339D,S:S371F,S:S373P,S:S375F,S:T376A,S:D405N,S:R408S,S:K417N,S:N440K,S:L452R,S:S477N,S:T478K,S:E484A,S:F486V,S:Q498R,S:N501Y,S:Y505H,S:D614G,S:H655Y,S:N679K,S:P681H,S:N764K,S:D796Y,S:Q954H,S:N969K	N:E31-,N:R32-,N:S33-,ORF1a:S3675-,ORF1a:G3676-,ORF1a:F3677-,ORF9b:E27-,ORF9b:N28-,ORF9b:A29-,S:L24-,S:P25-,S:P26-,S:H69-,S:V70-				C44T,A301G,G448T,T6274C,C13011T,C27247A,C27610T,C29353T,C29367T	0	0	9	9		NODE_0000846	C44T,A301G,G448T,C1627T,C2710T,C4573T,C5628T,T6274C,C8626T,C11824T,G12310A,C13011T,C16616A,C16887T,T17208C,C27012T,C27247A,C27513T,C27610T,A28330G,C29353T,C29367T		N:P365L,ORF1a:L61F,ORF1a:T1788M,ORF1a:T4249I,ORF1b:T1050N,ORF6:L16I,ORF7a:H73Y,ORF9b:D16G		DY.3	C44T,A301G,G448T,T6274C,C13011T,C27247A,C27610T,C29353T,C29367T		N:P365L,ORF1a:L61F,ORF1a:T4249I,ORF6:L16I,ORF7a:H73Y		N/A	N/A	N/A	N/A	N/A	N/A	N/A	N/A	N/A	N/A			3000	0	good	0	10	0	good	0	24	1	4.166667	good	9		0	good	0		0		0	0	good		0	0	good	0	NA			NA	YB20230354	M	13	NA	NA	NA	NA	NA	NA	NA	NA	NA	<32	range	NA	3/26/23	NA	NA	China	Jiangbei	Nasopharyngeal swab	NA	NA	NA	Liu_2024	Under 19	NA
OR185855	22B	22B (BA.5)	Omicron	22B	BA.5.2.48.2	DY.2	0	good	82	59	0	0	0	0	56	14	0	0	88997	13	29858	0.998093837	FALSE	C44T,C241T,T670G,C1627T,C2710T,C2790T,C3037T,G4184A,C4321T,C5548T,C8626T,C9344T,A9424G,C9534T,C10029T,C10198T,G10447A,C10449A,C11824T,G12160A,G12310A,C12880T,C14408T,C15714T,C16616A,C16887T,T17208C,C17410T,A18163G,C19955T,A20055G,C21618T,G21987A,T22200G,G22578A,C22674T,T22679C,C22686T,A22688G,G22775A,A22786C,G22813T,T22882G,T22917G,G22992A,C22995A,A23013C,T23018G,A23055G,A23063T,T23075C,A23403G,C23525T,T23599G,C23604A,C23854A,G23948T,A24424T,T24469A,C25000T,C25584T,C26060T,C26270T,C26408T,G26529A,C26577G,G26709A,C27012T,A27144T,C27513T,C27807T,C27889T,A28271T,C28311T,A28330G,G28881A,G28882A,G28883C,C28994A,C29249T,A29510C,C29762T	11288-11296,21633-21641,21765-21770,28362-28370,29734-29759			E:T9I,E:S55F,M:D3N,M:Q19E,M:A63T,M:T208S,N:P13L,N:R203K,N:G204R,N:Q241K,N:P326S,N:S413R,ORF1a:S135R,ORF1a:T842I,ORF1a:G1307S,ORF1a:L3027F,ORF1a:T3090I,ORF1a:T3255I,ORF1a:P3395H,ORF1b:P314L,ORF1b:T1050N,ORF1b:R1315C,ORF1b:I1566V,ORF1b:T2163I,ORF3a:T223I,ORF9b:P10S,ORF9b:D16G,S:T19I,S:A27S,S:G142D,S:V213G,S:G339D,S:S371F,S:S373P,S:S375F,S:T376A,S:D405N,S:R408S,S:K417N,S:N440K,S:L452R,S:S477N,S:T478K,S:E484A,S:F486V,S:Q498R,S:N501Y,S:Y505H,S:D614G,S:H655Y,S:N679K,S:P681H,S:N764K,S:D796Y,S:Q954H,S:N969K	N:E31-,N:R32-,N:S33-,ORF1a:S3675-,ORF1a:G3676-,ORF1a:F3677-,ORF9b:E27-,ORF9b:N28-,ORF9b:A29-,S:L24-,S:P25-,S:P26-,S:H69-,S:V70-				C44T,C5548T,C26408T,A27144T,C29249T,C29762T	0	0	6	6		NODE_0000846	C44T,C1627T,C2710T,C5548T,C8626T,C11824T,G12310A,C16616A,C16887T,T17208C,C26408T,C27012T,A27144T,C27513T,A28330G,C28994A,C29249T,C29762T		E:S55F,M:T208S,N:Q241K,N:P326S,ORF1b:T1050N,ORF9b:D16G		DY.2	C44T,C5548T,C26408T,A27144T,C29249T,C29762T		E:S55F,M:T208S,N:P326S		N/A	N/A	N/A	N/A	N/A	N/A	N/A	N/A	N/A	N/A			3000	0	good	0	10	0	good	0	24	-2	0	good	6		0	good	0		0		0	0	good		0	0	good	0	NA			NA	YB20230355	M	46	NA	NA	NA	NA	NA	NA	NA	NA	NA	<32	range	NA	3/22/23	NA	NA	China	Jiangbei	Nasopharyngeal swab	NA	NA	NA	Liu_2024	40-49	NA
OR185856	23A	23A (XBB.1.5)		23A	XBB.1.5	XBB.1.5	1.5625	good	96	57	3	1	0	0	68	14	0	1	89009	1	29871	0.998929873	FALSE	C44T,C241T,A405G,T670G,C2790T,C3037T,G4184A,C4321T,C9344T,A9424G,C9534T,C9866T,C10029T,C10198T,T10204C,G10447A,C10449A,C12880T,C14408T,G15451A,C15714T,C15738T,T15939C,T16342C,G16365A,T17124C,C17327A,C17410T,T17859C,A18163G,A19326G,C19955T,A20055G,C21618T,T21810C,G21987A,C22000A,C22109G,T22200A,G22317T,C22388T,G22577C,G22578A,G22599C,C22664A,C22674T,T22679C,C22686T,A22688G,G22775A,A22786C,G22813T,T22882G,G22895C,T22896C,G22898A,T22942G,G22992A,C22995A,A23013C,T23018C,T23019C,T23031C,A23055G,A23063T,T23075C,A23403G,C23525T,T23599G,C23604A,C23854A,G23948T,A24424T,T24469A,C25000T,C25416T,C25584T,C25624G,C26060T,C26270T,A26275G,C26577G,G26709A,C26858T,A27259C,G27382C,A27383T,T27384C,C27807T,G27915T,A28271T,C28311T,G28881A,G28882A,G28883C,A29510C	11288-11296,21633-21641,21992-21994,28254,28362-28370,29734-29759	28250:CTG	ORF8:122	E:T9I,E:T11A,M:Q19E,M:A63T,N:P13L,N:R203K,N:G204R,N:S413R,ORF1a:K47R,ORF1a:S135R,ORF1a:T842I,ORF1a:G1307S,ORF1a:L3027F,ORF1a:T3090I,ORF1a:L3201F,ORF1a:T3255I,ORF1a:P3395H,ORF1b:P314L,ORF1b:G662S,ORF1b:S959P,ORF1b:P1287H,ORF1b:R1315C,ORF1b:I1566V,ORF1b:T2163I,ORF3a:H78D,ORF3a:T223I,ORF6:D61L,ORF8:G8*,ORF8:F120L,ORF9b:P10S,S:T19I,S:A27S,S:V83A,S:G142D,S:H146Q,S:Q183E,S:V213E,S:G252V,S:G339H,S:R346T,S:L368I,S:S371F,S:S373P,S:S375F,S:T376A,S:D405N,S:R408S,S:K417N,S:N440K,S:V445P,S:G446S,S:N460K,S:S477N,S:T478K,S:E484A,S:F486P,S:F490S,S:Q498R,S:N501Y,S:Y505H,S:D614G,S:H655Y,S:N679K,S:P681H,S:N764K,S:D796Y,S:Q954H,S:N969K	N:E31-,N:R32-,N:S33-,ORF1a:S3675-,ORF1a:G3676-,ORF1a:F3677-,ORF8:I121-,ORF9b:E27-,ORF9b:N28-,ORF9b:A29-,S:L24-,S:P25-,S:P26-,S:Y144-		G1A		G16365A,C17327A,C22388T,C25624G	1	0	4	5		internal_XBB_1_5	G1A,T10204C,G16365A,T17124C,C17327A,C22388T,C25624G	28254	ORF1b:P1287H,ORF3a:H78D,ORF8:F120L	ORF8:I121-	internal_XBB_1_5	G1A,T10204C,G16365A,T17124C,C17327A,C22388T,C25624G	28254	ORF1b:P1287H,ORF3a:H78D,ORF8:F120L	ORF8:I121-	N/A	N/A	N/A	N/A	N/A	XBB.1.5	G1A,T10204C,G16365A,T17124C,C17327A,C22388T,C25624G	28254	ORF1b:P1287H,ORF3a:H78D,ORF8:F120L	ORF8:I121-	ORF8:122		3000	0	good	0	10	0	good	0	24	3	12.5	good	11		0	good	0		0	ORF8:122	1	0	good		0	0	good	0	NA			NA	YB20230357	F	0.6	NA	NA	NA	NA	NA	NA	NA	NA	NA	<32	range	NA	4/8/23	NA	NA	China	Yubei	Nasopharyngeal swab	NA	NA	NA	Liu_2024	Under 19	NA
OR185857	23D	23D (XBB.1.9)		23D	XBB.1.9.1.13	FL.13	0.694444	good	98	56	0	0	0	0	70	13	0	0	89018	1	29871	0.998929873	FALSE	C44T,C241T,A405G,C503T,T670G,C2790T,C3037T,G4184A,C4321T,G4354A,G5720A,C8152T,C9344T,A9424G,C9534T,C9866T,C10029T,C10198T,G10447A,C10449A,C11956T,C12789T,C12880T,C14408T,G15451A,C15714T,C15738T,T15939C,T16342C,C17410T,T17859C,A18163G,A19326G,C19955T,A20055G,C21618T,T21810C,G21987A,C22000A,C22109G,T22200A,G22317T,G22577C,G22578A,G22599C,C22664A,C22674T,T22679C,C22686T,A22688G,G22775A,A22786C,G22793T,G22813T,T22882G,G22895C,T22896C,G22898A,T22942G,G22992A,C22995A,A23013C,T23018C,T23019C,T23031C,A23055G,A23063T,T23075C,A23403G,C23525T,T23599G,C23604A,C23854A,G23948T,A24424T,T24469A,C25000T,C25416T,C25584T,C26060T,C26270T,A26275G,C26577G,G26709A,C26858T,A27259C,G27382C,A27383T,T27384C,C27807T,G27915T,A28271T,T28297C,C28311T,G28881A,G28882A,G28883C,A29510C	11288-11296,21633-21641,21992-21994,28362-28370,29734-29759			E:T9I,E:T11A,M:Q19E,M:A63T,N:P13L,N:R203K,N:G204R,N:S413R,ORF1a:K47R,ORF1a:P80S,ORF1a:S135R,ORF1a:T842I,ORF1a:G1307S,ORF1a:G1819S,ORF1a:L3027F,ORF1a:T3090I,ORF1a:L3201F,ORF1a:T3255I,ORF1a:P3395H,ORF1a:T4175I,ORF1b:P314L,ORF1b:G662S,ORF1b:S959P,ORF1b:R1315C,ORF1b:I1566V,ORF1b:T2163I,ORF3a:T223I,ORF6:D61L,ORF8:G8*,ORF9b:I5T,ORF9b:P10S,S:T19I,S:A27S,S:V83A,S:G142D,S:H146Q,S:Q183E,S:V213E,S:G252V,S:G339H,S:R346T,S:L368I,S:S371F,S:S373P,S:S375F,S:T376A,S:D405N,S:R408S,S:A411S,S:K417N,S:N440K,S:V445P,S:G446S,S:N460K,S:S477N,S:T478K,S:E484A,S:F486P,S:F490S,S:Q498R,S:N501Y,S:Y505H,S:D614G,S:H655Y,S:N679K,S:P681H,S:N764K,S:D796Y,S:Q954H,S:N969K	N:E31-,N:R32-,N:S33-,ORF1a:S3675-,ORF1a:G3676-,ORF1a:F3677-,ORF9b:E27-,ORF9b:N28-,ORF9b:A29-,S:L24-,S:P25-,S:P26-,S:Y144-		G1A		C44T,C503T,C8152T,G22793T	1	0	4	5		internal_XBB.1.9.2	G1A,C503T,G4354A,C8152T,C11956T,G22793T,T23018C		ORF1a:P80S,S:A411S,S:S486P		internal_ebd6af12	G1A,C44T,C503T,C8152T,G22793T		ORF1a:P80S,S:A411S		N/A	N/A	N/A	N/A	N/A	XBB.1.5	G1A,C503T,G4354A,G5720A,C8152T,C11956T,C12789T,G22793T,T28297C		ORF1a:P80S,ORF1a:G1819S,ORF1a:T4175I,ORF9b:I5T,S:A411S				3000	0	good	0	10	0	good	0	24	2	8.333333	good	10		0	good	0		0		0	0	good		0	0	good	0	NA			NA	YB20230358	M	1	NA	NA	NA	NA	NA	NA	NA	NA	NA	<32	range	NA	4/9/23	NA	NA	China	Liangjiang New Area	Nasopharyngeal swab	NA	NA	NA	Liu_2024	Under 19	NA
OR185858	23D	23D (XBB.1.9)		23D	XBB.1.9.1.2	FL.2	4.340278	good	101	56	0	0	0	0	71	13	0	0	89006	1	29871	0.998929873	FALSE	C44T,G61T,C241T,A405G,T670G,G1157A,C2790T,C3037T,G4184A,C4321T,T4579A,G5720A,C9344T,A9424G,C9534T,T9580C,C9866T,C10029T,A10103G,C10198T,G10447A,C10449A,C11956T,C12789T,C12880T,C14408T,G15451A,C15714T,C15738T,T15939C,T16342C,C17410T,T17859C,A18163G,A19326G,C19955T,A20055G,C21618T,T21810C,G21987A,C22000A,C22109G,T22200A,G22317T,G22577C,G22578A,G22599C,C22664A,C22674T,T22679C,C22686T,A22688G,G22775A,A22786C,G22813T,T22882G,G22895C,T22896C,G22898A,T22942G,G22992A,C22995A,A23013C,T23018C,T23019C,T23031C,A23055G,A23063T,T23075C,A23403G,C23525T,T23599G,C23604A,C23854A,G23948T,A24424T,T24469A,C25000T,C25416T,C25584T,C26060T,C26270T,A26275G,C26577G,G26709A,C26858T,A27259C,G27382C,A27383T,T27384C,C27741T,C27807T,G27915T,A28271T,T28297C,C28311T,G28881A,G28882A,G28883C,C29358T,A29510C	11288-11296,21633-21641,21992-21994,28362-28370,29734-29759			E:T9I,E:T11A,M:Q19E,M:A63T,N:P13L,N:R203K,N:G204R,N:T362I,N:S413R,ORF1a:K47R,ORF1a:S135R,ORF1a:G298S,ORF1a:T842I,ORF1a:G1307S,ORF1a:G1819S,ORF1a:L3027F,ORF1a:T3090I,ORF1a:L3201F,ORF1a:T3255I,ORF1a:M3280V,ORF1a:P3395H,ORF1a:T4175I,ORF1b:P314L,ORF1b:G662S,ORF1b:S959P,ORF1b:R1315C,ORF1b:I1566V,ORF1b:T2163I,ORF3a:T223I,ORF6:D61L,ORF8:G8*,ORF9b:I5T,ORF9b:P10S,S:T19I,S:A27S,S:V83A,S:G142D,S:H146Q,S:Q183E,S:V213E,S:G252V,S:G339H,S:R346T,S:L368I,S:S371F,S:S373P,S:S375F,S:T376A,S:D405N,S:R408S,S:K417N,S:N440K,S:V445P,S:G446S,S:N460K,S:S477N,S:T478K,S:E484A,S:F486P,S:F490S,S:Q498R,S:N501Y,S:Y505H,S:D614G,S:H655Y,S:N679K,S:P681H,S:N764K,S:D796Y,S:Q954H,S:N969K	N:E31-,N:R32-,N:S33-,ORF1a:S3675-,ORF1a:G3676-,ORF1a:F3677-,ORF9b:E27-,ORF9b:N28-,ORF9b:A29-,S:L24-,S:P25-,S:P26-,S:Y144-		G1A		C44T,G61T,G1157A,T9580C,A10103G,C27741T,C29358T	1	0	7	8		internal_XBB.1.9.2	G1A,G61T,G1157A,T4579A,T9580C,A10103G,C11956T,T23018C,C27741T,C29358T		N:T362I,ORF1a:G298S,ORF1a:M3280V,S:S486P		NODE_0000387	G1A,C44T,G61T,G1157A,T9580C,A10103G,C27741T,C29358T		N:T362I,ORF1a:G298S,ORF1a:M3280V		N/A	N/A	N/A	N/A	N/A	XBB.1.5	G1A,G61T,G1157A,T4579A,G5720A,T9580C,A10103G,C11956T,C12789T,C27741T,T28297C,C29358T		N:T362I,ORF1a:G298S,ORF1a:G1819S,ORF1a:M3280V,ORF1a:T4175I,ORF9b:I5T				3000	0	good	0	10	0	good	0	24	5	20.833333	good	13		0	good	0		0		0	0	good		0	0	good	0	NA			NA	YB20230362	F	62	NA	NA	NA	NA	NA	NA	NA	NA	NA	<32	range	NA	4/7/23	NA	NA	China	Beibei	Nasopharyngeal swab	NA	NA	NA	Liu_2024	60-69	NA
OR185859	22D	22D (BA.2.75)	Omicron	22D	BA.2.75.5.1.2.3.1.3	FR.1.3	0	good	102	53	1	1	0	0	70	12	0	32	89107	1	29903	1	FALSE	C44T,C203T,C241T,C337T,T670G,C882T,C1471T,C1513T,C2790T,C3037T,C3796T,C3927T,G4184A,C4321T,C4586T,C5183T,C9344T,A9424G,C9534T,C9866T,C10029T,C10198T,G10447A,C10449A,T11515C,A12444G,C12880T,C14097T,C14408T,C14599T,C15017T,G15451A,C15714T,C17410T,A18163G,C19955T,A20055G,C20235T,C21618T,G21987A,A22001G,T22016C,C22033A,A22121G,A22190G,T22200G,G22331A,G22577C,G22578A,G22599C,A22629C,C22674T,T22679C,C22686T,A22688G,G22775A,A22786C,G22813T,T22882G,G22898A,T22942G,G22992A,C22995A,A23013C,T23031C,A23055G,A23063T,T23075C,A23403G,C23525T,T23599G,C23604A,C23854A,G23948T,A24424T,T24469A,C25000T,C25416T,C25572T,C25584T,C25603T,C26060T,C26270T,A26275G,A26459G,C26577G,G26709A,C26858T,A27259C,G27382C,A27383T,T27384C,C27807T,T28019C,A28271T,C28311T,G28374A,G28881A,G28882A,G28883C,C29370T,A29510C	11288-11296,21633-21641,28362-28370,29734-29759	27791:T	ORF7b:13-44	E:T9I,E:T11A,E:D72G,M:Q19E,M:A63T,N:P13L,N:R203K,N:G204R,N:T366I,N:S413R,ORF1a:S135R,ORF1a:A206V,ORF1a:T842I,ORF1a:S1221L,ORF1a:G1307S,ORF1a:P1640S,ORF1a:L3027F,ORF1a:T3090I,ORF1a:L3201F,ORF1a:T3255I,ORF1a:P3395H,ORF1a:N4060S,ORF1b:P314L,ORF1b:A517V,ORF1b:G662S,ORF1b:R1315C,ORF1b:I1566V,ORF1b:T2163I,ORF3a:T223I,ORF6:D61L,ORF9b:P10S,ORF9b:G31R,S:T19I,S:A27S,S:G142D,S:K147E,S:W152R,S:F157L,S:K187E,S:I210V,S:V213G,S:G257S,S:G339H,S:R346T,S:K356T,S:S371F,S:S373P,S:S375F,S:T376A,S:D405N,S:R408S,S:K417N,S:N440K,S:G446S,S:N460K,S:S477N,S:T478K,S:E484A,S:F490S,S:Q498R,S:N501Y,S:Y505H,S:D614G,S:H655Y,S:N679K,S:P681H,S:N764K,S:D796Y,S:Q954H,S:N969K	N:R32-,N:S33-,N:G34-,ORF1a:S3675-,ORF1a:G3676-,ORF1a:F3677-,ORF9b:E27-,ORF9b:N28-,ORF9b:A29-,S:L24-,S:P25-,S:P26-		T1A		C44T	1	0	1	2		NODE_0000740	C44T,C203T,C337T,C882T,C1471T,C1513T,T11515C,C14097T,C14599T,C15017T,C20235T,A22121G,G22599C,A22629C,T23031C,C25572T,C25603T,A26459G,T28019C,G28374A,C29370T		E:D72G,N:-31E,N:T366I,ORF1a:A206V,ORF1b:A517V,ORF9b:G31R,S:K187E,S:R346T,S:K356T,S:F490S	N:G34-	FR.1.3	T1A,C44T				N/A	N/A	N/A	N/A	N/A	N/A	N/A	N/A	N/A	N/A	ORF7b:13-44		3000	0	good	0	10	0	good	0	24	-1	0	good	7		0	good	0		0	ORF7b:13-44	1	0	good		0	0	good	0	NA			NA	YB20230363	M	74	NA	NA	NA	NA	NA	NA	NA	NA	NA	<32	range	NA	4/8/23	NA	NA	China	Beibei	Nasopharyngeal swab	NA	NA	NA	Liu_2024	70-79	NA
OR185860	23D	23D (XBB.1.9)		23D	XBB.1.9.1.13	FL.13	2.777778	good	100	56	0	0	0	0	72	13	0	0	89010	1	29871	0.998929873	FALSE	C44T,C241T,A405G,C503T,T670G,C2790T,C3037T,G3614A,G4184A,C4321T,G4354A,G5720A,C9344T,A9424G,C9534T,C9866T,C10029T,C10198T,G10447A,C10449A,C11956T,C12789T,C12880T,C14408T,G15451A,C15714T,C15738T,T15939C,T16342C,C17410T,T17859C,A18163G,A19326G,C19955T,A20055G,C21618T,T21810C,G21987A,C22000A,C22109G,T22200A,G22317T,G22577C,G22578A,G22599C,C22664A,C22674T,T22679C,C22686T,A22688G,G22775A,A22786C,G22793T,G22813T,T22882G,G22895C,T22896C,G22898A,T22942G,G22992A,C22995A,A23013C,T23018C,T23019C,T23031C,A23055G,A23063T,T23075C,A23403G,C23525T,T23599G,C23604A,C23854A,G23948T,A24424T,T24469A,C25000T,C25416T,C25584T,C26060T,C26270T,A26275G,C26577G,G26709A,C26858T,A27259C,G27382C,A27383T,T27384C,C27807T,G27915T,C28214A,A28271T,T28297C,C28311T,G28881A,G28882A,G28883C,A29510C,C29708T	11288-11296,21633-21641,21992-21994,28362-28370,29734-29759			E:T9I,E:T11A,M:Q19E,M:A63T,N:P13L,N:R203K,N:G204R,N:S413R,ORF1a:K47R,ORF1a:P80S,ORF1a:S135R,ORF1a:T842I,ORF1a:V1117I,ORF1a:G1307S,ORF1a:G1819S,ORF1a:L3027F,ORF1a:T3090I,ORF1a:L3201F,ORF1a:T3255I,ORF1a:P3395H,ORF1a:T4175I,ORF1b:P314L,ORF1b:G662S,ORF1b:S959P,ORF1b:R1315C,ORF1b:I1566V,ORF1b:T2163I,ORF3a:T223I,ORF6:D61L,ORF8:G8*,ORF8:D107E,ORF9b:I5T,ORF9b:P10S,S:T19I,S:A27S,S:V83A,S:G142D,S:H146Q,S:Q183E,S:V213E,S:G252V,S:G339H,S:R346T,S:L368I,S:S371F,S:S373P,S:S375F,S:T376A,S:D405N,S:R408S,S:A411S,S:K417N,S:N440K,S:V445P,S:G446S,S:N460K,S:S477N,S:T478K,S:E484A,S:F486P,S:F490S,S:Q498R,S:N501Y,S:Y505H,S:D614G,S:H655Y,S:N679K,S:P681H,S:N764K,S:D796Y,S:Q954H,S:N969K	N:E31-,N:R32-,N:S33-,ORF1a:S3675-,ORF1a:G3676-,ORF1a:F3677-,ORF9b:E27-,ORF9b:N28-,ORF9b:A29-,S:L24-,S:P25-,S:P26-,S:Y144-		G1A		C44T,C503T,G3614A,G22793T,C28214A,C29708T	1	0	6	7		internal_XBB.1.9.2	G1A,C503T,G3614A,G4354A,C11956T,G22793T,T23018C,C28214A,C29708T		ORF1a:P80S,ORF1a:V1117I,ORF8:D107E,S:A411S,S:S486P		internal_ebd6af12	G1A,C44T,C503T,G3614A,G22793T,C28214A,C29708T		ORF1a:P80S,ORF1a:V1117I,ORF8:D107E,S:A411S		N/A	N/A	N/A	N/A	N/A	XBB.1.5	G1A,C503T,G3614A,G4354A,G5720A,C11956T,C12789T,G22793T,C28214A,T28297C,C29708T		ORF1a:P80S,ORF1a:V1117I,ORF1a:G1819S,ORF1a:T4175I,ORF8:D107E,ORF9b:I5T,S:A411S				3000	0	good	0	10	0	good	0	24	4	16.666667	good	12		0	good	0		0		0	0	good		0	0	good	0	NA			NA	YB20230365	F	28	NA	NA	NA	NA	NA	NA	NA	NA	NA	<32	range	NA	4/10/23	NA	NA	China	Yubei	Nasopharyngeal swab	NA	NA	NA	Liu_2024	20-29	NA
OR185861	23D	23D (XBB.1.9)		23D	XBB.1.9.1.13	FL.13	0.694444	good	98	56	0	0	0	0	71	13	0	0	89018	1	29871	0.998929873	FALSE	C44T,C241T,A405G,C503T,T670G,C2790T,C3037T,G4184A,C4321T,G4354A,G5720A,C9344T,A9424G,C9534T,C9866T,C10029T,C10198T,G10447A,C10449A,C11956T,C12789T,C12880T,C14408T,G15451A,C15714T,C15738T,T15939C,T16342C,C17410T,T17859C,A18163G,A19326G,C19955T,A20055G,C21618T,T21810C,G21987A,C22000A,C22109G,T22200A,G22317T,G22577C,G22578A,G22599C,C22664A,C22674T,T22679C,C22686T,A22688G,G22775A,A22786C,G22793T,G22813T,T22882G,G22895C,T22896C,G22898A,T22942G,G22992A,C22995A,A23013C,T23018C,T23019C,T23031C,A23055G,A23063T,T23075C,A23403G,C23525T,T23599G,C23604A,C23854A,G23948T,A24424T,T24469A,C25000T,C25416T,C25584T,C26060T,C26270T,A26275G,C26577G,G26709A,C26858T,A27259C,G27382C,A27383T,T27384C,C27807T,G27915T,C27975T,A28271T,T28297C,C28311T,G28881A,G28882A,G28883C,A29510C	11288-11296,21633-21641,21992-21994,28362-28370,29734-29759			E:T9I,E:T11A,M:Q19E,M:A63T,N:P13L,N:R203K,N:G204R,N:S413R,ORF1a:K47R,ORF1a:P80S,ORF1a:S135R,ORF1a:T842I,ORF1a:G1307S,ORF1a:G1819S,ORF1a:L3027F,ORF1a:T3090I,ORF1a:L3201F,ORF1a:T3255I,ORF1a:P3395H,ORF1a:T4175I,ORF1b:P314L,ORF1b:G662S,ORF1b:S959P,ORF1b:R1315C,ORF1b:I1566V,ORF1b:T2163I,ORF3a:T223I,ORF6:D61L,ORF8:G8*,ORF8:H28Y,ORF9b:I5T,ORF9b:P10S,S:T19I,S:A27S,S:V83A,S:G142D,S:H146Q,S:Q183E,S:V213E,S:G252V,S:G339H,S:R346T,S:L368I,S:S371F,S:S373P,S:S375F,S:T376A,S:D405N,S:R408S,S:A411S,S:K417N,S:N440K,S:V445P,S:G446S,S:N460K,S:S477N,S:T478K,S:E484A,S:F486P,S:F490S,S:Q498R,S:N501Y,S:Y505H,S:D614G,S:H655Y,S:N679K,S:P681H,S:N764K,S:D796Y,S:Q954H,S:N969K	N:E31-,N:R32-,N:S33-,ORF1a:S3675-,ORF1a:G3676-,ORF1a:F3677-,ORF9b:E27-,ORF9b:N28-,ORF9b:A29-,S:L24-,S:P25-,S:P26-,S:Y144-		G1A		C44T,C503T,G22793T,C27975T	1	0	4	5		internal_XBB.1.9.2	G1A,C503T,G4354A,C11956T,G22793T,T23018C,C27975T		ORF1a:P80S,ORF8:H28Y,S:A411S,S:S486P		internal_ebd6af12	G1A,C44T,C503T,G22793T,C27975T		ORF1a:P80S,ORF8:H28Y,S:A411S		N/A	N/A	N/A	N/A	N/A	XBB.1.5	G1A,C503T,G4354A,G5720A,C11956T,C12789T,G22793T,C27975T,T28297C		ORF1a:P80S,ORF1a:G1819S,ORF1a:T4175I,ORF8:H28Y,ORF9b:I5T,S:A411S				3000	0	good	0	10	0	good	0	24	2	8.333333	good	10		0	good	0		0		0	0	good		0	0	good	0	NA			NA	YB20230366	M	21	NA	NA	NA	NA	NA	NA	NA	NA	NA	<32	range	NA	4/10/23	NA	NA	China	Jiangbei	Nasopharyngeal swab	NA	NA	NA	Liu_2024	20-29	NA
OR185862	23D	23D (XBB.1.9)		23D	XBB.1.9.1.13.1	FL.13.1	0.173611	good	101	56	0	0	0	0	72	13	0	0	89006	1	29871	0.998929873	FALSE	C44T,C241T,A405G,C503T,T670G,A2611G,C2790T,C3037T,T3178A,G4184A,C4321T,G4354A,G5720A,C9344T,A9424G,C9534T,C9866T,C10029T,C10198T,G10447A,C10449A,G10658A,C11956T,C12789T,C12880T,C13011T,C14408T,G15451A,C15714T,C15738T,T15939C,T16342C,C17410T,T17859C,A18163G,A19326G,C19955T,A20055G,C21618T,T21810C,G21987A,C22000A,C22109G,T22200A,G22317T,G22577C,G22578A,G22599C,C22664A,C22674T,T22679C,C22686T,A22688G,G22775A,A22786C,G22793T,G22813T,T22882G,G22895C,T22896C,G22898A,T22942G,G22992A,C22995A,A23013C,T23018C,T23019C,T23031C,A23055G,A23063T,T23075C,A23403G,C23525T,T23599G,C23604A,C23854A,G23948T,A24424T,T24469A,C25000T,C25416T,C25584T,C26060T,C26270T,A26275G,C26577G,G26709A,C26858T,A27259C,G27382C,A27383T,T27384C,C27807T,G27915T,A28271T,T28297C,C28311T,G28881A,G28882A,G28883C,A29510C	11288-11296,21633-21641,21992-21994,28362-28370,29734-29759			E:T9I,E:T11A,M:Q19E,M:A63T,N:P13L,N:R203K,N:G204R,N:S413R,ORF1a:K47R,ORF1a:P80S,ORF1a:S135R,ORF1a:T842I,ORF1a:G1307S,ORF1a:G1819S,ORF1a:L3027F,ORF1a:T3090I,ORF1a:L3201F,ORF1a:T3255I,ORF1a:P3395H,ORF1a:V3465I,ORF1a:T4175I,ORF1a:T4249I,ORF1b:P314L,ORF1b:G662S,ORF1b:S959P,ORF1b:R1315C,ORF1b:I1566V,ORF1b:T2163I,ORF3a:T223I,ORF6:D61L,ORF8:G8*,ORF9b:I5T,ORF9b:P10S,S:T19I,S:A27S,S:V83A,S:G142D,S:H146Q,S:Q183E,S:V213E,S:G252V,S:G339H,S:R346T,S:L368I,S:S371F,S:S373P,S:S375F,S:T376A,S:D405N,S:R408S,S:A411S,S:K417N,S:N440K,S:V445P,S:G446S,S:N460K,S:S477N,S:T478K,S:E484A,S:F486P,S:F490S,S:Q498R,S:N501Y,S:Y505H,S:D614G,S:H655Y,S:N679K,S:P681H,S:N764K,S:D796Y,S:Q954H,S:N969K	N:E31-,N:R32-,N:S33-,ORF1a:S3675-,ORF1a:G3676-,ORF1a:F3677-,ORF9b:E27-,ORF9b:N28-,ORF9b:A29-,S:L24-,S:P25-,S:P26-,S:Y144-		G1A		C44T,T3178A,G10658A	1	0	3	4		internal_XBB.1.9.2	G1A,C503T,A2611G,T3178A,G4354A,G10658A,C11956T,C13011T,G22793T,T23018C		ORF1a:P80S,ORF1a:V3465I,ORF1a:T4249I,S:A411S,S:S486P		FL.13.1	G1A,C44T,T3178A,G10658A		ORF1a:V3465I		N/A	N/A	N/A	N/A	N/A	XBB.1.5	G1A,C503T,A2611G,T3178A,G4354A,G5720A,G10658A,C11956T,C12789T,C13011T,G22793T,T28297C		ORF1a:P80S,ORF1a:G1819S,ORF1a:V3465I,ORF1a:T4175I,ORF1a:T4249I,ORF9b:I5T,S:A411S				3000	0	good	0	10	0	good	0	24	1	4.166667	good	9		0	good	0		0		0	0	good		0	0	good	0	NA			NA	YB20230367	F	23	NA	NA	NA	NA	NA	NA	NA	NA	NA	<32	range	NA	4/11/23	NA	NA	China	Jiangbei	Nasopharyngeal swab	NA	NA	NA	Liu_2024	20-29	NA
OR185863	23D	23D (XBB.1.9)		23D	XBB.1.9.1.13	FL.13	1.5625	good	99	56	0	0	0	0	70	13	0	0	89011	1	29870	0.998896432	FALSE	C44T,C241T,A405G,C503T,T670G,C2790T,C3037T,G4184A,C4321T,G4354A,G5720A,C9344T,A9424G,C9534T,C9866T,C10029T,C10198T,G10447A,C10449A,C11956T,C12789T,C12880T,C14408T,G15451A,C15714T,C15738T,T15939C,T16342C,T16863C,C17410T,T17859C,A18163G,A19326G,C19955T,A20055G,C21618T,T21810C,G21987A,C22000A,C22109G,T22200A,G22317T,G22577C,G22578A,G22599C,C22664A,C22674T,T22679C,C22686T,A22688G,G22775A,A22786C,G22793T,G22813T,T22882G,G22895C,T22896C,G22898A,T22942G,G22992A,C22995A,A23013C,T23018C,T23019C,T23031C,A23055G,A23063T,T23075C,A23403G,C23525T,T23599G,C23604A,C23854A,G23948T,A24424T,T24469A,C25000T,C25416T,C25584T,C26060T,C26270T,A26275G,C26577G,G26709A,C26858T,A27259C,G27382C,A27383T,T27384C,C27807T,G27915T,A28271T,T28297C,C28311T,G28881A,G28882A,G28883C,A29510C,C29686T	11288-11296,21633-21641,21992-21994,28362-28370,29734-29759			E:T9I,E:T11A,M:Q19E,M:A63T,N:P13L,N:R203K,N:G204R,N:S413R,ORF1a:K47R,ORF1a:P80S,ORF1a:S135R,ORF1a:T842I,ORF1a:G1307S,ORF1a:G1819S,ORF1a:L3027F,ORF1a:T3090I,ORF1a:L3201F,ORF1a:T3255I,ORF1a:P3395H,ORF1a:T4175I,ORF1b:P314L,ORF1b:G662S,ORF1b:S959P,ORF1b:R1315C,ORF1b:I1566V,ORF1b:T2163I,ORF3a:T223I,ORF6:D61L,ORF8:G8*,ORF9b:I5T,ORF9b:P10S,S:T19I,S:A27S,S:V83A,S:G142D,S:H146Q,S:Q183E,S:V213E,S:G252V,S:G339H,S:R346T,S:L368I,S:S371F,S:S373P,S:S375F,S:T376A,S:D405N,S:R408S,S:A411S,S:K417N,S:N440K,S:V445P,S:G446S,S:N460K,S:S477N,S:T478K,S:E484A,S:F486P,S:F490S,S:Q498R,S:N501Y,S:Y505H,S:D614G,S:H655Y,S:N679K,S:P681H,S:N764K,S:D796Y,S:Q954H,S:N969K	N:E31-,N:R32-,N:S33-,ORF1a:S3675-,ORF1a:G3676-,ORF1a:F3677-,ORF9b:E27-,ORF9b:N28-,ORF9b:A29-,S:L24-,S:P25-,S:P26-,S:Y144-		G1A		C44T,C503T,T16863C,G22793T,C29686T	1	0	5	6		internal_XBB.1.9.2	G1A,C503T,G4354A,C11956T,T16863C,G22793T,T23018C,C29686T		ORF1a:P80S,S:A411S,S:S486P		internal_ebd6af12	G1A,C44T,C503T,T16863C,G22793T,C29686T		ORF1a:P80S,S:A411S		N/A	N/A	N/A	N/A	N/A	XBB.1.5	G1A,C503T,G4354A,G5720A,C11956T,C12789T,T16863C,G22793T,T28297C,C29686T		ORF1a:P80S,ORF1a:G1819S,ORF1a:T4175I,ORF9b:I5T,S:A411S				3000	0	good	0	10	0	good	0	24	3	12.5	good	11		0	good	0		0		0	0	good		0	0	good	0	NA			NA	YB20230369	M	7	NA	NA	NA	NA	NA	NA	NA	NA	NA	<32	range	NA	4/16/23	NA	NA	China	Liangjiang New Area	Nasopharyngeal swab	NA	NA	NA	Liu_2024	Under 19	NA
OR185864	22D	22D (BA.2.75)	Omicron	22D	BA.2.75.5.1.2.3.1.3	FR.1.3	0	good	102	53	1	1	0	0	70	12	0	32	89008	1	29870	0.998896432	FALSE	C44T,C203T,C241T,C337T,T670G,C882T,C1471T,C1513T,C2790T,C3037T,C3796T,C3927T,G4184A,C4321T,C4586T,C5183T,C9344T,A9424G,C9534T,C9866T,C10029T,C10198T,G10447A,C10449A,T11515C,A12444G,C12880T,C14097T,C14408T,C14599T,C15017T,G15451A,C15714T,C17410T,A18163G,C19955T,A20055G,C20235T,C21618T,G21987A,A22001G,T22016C,C22033A,A22121G,A22190G,T22200G,G22331A,G22577C,G22578A,G22599C,A22629C,C22674T,T22679C,C22686T,A22688G,G22775A,A22786C,G22813T,T22882G,G22898A,T22942G,G22992A,C22995A,A23013C,T23031C,A23055G,A23063T,T23075C,A23403G,C23525T,T23599G,C23604A,C23854A,G23948T,A24424T,T24469A,C25000T,C25416T,C25572T,C25584T,C25603T,C26060T,C26270T,A26275G,A26459G,C26577G,G26709A,C26858T,A27259C,G27382C,A27383T,T27384C,C27807T,T28019C,A28271T,C28311T,G28374A,G28881A,G28882A,G28883C,C29370T,A29510C	11288-11296,21633-21641,28362-28370,29734-29759	27791:T	ORF7b:13-44	E:T9I,E:T11A,E:D72G,M:Q19E,M:A63T,N:P13L,N:R203K,N:G204R,N:T366I,N:S413R,ORF1a:S135R,ORF1a:A206V,ORF1a:T842I,ORF1a:S1221L,ORF1a:G1307S,ORF1a:P1640S,ORF1a:L3027F,ORF1a:T3090I,ORF1a:L3201F,ORF1a:T3255I,ORF1a:P3395H,ORF1a:N4060S,ORF1b:P314L,ORF1b:A517V,ORF1b:G662S,ORF1b:R1315C,ORF1b:I1566V,ORF1b:T2163I,ORF3a:T223I,ORF6:D61L,ORF9b:P10S,ORF9b:G31R,S:T19I,S:A27S,S:G142D,S:K147E,S:W152R,S:F157L,S:K187E,S:I210V,S:V213G,S:G257S,S:G339H,S:R346T,S:K356T,S:S371F,S:S373P,S:S375F,S:T376A,S:D405N,S:R408S,S:K417N,S:N440K,S:G446S,S:N460K,S:S477N,S:T478K,S:E484A,S:F490S,S:Q498R,S:N501Y,S:Y505H,S:D614G,S:H655Y,S:N679K,S:P681H,S:N764K,S:D796Y,S:Q954H,S:N969K	N:R32-,N:S33-,N:G34-,ORF1a:S3675-,ORF1a:G3676-,ORF1a:F3677-,ORF9b:E27-,ORF9b:N28-,ORF9b:A29-,S:L24-,S:P25-,S:P26-		T1A		C44T	1	0	1	2		NODE_0000740	C44T,C203T,C337T,C882T,C1471T,C1513T,T11515C,C14097T,C14599T,C15017T,C20235T,A22121G,G22599C,A22629C,T23031C,C25572T,C25603T,A26459G,T28019C,G28374A,C29370T		E:D72G,N:-31E,N:T366I,ORF1a:A206V,ORF1b:A517V,ORF9b:G31R,S:K187E,S:R346T,S:K356T,S:F490S	N:G34-	FR.1.3	T1A,C44T				N/A	N/A	N/A	N/A	N/A	N/A	N/A	N/A	N/A	N/A	ORF7b:13-44		3000	0	good	0	10	0	good	0	24	-1	0	good	7		0	good	0		0	ORF7b:13-44	1	0	good		0	0	good	0	NA			NA	YB20230373	F	66	NA	NA	NA	NA	NA	NA	NA	NA	NA	<32	range	NA	4/16/23	NA	NA	China	Beibei	Nasopharyngeal swab	NA	NA	NA	Liu_2024	60-69	NA
OR185865	23D	23D (XBB.1.9)		23D	XBB.1.9.2.2	EG.2	0.694444	good	99	56	0	0	0	0	70	13	0	0	89011	1	29870	0.998896432	FALSE	C44T,C241T,A405G,T670G,C1076T,C2790T,C3037T,G4184A,C4321T,G5720A,C9344T,A9424G,C9534T,C9866T,C10029T,C10198T,G10447A,C10449A,C12789T,C12880T,C14408T,G15451A,C15714T,C15738T,T15939C,T16342C,A16878T,C17410T,T17859C,A18163G,A19326G,C19955T,A20055G,C21618T,T21810C,G21987A,C22000A,C22109G,T22200A,G22317T,G22577C,G22578A,G22599C,C22664A,C22674T,T22679C,C22686T,A22688G,G22775A,A22786C,G22813T,T22882G,G22895C,T22896C,G22898A,T22942G,G22992A,C22995G,A23013C,T23018C,T23019C,T23031C,A23055G,A23063T,T23075C,A23403G,C23525T,T23599G,C23604A,C23854A,G23948T,A24424T,T24469A,C25000T,C25416T,C25584T,C26060T,C26270T,A26275G,C26577G,G26709A,C26858T,A27259C,G27382C,A27383T,T27384C,T27401G,A27507C,C27807T,C27884T,G27915T,A28271T,T28297C,C28311T,G28881A,G28882A,G28883C,A29510C,G29587A	11288-11296,21633-21641,21992-21994,28362-28370,29734-29759			E:T9I,E:T11A,M:Q19E,M:A63T,N:P13L,N:R203K,N:G204R,N:S413R,ORF1a:K47R,ORF1a:S135R,ORF1a:P271S,ORF1a:T842I,ORF1a:G1307S,ORF1a:G1819S,ORF1a:L3027F,ORF1a:T3090I,ORF1a:L3201F,ORF1a:T3255I,ORF1a:P3395H,ORF1a:T4175I,ORF1b:P314L,ORF1b:G662S,ORF1b:S959P,ORF1b:R1315C,ORF1b:I1566V,ORF1b:T2163I,ORF3a:T223I,ORF6:D61L,ORF7a:I3S,ORF8:G8*,ORF9b:I5T,ORF9b:P10S,S:T19I,S:A27S,S:V83A,S:G142D,S:H146Q,S:Q183E,S:V213E,S:G252V,S:G339H,S:R346T,S:L368I,S:S371F,S:S373P,S:S375F,S:T376A,S:D405N,S:R408S,S:K417N,S:N440K,S:V445P,S:G446S,S:N460K,S:S477N,S:T478R,S:E484A,S:F486P,S:F490S,S:Q498R,S:N501Y,S:Y505H,S:D614G,S:H655Y,S:N679K,S:P681H,S:N764K,S:D796Y,S:Q954H,S:N969K	N:E31-,N:R32-,N:S33-,ORF1a:S3675-,ORF1a:G3676-,ORF1a:F3677-,ORF9b:E27-,ORF9b:N28-,ORF9b:A29-,S:L24-,S:P25-,S:P26-,S:Y144-		G1A		C1076T,T27401G,C27884T,G29587A	1	0	4	5		internal_XBB.1.9.2	G1A,C1076T,A16878T,A22995G,T23018C,T27401G,A27507C,C27884T,G29587A		ORF1a:P271S,ORF7a:I3S,S:K478R,S:S486P		NODE_0000413	G1A,C1076T,T27401G,C27884T,G29587A		ORF1a:P271S,ORF7a:I3S		N/A	N/A	N/A	N/A	N/A	XBB.1.5	G1A,C1076T,G5720A,C12789T,A16878T,A22995G,T27401G,A27507C,C27884T,T28297C,G29587A		ORF1a:P271S,ORF1a:G1819S,ORF1a:T4175I,ORF7a:I3S,ORF9b:I5T,S:K478R				3000	0	good	0	10	0	good	0	24	2	8.333333	good	10		0	good	0		0		0	0	good		0	0	good	0	NA			NA	YB20230375	F	36	NA	NA	NA	NA	NA	NA	NA	NA	NA	<32	range	NA	4/17/23	NA	NA	China	Changshou	Nasopharyngeal swab	NA	NA	NA	Liu_2024	30-39	NA
OR185866	22B	22B (BA.5)	Omicron	22B	BA.5.2.48.4	DY.4	25	good	79	59	0	0	0	0	56	14	0	0	89081	1	29870	0.998896432	FALSE	C44T,C241T,T670G,C1627T,C2710T,C2790T,C3037T,G4184A,C4321T,C8626T,C9344T,A9424G,C9534T,C10029T,C10198T,G10447A,C10449A,G12111A,G12160A,G12310A,C12789T,C12880T,C12974T,C14408T,C15714T,C16616A,C16887T,T17208C,C17410T,A18163G,C19955T,A20055G,C20762T,C21618T,G21987A,T22200G,G22578A,C22674T,T22679C,C22686T,A22688G,G22775A,A22786C,G22813T,T22882G,T22917G,G22992A,C22995A,A23013C,T23018G,A23055G,A23063T,T23075C,A23403G,C23525T,T23599G,C23604A,C23854A,G23948T,A24424T,T24469A,C25000T,C25584T,C26060T,C26270T,G26529A,C26577G,G26709A,C27012T,C27807T,C27881A,C27889T,A28271T,C28311T,A28330G,G28881A,G28882A,G28883C,A29510C	11288-11296,21633-21641,21765-21770,28362-28370,29734-29759			E:T9I,M:D3N,M:Q19E,M:A63T,N:P13L,N:R203K,N:G204R,N:S413R,ORF1a:S135R,ORF1a:T842I,ORF1a:G1307S,ORF1a:L3027F,ORF1a:T3090I,ORF1a:T3255I,ORF1a:P3395H,ORF1a:S3949N,ORF1a:T4175I,ORF1b:P314L,ORF1b:T1050N,ORF1b:R1315C,ORF1b:I1566V,ORF1b:T2163I,ORF1b:T2432I,ORF3a:T223I,ORF7b:H42Q,ORF9b:P10S,ORF9b:D16G,S:T19I,S:A27S,S:G142D,S:V213G,S:G339D,S:S371F,S:S373P,S:S375F,S:T376A,S:D405N,S:R408S,S:K417N,S:N440K,S:L452R,S:S477N,S:T478K,S:E484A,S:F486V,S:Q498R,S:N501Y,S:Y505H,S:D614G,S:H655Y,S:N679K,S:P681H,S:N764K,S:D796Y,S:Q954H,S:N969K	N:E31-,N:R32-,N:S33-,ORF1a:S3675-,ORF1a:G3676-,ORF1a:F3677-,ORF9b:E27-,ORF9b:N28-,ORF9b:A29-,S:L24-,S:P25-,S:P26-,S:H69-,S:V70-		G1A,T27513C	C12789T|24A&23F&23D&24E&24C&23H&24B&23I&24G&24F&24H&24I	C44T,G12111A,C12974T,C27881A	2	1	4	7		NODE_0000846	C44T,C1627T,C2710T,C8626T,G12111A,G12310A,C12789T,C12974T,C16616A,C16887T,T17208C,C20762T,C27012T,C27881A,A28330G,A29868G		ORF1a:S3949N,ORF1a:T4175I,ORF1b:T1050N,ORF1b:T2432I,ORF7b:H42Q,ORF9b:D16G		DY.4	G1A,C44T,G12111A,C12789T,C12974T,T27513C,C27881A		ORF1a:S3949N,ORF1a:T4175I,ORF7b:H42Q		N/A	N/A	N/A	N/A	N/A	N/A	N/A	N/A	N/A	N/A			3000	0	good	0	10	0	good	0	24	12	50	mediocre	20		0	good	0		0		0	0	good		0	0	good	0	NA			NA	YB20230376	F	17	NA	NA	NA	NA	NA	NA	NA	NA	NA	<32	range	NA	4/17/23	NA	NA	China	Yubei	Nasopharyngeal swab	NA	NA	NA	Liu_2024	Under 19	NA
OR185867	22B	22B (BA.5)	Omicron	22B	BA.5.2.48.4	DY.4	14.0625	good	81	196	0	1	0	0	57	58	0	17	88647	1	29870	0.998896432	FALSE	C44T,C241T,T670G,C1627T,C2710T,C2790T,C3037T,G4184A,C4321T,C8626T,C9344T,A9424G,C9534T,C10029T,C10198T,G10447A,C10449A,G12111A,G12160A,G12310A,C12789T,C12880T,C12974T,C14408T,C15714T,C16616A,C16887T,T17208C,C17410T,A18163G,C19955T,A20055G,C20762T,C21618T,G21987A,T22200G,G22578A,C22674T,T22679C,C22686T,A22688G,G22775A,A22786C,G22813T,T22882G,T22917G,G22992A,C22995A,A23013C,T23018G,A23055G,A23063T,T23075C,A23403G,C23525T,T23599G,C23604A,C23854A,G23948T,A24424T,T24469A,C25000T,C25584T,C26060T,C26270T,G26529A,C26577G,G26709A,C27012T,G27271C,C27513T,C27807T,C27881A,C27889T,A28271T,C28311T,A28330G,G28881A,G28882A,G28883C,A29510C	11288-11296,21633-21641,21765-21770,27316-27417,27674-27708,28362-28370,29734-29759		ORF7a:106-122	E:T9I,M:D3N,M:Q19E,M:A63T,N:P13L,N:R203K,N:G204R,N:S413R,ORF1a:S135R,ORF1a:T842I,ORF1a:G1307S,ORF1a:L3027F,ORF1a:T3090I,ORF1a:T3255I,ORF1a:P3395H,ORF1a:S3949N,ORF1a:T4175I,ORF1b:P314L,ORF1b:T1050N,ORF1b:R1315C,ORF1b:I1566V,ORF1b:T2163I,ORF1b:T2432I,ORF3a:T223I,ORF6:V24L,ORF7b:H42Q,ORF9b:P10S,ORF9b:D16G,S:T19I,S:A27S,S:G142D,S:V213G,S:G339D,S:S371F,S:S373P,S:S375F,S:T376A,S:D405N,S:R408S,S:K417N,S:N440K,S:L452R,S:S477N,S:T478K,S:E484A,S:F486V,S:Q498R,S:N501Y,S:Y505H,S:D614G,S:H655Y,S:N679K,S:P681H,S:N764K,S:D796Y,S:Q954H,S:N969K	N:E31-,N:R32-,N:S33-,ORF1a:S3675-,ORF1a:G3676-,ORF1a:F3677-,ORF6:N39-,ORF6:L40-,ORF6:S41-,ORF6:K42-,ORF6:S43-,ORF6:L44-,ORF6:T45-,ORF6:E46-,ORF6:N47-,ORF6:K48-,ORF6:Y49-,ORF6:S50-,ORF6:Q51-,ORF6:L52-,ORF6:D53-,ORF6:E54-,ORF6:E55-,ORF6:Q56-,ORF6:P57-,ORF6:M58-,ORF6:E59-,ORF6:I60-,ORF6:D61-,ORF6:*62-,ORF7a:M1-,ORF7a:K2-,ORF7a:I3-,ORF7a:I4-,ORF7a:L5-,ORF7a:F6-,ORF7a:L7-,ORF7a:A8-,ORF7a:Q94-,ORF7a:E95-,ORF7a:L96-,ORF7a:Y97-,ORF7a:S98-,ORF7a:P99-,ORF7a:I100-,ORF7a:F101-,ORF7a:L102-,ORF7a:I103-,ORF7a:V104-,ORF7a:A105-,ORF9b:E27-,ORF9b:N28-,ORF9b:A29-,S:L24-,S:P25-,S:P26-,S:H69-,S:V70-		G1A	C12789T|24A&23F&23D&24E&24C&23H&24B&23I&24G&24F&24H&24I	C44T,G12111A,C12974T,G27271C,C27881A	1	1	5	7		NODE_0000846	C44T,C1627T,C2710T,C8626T,G12111A,G12310A,C12789T,C12974T,C16616A,C16887T,T17208C,C20762T,C27012T,G27271C,C27513T,C27881A,A28330G,A29868G	27316-27417,27674-27708	ORF1a:S3949N,ORF1a:T4175I,ORF1b:T1050N,ORF1b:T2432I,ORF6:V24L,ORF7b:H42Q,ORF9b:D16G	ORF6:N39-,ORF6:L40-,ORF6:S41-,ORF6:K42-,ORF6:S43-,ORF6:L44-,ORF6:T45-,ORF6:E46-,ORF6:N47-,ORF6:K48-,ORF6:Y49-,ORF6:S50-,ORF6:Q51-,ORF6:L52-,ORF6:D53-,ORF6:E54-,ORF6:E55-,ORF6:Q56-,ORF6:P57-,ORF6:M58-,ORF6:E59-,ORF6:I60-,ORF6:D61-,ORF6:*62-,ORF7a:M1-,ORF7a:K2-,ORF7a:I3-,ORF7a:I4-,ORF7a:L5-,ORF7a:F6-,ORF7a:L7-,ORF7a:A8-,ORF7a:Q94-,ORF7a:E95-,ORF7a:L96-,ORF7a:Y97-,ORF7a:S98-,ORF7a:P99-,ORF7a:I100-,ORF7a:F101-,ORF7a:L102-,ORF7a:I103-,ORF7a:V104-,ORF7a:A105-	DY.4	G1A,C44T,G12111A,C12789T,C12974T,G27271C,C27881A	27316-27417,27674-27708	ORF1a:S3949N,ORF1a:T4175I,ORF6:V24L,ORF7b:H42Q	ORF6:N39-,ORF6:L40-,ORF6:S41-,ORF6:K42-,ORF6:S43-,ORF6:L44-,ORF6:T45-,ORF6:E46-,ORF6:N47-,ORF6:K48-,ORF6:Y49-,ORF6:S50-,ORF6:Q51-,ORF6:L52-,ORF6:D53-,ORF6:E54-,ORF6:E55-,ORF6:Q56-,ORF6:P57-,ORF6:M58-,ORF6:E59-,ORF6:I60-,ORF6:D61-,ORF6:*62-,ORF7a:M1-,ORF7a:K2-,ORF7a:I3-,ORF7a:I4-,ORF7a:L5-,ORF7a:F6-,ORF7a:L7-,ORF7a:A8-,ORF7a:Q94-,ORF7a:E95-,ORF7a:L96-,ORF7a:Y97-,ORF7a:S98-,ORF7a:P99-,ORF7a:I100-,ORF7a:F101-,ORF7a:L102-,ORF7a:I103-,ORF7a:V104-,ORF7a:A105-	N/A	N/A	N/A	N/A	N/A	N/A	N/A	N/A	N/A	N/A	ORF7a:106-122		3000	0	good	0	10	0	good	0	24	9	37.5	mediocre	17		0	good	0		0	ORF7a:106-122	1	0	good		0	0	good	0	NA			NA	YB20230379	F	17	NA	NA	NA	NA	NA	NA	NA	NA	NA	<32	range	NA	4/17/23	NA	NA	China	Yubei	Nasopharyngeal swab	NA	NA	NA	Liu_2024	Under 19	NA
OR185868	22B	22B (BA.5)	Omicron	22B	BA.5.2.48.4	DY.4	8.506944	good	81	59	0	0	0	0	57	14	0	0	89073	1	29870	0.998896432	FALSE	C44T,C241T,T670G,C1627T,C2710T,C2790T,C3037T,G4184A,C4321T,C8626T,C9344T,A9424G,C9534T,C10029T,C10198T,G10447A,C10449A,G12111A,G12160A,G12310A,C12789T,C12880T,C12974T,C14408T,C15714T,C16616A,C16887T,T17208C,C17410T,A18163G,C19955T,A20055G,C20762T,C21618T,G21987A,T22200G,G22578A,C22674T,T22679C,C22686T,A22688G,G22775A,A22786C,G22813T,T22882G,T22917G,G22992A,C22995A,A23013C,T23018G,A23055G,A23063T,T23075C,A23403G,C23525T,T23599G,C23604A,C23854A,G23948T,A24424T,T24469A,C25000T,C25584T,C26060T,C26270T,G26529A,C26577G,G26709A,C27012T,A27144T,C27513T,C27807T,C27881A,C27889T,A28271T,C28311T,A28330G,G28881A,G28882A,G28883C,A29510C	11288-11296,21633-21641,21765-21770,28362-28370,29734-29759			E:T9I,M:D3N,M:Q19E,M:A63T,M:T208S,N:P13L,N:R203K,N:G204R,N:S413R,ORF1a:S135R,ORF1a:T842I,ORF1a:G1307S,ORF1a:L3027F,ORF1a:T3090I,ORF1a:T3255I,ORF1a:P3395H,ORF1a:S3949N,ORF1a:T4175I,ORF1b:P314L,ORF1b:T1050N,ORF1b:R1315C,ORF1b:I1566V,ORF1b:T2163I,ORF1b:T2432I,ORF3a:T223I,ORF7b:H42Q,ORF9b:P10S,ORF9b:D16G,S:T19I,S:A27S,S:G142D,S:V213G,S:G339D,S:S371F,S:S373P,S:S375F,S:T376A,S:D405N,S:R408S,S:K417N,S:N440K,S:L452R,S:S477N,S:T478K,S:E484A,S:F486V,S:Q498R,S:N501Y,S:Y505H,S:D614G,S:H655Y,S:N679K,S:P681H,S:N764K,S:D796Y,S:Q954H,S:N969K	N:E31-,N:R32-,N:S33-,ORF1a:S3675-,ORF1a:G3676-,ORF1a:F3677-,ORF9b:E27-,ORF9b:N28-,ORF9b:A29-,S:L24-,S:P25-,S:P26-,S:H69-,S:V70-		G1A	C12789T|24A&23F&23D&24E&24C&23H&24B&23I&24G&24F&24H&24I	C44T,G12111A,C12974T,A27144T,C27881A	1	1	5	7		NODE_0000846	C44T,C1627T,C2710T,C8626T,G12111A,G12310A,C12789T,C12974T,C16616A,C16887T,T17208C,C20762T,C27012T,A27144T,C27513T,C27881A,A28330G,A29868G		M:T208S,ORF1a:S3949N,ORF1a:T4175I,ORF1b:T1050N,ORF1b:T2432I,ORF7b:H42Q,ORF9b:D16G		DY.4	G1A,C44T,G12111A,C12789T,C12974T,A27144T,C27881A		M:T208S,ORF1a:S3949N,ORF1a:T4175I,ORF7b:H42Q		N/A	N/A	N/A	N/A	N/A	N/A	N/A	N/A	N/A	N/A			3000	0	good	0	10	0	good	0	24	7	29.166667	good	15		0	good	0		0		0	0	good		0	0	good	0	NA			NA	YB20230380	F	35	NA	NA	NA	NA	NA	NA	NA	NA	NA	<32	range	NA	4/17/23	NA	NA	China	Yubei	Nasopharyngeal swab	NA	NA	NA	Liu_2024	30-39	NA
OR185869	23D	23D (XBB.1.9)		23D	XBB.1.9.1	XBB.1.9.1	1.5625	good	98	56	0	0	0	0	72	13	0	0	89021	1	29872	0.998963315	FALSE	C44T,C241T,A405G,T670G,C2790T,C3037T,C3777T,G4184A,C4321T,G5720A,T6971G,C9246T,C9344T,A9424G,C9534T,C9866T,C10029T,C10198T,G10447A,C10449A,C11956T,C12789T,C12880T,C14408T,G15451A,C15714T,C15738T,T15939C,T16342C,C17410T,T17859C,A18163G,A19326G,C19955T,A20055G,C21618T,T21810C,G21987A,C22000A,C22109G,T22200A,G22317T,C22323T,G22577C,G22578A,G22599C,C22664A,C22674T,T22679C,C22686T,A22688G,G22775A,A22786C,G22813T,T22882G,G22895C,T22896C,G22898A,T22942G,G22992A,C22995A,A23013C,T23018C,T23019C,T23031C,A23055G,A23063T,T23075C,A23403G,C23525T,T23599G,C23604A,C23854A,G23948T,A24424T,T24469A,C25000T,C25416T,C25584T,C26060T,C26270T,A26275G,C26577G,G26709A,C26858T,A27259C,G27382C,A27383T,T27384C,C27807T,G27915T,A28271T,T28297C,C28311T,G28881A,G28882A,G28883C,A29510C	11288-11296,21633-21641,21992-21994,28362-28370,29734-29759			E:T9I,E:T11A,M:Q19E,M:A63T,N:P13L,N:R203K,N:G204R,N:S413R,ORF1a:K47R,ORF1a:S135R,ORF1a:T842I,ORF1a:T1171I,ORF1a:G1307S,ORF1a:G1819S,ORF1a:L2236V,ORF1a:A2994V,ORF1a:L3027F,ORF1a:T3090I,ORF1a:L3201F,ORF1a:T3255I,ORF1a:P3395H,ORF1a:T4175I,ORF1b:P314L,ORF1b:G662S,ORF1b:S959P,ORF1b:R1315C,ORF1b:I1566V,ORF1b:T2163I,ORF3a:T223I,ORF6:D61L,ORF8:G8*,ORF9b:I5T,ORF9b:P10S,S:T19I,S:A27S,S:V83A,S:G142D,S:H146Q,S:Q183E,S:V213E,S:G252V,S:S254F,S:G339H,S:R346T,S:L368I,S:S371F,S:S373P,S:S375F,S:T376A,S:D405N,S:R408S,S:K417N,S:N440K,S:V445P,S:G446S,S:N460K,S:S477N,S:T478K,S:E484A,S:F486P,S:F490S,S:Q498R,S:N501Y,S:Y505H,S:D614G,S:H655Y,S:N679K,S:P681H,S:N764K,S:D796Y,S:Q954H,S:N969K	N:E31-,N:R32-,N:S33-,ORF1a:S3675-,ORF1a:G3676-,ORF1a:F3677-,ORF9b:E27-,ORF9b:N28-,ORF9b:A29-,S:L24-,S:P25-,S:P26-,S:Y144-		G1A		C44T,C3777T,T6971G,C9246T,C22323T	1	0	5	6		internal_XBB.1.9.2	G1A,C3777T,T6971G,C9246T,C11956T,C22323T,T23018C		ORF1a:T1171I,ORF1a:L2236V,ORF1a:A2994V,S:S254F,S:S486P		NODE_0000356	G1A,C44T,C3777T,T6971G,C9246T,C22323T		ORF1a:T1171I,ORF1a:L2236V,ORF1a:A2994V,S:S254F		N/A	N/A	N/A	N/A	N/A	XBB.1.5	G1A,C3777T,G5720A,T6971G,C9246T,C11956T,C12789T,C22323T,T28297C		ORF1a:T1171I,ORF1a:G1819S,ORF1a:L2236V,ORF1a:A2994V,ORF1a:T4175I,ORF9b:I5T,S:S254F				3000	0	good	0	10	0	good	0	24	3	12.5	good	11		0	good	0		0		0	0	good		0	0	good	0	NA			NA	YB20230384	F	27	NA	NA	NA	NA	NA	NA	NA	NA	NA	<32	range	NA	4/18/23	NA	NA	China	Beibei	Nasopharyngeal swab	NA	NA	NA	Liu_2024	20-29	NA
OR185870	22D	22D (BA.2.75)	Omicron	22D	BA.2.75.5.1.2.3.1.3	FR.1.3	0	good	102	53	0	0	0	0	70	12	0	0	89114	1	29903	1	FALSE	C44T,C203T,C241T,C337T,T670G,C882T,C1471T,C1513T,C2790T,C3037T,C3796T,C3927T,G4184A,C4321T,C4586T,C5183T,C9344T,A9424G,C9534T,C9866T,C10029T,C10198T,G10447A,C10449A,T11515C,A12444G,C12880T,C14097T,C14408T,C14599T,C15017T,G15451A,C15714T,C17410T,A18163G,C19955T,A20055G,C20235T,C21618T,G21987A,A22001G,T22016C,C22033A,A22121G,A22190G,T22200G,G22331A,G22577C,G22578A,G22599C,A22629C,C22674T,T22679C,C22686T,A22688G,G22775A,A22786C,G22813T,T22882G,G22898A,T22942G,G22992A,C22995A,A23013C,T23031C,A23055G,A23063T,T23075C,A23403G,C23525T,T23599G,C23604A,C23854A,G23948T,A24424T,T24469A,C25000T,C25416T,C25572T,C25584T,C25603T,C26060T,C26270T,A26275G,A26459G,C26577G,G26709A,C26858T,A27259C,G27382C,A27383T,T27384C,C27807T,T28019C,A28271T,C28311T,G28374A,G28881A,G28882A,G28883C,C29370T,A29510C	11288-11296,21633-21641,28362-28370,29734-29759			E:T9I,E:T11A,E:D72G,M:Q19E,M:A63T,N:P13L,N:R203K,N:G204R,N:T366I,N:S413R,ORF1a:S135R,ORF1a:A206V,ORF1a:T842I,ORF1a:S1221L,ORF1a:G1307S,ORF1a:P1640S,ORF1a:L3027F,ORF1a:T3090I,ORF1a:L3201F,ORF1a:T3255I,ORF1a:P3395H,ORF1a:N4060S,ORF1b:P314L,ORF1b:A517V,ORF1b:G662S,ORF1b:R1315C,ORF1b:I1566V,ORF1b:T2163I,ORF3a:T223I,ORF6:D61L,ORF9b:P10S,ORF9b:G31R,S:T19I,S:A27S,S:G142D,S:K147E,S:W152R,S:F157L,S:K187E,S:I210V,S:V213G,S:G257S,S:G339H,S:R346T,S:K356T,S:S371F,S:S373P,S:S375F,S:T376A,S:D405N,S:R408S,S:K417N,S:N440K,S:G446S,S:N460K,S:S477N,S:T478K,S:E484A,S:F490S,S:Q498R,S:N501Y,S:Y505H,S:D614G,S:H655Y,S:N679K,S:P681H,S:N764K,S:D796Y,S:Q954H,S:N969K	N:R32-,N:S33-,N:G34-,ORF1a:S3675-,ORF1a:G3676-,ORF1a:F3677-,ORF9b:E27-,ORF9b:N28-,ORF9b:A29-,S:L24-,S:P25-,S:P26-		T1A		C44T	1	0	1	2		NODE_0000740	C44T,C203T,C337T,C882T,C1471T,C1513T,T11515C,C14097T,C14599T,C15017T,C20235T,A22121G,G22599C,A22629C,T23031C,C25572T,C25603T,A26459G,T28019C,G28374A,C29370T		E:D72G,N:-31E,N:T366I,ORF1a:A206V,ORF1b:A517V,ORF9b:G31R,S:K187E,S:R346T,S:K356T,S:F490S	N:G34-	FR.1.3	T1A,C44T				N/A	N/A	N/A	N/A	N/A	N/A	N/A	N/A	N/A	N/A			3000	0	good	0	10	0	good	0	24	-1	0	good	7		0	good	0		0		0	0	good		0	0	good	0	NA			NA	YB20230385	M	81	NA	NA	NA	NA	NA	NA	NA	NA	NA	<32	range	NA	4/17/23	NA	NA	China	Beibei	Nasopharyngeal swab	NA	NA	NA	Liu_2024	80+	NA
OR185871	23D	23D (XBB.1.9)		23D	XBB.1.9.1.2.4	FL.2.4	21.006944	good	95	56	0	0	0	0	69	13	0	0	89030	1	29871	0.998929873	FALSE	C44T,C241T,A405G,T670G,C2790T,C3037T,G4184A,C4321T,T4579A,G5720A,C9344T,A9424G,C9534T,C9866T,C10029T,C10198T,G10447A,C10449A,C11956T,C12789T,C12880T,C14408T,G15451A,C15714T,T15939C,T16342C,C17410T,T17859C,A18163G,A19326G,C19955T,A20055G,C21618T,T21810C,G21987A,C22000A,C22109G,T22200A,G22317T,G22577C,G22578A,G22599C,C22664A,C22674T,T22679C,C22686T,A22688G,G22775A,A22786C,G22813T,T22882G,G22895C,T22896C,G22898A,T22942G,G22992A,C22995A,A23013C,T23018C,T23019C,T23031C,A23055G,A23063T,T23075C,A23403G,C23525T,T23599G,C23604A,C23854A,G23948T,A24424T,T24469A,C25000T,C25416T,C25584T,C26060T,C26270T,A26275G,C26577G,G26709A,C26858T,A27259C,G27382C,A27383T,T27384C,C27807T,G27915T,C28093T,A28271T,T28297C,C28311T,G28881A,G28882A,G28883C,A29510C	11288-11296,21633-21641,21992-21994,28362-28370,29734-29759			E:T9I,E:T11A,M:Q19E,M:A63T,N:P13L,N:R203K,N:G204R,N:S413R,ORF1a:K47R,ORF1a:S135R,ORF1a:T842I,ORF1a:G1307S,ORF1a:G1819S,ORF1a:L3027F,ORF1a:T3090I,ORF1a:L3201F,ORF1a:T3255I,ORF1a:P3395H,ORF1a:T4175I,ORF1b:P314L,ORF1b:G662S,ORF1b:S959P,ORF1b:R1315C,ORF1b:I1566V,ORF1b:T2163I,ORF3a:T223I,ORF6:D61L,ORF8:G8*,ORF8:S67F,ORF9b:I5T,ORF9b:P10S,S:T19I,S:A27S,S:V83A,S:G142D,S:H146Q,S:Q183E,S:V213E,S:G252V,S:G339H,S:R346T,S:L368I,S:S371F,S:S373P,S:S375F,S:T376A,S:D405N,S:R408S,S:K417N,S:N440K,S:V445P,S:G446S,S:N460K,S:S477N,S:T478K,S:E484A,S:F486P,S:F490S,S:Q498R,S:N501Y,S:Y505H,S:D614G,S:H655Y,S:N679K,S:P681H,S:N764K,S:D796Y,S:Q954H,S:N969K	N:E31-,N:R32-,N:S33-,ORF1a:S3675-,ORF1a:G3676-,ORF1a:F3677-,ORF9b:E27-,ORF9b:N28-,ORF9b:A29-,S:L24-,S:P25-,S:P26-,S:Y144-		G1A,T21C,T15738C		C44T	3	0	1	4		internal_XBB.1.9.2	G1A,T4579A,C11956T,T15738C,T23018C,C28093T		ORF8:S67F,S:S486P		FL.2.4	G1A,T21C,C44T,T15738C				N/A	N/A	N/A	N/A	N/A	XBB.1.5	G1A,T4579A,G5720A,C11956T,C12789T,T15738C,C28093T,T28297C		ORF1a:G1819S,ORF1a:T4175I,ORF8:S67F,ORF9b:I5T				3000	0	good	0	10	0	good	0	24	11	45.833333	mediocre	19		0	good	0		0		0	0	good		0	0	good	0	NA			NA	YB20230387	M	71	NA	NA	NA	NA	NA	NA	NA	NA	NA	<32	range	NA	4/17/23	NA	NA	China	Beibei	Nasopharyngeal swab	NA	NA	NA	Liu_2024	70-79	NA
OR185872	22B	22B (BA.5)	Omicron	22B	BA.5.2.48.2	DY.2	0.694444	good	80	59	0	0	0	0	55	14	0	0	89080	1	29871	0.998929873	FALSE	C44T,C241T,T670G,C1627T,C2710T,C2790T,C3037T,G4184A,C4321T,C5548T,C8626T,C9344T,A9424G,C9534T,C10029T,C10198T,G10447A,C10449A,C11824T,G12160A,G12310A,C12880T,C14408T,C15714T,C16616A,C16887T,T17208C,C17410T,A18163G,C19955T,A20055G,C21618T,G21987A,T22200G,G22578A,C22674T,T22679C,C22686T,A22688G,G22775A,A22786C,G22813T,T22882G,T22917G,G22992A,C22995A,A23013C,T23018G,A23055G,A23063T,T23075C,A23403G,C23525T,T23599G,C23604A,C23854A,G23948T,A24424T,T24469A,C25000T,C25584T,C26060T,C26270T,C26408T,G26529A,C26577G,G26709A,C27012T,A27144T,C27513T,C27807T,C27889T,A28271T,C28311T,A28330G,G28881A,G28882A,G28883C,C28994A,A29510C	11288-11296,21633-21641,21765-21770,28362-28370,29734-29759			E:T9I,E:S55F,M:D3N,M:Q19E,M:A63T,M:T208S,N:P13L,N:R203K,N:G204R,N:Q241K,N:S413R,ORF1a:S135R,ORF1a:T842I,ORF1a:G1307S,ORF1a:L3027F,ORF1a:T3090I,ORF1a:T3255I,ORF1a:P3395H,ORF1b:P314L,ORF1b:T1050N,ORF1b:R1315C,ORF1b:I1566V,ORF1b:T2163I,ORF3a:T223I,ORF9b:P10S,ORF9b:D16G,S:T19I,S:A27S,S:G142D,S:V213G,S:G339D,S:S371F,S:S373P,S:S375F,S:T376A,S:D405N,S:R408S,S:K417N,S:N440K,S:L452R,S:S477N,S:T478K,S:E484A,S:F486V,S:Q498R,S:N501Y,S:Y505H,S:D614G,S:H655Y,S:N679K,S:P681H,S:N764K,S:D796Y,S:Q954H,S:N969K	N:E31-,N:R32-,N:S33-,ORF1a:S3675-,ORF1a:G3676-,ORF1a:F3677-,ORF9b:E27-,ORF9b:N28-,ORF9b:A29-,S:L24-,S:P25-,S:P26-,S:H69-,S:V70-		G1A		C44T,C5548T,C26408T,A27144T	1	0	4	5		NODE_0000846	C44T,C1627T,C2710T,C5548T,C8626T,C11824T,G12310A,C16616A,C16887T,T17208C,C26408T,C27012T,A27144T,C27513T,A28330G,C28994A,A29868G		E:S55F,M:T208S,N:Q241K,ORF1b:T1050N,ORF9b:D16G		DY.2	G1A,C44T,C5548T,C26408T,A27144T		E:S55F,M:T208S		N/A	N/A	N/A	N/A	N/A	N/A	N/A	N/A	N/A	N/A			3000	0	good	0	10	0	good	0	24	2	8.333333	good	10		0	good	0		0		0	0	good		0	0	good	0	NA			NA	YB20230388	M	66	NA	NA	NA	NA	NA	NA	NA	NA	NA	<32	range	NA	4/12/23	NA	NA	China	Jiangbei	Nasopharyngeal swab	NA	NA	NA	Liu_2024	60-69	NA
OR185873	23D	23D (XBB.1.9)		23D	XBB.1.9.1.13	FL.13	1.5625	good	99	56	0	0	0	0	71	13	0	0	89014	1	29871	0.998929873	FALSE	C44T,C241T,A405G,C503T,T670G,C2790T,C3037T,G4184A,C4321T,G4354A,G5720A,C9344T,A9424G,C9534T,C9866T,C10029T,C10198T,G10447A,C10449A,C11956T,C12789T,C12880T,C14408T,G15451A,C15714T,C15738T,T15939C,T16342C,C17410T,T17859C,A18163G,A19326G,C19955T,A20055G,C21618T,T21810C,G21987A,C22000A,C22109G,T22200A,G22317T,C22432T,G22577C,G22578A,G22599C,C22664A,C22674T,T22679C,C22686T,A22688G,G22775A,A22786C,G22793T,G22813T,T22882G,G22895C,T22896C,G22898A,T22942G,G22992A,C22995A,A23013C,T23018C,T23019C,T23031C,A23055G,A23063T,T23075C,A23403G,C23525T,T23599G,C23604A,C23854A,G23948T,A24424T,T24469A,C25000T,C25416T,C25584T,C26060T,C26270T,A26275G,C26577G,G26709A,C26858T,A27259C,G27382C,A27383T,T27384C,C27807T,G27915T,C27975T,A28271T,T28297C,C28311T,G28881A,G28882A,G28883C,A29510C	11288-11296,21633-21641,21992-21994,28362-28370,29734-29759			E:T9I,E:T11A,M:Q19E,M:A63T,N:P13L,N:R203K,N:G204R,N:S413R,ORF1a:K47R,ORF1a:P80S,ORF1a:S135R,ORF1a:T842I,ORF1a:G1307S,ORF1a:G1819S,ORF1a:L3027F,ORF1a:T3090I,ORF1a:L3201F,ORF1a:T3255I,ORF1a:P3395H,ORF1a:T4175I,ORF1b:P314L,ORF1b:G662S,ORF1b:S959P,ORF1b:R1315C,ORF1b:I1566V,ORF1b:T2163I,ORF3a:T223I,ORF6:D61L,ORF8:G8*,ORF8:H28Y,ORF9b:I5T,ORF9b:P10S,S:T19I,S:A27S,S:V83A,S:G142D,S:H146Q,S:Q183E,S:V213E,S:G252V,S:G339H,S:R346T,S:L368I,S:S371F,S:S373P,S:S375F,S:T376A,S:D405N,S:R408S,S:A411S,S:K417N,S:N440K,S:V445P,S:G446S,S:N460K,S:S477N,S:T478K,S:E484A,S:F486P,S:F490S,S:Q498R,S:N501Y,S:Y505H,S:D614G,S:H655Y,S:N679K,S:P681H,S:N764K,S:D796Y,S:Q954H,S:N969K	N:E31-,N:R32-,N:S33-,ORF1a:S3675-,ORF1a:G3676-,ORF1a:F3677-,ORF9b:E27-,ORF9b:N28-,ORF9b:A29-,S:L24-,S:P25-,S:P26-,S:Y144-		G1A		C44T,C503T,C22432T,G22793T,C27975T	1	0	5	6		internal_XBB.1.9.2	G1A,C503T,G4354A,C11956T,C22432T,G22793T,T23018C,C27975T		ORF1a:P80S,ORF8:H28Y,S:A411S,S:S486P		internal_ebd6af12	G1A,C44T,C503T,C22432T,G22793T,C27975T		ORF1a:P80S,ORF8:H28Y,S:A411S		N/A	N/A	N/A	N/A	N/A	XBB.1.5	G1A,C503T,G4354A,G5720A,C11956T,C12789T,C22432T,G22793T,C27975T,T28297C		ORF1a:P80S,ORF1a:G1819S,ORF1a:T4175I,ORF8:H28Y,ORF9b:I5T,S:A411S				3000	0	good	0	10	0	good	0	24	3	12.5	good	11		0	good	0		0		0	0	good		0	0	good	0	NA			NA	YB20230389	F	26	NA	NA	NA	NA	NA	NA	NA	NA	NA	<32	range	NA	4/14/23	NA	NA	China	Jiangbei	Nasopharyngeal swab	NA	NA	NA	Liu_2024	20-29	NA
OR185874	22B	22B (BA.5)	Omicron	22B	BA.5.2.1.7.14	BF.7.14	14.0625	good	81	59	0	0	0	0	62	14	0	0	89076	1	29871	0.998929873	FALSE	C44T,C241T,T670G,C678A,G1085T,C1627T,C2790T,C3037T,G4184A,C4321T,G4354T,A5618G,C7528T,C9344T,A9424G,C9534T,C10029T,C10198T,G10447A,C10449A,G12160A,C12880T,G14181C,C14408T,C15714T,C17410T,A18163G,C19955T,A20055G,C21618T,G21987A,T22200G,G22578A,G22599C,C22674T,T22679C,C22686T,A22688G,G22775A,A22786C,G22813T,T22882G,T22917G,G22992A,C22995A,A23013C,T23018G,A23055G,A23063T,T23075C,A23403G,C23525T,T23599G,C23604A,C23854A,G23948T,A24424T,T24469A,C25000T,G25290T,C25584T,C26060T,C26270T,G26529A,C26577G,G26709A,A27038G,C27532T,C27807T,C27889T,G28202A,A28271T,C28311T,A28330G,G28361T,G28371T,G28881A,G28882A,G28883C,A29510C,C29632T	11288-11296,21633-21641,21765-21770,28362-28370,29734-29759			E:T9I,M:D3N,M:Q19E,M:A63T,N:P13L,N:S33F,N:R203K,N:G204R,N:S413R,ORF1a:S135R,ORF1a:A138D,ORF1a:V274L,ORF1a:T842I,ORF1a:G1307S,ORF1a:E1363D,ORF1a:I1785V,ORF1a:L3027F,ORF1a:T3090I,ORF1a:T3255I,ORF1a:P3395H,ORF1b:L238F,ORF1b:P314L,ORF1b:R1315C,ORF1b:I1566V,ORF1b:T2163I,ORF3a:T223I,ORF7a:H47Y,ORF9b:P10S,ORF9b:D16G,ORF9b:A29I,ORF9b:V30L,S:T19I,S:A27S,S:G142D,S:V213G,S:G339D,S:R346T,S:S371F,S:S373P,S:S375F,S:T376A,S:D405N,S:R408S,S:K417N,S:N440K,S:L452R,S:S477N,S:T478K,S:E484A,S:F486V,S:Q498R,S:N501Y,S:Y505H,S:D614G,S:H655Y,S:N679K,S:P681H,S:N764K,S:D796Y,S:Q954H,S:N969K,S:C1243F	N:G30-,N:E31-,N:R32-,ORF1a:S3675-,ORF1a:G3676-,ORF1a:F3677-,ORF9b:M26-,ORF9b:E27-,ORF9b:N28-,S:L24-,S:P25-,S:P26-,S:H69-,S:V70-		G1A,A29868G		C44T,C678A,G4354T,A5618G,G28202A	2	0	5	7		NODE_0000846	C44T,C678A,G1085T,C1627T,G4354T,A5618G,C7528T,G14181C,G22599C,G25290T,A27038G,C27532T,G28202A,A28330G,G28361T,G28371T,C29632T,A29868G		N:-33F,ORF1a:A138D,ORF1a:V274L,ORF1a:E1363D,ORF1a:I1785V,ORF1b:L238F,ORF7a:H47Y,ORF9b:D16G,ORF9b:-29I,ORF9b:V30L,S:R346T,S:C1243F	N:G30-,ORF9b:M26-	NODE_0000913	G1A,C44T,C678A,G4354T,A5618G,G28202A,A29868G		ORF1a:A138D,ORF1a:E1363D,ORF1a:I1785V		N/A	N/A	N/A	N/A	N/A	N/A	N/A	N/A	N/A	N/A			3000	0	good	0	10	0	good	0	24	9	37.5	mediocre	17		0	good	0		0		0	0	good		0	0	good	0	NA			NA	YB20230390	F	26	NA	NA	NA	NA	NA	NA	NA	NA	NA	<32	range	NA	4/14/23	NA	NA	China	Jiangbei	Nasopharyngeal swab	NA	NA	NA	Liu_2024	20-29	NA
OR185875	22B	22B (BA.5)	Omicron	22B	BA.5.2.48.2	DY.2	0.694444	good	80	59	0	0	0	0	55	14	0	0	89080	1	29871	0.998929873	FALSE	C44T,C241T,T670G,C1627T,C2710T,C2790T,C3037T,G4184A,C4321T,C5548T,C8626T,C9344T,A9424G,C9534T,C10029T,C10198T,G10447A,C10449A,C11824T,G12160A,G12310A,C12880T,C14408T,C15714T,C16616A,C16887T,T17208C,C17410T,A18163G,C19955T,A20055G,C21618T,G21987A,T22200G,G22578A,C22674T,T22679C,C22686T,A22688G,G22775A,A22786C,G22813T,T22882G,T22917G,G22992A,C22995A,A23013C,T23018G,A23055G,A23063T,T23075C,A23403G,C23525T,T23599G,C23604A,C23854A,G23948T,A24424T,T24469A,C25000T,C25584T,C26060T,C26270T,C26408T,G26529A,C26577G,G26709A,C27012T,A27144T,C27513T,C27807T,C27889T,A28271T,C28311T,A28330G,G28881A,G28882A,G28883C,C28994A,A29510C	11288-11296,21633-21641,21765-21770,28362-28370,29734-29759			E:T9I,E:S55F,M:D3N,M:Q19E,M:A63T,M:T208S,N:P13L,N:R203K,N:G204R,N:Q241K,N:S413R,ORF1a:S135R,ORF1a:T842I,ORF1a:G1307S,ORF1a:L3027F,ORF1a:T3090I,ORF1a:T3255I,ORF1a:P3395H,ORF1b:P314L,ORF1b:T1050N,ORF1b:R1315C,ORF1b:I1566V,ORF1b:T2163I,ORF3a:T223I,ORF9b:P10S,ORF9b:D16G,S:T19I,S:A27S,S:G142D,S:V213G,S:G339D,S:S371F,S:S373P,S:S375F,S:T376A,S:D405N,S:R408S,S:K417N,S:N440K,S:L452R,S:S477N,S:T478K,S:E484A,S:F486V,S:Q498R,S:N501Y,S:Y505H,S:D614G,S:H655Y,S:N679K,S:P681H,S:N764K,S:D796Y,S:Q954H,S:N969K	N:E31-,N:R32-,N:S33-,ORF1a:S3675-,ORF1a:G3676-,ORF1a:F3677-,ORF9b:E27-,ORF9b:N28-,ORF9b:A29-,S:L24-,S:P25-,S:P26-,S:H69-,S:V70-		G1A		C44T,C5548T,C26408T,A27144T	1	0	4	5		NODE_0000846	C44T,C1627T,C2710T,C5548T,C8626T,C11824T,G12310A,C16616A,C16887T,T17208C,C26408T,C27012T,A27144T,C27513T,A28330G,C28994A,A29868G		E:S55F,M:T208S,N:Q241K,ORF1b:T1050N,ORF9b:D16G		DY.2	G1A,C44T,C5548T,C26408T,A27144T		E:S55F,M:T208S		N/A	N/A	N/A	N/A	N/A	N/A	N/A	N/A	N/A	N/A			3000	0	good	0	10	0	good	0	24	2	8.333333	good	10		0	good	0		0		0	0	good		0	0	good	0	NA			NA	YB20230391	M	72	NA	NA	NA	NA	NA	NA	NA	NA	NA	<32	range	NA	4/11/23	NA	NA	China	Jiangbei	Nasopharyngeal swab	NA	NA	NA	Liu_2024	70-79	NA
OR185876	23D	23D (XBB.1.9)		23D	XBB.1.9.1.13.1	FL.13.1	0.173611	good	100	62	0	0	0	0	71	15	0	0	89081	1	29903	1	FALSE	C44T,C241T,A405G,C503T,T670G,C823T,A2611G,C2790T,C3037T,G4184A,C4321T,G4354A,G5720A,C9344T,A9424G,C9534T,C9866T,C10029T,C10198T,G10447A,C10449A,C11956T,C12789T,C12880T,C13011T,C14408T,G15451A,C15714T,C15738T,T15939C,T16342C,C17410T,T17859C,A18163G,A19326G,C19955T,A20055G,C21618T,T21810C,G21987A,C22000A,C22109G,T22200A,G22317T,G22577C,G22578A,G22599C,C22664A,C22674T,T22679C,C22686T,A22688G,G22775A,A22786C,G22793T,G22813T,T22882G,G22895C,T22896C,G22898A,T22942G,G22992A,C22995A,A23013C,T23018C,T23019C,T23031C,A23055G,A23063T,T23075C,A23403G,C23525T,T23599G,C23604A,C23854A,G23948T,A24424T,T24469A,C25000T,C25416T,C25584T,C26060T,C26270T,A26275G,C26577G,G26709A,C26858T,A27259C,G27382C,A27383T,T27384C,C27807T,G27915T,A28271T,T28297C,C28311T,G28881A,G28882A,G28883C,A29510C	11288-11296,21633-21641,21992-21994,22289-22294,28362-28370,29734-29759			E:T9I,E:T11A,M:Q19E,M:A63T,N:P13L,N:R203K,N:G204R,N:S413R,ORF1a:K47R,ORF1a:P80S,ORF1a:S135R,ORF1a:T842I,ORF1a:G1307S,ORF1a:G1819S,ORF1a:L3027F,ORF1a:T3090I,ORF1a:L3201F,ORF1a:T3255I,ORF1a:P3395H,ORF1a:T4175I,ORF1a:T4249I,ORF1b:P314L,ORF1b:G662S,ORF1b:S959P,ORF1b:R1315C,ORF1b:I1566V,ORF1b:T2163I,ORF3a:T223I,ORF6:D61L,ORF8:G8*,ORF9b:I5T,ORF9b:P10S,S:T19I,S:A27S,S:V83A,S:G142D,S:H146Q,S:Q183E,S:V213E,S:G252V,S:G339H,S:R346T,S:L368I,S:S371F,S:S373P,S:S375F,S:T376A,S:D405N,S:R408S,S:A411S,S:K417N,S:N440K,S:V445P,S:G446S,S:N460K,S:S477N,S:T478K,S:E484A,S:F486P,S:F490S,S:Q498R,S:N501Y,S:Y505H,S:D614G,S:H655Y,S:N679K,S:P681H,S:N764K,S:D796Y,S:Q954H,S:N969K	N:E31-,N:R32-,N:S33-,ORF1a:S3675-,ORF1a:G3676-,ORF1a:F3677-,ORF9b:E27-,ORF9b:N28-,ORF9b:A29-,S:L24-,S:P25-,S:P26-,S:Y144-,S:L242-,S:A243-		G1A		C44T,C823T	1	0	2	3		internal_XBB.1.9.2	G1A,C503T,C823T,A2611G,G4354A,C11956T,C13011T,G22793T,T23018C	22289-22294	ORF1a:P80S,ORF1a:T4249I,S:A411S,S:S486P	S:L242-,S:A243-	FL.13.1	G1A,C44T,C823T	22289-22294		S:L242-,S:A243-	N/A	N/A	N/A	N/A	N/A	XBB.1.5	G1A,C503T,C823T,A2611G,G4354A,G5720A,C11956T,C12789T,C13011T,G22793T,T28297C	22289-22294	ORF1a:P80S,ORF1a:G1819S,ORF1a:T4175I,ORF1a:T4249I,ORF9b:I5T,S:A411S	S:L242-,S:A243-			3000	0	good	0	10	0	good	0	24	1	4.166667	good	9		0	good	0		0		0	0	good		0	0	good	0	NA			NA	YB20230393	M	70	NA	NA	NA	NA	NA	NA	NA	NA	NA	<32	range	NA	4/15/23	NA	NA	China	Jiangbei	Nasopharyngeal swab	NA	NA	NA	Liu_2024	70-79	NA
OR185877	23D	23D (XBB.1.9)		23D	XBB.1.9.1.2.4	FL.2.4	6.25	good	97	56	0	0	0	0	69	13	0	0	89022	1	29871	0.998929873	FALSE	C44T,C241T,A405G,T670G,C2790T,C3037T,G4184A,C4321T,T4579A,G5720A,C9344T,A9424G,C9534T,C9866T,C10029T,C10198T,G10447A,C10449A,C11956T,C12789T,C12880T,C14408T,G15451A,C15714T,C15738T,T15939C,T16342C,C17410T,T17859C,A18163G,A19326G,C19955T,A20055G,C21618T,T21810C,G21987A,C22000A,C22109G,T22200A,G22317T,G22577C,G22578A,G22599C,C22664A,C22674T,T22679C,C22686T,A22688G,G22775A,A22786C,G22813T,T22882G,G22895C,T22896C,G22898A,T22942G,G22992A,C22995A,A23013C,T23018C,T23019C,T23031C,A23055G,A23063T,T23075C,A23403G,C23525T,T23599G,C23604A,C23854A,G23948T,A24424T,T24469A,C25000T,C25416T,C25584T,C26060T,C26270T,A26275G,C26577G,G26709A,C26858T,A27259C,G27382C,A27383T,T27384C,C27807T,G27915T,C28093T,A28271T,T28297C,C28311T,G28881A,G28882A,G28883C,A29510C,C29803T	11288-11296,21633-21641,21992-21994,28362-28370,29734-29759			E:T9I,E:T11A,M:Q19E,M:A63T,N:P13L,N:R203K,N:G204R,N:S413R,ORF1a:K47R,ORF1a:S135R,ORF1a:T842I,ORF1a:G1307S,ORF1a:G1819S,ORF1a:L3027F,ORF1a:T3090I,ORF1a:L3201F,ORF1a:T3255I,ORF1a:P3395H,ORF1a:T4175I,ORF1b:P314L,ORF1b:G662S,ORF1b:S959P,ORF1b:R1315C,ORF1b:I1566V,ORF1b:T2163I,ORF3a:T223I,ORF6:D61L,ORF8:G8*,ORF8:S67F,ORF9b:I5T,ORF9b:P10S,S:T19I,S:A27S,S:V83A,S:G142D,S:H146Q,S:Q183E,S:V213E,S:G252V,S:G339H,S:R346T,S:L368I,S:S371F,S:S373P,S:S375F,S:T376A,S:D405N,S:R408S,S:K417N,S:N440K,S:V445P,S:G446S,S:N460K,S:S477N,S:T478K,S:E484A,S:F486P,S:F490S,S:Q498R,S:N501Y,S:Y505H,S:D614G,S:H655Y,S:N679K,S:P681H,S:N764K,S:D796Y,S:Q954H,S:N969K	N:E31-,N:R32-,N:S33-,ORF1a:S3675-,ORF1a:G3676-,ORF1a:F3677-,ORF9b:E27-,ORF9b:N28-,ORF9b:A29-,S:L24-,S:P25-,S:P26-,S:Y144-		G1A,T21C		C44T,C29803T	2	0	2	4		internal_XBB.1.9.2	G1A,T4579A,C11956T,T23018C,C28093T,C29803T		ORF8:S67F,S:S486P		FL.2.4	G1A,T21C,C44T,C29803T				N/A	N/A	N/A	N/A	N/A	XBB.1.5	G1A,T4579A,G5720A,C11956T,C12789T,C28093T,T28297C,C29803T		ORF1a:G1819S,ORF1a:T4175I,ORF8:S67F,ORF9b:I5T				3000	0	good	0	10	0	good	0	24	6	25	good	14		0	good	0		0		0	0	good		0	0	good	0	NA			NA	YB20230394	M	22	NA	NA	NA	NA	NA	NA	NA	NA	NA	<32	range	NA	4/16/23	NA	NA	China	Jiangbei	Nasopharyngeal swab	NA	NA	NA	Liu_2024	20-29	NA
OR185878	22D	22D (BA.2.75)	Omicron	22D	BA.2.75.5.1.2.3.1.3	FR.1.3	0	good	102	53	1	1	0	0	70	12	0	32	89050	1	29884	0.999364612	FALSE	C44T,C203T,C241T,C337T,T670G,C882T,C1471T,C1513T,C2790T,C3037T,C3796T,C3927T,G4184A,C4321T,C4586T,C5183T,C9344T,A9424G,C9534T,C9866T,C10029T,C10198T,G10447A,C10449A,T11515C,A12444G,C12880T,C14097T,C14408T,C14599T,C15017T,G15451A,C15714T,C17410T,A18163G,C19955T,A20055G,C20235T,C21618T,G21987A,A22001G,T22016C,C22033A,A22121G,A22190G,T22200G,G22331A,G22577C,G22578A,G22599C,A22629C,C22674T,T22679C,C22686T,A22688G,G22775A,A22786C,G22813T,T22882G,G22898A,T22942G,G22992A,C22995A,A23013C,T23031C,A23055G,A23063T,T23075C,A23403G,C23525T,T23599G,C23604A,C23854A,G23948T,A24424T,T24469A,C25000T,C25416T,C25572T,C25584T,C25603T,C26060T,C26270T,A26275G,A26459G,C26577G,G26709A,C26858T,A27259C,G27382C,A27383T,T27384C,C27807T,T28019C,A28271T,C28311T,G28374A,G28881A,G28882A,G28883C,C29370T,A29510C	11288-11296,21633-21641,28362-28370,29734-29759	27791:T	ORF7b:13-44	E:T9I,E:T11A,E:D72G,M:Q19E,M:A63T,N:P13L,N:R203K,N:G204R,N:T366I,N:S413R,ORF1a:S135R,ORF1a:A206V,ORF1a:T842I,ORF1a:S1221L,ORF1a:G1307S,ORF1a:P1640S,ORF1a:L3027F,ORF1a:T3090I,ORF1a:L3201F,ORF1a:T3255I,ORF1a:P3395H,ORF1a:N4060S,ORF1b:P314L,ORF1b:A517V,ORF1b:G662S,ORF1b:R1315C,ORF1b:I1566V,ORF1b:T2163I,ORF3a:T223I,ORF6:D61L,ORF9b:P10S,ORF9b:G31R,S:T19I,S:A27S,S:G142D,S:K147E,S:W152R,S:F157L,S:K187E,S:I210V,S:V213G,S:G257S,S:G339H,S:R346T,S:K356T,S:S371F,S:S373P,S:S375F,S:T376A,S:D405N,S:R408S,S:K417N,S:N440K,S:G446S,S:N460K,S:S477N,S:T478K,S:E484A,S:F490S,S:Q498R,S:N501Y,S:Y505H,S:D614G,S:H655Y,S:N679K,S:P681H,S:N764K,S:D796Y,S:Q954H,S:N969K	N:R32-,N:S33-,N:G34-,ORF1a:S3675-,ORF1a:G3676-,ORF1a:F3677-,ORF9b:E27-,ORF9b:N28-,ORF9b:A29-,S:L24-,S:P25-,S:P26-		T1A		C44T	1	0	1	2		NODE_0000740	C44T,C203T,C337T,C882T,C1471T,C1513T,T11515C,C14097T,C14599T,C15017T,C20235T,A22121G,G22599C,A22629C,T23031C,C25572T,C25603T,A26459G,T28019C,G28374A,C29370T		E:D72G,N:-31E,N:T366I,ORF1a:A206V,ORF1b:A517V,ORF9b:G31R,S:K187E,S:R346T,S:K356T,S:F490S	N:G34-	FR.1.3	T1A,C44T				N/A	N/A	N/A	N/A	N/A	N/A	N/A	N/A	N/A	N/A	ORF7b:13-44		3000	0	good	0	10	0	good	0	24	-1	0	good	7		0	good	0		0	ORF7b:13-44	1	0	good		0	0	good	0	NA			NA	YB20230396	M	27	NA	NA	NA	NA	NA	NA	NA	NA	NA	<32	range	NA	4/14/23	NA	NA	China	Jiangbei	Nasopharyngeal swab	NA	NA	NA	Liu_2024	20-29	NA
OR185879	22D	22D (BA.2.75)	Omicron	22D	BA.2.75.5.1.2.3.1.3	FR.1.3	0	good	102	53	1	1	0	0	70	12	0	32	89011	1	29871	0.998929873	FALSE	C44T,C203T,C241T,C337T,T670G,C882T,C1471T,C1513T,C2790T,C3037T,C3796T,C3927T,G4184A,C4321T,C4586T,C5183T,C9344T,A9424G,C9534T,C9866T,C10029T,C10198T,G10447A,C10449A,T11515C,A12444G,C12880T,C14097T,C14408T,C14599T,C15017T,G15451A,C15714T,C17410T,A18163G,C19955T,A20055G,C20235T,C21618T,G21987A,A22001G,T22016C,C22033A,A22121G,A22190G,T22200G,G22331A,G22577C,G22578A,G22599C,A22629C,C22674T,T22679C,C22686T,A22688G,G22775A,A22786C,G22813T,T22882G,G22898A,T22942G,G22992A,C22995A,A23013C,T23031C,A23055G,A23063T,T23075C,A23403G,C23525T,T23599G,C23604A,C23854A,G23948T,A24424T,T24469A,C25000T,C25416T,C25572T,C25584T,C25603T,C26060T,C26270T,A26275G,A26459G,C26577G,G26709A,C26858T,A27259C,G27382C,A27383T,T27384C,C27807T,T28019C,A28271T,C28311T,G28374A,G28881A,G28882A,G28883C,C29370T,A29510C	11288-11296,21633-21641,28362-28370,29734-29759	27791:T	ORF7b:13-44	E:T9I,E:T11A,E:D72G,M:Q19E,M:A63T,N:P13L,N:R203K,N:G204R,N:T366I,N:S413R,ORF1a:S135R,ORF1a:A206V,ORF1a:T842I,ORF1a:S1221L,ORF1a:G1307S,ORF1a:P1640S,ORF1a:L3027F,ORF1a:T3090I,ORF1a:L3201F,ORF1a:T3255I,ORF1a:P3395H,ORF1a:N4060S,ORF1b:P314L,ORF1b:A517V,ORF1b:G662S,ORF1b:R1315C,ORF1b:I1566V,ORF1b:T2163I,ORF3a:T223I,ORF6:D61L,ORF9b:P10S,ORF9b:G31R,S:T19I,S:A27S,S:G142D,S:K147E,S:W152R,S:F157L,S:K187E,S:I210V,S:V213G,S:G257S,S:G339H,S:R346T,S:K356T,S:S371F,S:S373P,S:S375F,S:T376A,S:D405N,S:R408S,S:K417N,S:N440K,S:G446S,S:N460K,S:S477N,S:T478K,S:E484A,S:F490S,S:Q498R,S:N501Y,S:Y505H,S:D614G,S:H655Y,S:N679K,S:P681H,S:N764K,S:D796Y,S:Q954H,S:N969K	N:R32-,N:S33-,N:G34-,ORF1a:S3675-,ORF1a:G3676-,ORF1a:F3677-,ORF9b:E27-,ORF9b:N28-,ORF9b:A29-,S:L24-,S:P25-,S:P26-		T1A		C44T	1	0	1	2		NODE_0000740	C44T,C203T,C337T,C882T,C1471T,C1513T,T11515C,C14097T,C14599T,C15017T,C20235T,A22121G,G22599C,A22629C,T23031C,C25572T,C25603T,A26459G,T28019C,G28374A,C29370T		E:D72G,N:-31E,N:T366I,ORF1a:A206V,ORF1b:A517V,ORF9b:G31R,S:K187E,S:R346T,S:K356T,S:F490S	N:G34-	FR.1.3	T1A,C44T				N/A	N/A	N/A	N/A	N/A	N/A	N/A	N/A	N/A	N/A	ORF7b:13-44		3000	0	good	0	10	0	good	0	24	-1	0	good	7		0	good	0		0	ORF7b:13-44	1	0	good		0	0	good	0	NA			NA	YB20230397	F	29	NA	NA	NA	NA	NA	NA	NA	NA	NA	<32	range	NA	4/18/23	NA	NA	China	Liangjiang New Area	Nasopharyngeal swab	NA	NA	NA	Liu_2024	20-29	NA
OR185880	22F	22F (XBB)		22F	XBB.1.22.1.3.1	FY.3.1	0	good	98	56	0	0	0	0	71	13	0	0	89018	1	29871	0.998929873	FALSE	C44T,C241T,C245A,A405G,T670G,G2513A,C2790T,C3037T,G4109T,G4184A,C4321T,C5544T,C9344T,A9424G,C9534T,C9866T,C10029T,C10198T,G10447A,C10449A,C12880T,C14408T,G15451A,C15714T,C15738T,T15939C,T16342C,C17410T,T17859C,A18163G,A19326G,C19955T,A20055G,C21618T,T21810C,G21987A,C22000A,C22109G,A22161G,T22191C,T22200A,G22317T,G22577C,G22578A,G22599C,C22664A,C22674T,T22679C,C22686T,A22688G,G22775A,A22786C,G22813T,T22882G,G22895C,T22896C,G22898A,T22942G,G22992A,C22995A,A23013C,T23018C,T23019C,T23031C,A23055G,A23063T,T23075C,C23191T,A23403G,C23525T,T23599G,C23604A,C23854A,G23948T,A24424T,T24469A,C25000T,C25416T,C25584T,C26060T,C26270T,A26275G,C26577G,G26709A,C26858T,A27259C,G27382C,A27383T,T27384C,C27807T,G27915T,A28271T,T28297C,C28311T,G28881A,G28882A,G28883C,A29510C	11288-11296,21633-21641,21992-21994,28362-28370,29734-29759			E:T9I,E:T11A,M:Q19E,M:A63T,N:P13L,N:R203K,N:G204R,N:S413R,ORF1a:K47R,ORF1a:S135R,ORF1a:E750K,ORF1a:T842I,ORF1a:D1282Y,ORF1a:G1307S,ORF1a:T1760I,ORF1a:L3027F,ORF1a:T3090I,ORF1a:L3201F,ORF1a:T3255I,ORF1a:P3395H,ORF1b:P314L,ORF1b:G662S,ORF1b:S959P,ORF1b:R1315C,ORF1b:I1566V,ORF1b:T2163I,ORF3a:T223I,ORF6:D61L,ORF8:G8*,ORF9b:I5T,ORF9b:P10S,S:T19I,S:A27S,S:V83A,S:G142D,S:H146Q,S:Q183E,S:Y200C,S:I210T,S:V213E,S:G252V,S:G339H,S:R346T,S:L368I,S:S371F,S:S373P,S:S375F,S:T376A,S:D405N,S:R408S,S:K417N,S:N440K,S:V445P,S:G446S,S:N460K,S:S477N,S:T478K,S:E484A,S:F486P,S:F490S,S:Q498R,S:N501Y,S:Y505H,S:D614G,S:H655Y,S:N679K,S:P681H,S:N764K,S:D796Y,S:Q954H,S:N969K	N:E31-,N:R32-,N:S33-,ORF1a:S3675-,ORF1a:G3676-,ORF1a:F3677-,ORF9b:E27-,ORF9b:N28-,ORF9b:A29-,S:L24-,S:P25-,S:P26-,S:Y144-		G1A		C44T,C245A	1	0	2	3		internal_XBB	G1A,C245A,G2513A,G4109T,C5544T,A22161G,T22191C,G22317T,T23018C,C23191T,G27915T,T28297C	29759	ORF1a:E750K,ORF1a:D1282Y,ORF1a:T1760I,ORF8:G8*,ORF9b:I5T,S:Y200C,S:I210T,S:G252V,S:S486P		FY.3.1	G1A,C44T,C245A				N/A	N/A	N/A	N/A	N/A	XBB.1.5	G1A,C245A,G2513A,G4109T,C5544T,A22161G,T22191C,C23191T,T28297C		ORF1a:E750K,ORF1a:D1282Y,ORF1a:T1760I,ORF9b:I5T,S:Y200C,S:I210T				3000	0	good	0	10	0	good	0	24	0	0	good	8		0	good	0		0		0	0	good		0	0	good	0	NA			NA	YB20230399	M	37	NA	NA	NA	NA	NA	NA	NA	NA	NA	<32	range	NA	4/19/23	NA	NA	China	Jiangbei	Nasopharyngeal swab	NA	NA	NA	Liu_2024	30-39	NA
OR185881	23D	23D (XBB.1.9)		23D	XBB.1.9.1.16	FL.16	2.777778	good	101	56	0	0	0	0	71	13	0	0	89006	1	29871	0.998929873	FALSE	C44T,C241T,A258G,A405G,T670G,T921A,C2790T,C3037T,C3511T,C3738T,G4184A,C4321T,G5720A,C9344T,A9424G,C9534T,C9866T,C10029T,C10198T,G10447A,C10449A,C11956T,C12789T,C12880T,C14408T,G15451A,C15714T,C15738T,T15939C,T16342C,C17410T,T17859C,A18163G,A19326G,C19955T,A20055G,C21618T,T21810C,G21987A,C22000A,C22109G,T22200A,A22206T,G22317T,G22577C,G22578A,G22599C,C22664A,C22674T,T22679C,C22686T,A22688G,G22775A,A22786C,G22813T,T22882G,G22895C,T22896C,G22898A,T22942G,G22992A,C22995A,A23013C,T23018C,T23019C,T23031C,A23055G,A23063T,T23075C,A23403G,A23416T,C23525T,T23599G,C23604A,C23854A,G23948T,A24424T,T24469A,C25000T,C25416T,C25584T,C26060T,C26270T,A26275G,C26577G,G26709A,C26858T,A27259C,G27382C,A27383T,T27384C,C27807T,G27915T,A28271T,T28297C,C28311T,C28748T,G28881A,G28882A,G28883C,A29510C	11288-11296,21633-21641,21992-21994,28362-28370,29734-29759			E:T9I,E:T11A,M:Q19E,M:A63T,N:P13L,N:R203K,N:G204R,N:S413R,ORF1a:K47R,ORF1a:S135R,ORF1a:L219Q,ORF1a:T842I,ORF1a:P1158L,ORF1a:G1307S,ORF1a:G1819S,ORF1a:L3027F,ORF1a:T3090I,ORF1a:L3201F,ORF1a:T3255I,ORF1a:P3395H,ORF1a:T4175I,ORF1b:P314L,ORF1b:G662S,ORF1b:S959P,ORF1b:R1315C,ORF1b:I1566V,ORF1b:T2163I,ORF3a:T223I,ORF6:D61L,ORF8:G8*,ORF9b:I5T,ORF9b:P10S,S:T19I,S:A27S,S:V83A,S:G142D,S:H146Q,S:Q183E,S:V213E,S:D215V,S:G252V,S:G339H,S:R346T,S:L368I,S:S371F,S:S373P,S:S375F,S:T376A,S:D405N,S:R408S,S:K417N,S:N440K,S:V445P,S:G446S,S:N460K,S:S477N,S:T478K,S:E484A,S:F486P,S:F490S,S:Q498R,S:N501Y,S:Y505H,S:D614G,S:H655Y,S:N679K,S:P681H,S:N764K,S:D796Y,S:Q954H,S:N969K	N:E31-,N:R32-,N:S33-,ORF1a:S3675-,ORF1a:G3676-,ORF1a:F3677-,ORF9b:E27-,ORF9b:N28-,ORF9b:A29-,S:L24-,S:P25-,S:P26-,S:Y144-		G1A		C44T,A258G,T921A,C3738T,A23416T,C28748T	1	0	6	7		internal_XBB.1.9.2	G1A,A258G,T921A,C3511T,C3738T,C11956T,A22206T,T23018C,A23416T,C28748T		ORF1a:L219Q,ORF1a:P1158L,S:D215V,S:S486P		FL.16	G1A,C44T,A258G,T921A,C3738T,A23416T,C28748T		ORF1a:L219Q,ORF1a:P1158L		N/A	N/A	N/A	N/A	N/A	XBB.1.5	G1A,A258G,T921A,C3511T,C3738T,G5720A,C11956T,C12789T,A22206T,A23416T,T28297C,C28748T		ORF1a:L219Q,ORF1a:P1158L,ORF1a:G1819S,ORF1a:T4175I,ORF9b:I5T,S:D215V				3000	0	good	0	10	0	good	0	24	4	16.666667	good	12		0	good	0		0		0	0	good		0	0	good	0	NA			NA	YB20230400	F	41	NA	NA	NA	NA	NA	NA	NA	NA	NA	<32	range	NA	4/21/23	NA	NA	China	Jiangbei	Nasopharyngeal swab	NA	NA	NA	Liu_2024	40-49	NA
OR185882	22D	22D (BA.2.75)	Omicron	22D	BA.2.75.5.1.2.3.1.3	FR.1.3	0	good	102	53	0	0	0	0	70	12	0	0	89066	1	29887	0.999464937	FALSE	C44T,C203T,C241T,C337T,T670G,C882T,C1471T,C1513T,C2790T,C3037T,C3796T,C3927T,G4184A,C4321T,C4586T,C5183T,C9344T,A9424G,C9534T,C9866T,C10029T,C10198T,G10447A,C10449A,T11515C,A12444G,C12880T,C14097T,C14408T,C14599T,C15017T,G15451A,C15714T,C17410T,A18163G,C19955T,A20055G,C20235T,C21618T,G21987A,A22001G,T22016C,C22033A,A22121G,A22190G,T22200G,G22331A,G22577C,G22578A,G22599C,A22629C,C22674T,T22679C,C22686T,A22688G,G22775A,A22786C,G22813T,T22882G,G22898A,T22942G,G22992A,C22995A,A23013C,T23031C,A23055G,A23063T,T23075C,A23403G,C23525T,T23599G,C23604A,C23854A,G23948T,A24424T,T24469A,C25000T,C25416T,C25572T,C25584T,C25603T,C26060T,C26270T,A26275G,A26459G,C26577G,G26709A,C26858T,A27259C,G27382C,A27383T,T27384C,C27807T,T28019C,A28271T,C28311T,G28374A,G28881A,G28882A,G28883C,C29370T,A29510C	11288-11296,21633-21641,28362-28370,29734-29759			E:T9I,E:T11A,E:D72G,M:Q19E,M:A63T,N:P13L,N:R203K,N:G204R,N:T366I,N:S413R,ORF1a:S135R,ORF1a:A206V,ORF1a:T842I,ORF1a:S1221L,ORF1a:G1307S,ORF1a:P1640S,ORF1a:L3027F,ORF1a:T3090I,ORF1a:L3201F,ORF1a:T3255I,ORF1a:P3395H,ORF1a:N4060S,ORF1b:P314L,ORF1b:A517V,ORF1b:G662S,ORF1b:R1315C,ORF1b:I1566V,ORF1b:T2163I,ORF3a:T223I,ORF6:D61L,ORF9b:P10S,ORF9b:G31R,S:T19I,S:A27S,S:G142D,S:K147E,S:W152R,S:F157L,S:K187E,S:I210V,S:V213G,S:G257S,S:G339H,S:R346T,S:K356T,S:S371F,S:S373P,S:S375F,S:T376A,S:D405N,S:R408S,S:K417N,S:N440K,S:G446S,S:N460K,S:S477N,S:T478K,S:E484A,S:F490S,S:Q498R,S:N501Y,S:Y505H,S:D614G,S:H655Y,S:N679K,S:P681H,S:N764K,S:D796Y,S:Q954H,S:N969K	N:R32-,N:S33-,N:G34-,ORF1a:S3675-,ORF1a:G3676-,ORF1a:F3677-,ORF9b:E27-,ORF9b:N28-,ORF9b:A29-,S:L24-,S:P25-,S:P26-		T1A		C44T	1	0	1	2		NODE_0000740	C44T,C203T,C337T,C882T,C1471T,C1513T,T11515C,C14097T,C14599T,C15017T,C20235T,A22121G,G22599C,A22629C,T23031C,C25572T,C25603T,A26459G,T28019C,G28374A,C29370T		E:D72G,N:-31E,N:T366I,ORF1a:A206V,ORF1b:A517V,ORF9b:G31R,S:K187E,S:R346T,S:K356T,S:F490S	N:G34-	FR.1.3	T1A,C44T				N/A	N/A	N/A	N/A	N/A	N/A	N/A	N/A	N/A	N/A			3000	0	good	0	10	0	good	0	24	-1	0	good	7		0	good	0		0		0	0	good		0	0	good	0	NA			NA	YB20230401	M	89	NA	NA	NA	NA	NA	NA	NA	NA	NA	<32	range	NA	4/19/23	NA	NA	China	Beibei	Nasopharyngeal swab	NA	NA	NA	Liu_2024	80+	NA
OR185883	23D	23D (XBB.1.9)		23D	XBB.1.9.1.13.1	FL.13.1	0	good	100	56	0	0	0	0	71	13	0	0	89010	1	29871	0.998929873	FALSE	C44T,C241T,A405G,C503T,T670G,A2611G,C2790T,C3037T,G4184A,C4321T,G4354A,G5720A,C9344T,A9424G,C9534T,C9866T,C10029T,C10198T,G10447A,C10449A,C11956T,C12789T,C12880T,C13011T,C14408T,G15451A,C15714T,C15738T,T15939C,T16342C,C17410T,T17859C,A18163G,A19326G,C19955T,A20055G,C21618T,T21810C,G21987A,C22000A,C22109G,T22200A,G22317T,G22577C,G22578A,G22599C,C22664A,C22674T,T22679C,C22686T,A22688G,G22775A,A22786C,G22793T,G22813T,T22882G,G22895C,T22896C,G22898A,T22942G,G22992A,C22995A,A23013C,T23018C,T23019C,T23031C,A23055G,A23063T,T23075C,A23403G,C23525T,T23599G,C23604A,C23854A,G23948T,A24424T,T24469A,C25000T,C25416T,C25584T,C26060T,C26270T,A26275G,C26577G,G26690A,G26709A,C26858T,A27259C,G27382C,A27383T,T27384C,C27807T,G27915T,A28271T,T28297C,C28311T,G28881A,G28882A,G28883C,A29510C	11288-11296,21633-21641,21992-21994,28362-28370,29734-29759			E:T9I,E:T11A,M:Q19E,M:A63T,N:P13L,N:R203K,N:G204R,N:S413R,ORF1a:K47R,ORF1a:P80S,ORF1a:S135R,ORF1a:T842I,ORF1a:G1307S,ORF1a:G1819S,ORF1a:L3027F,ORF1a:T3090I,ORF1a:L3201F,ORF1a:T3255I,ORF1a:P3395H,ORF1a:T4175I,ORF1a:T4249I,ORF1b:P314L,ORF1b:G662S,ORF1b:S959P,ORF1b:R1315C,ORF1b:I1566V,ORF1b:T2163I,ORF3a:T223I,ORF6:D61L,ORF8:G8*,ORF9b:I5T,ORF9b:P10S,S:T19I,S:A27S,S:V83A,S:G142D,S:H146Q,S:Q183E,S:V213E,S:G252V,S:G339H,S:R346T,S:L368I,S:S371F,S:S373P,S:S375F,S:T376A,S:D405N,S:R408S,S:A411S,S:K417N,S:N440K,S:V445P,S:G446S,S:N460K,S:S477N,S:T478K,S:E484A,S:F486P,S:F490S,S:Q498R,S:N501Y,S:Y505H,S:D614G,S:H655Y,S:N679K,S:P681H,S:N764K,S:D796Y,S:Q954H,S:N969K	N:E31-,N:R32-,N:S33-,ORF1a:S3675-,ORF1a:G3676-,ORF1a:F3677-,ORF9b:E27-,ORF9b:N28-,ORF9b:A29-,S:L24-,S:P25-,S:P26-,S:Y144-		G1A		C44T,G26690A	1	0	2	3		internal_XBB.1.9.2	G1A,C503T,A2611G,G4354A,C11956T,C13011T,G22793T,T23018C,G26690A		ORF1a:P80S,ORF1a:T4249I,S:A411S,S:S486P		FL.13.1	G1A,C44T,G26690A				N/A	N/A	N/A	N/A	N/A	XBB.1.5	G1A,C503T,A2611G,G4354A,G5720A,C11956T,C12789T,C13011T,G22793T,G26690A,T28297C		ORF1a:P80S,ORF1a:G1819S,ORF1a:T4175I,ORF1a:T4249I,ORF9b:I5T,S:A411S				3000	0	good	0	10	0	good	0	24	0	0	good	8		0	good	0		0		0	0	good		0	0	good	0	NA			NA	YB20230402	F	27	NA	NA	NA	NA	NA	NA	NA	NA	NA	<32	range	NA	4/19/23	NA	NA	China	Beibei	Nasopharyngeal swab	NA	NA	NA	Liu_2024	20-29	NA
OR185884	22D	22D (BA.2.75)	Omicron	22D	BA.2.75.5.1.2.3.1.3	FR.1.3	0	good	102	53	0	0	0	0	70	12	0	0	89018	1	29871	0.998929873	FALSE	C44T,C203T,C241T,C337T,T670G,C882T,C1471T,C1513T,C2790T,C3037T,C3796T,C3927T,G4184A,C4321T,C4586T,C5183T,C9344T,A9424G,C9534T,C9866T,C10029T,C10198T,G10447A,C10449A,T11515C,A12444G,C12880T,C14097T,C14408T,C14599T,C15017T,G15451A,C15714T,C17410T,A18163G,C19955T,A20055G,C20235T,C21618T,G21987A,A22001G,T22016C,C22033A,A22121G,A22190G,T22200G,G22331A,G22577C,G22578A,G22599C,A22629C,C22674T,T22679C,C22686T,A22688G,G22775A,A22786C,G22813T,T22882G,G22898A,T22942G,G22992A,C22995A,A23013C,T23031C,A23055G,A23063T,T23075C,A23403G,C23525T,T23599G,C23604A,C23854A,G23948T,A24424T,T24469A,C25000T,C25416T,C25572T,C25584T,C25603T,C26060T,C26270T,A26275G,A26459G,C26577G,G26709A,C26858T,A27259C,G27382C,A27383T,T27384C,C27807T,T28019C,A28271T,C28311T,G28374A,G28881A,G28882A,G28883C,C29370T,A29510C	11288-11296,21633-21641,28362-28370,29734-29759			E:T9I,E:T11A,E:D72G,M:Q19E,M:A63T,N:P13L,N:R203K,N:G204R,N:T366I,N:S413R,ORF1a:S135R,ORF1a:A206V,ORF1a:T842I,ORF1a:S1221L,ORF1a:G1307S,ORF1a:P1640S,ORF1a:L3027F,ORF1a:T3090I,ORF1a:L3201F,ORF1a:T3255I,ORF1a:P3395H,ORF1a:N4060S,ORF1b:P314L,ORF1b:A517V,ORF1b:G662S,ORF1b:R1315C,ORF1b:I1566V,ORF1b:T2163I,ORF3a:T223I,ORF6:D61L,ORF9b:P10S,ORF9b:G31R,S:T19I,S:A27S,S:G142D,S:K147E,S:W152R,S:F157L,S:K187E,S:I210V,S:V213G,S:G257S,S:G339H,S:R346T,S:K356T,S:S371F,S:S373P,S:S375F,S:T376A,S:D405N,S:R408S,S:K417N,S:N440K,S:G446S,S:N460K,S:S477N,S:T478K,S:E484A,S:F490S,S:Q498R,S:N501Y,S:Y505H,S:D614G,S:H655Y,S:N679K,S:P681H,S:N764K,S:D796Y,S:Q954H,S:N969K	N:R32-,N:S33-,N:G34-,ORF1a:S3675-,ORF1a:G3676-,ORF1a:F3677-,ORF9b:E27-,ORF9b:N28-,ORF9b:A29-,S:L24-,S:P25-,S:P26-		T1A		C44T	1	0	1	2		NODE_0000740	C44T,C203T,C337T,C882T,C1471T,C1513T,T11515C,C14097T,C14599T,C15017T,C20235T,A22121G,G22599C,A22629C,T23031C,C25572T,C25603T,A26459G,T28019C,G28374A,C29370T		E:D72G,N:-31E,N:T366I,ORF1a:A206V,ORF1b:A517V,ORF9b:G31R,S:K187E,S:R346T,S:K356T,S:F490S	N:G34-	FR.1.3	T1A,C44T				N/A	N/A	N/A	N/A	N/A	N/A	N/A	N/A	N/A	N/A			3000	0	good	0	10	0	good	0	24	-1	0	good	7		0	good	0		0		0	0	good		0	0	good	0	NA			NA	YB20230405	M	95	NA	NA	NA	NA	NA	NA	NA	NA	NA	<32	range	NA	4/22/23	NA	NA	China	Beibei	Nasopharyngeal swab	NA	NA	NA	Liu_2024	80+	NA
OR185885	22D	22D (BA.2.75)	Omicron	22D	BA.2.75.5.1.2.3.1.3	FR.1.3	0.173611	good	104	53	0	0	0	0	71	12	0	0	89010	1	29871	0.998929873	FALSE	C44T,C203T,C241T,C337T,T670G,C882T,C1471T,C1513T,C2790T,C3037T,C3796T,C3927T,G4184A,C4321T,C4586T,C4901A,C5183T,C9344T,A9424G,C9534T,C9866T,C10029T,C10198T,G10447A,C10449A,T11515C,A12444G,C12880T,C14097T,C14408T,C14599T,C15017T,G15451A,C15714T,C17410T,A18163G,C19955T,A20055G,C20235T,C21618T,G21987A,A22001G,T22016C,C22033A,A22121G,A22190G,T22200G,G22331A,G22577C,G22578A,G22599C,A22629C,C22674T,T22679C,C22686T,A22688G,G22775A,A22786C,G22813T,T22882G,G22898A,T22942G,G22992A,C22995A,A23013C,T23031C,A23055G,A23063T,T23075C,A23403G,C23525T,T23599G,C23604A,C23854A,G23948T,A24424T,T24469A,C25000T,C25416T,C25572T,C25578T,C25584T,C25603T,C26060T,C26270T,A26275G,A26459G,C26577G,G26709A,C26858T,A27259C,G27382C,A27383T,T27384C,C27807T,T28019C,A28271T,C28311T,G28374A,G28881A,G28882A,G28883C,C29370T,A29510C	11288-11296,21633-21641,28362-28370,29734-29759			E:T9I,E:T11A,E:D72G,M:Q19E,M:A63T,N:P13L,N:R203K,N:G204R,N:T366I,N:S413R,ORF1a:S135R,ORF1a:A206V,ORF1a:T842I,ORF1a:S1221L,ORF1a:G1307S,ORF1a:L1546I,ORF1a:P1640S,ORF1a:L3027F,ORF1a:T3090I,ORF1a:L3201F,ORF1a:T3255I,ORF1a:P3395H,ORF1a:N4060S,ORF1b:P314L,ORF1b:A517V,ORF1b:G662S,ORF1b:R1315C,ORF1b:I1566V,ORF1b:T2163I,ORF3a:T223I,ORF6:D61L,ORF9b:P10S,ORF9b:G31R,S:T19I,S:A27S,S:G142D,S:K147E,S:W152R,S:F157L,S:K187E,S:I210V,S:V213G,S:G257S,S:G339H,S:R346T,S:K356T,S:S371F,S:S373P,S:S375F,S:T376A,S:D405N,S:R408S,S:K417N,S:N440K,S:G446S,S:N460K,S:S477N,S:T478K,S:E484A,S:F490S,S:Q498R,S:N501Y,S:Y505H,S:D614G,S:H655Y,S:N679K,S:P681H,S:N764K,S:D796Y,S:Q954H,S:N969K	N:R32-,N:S33-,N:G34-,ORF1a:S3675-,ORF1a:G3676-,ORF1a:F3677-,ORF9b:E27-,ORF9b:N28-,ORF9b:A29-,S:L24-,S:P25-,S:P26-		T1A		C44T,C4901A,C25578T	1	0	3	4		NODE_0000740	C44T,C203T,C337T,C882T,C1471T,C1513T,C4901A,T11515C,C14097T,C14599T,C15017T,C20235T,A22121G,G22599C,A22629C,T23031C,C25572T,C25578T,C25603T,A26459G,T28019C,G28374A,C29370T		E:D72G,N:-31E,N:T366I,ORF1a:A206V,ORF1a:L1546I,ORF1b:A517V,ORF9b:G31R,S:K187E,S:R346T,S:K356T,S:F490S	N:G34-	FR.1.3	T1A,C44T,C4901A,C25578T		ORF1a:L1546I		N/A	N/A	N/A	N/A	N/A	N/A	N/A	N/A	N/A	N/A			3000	0	good	0	10	0	good	0	24	1	4.166667	good	9		0	good	0		0		0	0	good		0	0	good	0	NA			NA	YB20230406	M	82	NA	NA	NA	NA	NA	NA	NA	NA	NA	<32	range	NA	4/22/23	NA	NA	China	Beibei	Nasopharyngeal swab	NA	NA	NA	Liu_2024	80+	NA
OR185886	23D	23D (XBB.1.9)		23D	XBB.1.9.1.2	FL.2	8.506944	good	103	56	0	0	0	0	72	13	0	0	88998	1	29871	0.998929873	FALSE	C44T,G61T,C241T,A405G,T670G,G1157A,C2790T,C3037T,G4184A,C4321T,T4579A,G5720A,C6843T,C9344T,A9424G,C9534T,T9580C,C9866T,C10029T,A10103G,C10198T,G10447A,C10449A,C11956T,C12789T,C12880T,C14408T,G15451A,C15714T,C15738T,T15939C,T16342C,C17410T,T17859C,A18163G,A19326G,C19955T,A20055G,C21618T,T21810C,G21987A,C22000A,C22109G,T22200A,G22317T,G22577C,G22578A,G22599C,C22664A,C22674T,T22679C,C22686T,A22688G,G22775A,A22786C,G22813T,T22882G,G22895C,T22896C,G22898A,T22942G,G22992A,C22995A,A23013C,T23018C,T23019C,T23031C,A23055G,A23063T,T23075C,A23403G,C23525T,T23599G,C23604A,C23854A,G23948T,A24424T,T24469A,C25000T,C25416T,C25584T,C26060T,C26270T,A26275G,T26331C,C26577G,G26709A,C26858T,A27259C,G27382C,A27383T,T27384C,C27741T,C27807T,G27915T,A28271T,T28297C,C28311T,G28881A,G28882A,G28883C,C29358T,A29510C	11288-11296,21633-21641,21992-21994,28362-28370,29734-29759			E:T9I,E:T11A,M:Q19E,M:A63T,N:P13L,N:R203K,N:G204R,N:T362I,N:S413R,ORF1a:K47R,ORF1a:S135R,ORF1a:G298S,ORF1a:T842I,ORF1a:G1307S,ORF1a:G1819S,ORF1a:S2193F,ORF1a:L3027F,ORF1a:T3090I,ORF1a:L3201F,ORF1a:T3255I,ORF1a:M3280V,ORF1a:P3395H,ORF1a:T4175I,ORF1b:P314L,ORF1b:G662S,ORF1b:S959P,ORF1b:R1315C,ORF1b:I1566V,ORF1b:T2163I,ORF3a:T223I,ORF6:D61L,ORF8:G8*,ORF9b:I5T,ORF9b:P10S,S:T19I,S:A27S,S:V83A,S:G142D,S:H146Q,S:Q183E,S:V213E,S:G252V,S:G339H,S:R346T,S:L368I,S:S371F,S:S373P,S:S375F,S:T376A,S:D405N,S:R408S,S:K417N,S:N440K,S:V445P,S:G446S,S:N460K,S:S477N,S:T478K,S:E484A,S:F486P,S:F490S,S:Q498R,S:N501Y,S:Y505H,S:D614G,S:H655Y,S:N679K,S:P681H,S:N764K,S:D796Y,S:Q954H,S:N969K	N:E31-,N:R32-,N:S33-,ORF1a:S3675-,ORF1a:G3676-,ORF1a:F3677-,ORF9b:E27-,ORF9b:N28-,ORF9b:A29-,S:L24-,S:P25-,S:P26-,S:Y144-		G1A		C44T,G61T,G1157A,C6843T,T9580C,A10103G,T26331C,C27741T,C29358T	1	0	9	10		internal_XBB.1.9.2	G1A,G61T,G1157A,T4579A,C6843T,T9580C,A10103G,C11956T,T23018C,T26331C,C27741T,C29358T		N:T362I,ORF1a:G298S,ORF1a:S2193F,ORF1a:M3280V,S:S486P		NODE_0000387	G1A,C44T,G61T,G1157A,C6843T,T9580C,A10103G,T26331C,C27741T,C29358T		N:T362I,ORF1a:G298S,ORF1a:S2193F,ORF1a:M3280V		N/A	N/A	N/A	N/A	N/A	XBB.1.5	G1A,G61T,G1157A,T4579A,G5720A,C6843T,T9580C,A10103G,C11956T,C12789T,T26331C,C27741T,T28297C,C29358T		N:T362I,ORF1a:G298S,ORF1a:G1819S,ORF1a:S2193F,ORF1a:M3280V,ORF1a:T4175I,ORF9b:I5T				3000	0	good	0	10	0	good	0	24	7	29.166667	good	15		0	good	0		0		0	0	good		0	0	good	0	NA			NA	YB20230408	M	81	NA	NA	NA	NA	NA	NA	NA	NA	NA	<32	range	NA	4/20/23	NA	NA	China	Beibei	Nasopharyngeal swab	NA	NA	NA	Liu_2024	80+	NA
OR185887	22D	22D (BA.2.75)	Omicron	22D	BA.2.75.5.1.2.3.1.3	FR.1.3	0	good	102	53	0	0	0	0	70	12	0	0	89018	1	29871	0.998929873	FALSE	C44T,C203T,C241T,C337T,T670G,C882T,C1471T,C1513T,C2790T,C3037T,C3796T,C3927T,G4184A,C4321T,C4586T,C5183T,C9344T,A9424G,C9534T,C9866T,C10029T,C10198T,G10447A,C10449A,T11515C,A12444G,C12880T,C14097T,C14408T,C14599T,C15017T,G15451A,C15714T,C17410T,A18163G,C19955T,A20055G,C20235T,C21618T,G21987A,A22001G,T22016C,C22033A,A22121G,A22190G,T22200G,G22331A,G22577C,G22578A,G22599C,A22629C,C22674T,T22679C,C22686T,A22688G,G22775A,A22786C,G22813T,T22882G,G22898A,T22942G,G22992A,C22995A,A23013C,T23031C,A23055G,A23063T,T23075C,A23403G,C23525T,T23599G,C23604A,C23854A,G23948T,A24424T,T24469A,C25000T,C25416T,C25572T,C25584T,C25603T,C26060T,C26270T,A26275G,A26459G,C26577G,G26709A,C26858T,A27259C,G27382C,A27383T,T27384C,C27807T,T28019C,A28271T,C28311T,G28374A,G28881A,G28882A,G28883C,C29370T,A29510C	11288-11296,21633-21641,28362-28370,29734-29759			E:T9I,E:T11A,E:D72G,M:Q19E,M:A63T,N:P13L,N:R203K,N:G204R,N:T366I,N:S413R,ORF1a:S135R,ORF1a:A206V,ORF1a:T842I,ORF1a:S1221L,ORF1a:G1307S,ORF1a:P1640S,ORF1a:L3027F,ORF1a:T3090I,ORF1a:L3201F,ORF1a:T3255I,ORF1a:P3395H,ORF1a:N4060S,ORF1b:P314L,ORF1b:A517V,ORF1b:G662S,ORF1b:R1315C,ORF1b:I1566V,ORF1b:T2163I,ORF3a:T223I,ORF6:D61L,ORF9b:P10S,ORF9b:G31R,S:T19I,S:A27S,S:G142D,S:K147E,S:W152R,S:F157L,S:K187E,S:I210V,S:V213G,S:G257S,S:G339H,S:R346T,S:K356T,S:S371F,S:S373P,S:S375F,S:T376A,S:D405N,S:R408S,S:K417N,S:N440K,S:G446S,S:N460K,S:S477N,S:T478K,S:E484A,S:F490S,S:Q498R,S:N501Y,S:Y505H,S:D614G,S:H655Y,S:N679K,S:P681H,S:N764K,S:D796Y,S:Q954H,S:N969K	N:R32-,N:S33-,N:G34-,ORF1a:S3675-,ORF1a:G3676-,ORF1a:F3677-,ORF9b:E27-,ORF9b:N28-,ORF9b:A29-,S:L24-,S:P25-,S:P26-		T1A		C44T	1	0	1	2		NODE_0000740	C44T,C203T,C337T,C882T,C1471T,C1513T,T11515C,C14097T,C14599T,C15017T,C20235T,A22121G,G22599C,A22629C,T23031C,C25572T,C25603T,A26459G,T28019C,G28374A,C29370T		E:D72G,N:-31E,N:T366I,ORF1a:A206V,ORF1b:A517V,ORF9b:G31R,S:K187E,S:R346T,S:K356T,S:F490S	N:G34-	FR.1.3	T1A,C44T				N/A	N/A	N/A	N/A	N/A	N/A	N/A	N/A	N/A	N/A			3000	0	good	0	10	0	good	0	24	-1	0	good	7		0	good	0		0		0	0	good		0	0	good	0	NA			NA	YB20230409	F	80	NA	NA	NA	NA	NA	NA	NA	NA	NA	<32	range	NA	4/20/23	NA	NA	China	Beibei	Nasopharyngeal swab	NA	NA	NA	Liu_2024	80+	NA
OR185888	23D	23D (XBB.1.9)		23D	XBB.1.9.1.2	FL.2	11.111111	good	104	56	0	0	0	0	73	13	0	0	88994	1	29871	0.998929873	FALSE	C44T,G61T,C241T,A405G,T670G,G1157A,C2790T,C3037T,G4184A,C4321T,T4579A,G5720A,G6476T,C6843T,C9344T,A9424G,C9534T,T9580C,C9866T,C10029T,A10103G,C10198T,G10447A,C10449A,C11956T,C12789T,C12880T,C14408T,G15451A,C15714T,C15738T,T15939C,T16342C,C17410T,T17859C,A18163G,A19326G,C19955T,A20055G,C21618T,T21810C,G21987A,C22000A,C22109G,T22200A,G22317T,G22577C,G22578A,G22599C,C22664A,C22674T,T22679C,C22686T,A22688G,G22775A,A22786C,G22813T,T22882G,G22895C,T22896C,G22898A,T22942G,G22992A,C22995A,A23013C,T23018C,T23019C,T23031C,A23055G,A23063T,T23075C,A23403G,C23525T,T23599G,C23604A,C23854A,G23948T,A24424T,T24469A,C25000T,C25416T,C25584T,C26060T,C26270T,A26275G,T26331C,C26577G,G26709A,C26858T,A27259C,G27382C,A27383T,T27384C,C27741T,C27807T,G27915T,A28271T,T28297C,C28311T,G28881A,G28882A,G28883C,C29358T,A29510C	11288-11296,21633-21641,21992-21994,28362-28370,29734-29759			E:T9I,E:T11A,M:Q19E,M:A63T,N:P13L,N:R203K,N:G204R,N:T362I,N:S413R,ORF1a:K47R,ORF1a:S135R,ORF1a:G298S,ORF1a:T842I,ORF1a:G1307S,ORF1a:G1819S,ORF1a:V2071F,ORF1a:S2193F,ORF1a:L3027F,ORF1a:T3090I,ORF1a:L3201F,ORF1a:T3255I,ORF1a:M3280V,ORF1a:P3395H,ORF1a:T4175I,ORF1b:P314L,ORF1b:G662S,ORF1b:S959P,ORF1b:R1315C,ORF1b:I1566V,ORF1b:T2163I,ORF3a:T223I,ORF6:D61L,ORF8:G8*,ORF9b:I5T,ORF9b:P10S,S:T19I,S:A27S,S:V83A,S:G142D,S:H146Q,S:Q183E,S:V213E,S:G252V,S:G339H,S:R346T,S:L368I,S:S371F,S:S373P,S:S375F,S:T376A,S:D405N,S:R408S,S:K417N,S:N440K,S:V445P,S:G446S,S:N460K,S:S477N,S:T478K,S:E484A,S:F486P,S:F490S,S:Q498R,S:N501Y,S:Y505H,S:D614G,S:H655Y,S:N679K,S:P681H,S:N764K,S:D796Y,S:Q954H,S:N969K	N:E31-,N:R32-,N:S33-,ORF1a:S3675-,ORF1a:G3676-,ORF1a:F3677-,ORF9b:E27-,ORF9b:N28-,ORF9b:A29-,S:L24-,S:P25-,S:P26-,S:Y144-		G1A		C44T,G61T,G1157A,G6476T,C6843T,T9580C,A10103G,T26331C,C27741T,C29358T	1	0	10	11		internal_XBB.1.9.2	G1A,G61T,G1157A,T4579A,G6476T,C6843T,T9580C,A10103G,C11956T,T23018C,T26331C,C27741T,C29358T		N:T362I,ORF1a:G298S,ORF1a:V2071F,ORF1a:S2193F,ORF1a:M3280V,S:S486P		NODE_0000387	G1A,C44T,G61T,G1157A,G6476T,C6843T,T9580C,A10103G,T26331C,C27741T,C29358T		N:T362I,ORF1a:G298S,ORF1a:V2071F,ORF1a:S2193F,ORF1a:M3280V		N/A	N/A	N/A	N/A	N/A	XBB.1.5	G1A,G61T,G1157A,T4579A,G5720A,G6476T,C6843T,T9580C,A10103G,C11956T,C12789T,T26331C,C27741T,T28297C,C29358T		N:T362I,ORF1a:G298S,ORF1a:G1819S,ORF1a:V2071F,ORF1a:S2193F,ORF1a:M3280V,ORF1a:T4175I,ORF9b:I5T				3000	0	good	0	10	0	good	0	24	8	33.333333	mediocre	16		0	good	0		0		0	0	good		0	0	good	0	NA			NA	YB20230410	F	94	NA	NA	NA	NA	NA	NA	NA	NA	NA	<32	range	NA	4/21/23	NA	NA	China	Beibei	Nasopharyngeal swab	NA	NA	NA	Liu_2024	80+	NA
OR185889	23A	23A (XBB.1.5)		23A	XBB.1.5	XBB.1.5	0.694444	good	96	56	0	0	0	0	68	13	0	0	89026	1	29871	0.998929873	FALSE	C44T,C241T,A405G,T670G,C2790T,C3037T,G4184A,C4321T,C7173T,C9344T,A9424G,C9534T,C9866T,C10029T,C10198T,T10204C,G10447A,C10449A,C12880T,C14408T,G15451A,C15714T,C15738T,T15939C,T16342C,T17124C,C17410T,T17859C,A18163G,A19326G,C19955T,A20055G,C20405T,C20823T,C21618T,T21810C,G21987A,C22000A,C22109G,T22200A,G22317T,G22577C,G22578A,G22599C,C22664A,C22674T,T22679C,C22686T,A22688G,G22775A,A22786C,G22813T,T22882G,G22895C,T22896C,G22898A,T22942G,G22992A,C22995A,A23013C,T23018C,T23019C,T23031C,A23055G,A23063T,T23075C,A23403G,C23525T,T23599G,C23604A,C23854A,G23948T,A24424T,T24469A,C25000T,C25416T,A25576T,C25584T,C26060T,C26270T,A26275G,C26577G,G26709A,C26858T,A27259C,G27382C,A27383T,T27384C,C27807T,G27915T,A28271T,C28311T,G28881A,G28882A,G28883C,A29510C	11288-11296,21633-21641,21992-21994,28362-28370,29734-29759			E:T9I,E:T11A,M:Q19E,M:A63T,N:P13L,N:R203K,N:G204R,N:S413R,ORF1a:K47R,ORF1a:S135R,ORF1a:T842I,ORF1a:G1307S,ORF1a:S2303F,ORF1a:L3027F,ORF1a:T3090I,ORF1a:L3201F,ORF1a:T3255I,ORF1a:P3395H,ORF1b:P314L,ORF1b:G662S,ORF1b:S959P,ORF1b:R1315C,ORF1b:I1566V,ORF1b:T2163I,ORF1b:P2313L,ORF3a:I62F,ORF3a:T223I,ORF6:D61L,ORF8:G8*,ORF9b:P10S,S:T19I,S:A27S,S:V83A,S:G142D,S:H146Q,S:Q183E,S:V213E,S:G252V,S:G339H,S:R346T,S:L368I,S:S371F,S:S373P,S:S375F,S:T376A,S:D405N,S:R408S,S:K417N,S:N440K,S:V445P,S:G446S,S:N460K,S:S477N,S:T478K,S:E484A,S:F486P,S:F490S,S:Q498R,S:N501Y,S:Y505H,S:D614G,S:H655Y,S:N679K,S:P681H,S:N764K,S:D796Y,S:Q954H,S:N969K	N:E31-,N:R32-,N:S33-,ORF1a:S3675-,ORF1a:G3676-,ORF1a:F3677-,ORF9b:E27-,ORF9b:N28-,ORF9b:A29-,S:L24-,S:P25-,S:P26-,S:Y144-		G1A		C7173T,C20405T,C20823T,A25576T	1	0	4	5		internal_XBB_1_5	G1A,C7173T,T10204C,T17124C,C20405T,C20823T,A25576T		ORF1a:S2303F,ORF1b:P2313L,ORF3a:I62F		internal_XBB_1_5	G1A,C7173T,T10204C,T17124C,C20405T,C20823T,A25576T		ORF1a:S2303F,ORF1b:P2313L,ORF3a:I62F		N/A	N/A	N/A	N/A	N/A	XBB.1.5	G1A,C7173T,T10204C,T17124C,C20405T,C20823T,A25576T		ORF1a:S2303F,ORF1b:P2313L,ORF3a:I62F				3000	0	good	0	10	0	good	0	24	2	8.333333	good	10		0	good	0		0		0	0	good		0	0	good	0	NA			NA	YB20230411	F	86	NA	NA	NA	NA	NA	NA	NA	NA	NA	<32	range	NA	4/21/23	NA	NA	China	Beibei	Nasopharyngeal swab	NA	NA	NA	Liu_2024	80+	NA
OR185890	22D	22D (BA.2.75)	Omicron	22D	BA.2.75.5.1.2.3.1.3	FR.1.3	0	good	103	53	0	0	0	0	70	12	0	0	89014	1	29871	0.998929873	FALSE	C44T,C203T,C241T,C337T,T670G,C882T,C1471T,C1513T,C2790T,C3037T,C3796T,C3927T,G4184A,C4321T,C4586T,C5183T,C6388T,C9344T,A9424G,C9534T,C9866T,C10029T,C10198T,G10447A,C10449A,T11515C,A12444G,C12880T,C14097T,C14408T,C14599T,C15017T,G15451A,C15714T,C17410T,A18163G,C19955T,A20055G,C20235T,C21618T,G21987A,A22001G,T22016C,C22033A,A22121G,A22190G,T22200G,G22331A,G22577C,G22578A,G22599C,A22629C,C22674T,T22679C,C22686T,A22688G,G22775A,A22786C,G22813T,T22882G,G22898A,T22942G,G22992A,C22995A,A23013C,T23031C,A23055G,A23063T,T23075C,A23403G,C23525T,T23599G,C23604A,C23854A,G23948T,A24424T,T24469A,C25000T,C25416T,C25572T,C25584T,C25603T,C26060T,C26270T,A26275G,A26459G,C26577G,G26709A,C26858T,A27259C,G27382C,A27383T,T27384C,C27807T,T28019C,A28271T,C28311T,G28374A,G28881A,G28882A,G28883C,C29370T,A29510C	11288-11296,21633-21641,28362-28370,29734-29759			E:T9I,E:T11A,E:D72G,M:Q19E,M:A63T,N:P13L,N:R203K,N:G204R,N:T366I,N:S413R,ORF1a:S135R,ORF1a:A206V,ORF1a:T842I,ORF1a:S1221L,ORF1a:G1307S,ORF1a:P1640S,ORF1a:L3027F,ORF1a:T3090I,ORF1a:L3201F,ORF1a:T3255I,ORF1a:P3395H,ORF1a:N4060S,ORF1b:P314L,ORF1b:A517V,ORF1b:G662S,ORF1b:R1315C,ORF1b:I1566V,ORF1b:T2163I,ORF3a:T223I,ORF6:D61L,ORF9b:P10S,ORF9b:G31R,S:T19I,S:A27S,S:G142D,S:K147E,S:W152R,S:F157L,S:K187E,S:I210V,S:V213G,S:G257S,S:G339H,S:R346T,S:K356T,S:S371F,S:S373P,S:S375F,S:T376A,S:D405N,S:R408S,S:K417N,S:N440K,S:G446S,S:N460K,S:S477N,S:T478K,S:E484A,S:F490S,S:Q498R,S:N501Y,S:Y505H,S:D614G,S:H655Y,S:N679K,S:P681H,S:N764K,S:D796Y,S:Q954H,S:N969K	N:R32-,N:S33-,N:G34-,ORF1a:S3675-,ORF1a:G3676-,ORF1a:F3677-,ORF9b:E27-,ORF9b:N28-,ORF9b:A29-,S:L24-,S:P25-,S:P26-		T1A		C44T,C6388T	1	0	2	3		NODE_0000740	C44T,C203T,C337T,C882T,C1471T,C1513T,C6388T,T11515C,C14097T,C14599T,C15017T,C20235T,A22121G,G22599C,A22629C,T23031C,C25572T,C25603T,A26459G,T28019C,G28374A,C29370T		E:D72G,N:-31E,N:T366I,ORF1a:A206V,ORF1b:A517V,ORF9b:G31R,S:K187E,S:R346T,S:K356T,S:F490S	N:G34-	FR.1.3	T1A,C44T,C6388T				N/A	N/A	N/A	N/A	N/A	N/A	N/A	N/A	N/A	N/A			3000	0	good	0	10	0	good	0	24	0	0	good	8		0	good	0		0		0	0	good		0	0	good	0	NA			NA	YB20230412	F	24	NA	NA	NA	NA	NA	NA	NA	NA	NA	<32	range	NA	4/22/23	NA	NA	China	Beibei	Nasopharyngeal swab	NA	NA	NA	Liu_2024	20-29	NA
OR185891	22D	22D (BA.2.75)	Omicron	22D	BA.2.75.5.1.2.3.1.3	FR.1.3	0	good	103	53	0	0	0	0	71	12	0	0	89014	1	29871	0.998929873	FALSE	C44T,C203T,C241T,C337T,T670G,C882T,C1471T,C1513T,C2790T,C3037T,C3796T,C3927T,G4184A,C4321T,C4586T,C5183T,C9344T,A9424G,C9534T,C9866T,C10029T,C10198T,G10447A,C10449A,T11515C,A12444G,C12880T,C14097T,C14408T,C14599T,C15017T,G15451A,C15714T,C16480A,C17410T,A18163G,C19955T,A20055G,C20235T,C21618T,G21987A,A22001G,T22016C,C22033A,A22121G,A22190G,T22200G,G22331A,G22577C,G22578A,G22599C,A22629C,C22674T,T22679C,C22686T,A22688G,G22775A,A22786C,G22813T,T22882G,G22898A,T22942G,G22992A,C22995A,A23013C,T23031C,A23055G,A23063T,T23075C,A23403G,C23525T,T23599G,C23604A,C23854A,G23948T,A24424T,T24469A,C25000T,C25416T,C25572T,C25584T,C25603T,C26060T,C26270T,A26275G,A26459G,C26577G,G26709A,C26858T,A27259C,G27382C,A27383T,T27384C,C27807T,T28019C,A28271T,C28311T,G28374A,G28881A,G28882A,G28883C,C29370T,A29510C	11288-11296,21633-21641,28362-28370,29734-29759			E:T9I,E:T11A,E:D72G,M:Q19E,M:A63T,N:P13L,N:R203K,N:G204R,N:T366I,N:S413R,ORF1a:S135R,ORF1a:A206V,ORF1a:T842I,ORF1a:S1221L,ORF1a:G1307S,ORF1a:P1640S,ORF1a:L3027F,ORF1a:T3090I,ORF1a:L3201F,ORF1a:T3255I,ORF1a:P3395H,ORF1a:N4060S,ORF1b:P314L,ORF1b:A517V,ORF1b:G662S,ORF1b:P1005T,ORF1b:R1315C,ORF1b:I1566V,ORF1b:T2163I,ORF3a:T223I,ORF6:D61L,ORF9b:P10S,ORF9b:G31R,S:T19I,S:A27S,S:G142D,S:K147E,S:W152R,S:F157L,S:K187E,S:I210V,S:V213G,S:G257S,S:G339H,S:R346T,S:K356T,S:S371F,S:S373P,S:S375F,S:T376A,S:D405N,S:R408S,S:K417N,S:N440K,S:G446S,S:N460K,S:S477N,S:T478K,S:E484A,S:F490S,S:Q498R,S:N501Y,S:Y505H,S:D614G,S:H655Y,S:N679K,S:P681H,S:N764K,S:D796Y,S:Q954H,S:N969K	N:R32-,N:S33-,N:G34-,ORF1a:S3675-,ORF1a:G3676-,ORF1a:F3677-,ORF9b:E27-,ORF9b:N28-,ORF9b:A29-,S:L24-,S:P25-,S:P26-		T1A		C44T,C16480A	1	0	2	3		NODE_0000740	C44T,C203T,C337T,C882T,C1471T,C1513T,T11515C,C14097T,C14599T,C15017T,C16480A,C20235T,A22121G,G22599C,A22629C,T23031C,C25572T,C25603T,A26459G,T28019C,G28374A,C29370T		E:D72G,N:-31E,N:T366I,ORF1a:A206V,ORF1b:A517V,ORF1b:P1005T,ORF9b:G31R,S:K187E,S:R346T,S:K356T,S:F490S	N:G34-	FR.1.3	T1A,C44T,C16480A		ORF1b:P1005T		N/A	N/A	N/A	N/A	N/A	N/A	N/A	N/A	N/A	N/A			3000	0	good	0	10	0	good	0	24	0	0	good	8		0	good	0		0		0	0	good		0	0	good	0	NA			NA	YB20230414	M	52	NA	NA	NA	NA	NA	NA	NA	NA	NA	<32	range	NA	4/22/23	NA	NA	China	Beibei	Nasopharyngeal swab	NA	NA	NA	Liu_2024	50-59	NA
OR185892	23B	23B (XBB.1.16)		23B	XBB.1.16.1.1	FU.1	0.173611	good	104	56	0	0	0	0	73	13	0	0	88994	1	29871	0.998929873	FALSE	C44T,C241T,A405G,A460G,G662T,T670G,C2790T,C3037T,T3802C,G4184A,C4321T,C4788T,C9344T,A9424G,C9534T,C9866T,C10029T,C10198T,G10447A,C10449A,C11750T,C11956T,T12730A,C12880T,C14408T,A14856G,G15451A,C15714T,C15738T,T15939C,T16342C,C17410T,T17859C,A18163G,G18703T,A19326G,C19955T,A20055G,C21618T,T21810C,G21987A,C22000A,A22101T,C22109G,T22200A,G22317T,G22577C,G22578A,G22599C,C22664A,C22674T,T22679C,C22686T,A22688G,G22775A,A22786C,G22813T,T22882G,G22895C,T22896C,G22898A,T22942G,G22992A,C22995G,A23013C,T23018C,T23019C,T23031C,A23055G,A23063T,T23075C,C23202T,A23403G,C23525T,T23599G,C23604A,C23854A,G23948T,A24424T,T24469A,C25000T,C25416T,C25584T,C26060T,C26270T,A26275G,C26577G,G26709A,C26858T,A27259C,G27382C,A27383T,T27384C,C27807T,G27915T,A28271T,T28297C,C28311T,A28447G,G28881A,G28882A,G28883C,C29386T,A29510C	11288-11296,21633-21641,21992-21994,28362-28370,29734-29759			E:T9I,E:T11A,M:Q19E,M:A63T,N:P13L,N:R203K,N:G204R,N:S413R,ORF1a:K47R,ORF1a:G133C,ORF1a:S135R,ORF1a:T842I,ORF1a:G1307S,ORF1a:A1508V,ORF1a:L3027F,ORF1a:T3090I,ORF1a:L3201F,ORF1a:T3255I,ORF1a:P3395H,ORF1a:L3829F,ORF1b:P314L,ORF1b:G662S,ORF1b:S959P,ORF1b:R1315C,ORF1b:I1566V,ORF1b:D1746Y,ORF1b:T2163I,ORF3a:T223I,ORF6:D61L,ORF8:G8*,ORF9b:I5T,ORF9b:P10S,ORF9b:N55S,S:T19I,S:A27S,S:V83A,S:G142D,S:H146Q,S:E180V,S:Q183E,S:V213E,S:G252V,S:G339H,S:R346T,S:L368I,S:S371F,S:S373P,S:S375F,S:T376A,S:D405N,S:R408S,S:K417N,S:N440K,S:V445P,S:G446S,S:N460K,S:S477N,S:T478R,S:E484A,S:F486P,S:F490S,S:Q498R,S:N501Y,S:Y505H,S:T547I,S:D614G,S:H655Y,S:N679K,S:P681H,S:N764K,S:D796Y,S:Q954H,S:N969K	N:E31-,N:R32-,N:S33-,ORF1a:S3675-,ORF1a:G3676-,ORF1a:F3677-,ORF9b:E27-,ORF9b:N28-,ORF9b:A29-,S:L24-,S:P25-,S:P26-,S:Y144-		G1A		A460G,G662T,C4788T	1	0	3	4		NODE_0000332	G1A,A460G,G662T,T3802C,C4788T,C23202T		ORF1a:G133C,ORF1a:A1508V,S:T547I		NODE_0000345	G1A,A460G,G662T,C4788T		ORF1a:G133C,ORF1a:A1508V		N/A	N/A	N/A	N/A	N/A	XBB.1.5	G1A,A460G,G662T,T3802C,C4788T,C11750T,C11956T,T12730A,A14856G,G18703T,A22101T,A22995G,C23202T,T28297C,A28447G,C29386T		ORF1a:G133C,ORF1a:A1508V,ORF1a:L3829F,ORF1b:D1746Y,ORF9b:I5T,ORF9b:N55S,S:E180V,S:K478R,S:T547I				3000	0	good	0	10	0	good	0	24	1	4.166667	good	9		0	good	0		0		0	0	good		0	0	good	0	NA			NA	YB20230415	M	39	NA	NA	NA	NA	NA	NA	NA	NA	NA	<32	range	NA	4/21/23	NA	NA	China	Yubei	Nasopharyngeal swab	NA	NA	NA	Liu_2024	30-39	NA
OR185893	23A	23A (XBB.1.5)		23A	XBB.1.5	XBB.1.5	17.361111	good	101	56	0	0	0	0	71	13	0	0	89006	1	29871	0.998929873	FALSE	C44T,C241T,A405G,T670G,C2790T,C3037T,G4184A,C4321T,A6517T,C8025T,G8648A,C9344T,A9424G,C9534T,C9866T,C10029T,C10198T,T10204C,G10447A,C10449A,C12880T,C13436T,C14408T,C15240T,G15451A,A15667G,C15714T,C15738T,T15939C,T16342C,T17124C,C17410T,T17859C,A18163G,A19326G,C19955T,A20055G,C21618T,T21810C,G21987A,C22000A,C22109G,T22200A,G22317T,G22577C,G22578A,C22594T,G22599C,C22664A,C22674T,T22679C,C22686T,A22688G,G22775A,A22786C,G22813T,T22882G,G22895C,T22896C,G22898A,T22942G,G22992A,C22995A,A23013C,T23018C,T23019C,T23031C,A23055G,A23063T,T23075C,A23403G,C23525T,T23599G,C23604A,C23854A,G23948T,A24424T,T24469A,C25000T,C25416T,T25502C,C25584T,C26060T,C26270T,A26275G,C26577G,G26709A,C26858T,A27259C,G27382C,A27383T,T27384C,C27807T,G27915T,A28271T,C28311T,G28881A,G28882A,G28883C,A29510C,T29665C	11288-11296,21633-21641,21992-21994,28362-28370,29734-29759			E:T9I,E:T11A,M:Q19E,M:A63T,N:P13L,N:R203K,N:G204R,N:S413R,ORF1a:K47R,ORF1a:S135R,ORF1a:T842I,ORF1a:G1307S,ORF1a:L2084F,ORF1a:A2587V,ORF1a:V2795I,ORF1a:L3027F,ORF1a:T3090I,ORF1a:L3201F,ORF1a:T3255I,ORF1a:P3395H,ORF1a:L4391F,ORF1b:P314L,ORF1b:G662S,ORF1b:N734D,ORF1b:S959P,ORF1b:R1315C,ORF1b:I1566V,ORF1b:T2163I,ORF3a:I37T,ORF3a:T223I,ORF6:D61L,ORF8:G8*,ORF9b:P10S,S:T19I,S:A27S,S:V83A,S:G142D,S:H146Q,S:Q183E,S:V213E,S:G252V,S:G339H,S:R346T,S:L368I,S:S371F,S:S373P,S:S375F,S:T376A,S:D405N,S:R408S,S:K417N,S:N440K,S:V445P,S:G446S,S:N460K,S:S477N,S:T478K,S:E484A,S:F486P,S:F490S,S:Q498R,S:N501Y,S:Y505H,S:D614G,S:H655Y,S:N679K,S:P681H,S:N764K,S:D796Y,S:Q954H,S:N969K	N:E31-,N:R32-,N:S33-,ORF1a:S3675-,ORF1a:G3676-,ORF1a:F3677-,ORF9b:E27-,ORF9b:N28-,ORF9b:A29-,S:L24-,S:P25-,S:P26-,S:Y144-		G1A	C15240T|21K	A6517T,C8025T,G8648A,C13436T,A15667G,C22594T,T25502C,T29665C	1	1	8	10		internal_XBB_1_5	G1A,A6517T,C8025T,G8648A,T10204C,C13436T,C15240T,A15667G,T17124C,C22594T,T25502C,T29665C		ORF1a:L2084F,ORF1a:A2587V,ORF1a:V2795I,ORF1a:L4391F,ORF1b:N734D,ORF3a:I37T		internal_XBB_1_5	G1A,A6517T,C8025T,G8648A,T10204C,C13436T,C15240T,A15667G,T17124C,C22594T,T25502C,T29665C		ORF1a:L2084F,ORF1a:A2587V,ORF1a:V2795I,ORF1a:L4391F,ORF1b:N734D,ORF3a:I37T		N/A	N/A	N/A	N/A	N/A	XBB.1.5	G1A,A6517T,C8025T,G8648A,T10204C,C13436T,C15240T,A15667G,T17124C,C22594T,T25502C,T29665C		ORF1a:L2084F,ORF1a:A2587V,ORF1a:V2795I,ORF1a:L4391F,ORF1b:N734D,ORF3a:I37T				3000	0	good	0	10	0	good	0	24	10	41.666667	mediocre	18		0	good	0		0		0	0	good		0	0	good	0	NA			NA	YB20230417	M	73	NA	NA	NA	NA	NA	NA	NA	NA	NA	<32	range	NA	4/22/23	NA	NA	China	Yubei	Nasopharyngeal swab	NA	NA	NA	Liu_2024	70-79	NA
OR185894	23B	23B (XBB.1.16)		23B	XBB.1.16.1.1	FU.1	0	good	102	56	0	0	0	0	71	13	0	0	89002	1	29871	0.998929873	FALSE	C44T,C241T,A405G,A460G,T670G,C2790T,C3037T,T3802C,G4184A,C4321T,C9344T,A9424G,C9534T,C9866T,C10029T,C10198T,G10447A,C10449A,C11750T,C11956T,T12730A,C12880T,C14408T,A14856G,G15451A,C15714T,C15738T,T15939C,T16342C,C17410T,T17859C,A18163G,G18703T,A19326G,C19955T,A20055G,C21618T,T21810C,G21987A,C22000A,A22101T,C22109G,T22200A,G22317T,G22577C,G22578A,G22599C,C22664A,C22674T,T22679C,C22686T,A22688G,G22775A,A22786C,G22813T,T22882G,G22895C,T22896C,G22898A,T22942G,G22992A,C22995G,A23013C,T23018C,T23019C,T23031C,A23055G,A23063T,T23075C,C23202T,A23403G,C23525T,T23599G,C23604A,C23854A,G23948T,A24424T,T24469A,C25000T,C25416T,C25584T,C26060T,C26270T,A26275G,C26577G,G26709A,C26858T,A27259C,G27382C,A27383T,T27384C,C27807T,G27915T,A28271T,T28297C,C28311T,A28447G,G28881A,G28882A,G28883C,C29386T,A29510C	11288-11296,21633-21641,21992-21994,28362-28370,29734-29759			E:T9I,E:T11A,M:Q19E,M:A63T,N:P13L,N:R203K,N:G204R,N:S413R,ORF1a:K47R,ORF1a:S135R,ORF1a:T842I,ORF1a:G1307S,ORF1a:L3027F,ORF1a:T3090I,ORF1a:L3201F,ORF1a:T3255I,ORF1a:P3395H,ORF1a:L3829F,ORF1b:P314L,ORF1b:G662S,ORF1b:S959P,ORF1b:R1315C,ORF1b:I1566V,ORF1b:D1746Y,ORF1b:T2163I,ORF3a:T223I,ORF6:D61L,ORF8:G8*,ORF9b:I5T,ORF9b:P10S,ORF9b:N55S,S:T19I,S:A27S,S:V83A,S:G142D,S:H146Q,S:E180V,S:Q183E,S:V213E,S:G252V,S:G339H,S:R346T,S:L368I,S:S371F,S:S373P,S:S375F,S:T376A,S:D405N,S:R408S,S:K417N,S:N440K,S:V445P,S:G446S,S:N460K,S:S477N,S:T478R,S:E484A,S:F486P,S:F490S,S:Q498R,S:N501Y,S:Y505H,S:T547I,S:D614G,S:H655Y,S:N679K,S:P681H,S:N764K,S:D796Y,S:Q954H,S:N969K	N:E31-,N:R32-,N:S33-,ORF1a:S3675-,ORF1a:G3676-,ORF1a:F3677-,ORF9b:E27-,ORF9b:N28-,ORF9b:A29-,S:L24-,S:P25-,S:P26-,S:Y144-		G1A		A460G	1	0	1	2		NODE_0000332	G1A,A460G,T3802C,C23202T		S:T547I		NODE_0000345	G1A,A460G				N/A	N/A	N/A	N/A	N/A	XBB.1.5	G1A,A460G,T3802C,C11750T,C11956T,T12730A,A14856G,G18703T,A22101T,A22995G,C23202T,T28297C,A28447G,C29386T		ORF1a:L3829F,ORF1b:D1746Y,ORF9b:I5T,ORF9b:N55S,S:E180V,S:K478R,S:T547I				3000	0	good	0	10	0	good	0	24	-1	0	good	7		0	good	0		0		0	0	good		0	0	good	0	NA			NA	YB20230418	F	35	NA	NA	NA	NA	NA	NA	NA	NA	NA	<32	range	NA	4/23/23	NA	NA	China	Yubei	Nasopharyngeal swab	NA	NA	NA	Liu_2024	30-39	NA
OR185895	23D	23D (XBB.1.9)		23D	XBB.1.9.1.16	FL.16	0.694444	good	98	59	0	0	0	0	71	14	0	0	89002	1	29871	0.998929873	FALSE	C44T,C241T,A405G,T670G,T921A,C2790T,C3037T,G3091T,C3511T,G4184A,C4321T,G5720A,C9344T,A9424G,C9534T,C9866T,C10029T,C10198T,G10447A,C10449A,C11956T,C12789T,C12880T,C14408T,G15451A,C15714T,C15738T,T15939C,T16342C,C17410T,T17859C,A18163G,A19326G,C19955T,A20055G,C21618T,T21810C,G21987A,C22000A,C22109G,T22200A,A22206T,G22317T,G22577C,G22578A,G22599C,C22664A,C22674T,T22679C,C22686T,A22688G,G22775A,A22786C,G22813T,T22882G,G22895C,T22896C,G22898A,T22942G,G22992A,C22995A,A23013C,T23018C,T23019C,T23031C,A23055G,A23063T,T23075C,A23403G,C23525T,T23599G,C23604A,C23854A,G23948T,A24424T,T24469A,C25000T,C25416T,C25584T,C26060T,C26270T,A26275G,C26577G,G26709A,C26858T,A27259C,G27382C,A27383T,T27384C,C27807T,G27915T,A28271T,T28297C,C28311T,G28881A,G28882A,G28883C,A29510C	425-427,11288-11296,21633-21641,21992-21994,28362-28370,29734-29759			E:T9I,E:T11A,M:Q19E,M:A63T,N:P13L,N:R203K,N:G204R,N:S413R,ORF1a:K47R,ORF1a:S135R,ORF1a:L219Q,ORF1a:T842I,ORF1a:E942D,ORF1a:G1307S,ORF1a:G1819S,ORF1a:L3027F,ORF1a:T3090I,ORF1a:L3201F,ORF1a:T3255I,ORF1a:P3395H,ORF1a:T4175I,ORF1b:P314L,ORF1b:G662S,ORF1b:S959P,ORF1b:R1315C,ORF1b:I1566V,ORF1b:T2163I,ORF3a:T223I,ORF6:D61L,ORF8:G8*,ORF9b:I5T,ORF9b:P10S,S:T19I,S:A27S,S:V83A,S:G142D,S:H146Q,S:Q183E,S:V213E,S:D215V,S:G252V,S:G339H,S:R346T,S:L368I,S:S371F,S:S373P,S:S375F,S:T376A,S:D405N,S:R408S,S:K417N,S:N440K,S:V445P,S:G446S,S:N460K,S:S477N,S:T478K,S:E484A,S:F486P,S:F490S,S:Q498R,S:N501Y,S:Y505H,S:D614G,S:H655Y,S:N679K,S:P681H,S:N764K,S:D796Y,S:Q954H,S:N969K	N:E31-,N:R32-,N:S33-,ORF1a:V54-,ORF1a:S3675-,ORF1a:G3676-,ORF1a:F3677-,ORF9b:E27-,ORF9b:N28-,ORF9b:A29-,S:L24-,S:P25-,S:P26-,S:Y144-		G1A		C44T,T921A,G3091T	1	0	3	4		internal_XBB.1.9.2	G1A,T921A,G3091T,C3511T,C11956T,A22206T,T23018C	425-427	ORF1a:L219Q,ORF1a:E942D,S:D215V,S:S486P	ORF1a:V54-	FL.16	G1A,C44T,T921A,G3091T	425-427	ORF1a:L219Q,ORF1a:E942D	ORF1a:V54-	N/A	N/A	N/A	N/A	N/A	XBB.1.5	G1A,T921A,G3091T,C3511T,G5720A,C11956T,C12789T,A22206T,T28297C	425-427	ORF1a:L219Q,ORF1a:E942D,ORF1a:G1819S,ORF1a:T4175I,ORF9b:I5T,S:D215V	ORF1a:V54-			3000	0	good	0	10	0	good	0	24	2	8.333333	good	10		0	good	0		0		0	0	good		0	0	good	0	NA			NA	YB20230419	M	0.4	NA	NA	NA	NA	NA	NA	NA	NA	NA	<32	range	NA	4/22/23	NA	NA	China	Liangjiang New Area	Nasopharyngeal swab	NA	NA	NA	Liu_2024	Under 19	NA
OR185896	23D	23D (XBB.1.9)		23D	XBB.1.9.1.16	FL.16	0.173611	good	98	56	0	0	0	0	71	13	0	0	89018	1	29871	0.998929873	FALSE	C44T,C241T,A405G,T670G,T921A,C2790T,C3037T,G3091T,C3511T,G4184A,C4321T,G5720A,C9344T,A9424G,C9534T,C9866T,C10029T,C10198T,G10447A,C10449A,C11956T,C12789T,C12880T,C14408T,G15451A,C15714T,C15738T,T15939C,T16342C,C17410T,T17859C,A18163G,A19326G,C19955T,A20055G,C21618T,T21810C,G21987A,C22000A,C22109G,T22200A,A22206T,G22317T,G22577C,G22578A,G22599C,C22664A,C22674T,T22679C,C22686T,A22688G,G22775A,A22786C,G22813T,T22882G,G22895C,T22896C,G22898A,T22942G,G22992A,C22995A,A23013C,T23018C,T23019C,T23031C,A23055G,A23063T,T23075C,A23403G,C23525T,T23599G,C23604A,C23854A,G23948T,A24424T,T24469A,C25000T,C25416T,C25584T,C26060T,C26270T,A26275G,C26577G,G26709A,C26858T,A27259C,G27382C,A27383T,T27384C,C27807T,G27915T,A28271T,T28297C,C28311T,G28881A,G28882A,G28883C,A29510C	11288-11296,21633-21641,21992-21994,28362-28370,29734-29759			E:T9I,E:T11A,M:Q19E,M:A63T,N:P13L,N:R203K,N:G204R,N:S413R,ORF1a:K47R,ORF1a:S135R,ORF1a:L219Q,ORF1a:T842I,ORF1a:E942D,ORF1a:G1307S,ORF1a:G1819S,ORF1a:L3027F,ORF1a:T3090I,ORF1a:L3201F,ORF1a:T3255I,ORF1a:P3395H,ORF1a:T4175I,ORF1b:P314L,ORF1b:G662S,ORF1b:S959P,ORF1b:R1315C,ORF1b:I1566V,ORF1b:T2163I,ORF3a:T223I,ORF6:D61L,ORF8:G8*,ORF9b:I5T,ORF9b:P10S,S:T19I,S:A27S,S:V83A,S:G142D,S:H146Q,S:Q183E,S:V213E,S:D215V,S:G252V,S:G339H,S:R346T,S:L368I,S:S371F,S:S373P,S:S375F,S:T376A,S:D405N,S:R408S,S:K417N,S:N440K,S:V445P,S:G446S,S:N460K,S:S477N,S:T478K,S:E484A,S:F486P,S:F490S,S:Q498R,S:N501Y,S:Y505H,S:D614G,S:H655Y,S:N679K,S:P681H,S:N764K,S:D796Y,S:Q954H,S:N969K	N:E31-,N:R32-,N:S33-,ORF1a:S3675-,ORF1a:G3676-,ORF1a:F3677-,ORF9b:E27-,ORF9b:N28-,ORF9b:A29-,S:L24-,S:P25-,S:P26-,S:Y144-		G1A		C44T,T921A,G3091T	1	0	3	4		internal_XBB.1.9.2	G1A,T921A,G3091T,C3511T,C11956T,A22206T,T23018C		ORF1a:L219Q,ORF1a:E942D,S:D215V,S:S486P		FL.16	G1A,C44T,T921A,G3091T		ORF1a:L219Q,ORF1a:E942D		N/A	N/A	N/A	N/A	N/A	XBB.1.5	G1A,T921A,G3091T,C3511T,G5720A,C11956T,C12789T,A22206T,T28297C		ORF1a:L219Q,ORF1a:E942D,ORF1a:G1819S,ORF1a:T4175I,ORF9b:I5T,S:D215V				3000	0	good	0	10	0	good	0	24	1	4.166667	good	9		0	good	0		0		0	0	good		0	0	good	0	NA			NA	YB20230420	M	70	NA	NA	NA	NA	NA	NA	NA	NA	NA	<32	range	NA	4/22/23	NA	NA	China	Changshou	Nasopharyngeal swab	NA	NA	NA	Liu_2024	70-79	NA
OR185897	23D	23D (XBB.1.9)		23D	XBB.1.9.1.2	FL.2	8.506944	good	103	56	0	0	0	0	71	13	0	0	89076	1	29897	0.999799351	FALSE	C44T,G61T,C106T,C241T,A405G,T670G,G1157A,C2790T,C3037T,G4184A,C4321T,T4579A,G5720A,C9344T,A9424G,C9534T,T9580C,C9866T,C10029T,A10103G,C10198T,G10447A,C10449A,C11956T,C12789T,C12880T,C14408T,G15451A,C15714T,C15738T,T15939C,T16342C,C17410T,T17859C,A18163G,A19326G,C19955T,A20055G,C21618T,T21810C,G21987A,C22000A,C22109G,T22200A,G22317T,G22577C,G22578A,G22599C,C22664A,C22674T,T22679C,C22686T,A22688G,G22775A,A22786C,G22813T,T22882G,G22895C,T22896C,G22898A,T22942G,G22992A,C22995A,A23013C,T23018C,T23019C,T23031C,A23055G,A23063T,T23075C,A23403G,C23525T,T23599G,C23604A,C23854A,G23948T,A24424T,T24469A,C25000T,C25416T,C25584T,C26060T,C26270T,A26275G,C26577G,G26709A,C26858T,C27128T,A27259C,G27382C,A27383T,T27384C,C27741T,C27807T,G27915T,A28271T,T28297C,C28311T,G28881A,G28882A,G28883C,C29358T,A29510C	11288-11296,21633-21641,21992-21994,28362-28370,29734-29759			E:T9I,E:T11A,M:Q19E,M:A63T,N:P13L,N:R203K,N:G204R,N:T362I,N:S413R,ORF1a:K47R,ORF1a:S135R,ORF1a:G298S,ORF1a:T842I,ORF1a:G1307S,ORF1a:G1819S,ORF1a:L3027F,ORF1a:T3090I,ORF1a:L3201F,ORF1a:T3255I,ORF1a:M3280V,ORF1a:P3395H,ORF1a:T4175I,ORF1b:P314L,ORF1b:G662S,ORF1b:S959P,ORF1b:R1315C,ORF1b:I1566V,ORF1b:T2163I,ORF3a:T223I,ORF6:D61L,ORF8:G8*,ORF9b:I5T,ORF9b:P10S,S:T19I,S:A27S,S:V83A,S:G142D,S:H146Q,S:Q183E,S:V213E,S:G252V,S:G339H,S:R346T,S:L368I,S:S371F,S:S373P,S:S375F,S:T376A,S:D405N,S:R408S,S:K417N,S:N440K,S:V445P,S:G446S,S:N460K,S:S477N,S:T478K,S:E484A,S:F486P,S:F490S,S:Q498R,S:N501Y,S:Y505H,S:D614G,S:H655Y,S:N679K,S:P681H,S:N764K,S:D796Y,S:Q954H,S:N969K	N:E31-,N:R32-,N:S33-,ORF1a:S3675-,ORF1a:G3676-,ORF1a:F3677-,ORF9b:E27-,ORF9b:N28-,ORF9b:A29-,S:L24-,S:P25-,S:P26-,S:Y144-		G1A		C44T,G61T,C106T,G1157A,T9580C,A10103G,C27128T,C27741T,C29358T	1	0	9	10		internal_XBB.1.9.2	G1A,G61T,C106T,G1157A,T4579A,T9580C,A10103G,C11956T,T23018C,C27128T,C27741T,C29358T		N:T362I,ORF1a:G298S,ORF1a:M3280V,S:S486P		NODE_0000387	G1A,C44T,G61T,C106T,G1157A,T9580C,A10103G,C27128T,C27741T,C29358T		N:T362I,ORF1a:G298S,ORF1a:M3280V		N/A	N/A	N/A	N/A	N/A	XBB.1.5	G1A,G61T,C106T,G1157A,T4579A,G5720A,T9580C,A10103G,C11956T,C12789T,C27128T,C27741T,T28297C,C29358T		N:T362I,ORF1a:G298S,ORF1a:G1819S,ORF1a:M3280V,ORF1a:T4175I,ORF9b:I5T				3000	0	good	0	10	0	good	0	24	7	29.166667	good	15		0	good	0		0		0	0	good		0	0	good	0	NA			NA	YB20230422	M	77	NA	NA	NA	NA	NA	NA	NA	NA	NA	<32	range	NA	4/23/23	NA	NA	China	Yubei	Nasopharyngeal swab	NA	NA	NA	Liu_2024	70-79	NA
OR185898	23A	23A (XBB.1.5)		23A	XBB.1.5	XBB.1.5	17.361111	good	101	56	0	0	0	0	71	13	0	0	89006	1	29871	0.998929873	FALSE	C44T,C241T,A405G,T670G,C2790T,C3037T,G4184A,C4321T,A6517T,C8025T,G8648A,C9344T,A9424G,C9534T,C9866T,C10029T,C10198T,T10204C,G10447A,C10449A,C12880T,C13436T,C14408T,C15240T,G15451A,A15667G,C15714T,C15738T,T15939C,T16342C,T17124C,C17410T,T17859C,A18163G,A19326G,C19955T,A20055G,C21618T,T21810C,G21987A,C22000A,C22109G,T22200A,G22317T,G22577C,G22578A,C22594T,G22599C,C22664A,C22674T,T22679C,C22686T,A22688G,G22775A,A22786C,G22813T,T22882G,G22895C,T22896C,G22898A,T22942G,G22992A,C22995A,A23013C,T23018C,T23019C,T23031C,A23055G,A23063T,T23075C,A23403G,C23525T,T23599G,C23604A,C23854A,G23948T,A24424T,T24469A,C25000T,C25416T,T25502C,C25584T,C26060T,C26270T,A26275G,C26577G,G26709A,C26858T,A27259C,G27382C,A27383T,T27384C,C27807T,G27915T,A28271T,C28311T,G28881A,G28882A,G28883C,A29510C,T29665C	11288-11296,21633-21641,21992-21994,28362-28370,29734-29759			E:T9I,E:T11A,M:Q19E,M:A63T,N:P13L,N:R203K,N:G204R,N:S413R,ORF1a:K47R,ORF1a:S135R,ORF1a:T842I,ORF1a:G1307S,ORF1a:L2084F,ORF1a:A2587V,ORF1a:V2795I,ORF1a:L3027F,ORF1a:T3090I,ORF1a:L3201F,ORF1a:T3255I,ORF1a:P3395H,ORF1a:L4391F,ORF1b:P314L,ORF1b:G662S,ORF1b:N734D,ORF1b:S959P,ORF1b:R1315C,ORF1b:I1566V,ORF1b:T2163I,ORF3a:I37T,ORF3a:T223I,ORF6:D61L,ORF8:G8*,ORF9b:P10S,S:T19I,S:A27S,S:V83A,S:G142D,S:H146Q,S:Q183E,S:V213E,S:G252V,S:G339H,S:R346T,S:L368I,S:S371F,S:S373P,S:S375F,S:T376A,S:D405N,S:R408S,S:K417N,S:N440K,S:V445P,S:G446S,S:N460K,S:S477N,S:T478K,S:E484A,S:F486P,S:F490S,S:Q498R,S:N501Y,S:Y505H,S:D614G,S:H655Y,S:N679K,S:P681H,S:N764K,S:D796Y,S:Q954H,S:N969K	N:E31-,N:R32-,N:S33-,ORF1a:S3675-,ORF1a:G3676-,ORF1a:F3677-,ORF9b:E27-,ORF9b:N28-,ORF9b:A29-,S:L24-,S:P25-,S:P26-,S:Y144-		G1A	C15240T|21K	A6517T,C8025T,G8648A,C13436T,A15667G,C22594T,T25502C,T29665C	1	1	8	10		internal_XBB_1_5	G1A,A6517T,C8025T,G8648A,T10204C,C13436T,C15240T,A15667G,T17124C,C22594T,T25502C,T29665C		ORF1a:L2084F,ORF1a:A2587V,ORF1a:V2795I,ORF1a:L4391F,ORF1b:N734D,ORF3a:I37T		internal_XBB_1_5	G1A,A6517T,C8025T,G8648A,T10204C,C13436T,C15240T,A15667G,T17124C,C22594T,T25502C,T29665C		ORF1a:L2084F,ORF1a:A2587V,ORF1a:V2795I,ORF1a:L4391F,ORF1b:N734D,ORF3a:I37T		N/A	N/A	N/A	N/A	N/A	XBB.1.5	G1A,A6517T,C8025T,G8648A,T10204C,C13436T,C15240T,A15667G,T17124C,C22594T,T25502C,T29665C		ORF1a:L2084F,ORF1a:A2587V,ORF1a:V2795I,ORF1a:L4391F,ORF1b:N734D,ORF3a:I37T				3000	0	good	0	10	0	good	0	24	10	41.666667	mediocre	18		0	good	0		0		0	0	good		0	0	good	0	NA			NA	YB20230424	M	72	NA	NA	NA	NA	NA	NA	NA	NA	NA	<32	range	NA	4/23/23	NA	NA	China	Yubei	Nasopharyngeal swab	NA	NA	NA	Liu_2024	70-79	NA
OR185899	23D	23D (XBB.1.9)		23D	XBB.1.9.1.16	FL.16	0.694444	good	99	56	0	0	0	0	70	13	0	0	89014	1	29871	0.998929873	FALSE	C44T,C241T,A405G,T670G,T921A,C2790T,C3037T,C3511T,G4184A,C4321T,G5720A,C9344T,A9424G,C9534T,C9866T,C10029T,C10198T,G10447A,C10449A,C11956T,C12789T,C12880T,C14408T,G15451A,C15714T,C15738T,T15939C,T16342C,C17410T,T17859C,A18163G,A19326G,C19955T,A20055G,C21618T,T21810C,G21987A,C22000A,C22109G,T22200A,A22206T,G22317T,G22577C,G22578A,G22599C,C22664A,C22674T,T22679C,C22686T,A22688G,G22775A,A22786C,G22813T,T22882G,G22895C,T22896C,G22898A,T22942G,G22992A,C22995A,A23013C,T23018C,T23019C,T23031C,A23055G,A23063T,T23075C,A23403G,A23416T,C23525T,T23599G,C23604A,C23854A,G23948T,A24424T,T24469A,C25000T,C25416T,C25584T,C26060T,C26270T,A26275G,C26577G,G26709A,C26858T,A27259C,G27382C,A27383T,T27384C,C27807T,G27915T,A28271T,T28297C,C28311T,C28748T,G28881A,G28882A,G28883C,A29510C	11288-11296,21633-21641,21992-21994,28362-28370,29734-29759			E:T9I,E:T11A,M:Q19E,M:A63T,N:P13L,N:R203K,N:G204R,N:S413R,ORF1a:K47R,ORF1a:S135R,ORF1a:L219Q,ORF1a:T842I,ORF1a:G1307S,ORF1a:G1819S,ORF1a:L3027F,ORF1a:T3090I,ORF1a:L3201F,ORF1a:T3255I,ORF1a:P3395H,ORF1a:T4175I,ORF1b:P314L,ORF1b:G662S,ORF1b:S959P,ORF1b:R1315C,ORF1b:I1566V,ORF1b:T2163I,ORF3a:T223I,ORF6:D61L,ORF8:G8*,ORF9b:I5T,ORF9b:P10S,S:T19I,S:A27S,S:V83A,S:G142D,S:H146Q,S:Q183E,S:V213E,S:D215V,S:G252V,S:G339H,S:R346T,S:L368I,S:S371F,S:S373P,S:S375F,S:T376A,S:D405N,S:R408S,S:K417N,S:N440K,S:V445P,S:G446S,S:N460K,S:S477N,S:T478K,S:E484A,S:F486P,S:F490S,S:Q498R,S:N501Y,S:Y505H,S:D614G,S:H655Y,S:N679K,S:P681H,S:N764K,S:D796Y,S:Q954H,S:N969K	N:E31-,N:R32-,N:S33-,ORF1a:S3675-,ORF1a:G3676-,ORF1a:F3677-,ORF9b:E27-,ORF9b:N28-,ORF9b:A29-,S:L24-,S:P25-,S:P26-,S:Y144-		G1A		C44T,T921A,A23416T,C28748T	1	0	4	5		internal_XBB.1.9.2	G1A,T921A,C3511T,C11956T,A22206T,T23018C,A23416T,C28748T		ORF1a:L219Q,S:D215V,S:S486P		FL.16	G1A,C44T,T921A,A23416T,C28748T		ORF1a:L219Q		N/A	N/A	N/A	N/A	N/A	XBB.1.5	G1A,T921A,C3511T,G5720A,C11956T,C12789T,A22206T,A23416T,T28297C,C28748T		ORF1a:L219Q,ORF1a:G1819S,ORF1a:T4175I,ORF9b:I5T,S:D215V				3000	0	good	0	10	0	good	0	24	2	8.333333	good	10		0	good	0		0		0	0	good		0	0	good	0	NA			NA	YB20230427	M	22	NA	NA	NA	NA	NA	NA	NA	NA	NA	<32	range	NA	4/23/23	NA	NA	China	Yubei	Nasopharyngeal swab	NA	NA	NA	Liu_2024	20-29	NA
OR185900	23A	23A (XBB.1.5)		23A	XBB.1.5	XBB.1.5	2.777778	good	97	56	0	0	0	0	70	13	0	0	89022	1	29871	0.998929873	FALSE	C44T,C241T,A405G,T670G,C1572T,G2229A,C2790T,C3037T,G4184A,C4321T,C5812T,C9344T,A9424G,C9534T,C9866T,C10029T,C10198T,G10447A,C10449A,C12880T,C14408T,G15451A,C15714T,C15738T,T15939C,T16342C,T17124C,C17410T,T17859C,A18163G,A19326G,G19384A,C19955T,A20055G,C21618T,T21810C,G21987A,C22000A,C22109G,T22200A,G22317T,G22577C,G22578A,G22599C,C22664A,C22674T,T22679C,C22686T,A22688G,G22775A,A22786C,G22813T,T22882G,G22895C,T22896C,G22898A,T22942G,G22992A,C22995A,A23013C,T23018C,T23019C,T23031C,A23055G,A23063T,T23075C,A23403G,C23525T,T23599G,C23604A,C23625T,C23854A,G23948T,A24424T,T24469A,C25000T,C25416T,C25584T,C26060T,C26270T,A26275G,C26577G,G26709A,C26858T,A27259C,G27382C,A27383T,T27384C,C27807T,G27915T,G28027A,A28271T,C28311T,G28881A,G28882A,G28883C,A29510C	11288-11296,21633-21641,21992-21994,28362-28370,29734-29759			E:T9I,E:T11A,M:Q19E,M:A63T,N:P13L,N:R203K,N:G204R,N:S413R,ORF1a:K47R,ORF1a:S135R,ORF1a:T436I,ORF1a:C655Y,ORF1a:T842I,ORF1a:G1307S,ORF1a:L3027F,ORF1a:T3090I,ORF1a:L3201F,ORF1a:T3255I,ORF1a:P3395H,ORF1b:P314L,ORF1b:G662S,ORF1b:S959P,ORF1b:R1315C,ORF1b:I1566V,ORF1b:D1973N,ORF1b:T2163I,ORF3a:T223I,ORF6:D61L,ORF8:G8*,ORF8:W45*,ORF9b:P10S,S:T19I,S:A27S,S:V83A,S:G142D,S:H146Q,S:Q183E,S:V213E,S:G252V,S:G339H,S:R346T,S:L368I,S:S371F,S:S373P,S:S375F,S:T376A,S:D405N,S:R408S,S:K417N,S:N440K,S:V445P,S:G446S,S:N460K,S:S477N,S:T478K,S:E484A,S:F486P,S:F490S,S:Q498R,S:N501Y,S:Y505H,S:D614G,S:H655Y,S:N679K,S:P681H,S:A688V,S:N764K,S:D796Y,S:Q954H,S:N969K	N:E31-,N:R32-,N:S33-,ORF1a:S3675-,ORF1a:G3676-,ORF1a:F3677-,ORF9b:E27-,ORF9b:N28-,ORF9b:A29-,S:L24-,S:P25-,S:P26-,S:Y144-		G1A		C1572T,G2229A,C5812T,G19384A,C23625T,G28027A	1	0	6	7		internal_XBB_1_5	G1A,C1572T,G2229A,C5812T,T17124C,G19384A,C23625T,G28027A		ORF1a:T436I,ORF1a:C655Y,ORF1b:D1973N,ORF8:W45*,S:A688V		internal_XBB_1_5	G1A,C1572T,G2229A,C5812T,T17124C,G19384A,C23625T,G28027A		ORF1a:T436I,ORF1a:C655Y,ORF1b:D1973N,ORF8:W45*,S:A688V		N/A	N/A	N/A	N/A	N/A	XBB.1.5	G1A,C1572T,G2229A,C5812T,T17124C,G19384A,C23625T,G28027A		ORF1a:T436I,ORF1a:C655Y,ORF1b:D1973N,ORF8:W45*,S:A688V				3000	0	good	0	10	0	good	0	24	4	16.666667	good	12		0	good	0		0		0	0	good		0	0	good	0	NA			NA	YB20230428	M	3	NA	NA	NA	NA	NA	NA	NA	NA	NA	<32	range	NA	4/23/23	NA	NA	China	Yubei	Nasopharyngeal swab	NA	NA	NA	Liu_2024	Under 19	NA
OR185901	22D	22D (BA.2.75)	Omicron	22D	BA.2.75.5.1.2.3.1.3	FR.1.3	0.173611	good	104	53	1	1	0	0	71	12	0	32	89003	1	29871	0.998929873	FALSE	C44T,C203T,C241T,C337T,T670G,C882T,C1471T,C1513T,C2790T,C3037T,C3796T,C3927T,G4184A,C4321T,C4586T,C5183T,C9344T,A9424G,C9534T,C9866T,C10029T,C10198T,G10447A,C10449A,T11515C,A12444G,C12880T,C14097T,C14408T,C14599T,C15017T,G15451A,C15714T,C16480A,C17410T,A18163G,C19955T,A20055G,C20235T,C21618T,G21987A,A22001G,T22016C,C22033A,A22121G,A22190G,T22200G,G22331A,G22577C,G22578A,G22599C,A22629C,C22674T,T22679C,C22686T,A22688G,G22775A,A22786C,G22813T,T22882G,G22898A,T22942G,G22992A,C22995A,A23013C,T23031C,A23055G,A23063T,T23075C,A23403G,C23422T,C23525T,T23599G,C23604A,C23854A,G23948T,A24424T,T24469A,C25000T,C25416T,C25572T,C25584T,C25603T,C26060T,C26270T,A26275G,A26459G,C26577G,G26709A,C26858T,A27259C,G27382C,A27383T,T27384C,C27807T,T28019C,A28271T,C28311T,G28374A,G28881A,G28882A,G28883C,C29370T,A29510C	11288-11296,21633-21641,28362-28370,29734-29759	27791:T	ORF7b:13-44	E:T9I,E:T11A,E:D72G,M:Q19E,M:A63T,N:P13L,N:R203K,N:G204R,N:T366I,N:S413R,ORF1a:S135R,ORF1a:A206V,ORF1a:T842I,ORF1a:S1221L,ORF1a:G1307S,ORF1a:P1640S,ORF1a:L3027F,ORF1a:T3090I,ORF1a:L3201F,ORF1a:T3255I,ORF1a:P3395H,ORF1a:N4060S,ORF1b:P314L,ORF1b:A517V,ORF1b:G662S,ORF1b:P1005T,ORF1b:R1315C,ORF1b:I1566V,ORF1b:T2163I,ORF3a:T223I,ORF6:D61L,ORF9b:P10S,ORF9b:G31R,S:T19I,S:A27S,S:G142D,S:K147E,S:W152R,S:F157L,S:K187E,S:I210V,S:V213G,S:G257S,S:G339H,S:R346T,S:K356T,S:S371F,S:S373P,S:S375F,S:T376A,S:D405N,S:R408S,S:K417N,S:N440K,S:G446S,S:N460K,S:S477N,S:T478K,S:E484A,S:F490S,S:Q498R,S:N501Y,S:Y505H,S:D614G,S:H655Y,S:N679K,S:P681H,S:N764K,S:D796Y,S:Q954H,S:N969K	N:R32-,N:S33-,N:G34-,ORF1a:S3675-,ORF1a:G3676-,ORF1a:F3677-,ORF9b:E27-,ORF9b:N28-,ORF9b:A29-,S:L24-,S:P25-,S:P26-		T1A		C44T,C16480A,C23422T	1	0	3	4		NODE_0000740	C44T,C203T,C337T,C882T,C1471T,C1513T,T11515C,C14097T,C14599T,C15017T,C16480A,C20235T,A22121G,G22599C,A22629C,T23031C,C23422T,C25572T,C25603T,A26459G,T28019C,G28374A,C29370T		E:D72G,N:-31E,N:T366I,ORF1a:A206V,ORF1b:A517V,ORF1b:P1005T,ORF9b:G31R,S:K187E,S:R346T,S:K356T,S:F490S	N:G34-	FR.1.3	T1A,C44T,C16480A,C23422T		ORF1b:P1005T		N/A	N/A	N/A	N/A	N/A	N/A	N/A	N/A	N/A	N/A	ORF7b:13-44		3000	0	good	0	10	0	good	0	24	1	4.166667	good	9		0	good	0		0	ORF7b:13-44	1	0	good		0	0	good	0	NA			NA	YB20230429	M	25	NA	NA	NA	NA	NA	NA	NA	NA	NA	<32	range	NA	4/22/23	NA	NA	China	Beibei	Nasopharyngeal swab	NA	NA	NA	Liu_2024	20-29	NA
OR185902	22D	22D (BA.2.75)	Omicron	22D	BA.2.75.5.1.2.3.1.3	FR.1.3	0	good	102	53	1	1	0	0	70	12	0	32	89011	1	29871	0.998929873	FALSE	C44T,C203T,C241T,C337T,T670G,C882T,C1471T,C1513T,C2790T,C3037T,C3796T,C3927T,G4184A,C4321T,C4586T,C5183T,C9344T,A9424G,C9534T,C9866T,C10029T,C10198T,G10447A,C10449A,T11515C,A12444G,C12880T,C14097T,C14408T,C14599T,C15017T,G15451A,C15714T,C17410T,A18163G,C19955T,A20055G,C20235T,C21618T,G21987A,A22001G,T22016C,C22033A,A22121G,A22190G,T22200G,G22331A,G22577C,G22578A,G22599C,A22629C,C22674T,T22679C,C22686T,A22688G,G22775A,A22786C,G22813T,T22882G,G22898A,T22942G,G22992A,C22995A,A23013C,T23031C,A23055G,A23063T,T23075C,A23403G,C23525T,T23599G,C23604A,C23854A,G23948T,A24424T,T24469A,C25000T,C25416T,C25572T,C25584T,C25603T,C26060T,C26270T,A26275G,A26459G,C26577G,G26709A,C26858T,A27259C,G27382C,A27383T,T27384C,C27807T,T28019C,A28271T,C28311T,G28374A,G28881A,G28882A,G28883C,C29370T,A29510C	11288-11296,21633-21641,28362-28370,29734-29759	27791:T	ORF7b:13-44	E:T9I,E:T11A,E:D72G,M:Q19E,M:A63T,N:P13L,N:R203K,N:G204R,N:T366I,N:S413R,ORF1a:S135R,ORF1a:A206V,ORF1a:T842I,ORF1a:S1221L,ORF1a:G1307S,ORF1a:P1640S,ORF1a:L3027F,ORF1a:T3090I,ORF1a:L3201F,ORF1a:T3255I,ORF1a:P3395H,ORF1a:N4060S,ORF1b:P314L,ORF1b:A517V,ORF1b:G662S,ORF1b:R1315C,ORF1b:I1566V,ORF1b:T2163I,ORF3a:T223I,ORF6:D61L,ORF9b:P10S,ORF9b:G31R,S:T19I,S:A27S,S:G142D,S:K147E,S:W152R,S:F157L,S:K187E,S:I210V,S:V213G,S:G257S,S:G339H,S:R346T,S:K356T,S:S371F,S:S373P,S:S375F,S:T376A,S:D405N,S:R408S,S:K417N,S:N440K,S:G446S,S:N460K,S:S477N,S:T478K,S:E484A,S:F490S,S:Q498R,S:N501Y,S:Y505H,S:D614G,S:H655Y,S:N679K,S:P681H,S:N764K,S:D796Y,S:Q954H,S:N969K	N:R32-,N:S33-,N:G34-,ORF1a:S3675-,ORF1a:G3676-,ORF1a:F3677-,ORF9b:E27-,ORF9b:N28-,ORF9b:A29-,S:L24-,S:P25-,S:P26-		T1A		C44T	1	0	1	2		NODE_0000740	C44T,C203T,C337T,C882T,C1471T,C1513T,T11515C,C14097T,C14599T,C15017T,C20235T,A22121G,G22599C,A22629C,T23031C,C25572T,C25603T,A26459G,T28019C,G28374A,C29370T		E:D72G,N:-31E,N:T366I,ORF1a:A206V,ORF1b:A517V,ORF9b:G31R,S:K187E,S:R346T,S:K356T,S:F490S	N:G34-	FR.1.3	T1A,C44T				N/A	N/A	N/A	N/A	N/A	N/A	N/A	N/A	N/A	N/A	ORF7b:13-44		3000	0	good	0	10	0	good	0	24	-1	0	good	7		0	good	0		0	ORF7b:13-44	1	0	good		0	0	good	0	NA			NA	YB20230431	F	18	NA	NA	NA	NA	NA	NA	NA	NA	NA	<32	range	NA	4/23/23	NA	NA	China	Beibei	Nasopharyngeal swab	NA	NA	NA	Liu_2024	Under 19	NA
OR185903	22D	22D (BA.2.75)	Omicron	22D	BA.2.75.5.1.2.3.1.3	FR.1.3	0	good	103	53	1	1	0	0	71	12	0	32	89007	1	29871	0.998929873	FALSE	C44T,C203T,C241T,C337T,T670G,C882T,C1471T,C1513T,C2790T,C3037T,C3796T,C3927T,G4184A,C4321T,C4586T,C5183T,C9344T,A9424G,C9534T,C9866T,C10029T,C10198T,G10447A,C10449A,T11515C,A12444G,C12880T,C14097T,C14408T,C14599T,C15017T,G15451A,C15714T,C17410T,A18163G,C19955T,A20055G,C20235T,C21618T,G21987A,A22001G,T22016C,C22033A,A22121G,A22190G,T22200G,G22331A,G22577C,G22578A,G22599C,A22629C,C22674T,T22679C,C22686T,A22688G,G22775A,A22786C,G22813T,T22882G,G22898A,T22942G,G22992A,C22995A,A23013C,T23031C,A23055G,A23063T,T23075C,A23403G,C23525T,T23599G,C23604A,C23854A,G23948T,A24424T,T24469A,C25000T,C25416T,G25477T,C25572T,C25584T,C25603T,C26060T,C26270T,A26275G,A26459G,C26577G,G26709A,C26858T,A27259C,G27382C,A27383T,T27384C,C27807T,T28019C,A28271T,C28311T,G28374A,G28881A,G28882A,G28883C,C29370T,A29510C	11288-11296,21633-21641,28362-28370,29734-29759	27791:T	ORF7b:13-44	E:T9I,E:T11A,E:D72G,M:Q19E,M:A63T,N:P13L,N:R203K,N:G204R,N:T366I,N:S413R,ORF1a:S135R,ORF1a:A206V,ORF1a:T842I,ORF1a:S1221L,ORF1a:G1307S,ORF1a:P1640S,ORF1a:L3027F,ORF1a:T3090I,ORF1a:L3201F,ORF1a:T3255I,ORF1a:P3395H,ORF1a:N4060S,ORF1b:P314L,ORF1b:A517V,ORF1b:G662S,ORF1b:R1315C,ORF1b:I1566V,ORF1b:T2163I,ORF3a:V29F,ORF3a:T223I,ORF6:D61L,ORF9b:P10S,ORF9b:G31R,S:T19I,S:A27S,S:G142D,S:K147E,S:W152R,S:F157L,S:K187E,S:I210V,S:V213G,S:G257S,S:G339H,S:R346T,S:K356T,S:S371F,S:S373P,S:S375F,S:T376A,S:D405N,S:R408S,S:K417N,S:N440K,S:G446S,S:N460K,S:S477N,S:T478K,S:E484A,S:F490S,S:Q498R,S:N501Y,S:Y505H,S:D614G,S:H655Y,S:N679K,S:P681H,S:N764K,S:D796Y,S:Q954H,S:N969K	N:R32-,N:S33-,N:G34-,ORF1a:S3675-,ORF1a:G3676-,ORF1a:F3677-,ORF9b:E27-,ORF9b:N28-,ORF9b:A29-,S:L24-,S:P25-,S:P26-		T1A		C44T,G25477T	1	0	2	3		NODE_0000740	C44T,C203T,C337T,C882T,C1471T,C1513T,T11515C,C14097T,C14599T,C15017T,C20235T,A22121G,G22599C,A22629C,T23031C,G25477T,C25572T,C25603T,A26459G,T28019C,G28374A,C29370T		E:D72G,N:-31E,N:T366I,ORF1a:A206V,ORF1b:A517V,ORF3a:V29F,ORF9b:G31R,S:K187E,S:R346T,S:K356T,S:F490S	N:G34-	FR.1.3	T1A,C44T,G25477T		ORF3a:V29F		N/A	N/A	N/A	N/A	N/A	N/A	N/A	N/A	N/A	N/A	ORF7b:13-44		3000	0	good	0	10	0	good	0	24	0	0	good	8		0	good	0		0	ORF7b:13-44	1	0	good		0	0	good	0	NA			NA	YB20230432	M	22	NA	NA	NA	NA	NA	NA	NA	NA	NA	<32	range	NA	4/23/23	NA	NA	China	Beibei	Nasopharyngeal swab	NA	NA	NA	Liu_2024	20-29	NA
OR185904	22D	22D (BA.2.75)	Omicron	22D	BA.2.75.5.1.2.3.1.3	FR.1.3	0	good	103	53	1	1	0	0	71	12	0	32	89007	1	29871	0.998929873	FALSE	C44T,C203T,C241T,C337T,T670G,C882T,C1471T,C1513T,C2790T,C3037T,C3796T,C3927T,G4184A,C4321T,C4586T,C5183T,T8682C,C9344T,A9424G,C9534T,C9866T,C10029T,C10198T,G10447A,C10449A,T11515C,A12444G,C12880T,C14097T,C14408T,C14599T,C15017T,G15451A,C15714T,C17410T,A18163G,C19955T,A20055G,C20235T,C21618T,G21987A,A22001G,T22016C,C22033A,A22121G,A22190G,T22200G,G22331A,G22577C,G22578A,G22599C,A22629C,C22674T,T22679C,C22686T,A22688G,G22775A,A22786C,G22813T,T22882G,G22898A,T22942G,G22992A,C22995A,A23013C,T23031C,A23055G,A23063T,T23075C,A23403G,C23525T,T23599G,C23604A,C23854A,G23948T,A24424T,T24469A,C25000T,C25416T,C25572T,C25584T,C25603T,C26060T,C26270T,A26275G,A26459G,C26577G,G26709A,C26858T,A27259C,G27382C,A27383T,T27384C,C27807T,T28019C,A28271T,C28311T,G28374A,G28881A,G28882A,G28883C,C29370T,A29510C	11288-11296,21633-21641,28362-28370,29734-29759	27791:T	ORF7b:13-44	E:T9I,E:T11A,E:D72G,M:Q19E,M:A63T,N:P13L,N:R203K,N:G204R,N:T366I,N:S413R,ORF1a:S135R,ORF1a:A206V,ORF1a:T842I,ORF1a:S1221L,ORF1a:G1307S,ORF1a:P1640S,ORF1a:I2806T,ORF1a:L3027F,ORF1a:T3090I,ORF1a:L3201F,ORF1a:T3255I,ORF1a:P3395H,ORF1a:N4060S,ORF1b:P314L,ORF1b:A517V,ORF1b:G662S,ORF1b:R1315C,ORF1b:I1566V,ORF1b:T2163I,ORF3a:T223I,ORF6:D61L,ORF9b:P10S,ORF9b:G31R,S:T19I,S:A27S,S:G142D,S:K147E,S:W152R,S:F157L,S:K187E,S:I210V,S:V213G,S:G257S,S:G339H,S:R346T,S:K356T,S:S371F,S:S373P,S:S375F,S:T376A,S:D405N,S:R408S,S:K417N,S:N440K,S:G446S,S:N460K,S:S477N,S:T478K,S:E484A,S:F490S,S:Q498R,S:N501Y,S:Y505H,S:D614G,S:H655Y,S:N679K,S:P681H,S:N764K,S:D796Y,S:Q954H,S:N969K	N:R32-,N:S33-,N:G34-,ORF1a:S3675-,ORF1a:G3676-,ORF1a:F3677-,ORF9b:E27-,ORF9b:N28-,ORF9b:A29-,S:L24-,S:P25-,S:P26-		T1A		C44T,T8682C	1	0	2	3		NODE_0000740	C44T,C203T,C337T,C882T,C1471T,C1513T,T8682C,T11515C,C14097T,C14599T,C15017T,C20235T,A22121G,G22599C,A22629C,T23031C,C25572T,C25603T,A26459G,T28019C,G28374A,C29370T		E:D72G,N:-31E,N:T366I,ORF1a:A206V,ORF1a:I2806T,ORF1b:A517V,ORF9b:G31R,S:K187E,S:R346T,S:K356T,S:F490S	N:G34-	FR.1.3	T1A,C44T,T8682C		ORF1a:I2806T		N/A	N/A	N/A	N/A	N/A	N/A	N/A	N/A	N/A	N/A	ORF7b:13-44		3000	0	good	0	10	0	good	0	24	0	0	good	8		0	good	0		0	ORF7b:13-44	1	0	good		0	0	good	0	NA			NA	YB20230433	F	20	NA	NA	NA	NA	NA	NA	NA	NA	NA	<32	range	NA	4/23/23	NA	NA	China	Beibei	Nasopharyngeal swab	NA	NA	NA	Liu_2024	20-29	NA
OR185905	23D	23D (XBB.1.9)		23D	XBB.1.9.1.13.1	FL.13.1	0.173611	good	101	56	0	0	0	0	73	13	0	0	89006	1	29871	0.998929873	FALSE	C44T,C241T,A405G,C503T,T670G,A2611G,C2790T,C2925T,C3037T,G4184A,C4321T,G4354A,G5720A,C9344T,A9424G,C9534T,C9866T,C10029T,C10198T,G10447A,C10449A,G10658A,C11956T,C12789T,C12880T,C13011T,C14408T,G15451A,C15714T,C15738T,T15939C,T16342C,C17410T,T17859C,A18163G,A19326G,C19955T,A20055G,C21618T,T21810C,G21987A,C22000A,C22109G,T22200A,G22317T,G22577C,G22578A,G22599C,C22664A,C22674T,T22679C,C22686T,A22688G,G22775A,A22786C,G22793T,G22813T,T22882G,G22895C,T22896C,G22898A,T22942G,G22992A,C22995A,A23013C,T23018C,T23019C,T23031C,A23055G,A23063T,T23075C,A23403G,C23525T,T23599G,C23604A,C23854A,G23948T,A24424T,T24469A,C25000T,C25416T,C25584T,C26060T,C26270T,A26275G,C26577G,G26709A,C26858T,A27259C,G27382C,A27383T,T27384C,C27807T,G27915T,A28271T,T28297C,C28311T,G28881A,G28882A,G28883C,A29510C	11288-11296,21633-21641,21992-21994,28362-28370,29734-29759			E:T9I,E:T11A,M:Q19E,M:A63T,N:P13L,N:R203K,N:G204R,N:S413R,ORF1a:K47R,ORF1a:P80S,ORF1a:S135R,ORF1a:T842I,ORF1a:S887F,ORF1a:G1307S,ORF1a:G1819S,ORF1a:L3027F,ORF1a:T3090I,ORF1a:L3201F,ORF1a:T3255I,ORF1a:P3395H,ORF1a:V3465I,ORF1a:T4175I,ORF1a:T4249I,ORF1b:P314L,ORF1b:G662S,ORF1b:S959P,ORF1b:R1315C,ORF1b:I1566V,ORF1b:T2163I,ORF3a:T223I,ORF6:D61L,ORF8:G8*,ORF9b:I5T,ORF9b:P10S,S:T19I,S:A27S,S:V83A,S:G142D,S:H146Q,S:Q183E,S:V213E,S:G252V,S:G339H,S:R346T,S:L368I,S:S371F,S:S373P,S:S375F,S:T376A,S:D405N,S:R408S,S:A411S,S:K417N,S:N440K,S:V445P,S:G446S,S:N460K,S:S477N,S:T478K,S:E484A,S:F486P,S:F490S,S:Q498R,S:N501Y,S:Y505H,S:D614G,S:H655Y,S:N679K,S:P681H,S:N764K,S:D796Y,S:Q954H,S:N969K	N:E31-,N:R32-,N:S33-,ORF1a:S3675-,ORF1a:G3676-,ORF1a:F3677-,ORF9b:E27-,ORF9b:N28-,ORF9b:A29-,S:L24-,S:P25-,S:P26-,S:Y144-		G1A		C44T,C2925T,G10658A	1	0	3	4		internal_XBB.1.9.2	G1A,C503T,A2611G,C2925T,G4354A,G10658A,C11956T,C13011T,G22793T,T23018C		ORF1a:P80S,ORF1a:S887F,ORF1a:V3465I,ORF1a:T4249I,S:A411S,S:S486P		FL.13.1	G1A,C44T,C2925T,G10658A		ORF1a:S887F,ORF1a:V3465I		N/A	N/A	N/A	N/A	N/A	XBB.1.5	G1A,C503T,A2611G,C2925T,G4354A,G5720A,G10658A,C11956T,C12789T,C13011T,G22793T,T28297C		ORF1a:P80S,ORF1a:S887F,ORF1a:G1819S,ORF1a:V3465I,ORF1a:T4175I,ORF1a:T4249I,ORF9b:I5T,S:A411S				3000	0	good	0	10	0	good	0	24	1	4.166667	good	9		0	good	0		0		0	0	good		0	0	good	0	NA			NA	YB20230435	M	18	NA	NA	NA	NA	NA	NA	NA	NA	NA	<32	range	NA	4/24/23	NA	NA	China	Beibei	Nasopharyngeal swab	NA	NA	NA	Liu_2024	Under 19	NA
OR185906	22D	22D (BA.2.75)	Omicron	22D	BA.2.75.5.1.2.3.1.3	FR.1.3	0	good	103	53	1	1	0	0	71	12	0	32	89103	1	29903	1	FALSE	C44T,C203T,C241T,C337T,T670G,C882T,C1471T,C1513T,C2790T,C3037T,C3796T,C3927T,G4184A,C4321T,C4586T,C5183T,C9344T,A9424G,C9534T,C9866T,C10029T,C10198T,G10447A,C10449A,T11515C,A12444G,C12880T,C14097T,C14408T,C14599T,C15017T,G15451A,C15714T,C17410T,A18163G,C19955T,A20055G,C20235T,C21618T,G21987A,A22001G,T22016C,C22033A,A22121G,A22190G,T22200G,G22331A,G22577C,G22578A,G22599C,A22629C,C22674T,T22679C,T22682A,C22686T,A22688G,G22775A,A22786C,G22813T,T22882G,G22898A,T22942G,G22992A,C22995A,A23013C,T23031C,A23055G,A23063T,T23075C,A23403G,C23525T,T23599G,C23604A,C23854A,G23948T,A24424T,T24469A,C25000T,C25416T,C25572T,C25584T,C25603T,C26060T,C26270T,A26275G,A26459G,C26577G,G26709A,C26858T,A27259C,G27382C,A27383T,T27384C,C27807T,T28019C,A28271T,C28311T,G28374A,G28881A,G28882A,G28883C,C29370T,A29510C	11288-11296,21633-21641,28362-28370,29734-29759	27791:T	ORF7b:13-44	E:T9I,E:T11A,E:D72G,M:Q19E,M:A63T,N:P13L,N:R203K,N:G204R,N:T366I,N:S413R,ORF1a:S135R,ORF1a:A206V,ORF1a:T842I,ORF1a:S1221L,ORF1a:G1307S,ORF1a:P1640S,ORF1a:L3027F,ORF1a:T3090I,ORF1a:L3201F,ORF1a:T3255I,ORF1a:P3395H,ORF1a:N4060S,ORF1b:P314L,ORF1b:A517V,ORF1b:G662S,ORF1b:R1315C,ORF1b:I1566V,ORF1b:T2163I,ORF3a:T223I,ORF6:D61L,ORF9b:P10S,ORF9b:G31R,S:T19I,S:A27S,S:G142D,S:K147E,S:W152R,S:F157L,S:K187E,S:I210V,S:V213G,S:G257S,S:G339H,S:R346T,S:K356T,S:S371F,S:S373P,S:F374I,S:S375F,S:T376A,S:D405N,S:R408S,S:K417N,S:N440K,S:G446S,S:N460K,S:S477N,S:T478K,S:E484A,S:F490S,S:Q498R,S:N501Y,S:Y505H,S:D614G,S:H655Y,S:N679K,S:P681H,S:N764K,S:D796Y,S:Q954H,S:N969K	N:R32-,N:S33-,N:G34-,ORF1a:S3675-,ORF1a:G3676-,ORF1a:F3677-,ORF9b:E27-,ORF9b:N28-,ORF9b:A29-,S:L24-,S:P25-,S:P26-		T1A		C44T,T22682A	1	0	2	3		NODE_0000740	C44T,C203T,C337T,C882T,C1471T,C1513T,T11515C,C14097T,C14599T,C15017T,C20235T,A22121G,G22599C,A22629C,T22682A,T23031C,C25572T,C25603T,A26459G,T28019C,G28374A,C29370T		E:D72G,N:-31E,N:T366I,ORF1a:A206V,ORF1b:A517V,ORF9b:G31R,S:K187E,S:R346T,S:K356T,S:F374I,S:F490S	N:G34-	FR.1.3	T1A,C44T,T22682A		S:F374I		N/A	N/A	N/A	N/A	N/A	N/A	N/A	N/A	N/A	N/A	ORF7b:13-44		3000	0	good	0	10	0	good	0	24	0	0	good	8		0	good	0		0	ORF7b:13-44	1	0	good		0	0	good	0	NA			NA	YB20230437	M	69	NA	NA	NA	NA	NA	NA	NA	NA	NA	<32	range	NA	4/24/23	NA	NA	China	Beibei	Nasopharyngeal swab	NA	NA	NA	Liu_2024	60-69	NA
OR185907	23D	23D (XBB.1.9)		23D	XBB.1.9.1.2	FL.2	0	good	102	56	0	0	0	0	71	13	0	0	88984	7	29871	0.998729224	FALSE	C44T,G61T,C241T,A405G,T670G,G1157A,C2790T,C3037T,G4184A,C4321T,T4579A,G5720A,C9344T,A9424G,C9534T,T9580C,C9866T,C10029T,A10103G,C10198T,G10447A,C10449A,C11956T,C12789T,C12880T,C14408T,G15451A,C15714T,C15738T,T15939C,T16342C,C17410T,T17859C,A18163G,A19326G,C19955T,A20055G,C20178T,C21618T,T21810C,G21987A,C22000A,C22109G,T22200A,G22317T,G22577C,G22578A,G22599C,C22664A,C22674T,T22679C,C22686T,A22688G,G22775A,A22786C,G22813T,T22882G,G22895C,T22896C,G22898A,T22942G,G22992A,C22995A,A23013C,T23018C,T23019C,T23031C,A23055G,A23063T,T23075C,A23403G,C23525T,T23599G,C23604A,C23854A,G23948T,A24424T,T24469A,C25000T,C25416T,C25584T,C26060T,C26270T,A26275G,C26577G,G26709A,C26858T,A27259C,G27382C,A27383T,T27384C,C27741T,C27807T,G27915T,A28271T,T28297C,C28311T,G28881A,G28882A,G28883C,C29358T,A29510C	11288-11296,21633-21641,21992-21994,28362-28370,29734-29759			E:T9I,E:T11A,M:Q19E,M:A63T,N:P13L,N:R203K,N:G204R,N:T362I,N:S413R,ORF1a:K47R,ORF1a:S135R,ORF1a:G298S,ORF1a:T842I,ORF1a:G1307S,ORF1a:G1819S,ORF1a:L3027F,ORF1a:T3090I,ORF1a:L3201F,ORF1a:T3255I,ORF1a:M3280V,ORF1a:P3395H,ORF1a:T4175I,ORF1b:P314L,ORF1b:G662S,ORF1b:S959P,ORF1b:R1315C,ORF1b:I1566V,ORF1b:T2163I,ORF3a:T223I,ORF6:D61L,ORF8:G8*,ORF9b:I5T,ORF9b:P10S,S:T19I,S:A27S,S:V83A,S:G142D,S:H146Q,S:Q183E,S:V213E,S:G252V,S:G339H,S:R346T,S:L368I,S:S371F,S:S373P,S:S375F,S:T376A,S:D405N,S:R408S,S:K417N,S:N440K,S:V445P,S:G446S,S:N460K,S:S477N,S:T478K,S:E484A,S:F486P,S:F490S,S:Q498R,S:N501Y,S:Y505H,S:D614G,S:H655Y,S:N679K,S:P681H,S:N764K,S:D796Y,S:Q954H,S:N969K	N:E31-,N:R32-,N:S33-,ORF1a:S3675-,ORF1a:G3676-,ORF1a:F3677-,ORF9b:E27-,ORF9b:N28-,ORF9b:A29-,S:L24-,S:P25-,S:P26-,S:Y144-				C44T,G61T,G1157A,T9580C,A10103G,C20178T,C27741T,C29358T	0	0	8	8		internal_XBB.1.9.2	G61T,G1157A,T4579A,T9580C,A10103G,C11956T,C20178T,T23018C,C27741T,C29358T		N:T362I,ORF1a:G298S,ORF1a:M3280V,S:S486P		NODE_0000387	C44T,G61T,G1157A,T9580C,A10103G,C20178T,C27741T,C29358T		N:T362I,ORF1a:G298S,ORF1a:M3280V		N/A	N/A	N/A	N/A	N/A	XBB.1.5	G61T,G1157A,T4579A,G5720A,T9580C,A10103G,C11956T,C12789T,C20178T,C27741T,T28297C,C29358T		N:T362I,ORF1a:G298S,ORF1a:G1819S,ORF1a:M3280V,ORF1a:T4175I,ORF9b:I5T				3000	0	good	0	10	0	good	0	24	0	0	good	8		0	good	0		0		0	0	good		0	0	good	0	NA			NA	YB20230438	F	14	NA	NA	NA	NA	NA	NA	NA	NA	NA	<32	range	NA	4/24/23	NA	NA	China	Beibei	Nasopharyngeal swab	NA	NA	NA	Liu_2024	Under 19	NA
OR185908	22D	22D (BA.2.75)	Omicron	22D	BA.2.75.5.1.2.3.1.3	FR.1.3	0	good	103	53	1	1	0	0	70	12	0	32	89007	1	29871	0.998929873	FALSE	C44T,C203T,C241T,C337T,T670G,C882T,C1471T,C1513T,C2790T,C3037T,C3796T,C3927T,G4184A,C4321T,C4586T,C5183T,C6388T,C9344T,A9424G,C9534T,C9866T,C10029T,C10198T,G10447A,C10449A,T11515C,A12444G,C12880T,C14097T,C14408T,C14599T,C15017T,G15451A,C15714T,C17410T,A18163G,C19955T,A20055G,C20235T,C21618T,G21987A,A22001G,T22016C,C22033A,A22121G,A22190G,T22200G,G22331A,G22577C,G22578A,G22599C,A22629C,C22674T,T22679C,C22686T,A22688G,G22775A,A22786C,G22813T,T22882G,G22898A,T22942G,G22992A,C22995A,A23013C,T23031C,A23055G,A23063T,T23075C,A23403G,C23525T,T23599G,C23604A,C23854A,G23948T,A24424T,T24469A,C25000T,C25416T,C25572T,C25584T,C25603T,C26060T,C26270T,A26275G,A26459G,C26577G,G26709A,C26858T,A27259C,G27382C,A27383T,T27384C,C27807T,T28019C,A28271T,C28311T,G28374A,G28881A,G28882A,G28883C,C29370T,A29510C	11288-11296,21633-21641,28362-28370,29734-29759	27791:T	ORF7b:13-44	E:T9I,E:T11A,E:D72G,M:Q19E,M:A63T,N:P13L,N:R203K,N:G204R,N:T366I,N:S413R,ORF1a:S135R,ORF1a:A206V,ORF1a:T842I,ORF1a:S1221L,ORF1a:G1307S,ORF1a:P1640S,ORF1a:L3027F,ORF1a:T3090I,ORF1a:L3201F,ORF1a:T3255I,ORF1a:P3395H,ORF1a:N4060S,ORF1b:P314L,ORF1b:A517V,ORF1b:G662S,ORF1b:R1315C,ORF1b:I1566V,ORF1b:T2163I,ORF3a:T223I,ORF6:D61L,ORF9b:P10S,ORF9b:G31R,S:T19I,S:A27S,S:G142D,S:K147E,S:W152R,S:F157L,S:K187E,S:I210V,S:V213G,S:G257S,S:G339H,S:R346T,S:K356T,S:S371F,S:S373P,S:S375F,S:T376A,S:D405N,S:R408S,S:K417N,S:N440K,S:G446S,S:N460K,S:S477N,S:T478K,S:E484A,S:F490S,S:Q498R,S:N501Y,S:Y505H,S:D614G,S:H655Y,S:N679K,S:P681H,S:N764K,S:D796Y,S:Q954H,S:N969K	N:R32-,N:S33-,N:G34-,ORF1a:S3675-,ORF1a:G3676-,ORF1a:F3677-,ORF9b:E27-,ORF9b:N28-,ORF9b:A29-,S:L24-,S:P25-,S:P26-		T1A		C44T,C6388T	1	0	2	3		NODE_0000740	C44T,C203T,C337T,C882T,C1471T,C1513T,C6388T,T11515C,C14097T,C14599T,C15017T,C20235T,A22121G,G22599C,A22629C,T23031C,C25572T,C25603T,A26459G,T28019C,G28374A,C29370T		E:D72G,N:-31E,N:T366I,ORF1a:A206V,ORF1b:A517V,ORF9b:G31R,S:K187E,S:R346T,S:K356T,S:F490S	N:G34-	FR.1.3	T1A,C44T,C6388T				N/A	N/A	N/A	N/A	N/A	N/A	N/A	N/A	N/A	N/A	ORF7b:13-44		3000	0	good	0	10	0	good	0	24	0	0	good	8		0	good	0		0	ORF7b:13-44	1	0	good		0	0	good	0	NA			NA	YB20230439	F	59	NA	NA	NA	NA	NA	NA	NA	NA	NA	<32	range	NA	4/17/23	NA	NA	China	Beibei	Nasopharyngeal swab	NA	NA	NA	Liu_2024	50-59	NA
OR185909	22D	22D (BA.2.75)	Omicron	22D	BA.2.75.5.1.2.3.1.3	FR.1.3	0	good	103	53	1	1	0	0	70	12	0	32	89007	1	29871	0.998929873	FALSE	C44T,C203T,C241T,C337T,T670G,C882T,C1471T,C1513T,C2790T,C3037T,C3796T,C3927T,G4184A,C4321T,C4586T,C5183T,C9344T,A9424G,C9534T,C9866T,C10029T,C10198T,G10447A,C10449A,T11515C,A12444G,C12880T,C14097T,C14408T,C14599T,C15017T,G15451A,C15714T,C17410T,A18163G,C19955T,A20055G,C20235T,C21618T,G21987A,A22001G,T22016C,C22033A,A22121G,A22190G,T22200G,G22331A,G22577C,G22578A,G22599C,A22629C,C22674T,T22679C,C22686T,A22688G,G22775A,A22786C,G22813T,T22882G,G22898A,T22942G,G22992A,C22995A,A23013C,T23031C,A23055G,A23063T,T23075C,A23403G,C23525T,T23599G,C23604A,C23854A,G23948T,A24424T,T24469A,C25000T,C25416T,C25572T,C25584T,C25603T,C26060T,G26262A,C26270T,A26275G,A26459G,C26577G,G26709A,C26858T,A27259C,G27382C,A27383T,T27384C,C27807T,T28019C,A28271T,C28311T,G28374A,G28881A,G28882A,G28883C,C29370T,A29510C	11288-11296,21633-21641,28362-28370,29734-29759	27791:T	ORF7b:13-44	E:T9I,E:T11A,E:D72G,M:Q19E,M:A63T,N:P13L,N:R203K,N:G204R,N:T366I,N:S413R,ORF1a:S135R,ORF1a:A206V,ORF1a:T842I,ORF1a:S1221L,ORF1a:G1307S,ORF1a:P1640S,ORF1a:L3027F,ORF1a:T3090I,ORF1a:L3201F,ORF1a:T3255I,ORF1a:P3395H,ORF1a:N4060S,ORF1b:P314L,ORF1b:A517V,ORF1b:G662S,ORF1b:R1315C,ORF1b:I1566V,ORF1b:T2163I,ORF3a:T223I,ORF6:D61L,ORF9b:P10S,ORF9b:G31R,S:T19I,S:A27S,S:G142D,S:K147E,S:W152R,S:F157L,S:K187E,S:I210V,S:V213G,S:G257S,S:G339H,S:R346T,S:K356T,S:S371F,S:S373P,S:S375F,S:T376A,S:D405N,S:R408S,S:K417N,S:N440K,S:G446S,S:N460K,S:S477N,S:T478K,S:E484A,S:F490S,S:Q498R,S:N501Y,S:Y505H,S:D614G,S:H655Y,S:N679K,S:P681H,S:N764K,S:D796Y,S:Q954H,S:N969K	N:R32-,N:S33-,N:G34-,ORF1a:S3675-,ORF1a:G3676-,ORF1a:F3677-,ORF9b:E27-,ORF9b:N28-,ORF9b:A29-,S:L24-,S:P25-,S:P26-		T1A		C44T,G26262A	1	0	2	3		NODE_0000740	C44T,C203T,C337T,C882T,C1471T,C1513T,T11515C,C14097T,C14599T,C15017T,C20235T,A22121G,G22599C,A22629C,T23031C,C25572T,C25603T,G26262A,A26459G,T28019C,G28374A,C29370T		E:D72G,N:-31E,N:T366I,ORF1a:A206V,ORF1b:A517V,ORF9b:G31R,S:K187E,S:R346T,S:K356T,S:F490S	N:G34-	FR.1.3	T1A,C44T,G26262A				N/A	N/A	N/A	N/A	N/A	N/A	N/A	N/A	N/A	N/A	ORF7b:13-44		3000	0	good	0	10	0	good	0	24	0	0	good	8		0	good	0		0	ORF7b:13-44	1	0	good		0	0	good	0	NA			NA	YB20230440	M	88	NA	NA	NA	NA	NA	NA	NA	NA	NA	<32	range	NA	4/18/23	NA	NA	China	Beibei	Nasopharyngeal swab	NA	NA	NA	Liu_2024	80+	NA
OR185910	23D	23D (XBB.1.9)		23D	XBB.1.9.1.2	FL.2	6.25	good	102	56	0	0	0	0	71	13	0	0	89002	1	29871	0.998929873	FALSE	C44T,G61T,C241T,A405G,T670G,G1157A,C2790T,C3037T,G4184A,C4321T,T4579A,G5720A,C9344T,A9424G,C9534T,T9580C,C9866T,C10029T,A10103G,C10198T,G10447A,C10449A,C11956T,C12789T,C12880T,C14408T,G15451A,C15714T,C15738T,T15939C,T16342C,C17410T,T17859C,A18163G,A19326G,C19955T,A20055G,C21618T,T21810C,G21987A,C22000A,C22109G,T22200A,G22317T,G22577C,G22578A,G22599C,C22664A,C22674T,T22679C,C22686T,A22688G,G22775A,A22786C,G22813T,T22882G,G22895C,T22896C,G22898A,T22942G,G22992A,C22995A,A23013C,T23018C,T23019C,T23031C,A23055G,A23063T,T23075C,A23403G,C23525T,T23599G,C23604A,C23854A,G23948T,A24424T,T24469A,C25000T,C25416T,C25584T,C26060T,C26270T,A26275G,T26331C,C26577G,G26709A,C26858T,A27259C,G27382C,A27383T,T27384C,C27741T,C27807T,G27915T,A28271T,T28297C,C28311T,G28881A,G28882A,G28883C,C29358T,A29510C	11288-11296,21633-21641,21992-21994,28362-28370,29734-29759			E:T9I,E:T11A,M:Q19E,M:A63T,N:P13L,N:R203K,N:G204R,N:T362I,N:S413R,ORF1a:K47R,ORF1a:S135R,ORF1a:G298S,ORF1a:T842I,ORF1a:G1307S,ORF1a:G1819S,ORF1a:L3027F,ORF1a:T3090I,ORF1a:L3201F,ORF1a:T3255I,ORF1a:M3280V,ORF1a:P3395H,ORF1a:T4175I,ORF1b:P314L,ORF1b:G662S,ORF1b:S959P,ORF1b:R1315C,ORF1b:I1566V,ORF1b:T2163I,ORF3a:T223I,ORF6:D61L,ORF8:G8*,ORF9b:I5T,ORF9b:P10S,S:T19I,S:A27S,S:V83A,S:G142D,S:H146Q,S:Q183E,S:V213E,S:G252V,S:G339H,S:R346T,S:L368I,S:S371F,S:S373P,S:S375F,S:T376A,S:D405N,S:R408S,S:K417N,S:N440K,S:V445P,S:G446S,S:N460K,S:S477N,S:T478K,S:E484A,S:F486P,S:F490S,S:Q498R,S:N501Y,S:Y505H,S:D614G,S:H655Y,S:N679K,S:P681H,S:N764K,S:D796Y,S:Q954H,S:N969K	N:E31-,N:R32-,N:S33-,ORF1a:S3675-,ORF1a:G3676-,ORF1a:F3677-,ORF9b:E27-,ORF9b:N28-,ORF9b:A29-,S:L24-,S:P25-,S:P26-,S:Y144-		G1A		C44T,G61T,G1157A,T9580C,A10103G,T26331C,C27741T,C29358T	1	0	8	9		internal_XBB.1.9.2	G1A,G61T,G1157A,T4579A,T9580C,A10103G,C11956T,T23018C,T26331C,C27741T,C29358T		N:T362I,ORF1a:G298S,ORF1a:M3280V,S:S486P		NODE_0000387	G1A,C44T,G61T,G1157A,T9580C,A10103G,T26331C,C27741T,C29358T		N:T362I,ORF1a:G298S,ORF1a:M3280V		N/A	N/A	N/A	N/A	N/A	XBB.1.5	G1A,G61T,G1157A,T4579A,G5720A,T9580C,A10103G,C11956T,C12789T,T26331C,C27741T,T28297C,C29358T		N:T362I,ORF1a:G298S,ORF1a:G1819S,ORF1a:M3280V,ORF1a:T4175I,ORF9b:I5T				3000	0	good	0	10	0	good	0	24	6	25	good	14		0	good	0		0		0	0	good		0	0	good	0	NA			NA	YB20230441	M	28	NA	NA	NA	NA	NA	NA	NA	NA	NA	<32	range	NA	4/20/23	NA	NA	China	Beibei	Nasopharyngeal swab	NA	NA	NA	Liu_2024	20-29	NA
OR185911	23D	23D (XBB.1.9)		23D	XBB.1.9.1.16	FL.16	2.777778	good	101	56	0	0	0	0	71	13	0	0	89006	1	29871	0.998929873	FALSE	C44T,C241T,A258G,A405G,T670G,T921A,C2790T,C3037T,C3511T,C3738T,G4184A,C4321T,G5720A,C9344T,A9424G,C9534T,C9866T,C10029T,C10198T,G10447A,C10449A,C11956T,C12789T,C12880T,C14408T,G15451A,C15714T,C15738T,T15939C,T16342C,C17410T,T17859C,A18163G,A19326G,C19955T,A20055G,C21618T,T21810C,G21987A,C22000A,C22109G,T22200A,A22206T,G22317T,G22577C,G22578A,G22599C,C22664A,C22674T,T22679C,C22686T,A22688G,G22775A,A22786C,G22813T,T22882G,G22895C,T22896C,G22898A,T22942G,G22992A,C22995A,A23013C,T23018C,T23019C,T23031C,A23055G,A23063T,T23075C,A23403G,A23416T,C23525T,T23599G,C23604A,C23854A,G23948T,A24424T,T24469A,C25000T,C25416T,C25584T,C26060T,C26270T,A26275G,C26577G,G26709A,C26858T,A27259C,G27382C,A27383T,T27384C,C27807T,G27915T,A28271T,T28297C,C28311T,C28748T,G28881A,G28882A,G28883C,A29510C	11288-11296,21633-21641,21992-21994,28362-28370,29734-29759			E:T9I,E:T11A,M:Q19E,M:A63T,N:P13L,N:R203K,N:G204R,N:S413R,ORF1a:K47R,ORF1a:S135R,ORF1a:L219Q,ORF1a:T842I,ORF1a:P1158L,ORF1a:G1307S,ORF1a:G1819S,ORF1a:L3027F,ORF1a:T3090I,ORF1a:L3201F,ORF1a:T3255I,ORF1a:P3395H,ORF1a:T4175I,ORF1b:P314L,ORF1b:G662S,ORF1b:S959P,ORF1b:R1315C,ORF1b:I1566V,ORF1b:T2163I,ORF3a:T223I,ORF6:D61L,ORF8:G8*,ORF9b:I5T,ORF9b:P10S,S:T19I,S:A27S,S:V83A,S:G142D,S:H146Q,S:Q183E,S:V213E,S:D215V,S:G252V,S:G339H,S:R346T,S:L368I,S:S371F,S:S373P,S:S375F,S:T376A,S:D405N,S:R408S,S:K417N,S:N440K,S:V445P,S:G446S,S:N460K,S:S477N,S:T478K,S:E484A,S:F486P,S:F490S,S:Q498R,S:N501Y,S:Y505H,S:D614G,S:H655Y,S:N679K,S:P681H,S:N764K,S:D796Y,S:Q954H,S:N969K	N:E31-,N:R32-,N:S33-,ORF1a:S3675-,ORF1a:G3676-,ORF1a:F3677-,ORF9b:E27-,ORF9b:N28-,ORF9b:A29-,S:L24-,S:P25-,S:P26-,S:Y144-		G1A		C44T,A258G,T921A,C3738T,A23416T,C28748T	1	0	6	7		internal_XBB.1.9.2	G1A,A258G,T921A,C3511T,C3738T,C11956T,A22206T,T23018C,A23416T,C28748T		ORF1a:L219Q,ORF1a:P1158L,S:D215V,S:S486P		FL.16	G1A,C44T,A258G,T921A,C3738T,A23416T,C28748T		ORF1a:L219Q,ORF1a:P1158L		N/A	N/A	N/A	N/A	N/A	XBB.1.5	G1A,A258G,T921A,C3511T,C3738T,G5720A,C11956T,C12789T,A22206T,A23416T,T28297C,C28748T		ORF1a:L219Q,ORF1a:P1158L,ORF1a:G1819S,ORF1a:T4175I,ORF9b:I5T,S:D215V				3000	0	good	0	10	0	good	0	24	4	16.666667	good	12		0	good	0		0		0	0	good		0	0	good	0	NA			NA	YB20230442	F	71	NA	NA	NA	NA	NA	NA	NA	NA	NA	<32	range	NA	4/23/23	NA	NA	China	Jiangbei	Nasopharyngeal swab	NA	NA	NA	Liu_2024	70-79	NA
OR185912	23D	23D (XBB.1.9)		23D	XBB.1.9.1.16	FL.16	11.111111	good	102	56	0	0	0	0	72	13	0	0	89002	1	29871	0.998929873	FALSE	C44T,C241T,A405G,T670G,C2790T,C3037T,C3511T,G4184A,C4321T,G5720A,C9344T,A9424G,C9534T,C9866T,C10029T,C10198T,G10447A,C10449A,C11956T,C12789T,C12880T,C14408T,G15451A,C15714T,C15738T,T15939C,T16342C,C17410T,T17566A,T17859C,A18163G,A19326G,C19955T,A20055G,C21618T,A21700G,T21810C,G21987A,C22000A,C22109G,T22200A,A22206T,G22317T,G22577C,G22578A,G22599C,C22664A,C22674T,T22679C,C22686T,A22688G,G22775A,A22786C,G22813T,T22882G,G22895C,T22896C,G22898A,T22942G,G22992A,C22995A,A23013C,T23018C,T23019C,T23031C,A23055G,A23063T,T23075C,A23403G,C23525T,T23599G,C23604A,C23854A,G23948T,A24424T,T24469A,C25000T,C25416T,C25584T,C26060T,C26270T,A26275G,C26577G,G26709A,C26858T,A27107G,A27259C,G27382C,A27383T,T27384C,C27807T,G27915T,T28251G,C28253T,A28254C,A28271T,T28297C,C28311T,G28881A,G28882A,G28883C,A29510C	11288-11296,21633-21641,21992-21994,28362-28370,29734-29759			E:T9I,E:T11A,M:Q19E,M:A63T,N:P13L,N:R203K,N:G204R,N:S413R,ORF1a:K47R,ORF1a:S135R,ORF1a:T842I,ORF1a:G1307S,ORF1a:G1819S,ORF1a:L3027F,ORF1a:T3090I,ORF1a:L3201F,ORF1a:T3255I,ORF1a:P3395H,ORF1a:T4175I,ORF1b:P314L,ORF1b:G662S,ORF1b:S959P,ORF1b:R1315C,ORF1b:C1367S,ORF1b:I1566V,ORF1b:T2163I,ORF3a:T223I,ORF6:D61L,ORF8:G8*,ORF8:F120V,ORF8:I121L,ORF9b:I5T,ORF9b:P10S,S:T19I,S:A27S,S:V83A,S:G142D,S:H146Q,S:Q183E,S:V213E,S:D215V,S:G252V,S:G339H,S:R346T,S:L368I,S:S371F,S:S373P,S:S375F,S:T376A,S:D405N,S:R408S,S:K417N,S:N440K,S:V445P,S:G446S,S:N460K,S:S477N,S:T478K,S:E484A,S:F486P,S:F490S,S:Q498R,S:N501Y,S:Y505H,S:D614G,S:H655Y,S:N679K,S:P681H,S:N764K,S:D796Y,S:Q954H,S:N969K	N:E31-,N:R32-,N:S33-,ORF1a:S3675-,ORF1a:G3676-,ORF1a:F3677-,ORF9b:E27-,ORF9b:N28-,ORF9b:A29-,S:L24-,S:P25-,S:P26-,S:Y144-		G1A	C28253T|20H&21G	C44T,T17566A,A21700G,A27107G,T28251G,A28254C	1	1	6	8		internal_XBB.1.9.2	G1A,C3511T,C11956T,T17566A,A21700G,A22206T,T23018C,A27107G,T28251G,C28253T,A28254C		ORF1b:C1367S,ORF8:F120V,ORF8:I121L,S:D215V,S:S486P		FL.16	G1A,C44T,T17566A,A21700G,A27107G,T28251G,C28253T,A28254C		ORF1b:C1367S,ORF8:F120V,ORF8:I121L		N/A	N/A	N/A	N/A	N/A	XBB.1.5	G1A,C3511T,G5720A,C11956T,C12789T,T17566A,A21700G,A22206T,A27107G,T28251G,C28253T,A28254C,T28297C		ORF1a:G1819S,ORF1a:T4175I,ORF1b:C1367S,ORF8:F120V,ORF8:I121L,ORF9b:I5T,S:D215V				3000	0	good	0	10	0	good	0	24	8	33.333333	mediocre	16		0	good	0		0		0	0	good		0	0	good	0	NA			NA	YB20230443	M	24	NA	NA	NA	NA	NA	NA	NA	NA	NA	<32	range	NA	4/24/23	NA	NA	China	Jiangbei	Nasopharyngeal swab	NA	NA	NA	Liu_2024	20-29	NA
OR185913	22F	22F (XBB)		22F	XBB.1.43.1	XBB.1.43.1	11.111111	good	102	56	0	0	0	0	67	13	0	0	88996	1	29869	0.99886299	FALSE	C44T,C241T,A405G,T670G,C1567T,C2508T,C2790T,C3037T,G4184A,C4321T,C8127T,C9344T,A9424G,C9534T,C9866T,C10029T,C10198T,G10447A,C10449A,G11071A,C12880T,C14408T,G15451A,C15714T,C15738T,T15939C,T16342C,T17235C,C17410T,T17859C,A18163G,T18882C,A19326G,C19955T,A20055G,A20713C,C21618T,T21810C,G21987A,C22000A,C22109G,T22200A,G22317T,G22577C,G22578A,G22599C,C22664A,C22674T,T22679C,C22686T,A22688G,G22775A,A22786C,G22813T,T22882G,G22895C,T22896C,G22898A,T22942G,G22992A,C22995A,A23013C,T23018C,T23019C,T23031C,A23055G,A23063T,T23075C,T23308C,A23403G,C23525T,T23599G,C23604A,C23854A,G23948T,A24424T,C24442T,T24469A,C25000T,C25416T,C25578T,C25584T,C26060T,C26270T,A26275G,C26577G,G26709A,C26858T,C26882T,A27259C,G27382C,A27383T,T27384C,C27807T,G27915T,A28271T,C28311T,G28881A,G28882A,G28883C,A29510C,C29668T	11288-11296,21633-21641,21992-21994,28362-28370,29734-29759			E:T9I,E:T11A,M:Q19E,M:A63T,N:P13L,N:R203K,N:G204R,N:S413R,ORF1a:K47R,ORF1a:S135R,ORF1a:P748L,ORF1a:T842I,ORF1a:G1307S,ORF1a:A2621V,ORF1a:L3027F,ORF1a:T3090I,ORF1a:L3201F,ORF1a:T3255I,ORF1a:P3395H,ORF1b:P314L,ORF1b:G662S,ORF1b:S959P,ORF1b:R1315C,ORF1b:I1566V,ORF1b:T2163I,ORF3a:T223I,ORF6:D61L,ORF8:G8*,ORF9b:P10S,S:T19I,S:A27S,S:V83A,S:G142D,S:H146Q,S:Q183E,S:V213E,S:G252V,S:G339H,S:R346T,S:L368I,S:S371F,S:S373P,S:S375F,S:T376A,S:D405N,S:R408S,S:K417N,S:N440K,S:V445P,S:G446S,S:N460K,S:S477N,S:T478K,S:E484A,S:F486P,S:F490S,S:Q498R,S:N501Y,S:Y505H,S:D614G,S:H655Y,S:N679K,S:P681H,S:N764K,S:D796Y,S:Q954H,S:N969K	N:E31-,N:R32-,N:S33-,ORF1a:S3675-,ORF1a:G3676-,ORF1a:F3677-,ORF9b:E27-,ORF9b:N28-,ORF9b:A29-,S:L24-,S:P25-,S:P26-,S:Y144-		G1A		C44T,C1567T,C2508T,T17235C,T18882C,T23308C,C24442T,C25578T,C26882T,C29668T	1	0	10	11		internal_XBB	G1A,C1567T,C2508T,C8127T,G11071A,T17235C,T18882C,A20713C,G22317T,T23018C,T23308C,C24442T,C25578T,C26882T,G27915T,C29668T	29759	ORF1a:P748L,ORF1a:A2621V,ORF8:G8*,S:G252V,S:S486P		XBB.1.43.1	G1A,C44T,C1567T,C2508T,T17235C,T18882C,T23308C,C24442T,C25578T,C26882T,C29668T		ORF1a:P748L		N/A	N/A	N/A	N/A	N/A	XBB.1.5	G1A,C1567T,C2508T,C8127T,G11071A,T17235C,T18882C,A20713C,T23308C,C24442T,C25578T,C26882T,C29668T		ORF1a:P748L,ORF1a:A2621V				3000	0	good	0	10	0	good	0	24	8	33.333333	mediocre	16		0	good	0		0		0	0	good		0	0	good	0	NA			NA	YB20230444	F	37	NA	NA	NA	NA	NA	NA	NA	NA	NA	<32	range	NA	4/24/23	NA	NA	China	Jiangbei	Nasopharyngeal swab	NA	NA	NA	Liu_2024	30-39	NA
OR185914	23B	23B (XBB.1.16)		23B	XBB.1.16	XBB.1.16	8.506944	good	105	56	0	0	0	0	72	13	0	0	88990	1	29871	0.998929873	FALSE	C44T,C241T,A405G,T670G,C2790T,C3037T,T4041C,G4184A,C4321T,C9344T,A9424G,C9534T,C9866T,C10029T,C10198T,G10447A,C10449A,C11750T,C11956T,T12730A,C12880T,G12892A,A13237G,C14408T,A14856G,G15451A,C15714T,C15738T,T15939C,T16342C,C17410T,T17859C,C18131T,A18163G,G18703T,A19326G,C19955T,A20055G,C21618T,C21736T,T21810C,G21987A,C22000A,A22101T,C22109G,T22200A,G22317T,G22577C,G22578A,G22599C,C22664A,C22674T,T22679C,C22686T,A22688G,G22775A,A22786C,G22813T,T22882G,G22895C,T22896C,G22898A,T22942G,G22992A,C22995G,A23013C,T23018C,T23019C,T23031C,A23055G,A23063T,T23075C,A23403G,C23525T,T23599G,C23604A,C23854A,G23948T,A24424T,T24469A,C25000T,C25416T,C25584T,C26060T,C26270T,A26275G,C26577G,G26709A,C26858T,A27259C,G27382C,A27383T,T27384C,C27807T,G27915T,A28271T,T28297C,C28311T,A28447G,G28881A,G28882A,G28883C,C29386T,A29510C,G29777T	11288-11296,21633-21641,21992-21994,28362-28370,29734-29759			E:T9I,E:T11A,M:Q19E,M:A63T,N:P13L,N:R203K,N:G204R,N:S413R,ORF1a:K47R,ORF1a:S135R,ORF1a:T842I,ORF1a:I1259T,ORF1a:G1307S,ORF1a:L3027F,ORF1a:T3090I,ORF1a:L3201F,ORF1a:T3255I,ORF1a:P3395H,ORF1a:L3829F,ORF1b:P314L,ORF1b:G662S,ORF1b:S959P,ORF1b:R1315C,ORF1b:T1555I,ORF1b:I1566V,ORF1b:D1746Y,ORF1b:T2163I,ORF3a:T223I,ORF6:D61L,ORF8:G8*,ORF9b:I5T,ORF9b:P10S,ORF9b:N55S,S:T19I,S:A27S,S:V83A,S:G142D,S:H146Q,S:E180V,S:Q183E,S:V213E,S:G252V,S:G339H,S:R346T,S:L368I,S:S371F,S:S373P,S:S375F,S:T376A,S:D405N,S:R408S,S:K417N,S:N440K,S:V445P,S:G446S,S:N460K,S:S477N,S:T478R,S:E484A,S:F486P,S:F490S,S:Q498R,S:N501Y,S:Y505H,S:D614G,S:H655Y,S:N679K,S:P681H,S:N764K,S:D796Y,S:Q954H,S:N969K	N:E31-,N:R32-,N:S33-,ORF1a:S3675-,ORF1a:G3676-,ORF1a:F3677-,ORF9b:E27-,ORF9b:N28-,ORF9b:A29-,S:L24-,S:P25-,S:P26-,S:Y144-		G1A	G12892A|24H	T4041C,A13237G,C18131T,C21736T,G29777T	1	1	5	7		NODE_0000332	G1A,T4041C,G12892A,A13237G,C18131T,C21736T,G29777T		ORF1a:I1259T,ORF1b:T1555I		NODE_0000332	G1A,T4041C,G12892A,A13237G,C18131T,C21736T,G29777T		ORF1a:I1259T,ORF1b:T1555I		N/A	N/A	N/A	N/A	N/A	XBB.1.5	G1A,T4041C,C11750T,C11956T,T12730A,G12892A,A13237G,A14856G,C18131T,G18703T,C21736T,A22101T,A22995G,T28297C,A28447G,C29386T,G29777T		ORF1a:I1259T,ORF1a:L3829F,ORF1b:T1555I,ORF1b:D1746Y,ORF9b:I5T,ORF9b:N55S,S:E180V,S:K478R				3000	0	good	0	10	0	good	0	24	7	29.166667	good	15		0	good	0		0		0	0	good		0	0	good	0	NA			NA	YB20230445	M	67	NA	NA	NA	NA	NA	NA	NA	NA	NA	<32	range	NA	4/24/23	NA	NA	China	Jiangbei	Nasopharyngeal swab	NA	NA	NA	Liu_2024	60-69	NA
OR185915	23D	23D (XBB.1.9)		23D	XBB.1.9.1.13	FL.13	0.694444	good	98	56	0	0	0	0	71	13	0	0	89018	1	29871	0.998929873	FALSE	C44T,C241T,A405G,C503T,T670G,C2790T,C3037T,G4184A,C4321T,G4354A,G5720A,C9344T,A9424G,C9534T,C9866T,C10029T,C10198T,G10447A,C10449A,C11956T,C12789T,C12880T,C14408T,G15451A,C15714T,C15738T,T15939C,T16342C,C17410T,T17859C,A18163G,A19326G,C19955T,A20055G,C21618T,T21810C,G21987A,C22000A,C22109G,T22200A,G22317T,G22577C,G22578A,G22599C,C22664A,C22674T,T22679C,C22686T,A22688G,G22775A,A22786C,G22793T,G22813T,T22882G,G22895C,T22896C,G22898A,T22942G,G22992A,C22995A,A23013C,T23018C,T23019C,T23031C,A23055G,A23063T,T23075C,A23403G,C23525T,T23599G,C23604A,C23854A,G23948T,A24424T,T24469A,C25000T,C25416T,C25584T,C26060T,C26270T,A26275G,C26577G,G26709A,C26858T,A27259C,G27382C,A27383T,T27384C,C27807T,G27915T,A28271T,T28297C,C28311T,G28727T,G28881A,G28882A,G28883C,A29510C	11288-11296,21633-21641,21992-21994,28362-28370,29734-29759			E:T9I,E:T11A,M:Q19E,M:A63T,N:P13L,N:A152S,N:R203K,N:G204R,N:S413R,ORF1a:K47R,ORF1a:P80S,ORF1a:S135R,ORF1a:T842I,ORF1a:G1307S,ORF1a:G1819S,ORF1a:L3027F,ORF1a:T3090I,ORF1a:L3201F,ORF1a:T3255I,ORF1a:P3395H,ORF1a:T4175I,ORF1b:P314L,ORF1b:G662S,ORF1b:S959P,ORF1b:R1315C,ORF1b:I1566V,ORF1b:T2163I,ORF3a:T223I,ORF6:D61L,ORF8:G8*,ORF9b:I5T,ORF9b:P10S,S:T19I,S:A27S,S:V83A,S:G142D,S:H146Q,S:Q183E,S:V213E,S:G252V,S:G339H,S:R346T,S:L368I,S:S371F,S:S373P,S:S375F,S:T376A,S:D405N,S:R408S,S:A411S,S:K417N,S:N440K,S:V445P,S:G446S,S:N460K,S:S477N,S:T478K,S:E484A,S:F486P,S:F490S,S:Q498R,S:N501Y,S:Y505H,S:D614G,S:H655Y,S:N679K,S:P681H,S:N764K,S:D796Y,S:Q954H,S:N969K	N:E31-,N:R32-,N:S33-,ORF1a:S3675-,ORF1a:G3676-,ORF1a:F3677-,ORF9b:E27-,ORF9b:N28-,ORF9b:A29-,S:L24-,S:P25-,S:P26-,S:Y144-		G1A		C44T,C503T,G22793T,G28727T	1	0	4	5		internal_XBB.1.9.2	G1A,C503T,G4354A,C11956T,G22793T,T23018C,G28727T		N:A152S,ORF1a:P80S,S:A411S,S:S486P		internal_ebd6af12	G1A,C44T,C503T,G22793T,G28727T		N:A152S,ORF1a:P80S,S:A411S		N/A	N/A	N/A	N/A	N/A	XBB.1.5	G1A,C503T,G4354A,G5720A,C11956T,C12789T,G22793T,T28297C,G28727T		N:A152S,ORF1a:P80S,ORF1a:G1819S,ORF1a:T4175I,ORF9b:I5T,S:A411S				3000	0	good	0	10	0	good	0	24	2	8.333333	good	10		0	good	0		0		0	0	good		0	0	good	0	NA			NA	YB20230446	F	28	NA	NA	NA	NA	NA	NA	NA	NA	NA	<32	range	NA	4/21/23	NA	NA	China	Jiangbei	Nasopharyngeal swab	NA	NA	NA	Liu_2024	20-29	NA
OR185916	23D	23D (XBB.1.9)		23D	XBB.1.9.1.13	FL.13	0.173611	good	97	56	0	0	0	0	70	13	0	0	89022	1	29871	0.998929873	FALSE	C44T,C241T,A405G,C503T,T670G,C2790T,C3037T,G4184A,C4321T,G4354A,G5720A,C9344T,A9424G,C9534T,C9866T,C10029T,C10198T,G10447A,C10449A,C11956T,C12789T,C12880T,C14408T,G15451A,C15714T,C15738T,T15939C,T16342C,C17410T,T17859C,A18163G,A19326G,C19955T,A20055G,C21618T,T21810C,G21987A,C22000A,C22109G,T22200A,G22317T,G22577C,G22578A,G22599C,C22664A,C22674T,T22679C,C22686T,A22688G,G22775A,A22786C,G22793T,G22813T,T22882G,G22895C,T22896C,G22898A,T22942G,G22992A,C22995A,A23013C,T23018C,T23019C,T23031C,A23055G,A23063T,T23075C,A23403G,C23525T,T23599G,C23604A,C23854A,G23948T,A24424T,T24469A,C25000T,C25416T,C25584T,C26060T,C26270T,A26275G,C26577G,G26709A,C26858T,A27259C,G27382C,A27383T,T27384C,C27807T,G27915T,A28271T,T28297C,C28311T,G28881A,G28882A,G28883C,A29510C	11288-11296,21633-21641,21992-21994,28362-28370,29734-29759			E:T9I,E:T11A,M:Q19E,M:A63T,N:P13L,N:R203K,N:G204R,N:S413R,ORF1a:K47R,ORF1a:P80S,ORF1a:S135R,ORF1a:T842I,ORF1a:G1307S,ORF1a:G1819S,ORF1a:L3027F,ORF1a:T3090I,ORF1a:L3201F,ORF1a:T3255I,ORF1a:P3395H,ORF1a:T4175I,ORF1b:P314L,ORF1b:G662S,ORF1b:S959P,ORF1b:R1315C,ORF1b:I1566V,ORF1b:T2163I,ORF3a:T223I,ORF6:D61L,ORF8:G8*,ORF9b:I5T,ORF9b:P10S,S:T19I,S:A27S,S:V83A,S:G142D,S:H146Q,S:Q183E,S:V213E,S:G252V,S:G339H,S:R346T,S:L368I,S:S371F,S:S373P,S:S375F,S:T376A,S:D405N,S:R408S,S:A411S,S:K417N,S:N440K,S:V445P,S:G446S,S:N460K,S:S477N,S:T478K,S:E484A,S:F486P,S:F490S,S:Q498R,S:N501Y,S:Y505H,S:D614G,S:H655Y,S:N679K,S:P681H,S:N764K,S:D796Y,S:Q954H,S:N969K	N:E31-,N:R32-,N:S33-,ORF1a:S3675-,ORF1a:G3676-,ORF1a:F3677-,ORF9b:E27-,ORF9b:N28-,ORF9b:A29-,S:L24-,S:P25-,S:P26-,S:Y144-		G1A		C44T,C503T,G22793T	1	0	3	4		internal_XBB.1.9.2	G1A,C503T,G4354A,C11956T,G22793T,T23018C		ORF1a:P80S,S:A411S,S:S486P		internal_ebd6af12	G1A,C44T,C503T,G22793T		ORF1a:P80S,S:A411S		N/A	N/A	N/A	N/A	N/A	XBB.1.5	G1A,C503T,G4354A,G5720A,C11956T,C12789T,G22793T,T28297C		ORF1a:P80S,ORF1a:G1819S,ORF1a:T4175I,ORF9b:I5T,S:A411S				3000	0	good	0	10	0	good	0	24	1	4.166667	good	9		0	good	0		0		0	0	good		0	0	good	0	NA			NA	YB20230447	M	69	NA	NA	NA	NA	NA	NA	NA	NA	NA	<32	range	NA	4/25/23	NA	NA	China	Jiangbei	Nasopharyngeal swab	NA	NA	NA	Liu_2024	60-69	NA
OR185917	23D	23D (XBB.1.9)		23D	XBB.1.9.1.13.1	FL.13.1	0.173611	good	101	56	0	0	0	0	72	13	0	0	89006	1	29871	0.998929873	FALSE	C44T,C241T,A405G,C503T,T670G,A2611G,C2790T,C3037T,G4184A,C4321T,G4354A,G5720A,C9344T,A9424G,C9534T,C9866T,C10029T,C10198T,G10447A,C10449A,G10658A,C11956T,C12789T,C12880T,C13011T,C14408T,G15451A,C15714T,C15738T,T15939C,T16342C,C17410T,T17859C,A18163G,A19326G,C19955T,A20055G,C21618T,T21810C,G21987A,C22000A,C22109G,T22200A,G22317T,G22577C,G22578A,G22599C,C22664A,C22674T,T22679C,C22686T,A22688G,G22775A,A22786C,G22793T,G22813T,T22882G,G22895C,T22896C,G22898A,T22942G,G22992A,C22995A,A23013C,T23018C,T23019C,T23031C,A23055G,A23063T,T23075C,C23191T,A23403G,C23525T,T23599G,C23604A,C23854A,G23948T,A24424T,T24469A,C25000T,C25416T,C25584T,C26060T,C26270T,A26275G,C26577G,G26709A,C26858T,A27259C,G27382C,A27383T,T27384C,C27807T,G27915T,A28271T,T28297C,C28311T,G28881A,G28882A,G28883C,A29510C	11288-11296,21633-21641,21992-21994,28362-28370,29734-29759			E:T9I,E:T11A,M:Q19E,M:A63T,N:P13L,N:R203K,N:G204R,N:S413R,ORF1a:K47R,ORF1a:P80S,ORF1a:S135R,ORF1a:T842I,ORF1a:G1307S,ORF1a:G1819S,ORF1a:L3027F,ORF1a:T3090I,ORF1a:L3201F,ORF1a:T3255I,ORF1a:P3395H,ORF1a:V3465I,ORF1a:T4175I,ORF1a:T4249I,ORF1b:P314L,ORF1b:G662S,ORF1b:S959P,ORF1b:R1315C,ORF1b:I1566V,ORF1b:T2163I,ORF3a:T223I,ORF6:D61L,ORF8:G8*,ORF9b:I5T,ORF9b:P10S,S:T19I,S:A27S,S:V83A,S:G142D,S:H146Q,S:Q183E,S:V213E,S:G252V,S:G339H,S:R346T,S:L368I,S:S371F,S:S373P,S:S375F,S:T376A,S:D405N,S:R408S,S:A411S,S:K417N,S:N440K,S:V445P,S:G446S,S:N460K,S:S477N,S:T478K,S:E484A,S:F486P,S:F490S,S:Q498R,S:N501Y,S:Y505H,S:D614G,S:H655Y,S:N679K,S:P681H,S:N764K,S:D796Y,S:Q954H,S:N969K	N:E31-,N:R32-,N:S33-,ORF1a:S3675-,ORF1a:G3676-,ORF1a:F3677-,ORF9b:E27-,ORF9b:N28-,ORF9b:A29-,S:L24-,S:P25-,S:P26-,S:Y144-		G1A		C44T,G10658A,C23191T	1	0	3	4		internal_XBB.1.9.2	G1A,C503T,A2611G,G4354A,G10658A,C11956T,C13011T,G22793T,T23018C,C23191T		ORF1a:P80S,ORF1a:V3465I,ORF1a:T4249I,S:A411S,S:S486P		FL.13.1	G1A,C44T,G10658A,C23191T		ORF1a:V3465I		N/A	N/A	N/A	N/A	N/A	XBB.1.5	G1A,C503T,A2611G,G4354A,G5720A,G10658A,C11956T,C12789T,C13011T,G22793T,C23191T,T28297C		ORF1a:P80S,ORF1a:G1819S,ORF1a:V3465I,ORF1a:T4175I,ORF1a:T4249I,ORF9b:I5T,S:A411S				3000	0	good	0	10	0	good	0	24	1	4.166667	good	9		0	good	0		0		0	0	good		0	0	good	0	NA			NA	YB20230448	F	49	NA	NA	NA	NA	NA	NA	NA	NA	NA	<32	range	NA	4/25/23	NA	NA	China	Jiangbei	Nasopharyngeal swab	NA	NA	NA	Liu_2024	40-49	NA
OR185918	23A	23A (XBB.1.5)		23A	XBB.1.5	XBB.1.5	11.111111	good	99	56	0	0	0	0	69	13	0	0	89014	1	29871	0.998929873	FALSE	C44T,C241T,A405G,T670G,C2790T,C3037T,G4184A,C4321T,A6517T,G8648A,C9344T,A9424G,C9534T,C9866T,C10029T,C10198T,T10204C,G10447A,C10449A,C12880T,C13436T,C14408T,C15240T,G15451A,A15667G,C15714T,C15738T,T15939C,T16342C,T17124C,C17410T,T17859C,A18163G,A19326G,C19955T,A20055G,C21618T,T21810C,G21987A,C22000A,C22109G,T22200A,G22317T,G22577C,G22578A,C22594T,G22599C,C22664A,C22674T,T22679C,C22686T,A22688G,G22775A,A22786C,G22813T,T22882G,G22895C,T22896C,G22898A,T22942G,G22992A,C22995A,A23013C,T23018C,T23019C,T23031C,A23055G,A23063T,T23075C,A23403G,C23525T,T23599G,C23604A,C23854A,G23948T,A24424T,T24469A,C25000T,C25416T,C25584T,C26060T,C26270T,A26275G,C26577G,G26709A,C26858T,A27259C,G27382C,A27383T,T27384C,C27807T,G27915T,A28271T,C28311T,G28881A,G28882A,G28883C,A29510C,T29665C	11288-11296,21633-21641,21992-21994,28362-28370,29734-29759			E:T9I,E:T11A,M:Q19E,M:A63T,N:P13L,N:R203K,N:G204R,N:S413R,ORF1a:K47R,ORF1a:S135R,ORF1a:T842I,ORF1a:G1307S,ORF1a:L2084F,ORF1a:V2795I,ORF1a:L3027F,ORF1a:T3090I,ORF1a:L3201F,ORF1a:T3255I,ORF1a:P3395H,ORF1a:L4391F,ORF1b:P314L,ORF1b:G662S,ORF1b:N734D,ORF1b:S959P,ORF1b:R1315C,ORF1b:I1566V,ORF1b:T2163I,ORF3a:T223I,ORF6:D61L,ORF8:G8*,ORF9b:P10S,S:T19I,S:A27S,S:V83A,S:G142D,S:H146Q,S:Q183E,S:V213E,S:G252V,S:G339H,S:R346T,S:L368I,S:S371F,S:S373P,S:S375F,S:T376A,S:D405N,S:R408S,S:K417N,S:N440K,S:V445P,S:G446S,S:N460K,S:S477N,S:T478K,S:E484A,S:F486P,S:F490S,S:Q498R,S:N501Y,S:Y505H,S:D614G,S:H655Y,S:N679K,S:P681H,S:N764K,S:D796Y,S:Q954H,S:N969K	N:E31-,N:R32-,N:S33-,ORF1a:S3675-,ORF1a:G3676-,ORF1a:F3677-,ORF9b:E27-,ORF9b:N28-,ORF9b:A29-,S:L24-,S:P25-,S:P26-,S:Y144-		G1A	C15240T|21K	A6517T,G8648A,C13436T,A15667G,C22594T,T29665C	1	1	6	8		internal_XBB_1_5	G1A,A6517T,G8648A,T10204C,C13436T,C15240T,A15667G,T17124C,C22594T,T29665C		ORF1a:L2084F,ORF1a:V2795I,ORF1a:L4391F,ORF1b:N734D		internal_XBB_1_5	G1A,A6517T,G8648A,T10204C,C13436T,C15240T,A15667G,T17124C,C22594T,T29665C		ORF1a:L2084F,ORF1a:V2795I,ORF1a:L4391F,ORF1b:N734D		N/A	N/A	N/A	N/A	N/A	XBB.1.5	G1A,A6517T,G8648A,T10204C,C13436T,C15240T,A15667G,T17124C,C22594T,T29665C		ORF1a:L2084F,ORF1a:V2795I,ORF1a:L4391F,ORF1b:N734D				3000	0	good	0	10	0	good	0	24	8	33.333333	mediocre	16		0	good	0		0		0	0	good		0	0	good	0	NA			NA	YB20230449	F	27	NA	NA	NA	NA	NA	NA	NA	NA	NA	<32	range	NA	4/20/23	NA	NA	China	Jiangbei	Nasopharyngeal swab	NA	NA	NA	Liu_2024	20-29	NA
OR185919	23D	23D (XBB.1.9)		23D	XBB.1.9.1.2	FL.2	4.340278	good	101	56	0	0	0	0	71	13	0	0	89006	1	29871	0.998929873	FALSE	C44T,G61T,C241T,A405G,T670G,G1157A,C2790T,C3037T,G4184A,C4321T,T4579A,G5720A,C9344T,A9424G,C9534T,T9580C,C9866T,C10029T,A10103G,C10198T,G10447A,C10449A,C11956T,C12789T,C12880T,C14408T,G15451A,C15714T,C15738T,T15939C,T16342C,C17410T,T17859C,A18163G,A19326G,C19955T,A20055G,C21618T,T21810C,G21987A,C22000A,C22109G,T22200A,G22317T,G22577C,G22578A,G22599C,C22664A,C22674T,T22679C,C22686T,A22688G,G22775A,A22786C,G22813T,T22882G,G22895C,T22896C,G22898A,T22942G,G22992A,C22995A,A23013C,T23018C,T23019C,T23031C,A23055G,A23063T,T23075C,A23403G,C23525T,T23599G,C23604A,C23854A,G23948T,A24424T,T24469A,C25000T,C25416T,C25584T,C26060T,C26270T,A26275G,C26577G,G26709A,C26858T,A27259C,G27382C,A27383T,T27384C,C27741T,C27807T,G27915T,A28271T,T28297C,C28311T,G28881A,G28882A,G28883C,C29358T,A29510C	11288-11296,21633-21641,21992-21994,28362-28370,29734-29759			E:T9I,E:T11A,M:Q19E,M:A63T,N:P13L,N:R203K,N:G204R,N:T362I,N:S413R,ORF1a:K47R,ORF1a:S135R,ORF1a:G298S,ORF1a:T842I,ORF1a:G1307S,ORF1a:G1819S,ORF1a:L3027F,ORF1a:T3090I,ORF1a:L3201F,ORF1a:T3255I,ORF1a:M3280V,ORF1a:P3395H,ORF1a:T4175I,ORF1b:P314L,ORF1b:G662S,ORF1b:S959P,ORF1b:R1315C,ORF1b:I1566V,ORF1b:T2163I,ORF3a:T223I,ORF6:D61L,ORF8:G8*,ORF9b:I5T,ORF9b:P10S,S:T19I,S:A27S,S:V83A,S:G142D,S:H146Q,S:Q183E,S:V213E,S:G252V,S:G339H,S:R346T,S:L368I,S:S371F,S:S373P,S:S375F,S:T376A,S:D405N,S:R408S,S:K417N,S:N440K,S:V445P,S:G446S,S:N460K,S:S477N,S:T478K,S:E484A,S:F486P,S:F490S,S:Q498R,S:N501Y,S:Y505H,S:D614G,S:H655Y,S:N679K,S:P681H,S:N764K,S:D796Y,S:Q954H,S:N969K	N:E31-,N:R32-,N:S33-,ORF1a:S3675-,ORF1a:G3676-,ORF1a:F3677-,ORF9b:E27-,ORF9b:N28-,ORF9b:A29-,S:L24-,S:P25-,S:P26-,S:Y144-		G1A		C44T,G61T,G1157A,T9580C,A10103G,C27741T,C29358T	1	0	7	8		internal_XBB.1.9.2	G1A,G61T,G1157A,T4579A,T9580C,A10103G,C11956T,T23018C,C27741T,C29358T		N:T362I,ORF1a:G298S,ORF1a:M3280V,S:S486P		NODE_0000387	G1A,C44T,G61T,G1157A,T9580C,A10103G,C27741T,C29358T		N:T362I,ORF1a:G298S,ORF1a:M3280V		N/A	N/A	N/A	N/A	N/A	XBB.1.5	G1A,G61T,G1157A,T4579A,G5720A,T9580C,A10103G,C11956T,C12789T,C27741T,T28297C,C29358T		N:T362I,ORF1a:G298S,ORF1a:G1819S,ORF1a:M3280V,ORF1a:T4175I,ORF9b:I5T				3000	0	good	0	10	0	good	0	24	5	20.833333	good	13		0	good	0		0		0	0	good		0	0	good	0	NA			NA	YB20230450	F	59	NA	NA	NA	NA	NA	NA	NA	NA	NA	<32	range	NA	4/20/23	NA	NA	China	Jiangbei	Nasopharyngeal swab	NA	NA	NA	Liu_2024	50-59	NA
OR185920	23D	23D (XBB.1.9)		23D	XBB.1.9.1.16	FL.16	0.694444	good	99	56	0	0	0	0	70	13	0	0	89014	1	29871	0.998929873	FALSE	C44T,C241T,A405G,T670G,C2790T,C3037T,C3511T,G4184A,C4321T,G5720A,C9344T,A9424G,C9534T,C9866T,C10029T,C10198T,G10447A,C10449A,C11956T,C12789T,C12880T,C14408T,G15451A,C15714T,C15738T,T15939C,T16342C,C17410T,T17566A,T17859C,A18163G,A19326G,C19955T,A20055G,C21618T,A21700G,T21810C,G21987A,C22000A,C22109G,T22200A,A22206T,G22317T,G22577C,G22578A,G22599C,C22664A,C22674T,T22679C,C22686T,A22688G,G22775A,A22786C,G22813T,T22882G,G22895C,T22896C,G22898A,T22942G,G22992A,C22995A,A23013C,T23018C,T23019C,T23031C,A23055G,A23063T,T23075C,A23403G,C23525T,T23599G,C23604A,C23854A,G23948T,A24424T,T24469A,C25000T,C25416T,C25584T,C26060T,C26270T,A26275G,C26577G,G26709A,C26858T,A27107G,A27259C,G27382C,A27383T,T27384C,C27807T,G27915T,A28271T,T28297C,C28311T,G28881A,G28882A,G28883C,A29510C	11288-11296,21633-21641,21992-21994,28362-28370,29734-29759			E:T9I,E:T11A,M:Q19E,M:A63T,N:P13L,N:R203K,N:G204R,N:S413R,ORF1a:K47R,ORF1a:S135R,ORF1a:T842I,ORF1a:G1307S,ORF1a:G1819S,ORF1a:L3027F,ORF1a:T3090I,ORF1a:L3201F,ORF1a:T3255I,ORF1a:P3395H,ORF1a:T4175I,ORF1b:P314L,ORF1b:G662S,ORF1b:S959P,ORF1b:R1315C,ORF1b:C1367S,ORF1b:I1566V,ORF1b:T2163I,ORF3a:T223I,ORF6:D61L,ORF8:G8*,ORF9b:I5T,ORF9b:P10S,S:T19I,S:A27S,S:V83A,S:G142D,S:H146Q,S:Q183E,S:V213E,S:D215V,S:G252V,S:G339H,S:R346T,S:L368I,S:S371F,S:S373P,S:S375F,S:T376A,S:D405N,S:R408S,S:K417N,S:N440K,S:V445P,S:G446S,S:N460K,S:S477N,S:T478K,S:E484A,S:F486P,S:F490S,S:Q498R,S:N501Y,S:Y505H,S:D614G,S:H655Y,S:N679K,S:P681H,S:N764K,S:D796Y,S:Q954H,S:N969K	N:E31-,N:R32-,N:S33-,ORF1a:S3675-,ORF1a:G3676-,ORF1a:F3677-,ORF9b:E27-,ORF9b:N28-,ORF9b:A29-,S:L24-,S:P25-,S:P26-,S:Y144-		G1A		C44T,T17566A,A21700G,A27107G	1	0	4	5		internal_XBB.1.9.2	G1A,C3511T,C11956T,T17566A,A21700G,A22206T,T23018C,A27107G		ORF1b:C1367S,S:D215V,S:S486P		FL.16	G1A,C44T,T17566A,A21700G,A27107G		ORF1b:C1367S		N/A	N/A	N/A	N/A	N/A	XBB.1.5	G1A,C3511T,G5720A,C11956T,C12789T,T17566A,A21700G,A22206T,A27107G,T28297C		ORF1a:G1819S,ORF1a:T4175I,ORF1b:C1367S,ORF9b:I5T,S:D215V				3000	0	good	0	10	0	good	0	24	2	8.333333	good	10		0	good	0		0		0	0	good		0	0	good	0	NA			NA	YB20230451	F	35	NA	NA	NA	NA	NA	NA	NA	NA	NA	<32	range	NA	4/20/23	NA	NA	China	Jiangbei	Nasopharyngeal swab	NA	NA	NA	Liu_2024	30-39	NA
OR185921	23D	23D (XBB.1.9)		23D	XBB.1.9.1.13.1	FL.13.1	0	good	100	56	0	0	0	0	72	13	0	0	89010	1	29871	0.998929873	FALSE	C44T,C241T,A405G,C503T,T670G,A2611G,C2790T,C3037T,G4184A,C4321T,G4354A,G5720A,C9344T,A9424G,C9534T,C9866T,C10029T,C10198T,G10447A,C10449A,G10658A,C11956T,C12789T,C12880T,C13011T,C14408T,G15451A,C15714T,C15738T,T15939C,T16342C,C17410T,T17859C,A18163G,A19326G,C19955T,A20055G,C21618T,T21810C,G21987A,C22000A,C22109G,T22200A,G22317T,G22577C,G22578A,G22599C,C22664A,C22674T,T22679C,C22686T,A22688G,G22775A,A22786C,G22793T,G22813T,T22882G,G22895C,T22896C,G22898A,T22942G,G22992A,C22995A,A23013C,T23018C,T23019C,T23031C,A23055G,A23063T,T23075C,A23403G,C23525T,T23599G,C23604A,C23854A,G23948T,A24424T,T24469A,C25000T,C25416T,C25584T,C26060T,C26270T,A26275G,C26577G,G26709A,C26858T,A27259C,G27382C,A27383T,T27384C,C27807T,G27915T,A28271T,T28297C,C28311T,G28881A,G28882A,G28883C,A29510C	11288-11296,21633-21641,21992-21994,28362-28370,29734-29759			E:T9I,E:T11A,M:Q19E,M:A63T,N:P13L,N:R203K,N:G204R,N:S413R,ORF1a:K47R,ORF1a:P80S,ORF1a:S135R,ORF1a:T842I,ORF1a:G1307S,ORF1a:G1819S,ORF1a:L3027F,ORF1a:T3090I,ORF1a:L3201F,ORF1a:T3255I,ORF1a:P3395H,ORF1a:V3465I,ORF1a:T4175I,ORF1a:T4249I,ORF1b:P314L,ORF1b:G662S,ORF1b:S959P,ORF1b:R1315C,ORF1b:I1566V,ORF1b:T2163I,ORF3a:T223I,ORF6:D61L,ORF8:G8*,ORF9b:I5T,ORF9b:P10S,S:T19I,S:A27S,S:V83A,S:G142D,S:H146Q,S:Q183E,S:V213E,S:G252V,S:G339H,S:R346T,S:L368I,S:S371F,S:S373P,S:S375F,S:T376A,S:D405N,S:R408S,S:A411S,S:K417N,S:N440K,S:V445P,S:G446S,S:N460K,S:S477N,S:T478K,S:E484A,S:F486P,S:F490S,S:Q498R,S:N501Y,S:Y505H,S:D614G,S:H655Y,S:N679K,S:P681H,S:N764K,S:D796Y,S:Q954H,S:N969K	N:E31-,N:R32-,N:S33-,ORF1a:S3675-,ORF1a:G3676-,ORF1a:F3677-,ORF9b:E27-,ORF9b:N28-,ORF9b:A29-,S:L24-,S:P25-,S:P26-,S:Y144-		G1A		C44T,G10658A	1	0	2	3		internal_XBB.1.9.2	G1A,C503T,A2611G,G4354A,G10658A,C11956T,C13011T,G22793T,T23018C		ORF1a:P80S,ORF1a:V3465I,ORF1a:T4249I,S:A411S,S:S486P		FL.13.1	G1A,C44T,G10658A		ORF1a:V3465I		N/A	N/A	N/A	N/A	N/A	XBB.1.5	G1A,C503T,A2611G,G4354A,G5720A,G10658A,C11956T,C12789T,C13011T,G22793T,T28297C		ORF1a:P80S,ORF1a:G1819S,ORF1a:V3465I,ORF1a:T4175I,ORF1a:T4249I,ORF9b:I5T,S:A411S				3000	0	good	0	10	0	good	0	24	0	0	good	8		0	good	0		0		0	0	good		0	0	good	0	NA			NA	YB20230452	F	31	NA	NA	NA	NA	NA	NA	NA	NA	NA	<32	range	NA	4/20/23	NA	NA	China	Jiangbei	Nasopharyngeal swab	NA	NA	NA	Liu_2024	30-39	NA
OR185922	23D	23D (XBB.1.9)		23D	XBB.1.9.1.37	FL.37	0.173611	good	98	56	0	0	0	0	69	13	0	0	89018	1	29871	0.998929873	FALSE	C44T,C241T,A405G,C547T,T670G,C2790T,C3037T,G4184A,C4321T,G5720A,C9344T,A9424G,C9534T,C9866T,C10029T,C10198T,G10447A,C10449A,C11956T,C12789T,C12880T,C14408T,T15309C,G15451A,C15714T,C15738T,T15939C,T16342C,C17410T,T17859C,A18163G,A19326G,C19955T,A20055G,C21618T,T21810C,G21987A,C22000A,C22109G,T22200A,G22317T,G22577C,G22578A,G22599C,C22664A,C22674T,T22679C,C22686T,A22688G,G22775A,A22786C,G22813T,T22882G,G22895C,T22896C,G22898A,T22942G,G22992A,C22995A,A23013C,T23018C,T23019C,T23031C,A23055G,A23063T,T23075C,A23403G,C23525T,T23599G,C23604A,C23854A,G23948T,A24424T,T24469A,C25000T,C25416T,C25584T,C26060T,C26111T,C26270T,A26275G,C26577G,G26709A,C26858T,A27259C,G27382C,A27383T,T27384C,C27807T,G27915T,A28271T,T28297C,C28311T,G28881A,G28882A,G28883C,A29510C,C29614T	11288-11296,21633-21641,21992-21994,28362-28370,29734-29759			E:T9I,E:T11A,M:Q19E,M:A63T,N:P13L,N:R203K,N:G204R,N:S413R,ORF1a:K47R,ORF1a:S135R,ORF1a:T842I,ORF1a:G1307S,ORF1a:G1819S,ORF1a:L3027F,ORF1a:T3090I,ORF1a:L3201F,ORF1a:T3255I,ORF1a:P3395H,ORF1a:T4175I,ORF1b:P314L,ORF1b:G662S,ORF1b:S959P,ORF1b:R1315C,ORF1b:I1566V,ORF1b:T2163I,ORF3a:T223I,ORF3a:P240L,ORF6:D61L,ORF8:G8*,ORF9b:I5T,ORF9b:P10S,S:T19I,S:A27S,S:V83A,S:G142D,S:H146Q,S:Q183E,S:V213E,S:G252V,S:G339H,S:R346T,S:L368I,S:S371F,S:S373P,S:S375F,S:T376A,S:D405N,S:R408S,S:K417N,S:N440K,S:V445P,S:G446S,S:N460K,S:S477N,S:T478K,S:E484A,S:F486P,S:F490S,S:Q498R,S:N501Y,S:Y505H,S:D614G,S:H655Y,S:N679K,S:P681H,S:N764K,S:D796Y,S:Q954H,S:N969K	N:E31-,N:R32-,N:S33-,ORF1a:S3675-,ORF1a:G3676-,ORF1a:F3677-,ORF9b:E27-,ORF9b:N28-,ORF9b:A29-,S:L24-,S:P25-,S:P26-,S:Y144-		G1A		C44T,T15309C,C26111T	1	0	3	4		internal_XBB.1.9.2	G1A,C547T,C11956T,T15309C,T23018C,C26111T,C29614T		ORF3a:P240L,S:S486P		FL.37	G1A,C44T,T15309C,C26111T		ORF3a:P240L		N/A	N/A	N/A	N/A	N/A	XBB.1.5	G1A,C547T,G5720A,C11956T,C12789T,T15309C,C26111T,T28297C,C29614T		ORF1a:G1819S,ORF1a:T4175I,ORF3a:P240L,ORF9b:I5T				3000	0	good	0	10	0	good	0	24	1	4.166667	good	9		0	good	0		0		0	0	good		0	0	good	0	NA			NA	YB20230453	F	30	NA	NA	NA	NA	NA	NA	NA	NA	NA	<32	range	NA	4/20/23	NA	NA	China	Jiangbei	Nasopharyngeal swab	NA	NA	NA	Liu_2024	30-39	NA
OR185923	23D	23D (XBB.1.9)		23D	XBB.1.9.1.37	FL.37	2.777778	good	101	56	0	0	0	0	72	13	0	0	89006	1	29871	0.998929873	FALSE	C44T,C241T,A405G,C547T,T670G,C2790T,C3037T,G4184A,C4321T,G5720A,C9344T,A9424G,C9534T,C9866T,C10029T,C10198T,G10447A,C10449A,C11956T,C12789T,C12880T,C14408T,T15309C,G15451A,C15714T,C15738T,T15939C,T16342C,C17410T,T17859C,A18163G,A19326G,C19955T,A20055G,C21618T,T21810C,G21987A,C22000A,C22109G,T22200A,G22317T,G22577C,G22578A,G22599C,C22664A,C22674T,T22679C,C22686T,A22688G,G22775A,A22786C,G22813T,T22882G,G22895C,T22896C,G22898A,T22942G,G22992A,C22995A,A23013C,T23018C,T23019C,T23031C,A23055G,A23063T,T23075C,C23099T,A23403G,C23525T,G23528A,T23599G,C23604A,C23854A,G23948T,A24424T,T24469A,C25000T,C25416T,C25584T,C26060T,C26111T,C26270T,A26275G,C26577G,G26709A,C26858T,A27259C,G27382C,A27383T,T27384C,C27494T,C27807T,G27915T,A28271T,T28297C,C28311T,G28881A,G28882A,G28883C,A29510C,C29614T	11288-11296,21633-21641,21992-21994,28362-28370,29734-29759			E:T9I,E:T11A,M:Q19E,M:A63T,N:P13L,N:R203K,N:G204R,N:S413R,ORF1a:K47R,ORF1a:S135R,ORF1a:T842I,ORF1a:G1307S,ORF1a:G1819S,ORF1a:L3027F,ORF1a:T3090I,ORF1a:L3201F,ORF1a:T3255I,ORF1a:P3395H,ORF1a:T4175I,ORF1b:P314L,ORF1b:G662S,ORF1b:S959P,ORF1b:R1315C,ORF1b:I1566V,ORF1b:T2163I,ORF3a:T223I,ORF3a:P240L,ORF6:D61L,ORF7a:P34L,ORF8:G8*,ORF9b:I5T,ORF9b:P10S,S:T19I,S:A27S,S:V83A,S:G142D,S:H146Q,S:Q183E,S:V213E,S:G252V,S:G339H,S:R346T,S:L368I,S:S371F,S:S373P,S:S375F,S:T376A,S:D405N,S:R408S,S:K417N,S:N440K,S:V445P,S:G446S,S:N460K,S:S477N,S:T478K,S:E484A,S:F486P,S:F490S,S:Q498R,S:N501Y,S:Y505H,S:L513F,S:D614G,S:H655Y,S:V656I,S:N679K,S:P681H,S:N764K,S:D796Y,S:Q954H,S:N969K	N:E31-,N:R32-,N:S33-,ORF1a:S3675-,ORF1a:G3676-,ORF1a:F3677-,ORF9b:E27-,ORF9b:N28-,ORF9b:A29-,S:L24-,S:P25-,S:P26-,S:Y144-		G1A		C44T,T15309C,C23099T,G23528A,C26111T,C27494T	1	0	6	7		internal_XBB.1.9.2	G1A,C547T,C11956T,T15309C,T23018C,C23099T,G23528A,C26111T,C27494T,C29614T		ORF3a:P240L,ORF7a:P34L,S:S486P,S:L513F,S:V656I		FL.37	G1A,C44T,T15309C,C23099T,G23528A,C26111T,C27494T		ORF3a:P240L,ORF7a:P34L,S:L513F,S:V656I		N/A	N/A	N/A	N/A	N/A	XBB.1.5	G1A,C547T,G5720A,C11956T,C12789T,T15309C,C23099T,G23528A,C26111T,C27494T,T28297C,C29614T		ORF1a:G1819S,ORF1a:T4175I,ORF3a:P240L,ORF7a:P34L,ORF9b:I5T,S:L513F,S:V656I				3000	0	good	0	10	0	good	0	24	4	16.666667	good	12		0	good	0		0		0	0	good		0	0	good	0	NA			NA	YB20230454	F	67	NA	NA	NA	NA	NA	NA	NA	NA	NA	<32	range	NA	4/21/23	NA	NA	China	Jiangbei	Nasopharyngeal swab	NA	NA	NA	Liu_2024	60-69	NA
OR185924	23D	23D (XBB.1.9)		23D	XBB.1.9.1.13.1	FL.13.1	0.173611	good	101	56	0	0	0	0	72	13	0	0	89006	1	29871	0.998929873	FALSE	C44T,C241T,A405G,C503T,T670G,A2611G,C2790T,C3037T,G4184A,C4321T,G4354A,G5720A,C9344T,A9424G,C9534T,C9866T,C10029T,C10198T,G10447A,C10449A,G10658A,C11956T,C12789T,C12880T,C13011T,C14408T,G15451A,C15714T,C15738T,T15939C,T16342C,C17410T,T17859C,A18163G,A19326G,C19955T,A20055G,C21618T,T21810C,C21911T,G21987A,C22000A,C22109G,T22200A,G22317T,G22577C,G22578A,G22599C,C22664A,C22674T,T22679C,C22686T,A22688G,G22775A,A22786C,G22793T,G22813T,T22882G,G22895C,T22896C,G22898A,T22942G,G22992A,C22995A,A23013C,T23018C,T23019C,T23031C,A23055G,A23063T,T23075C,A23403G,C23525T,T23599G,C23604A,C23854A,G23948T,A24424T,T24469A,C25000T,C25416T,C25584T,C26060T,C26270T,A26275G,C26577G,G26709A,C26858T,A27259C,G27382C,A27383T,T27384C,C27807T,G27915T,A28271T,T28297C,C28311T,G28881A,G28882A,G28883C,A29510C	11288-11296,21633-21641,21992-21994,28362-28370,29734-29759			E:T9I,E:T11A,M:Q19E,M:A63T,N:P13L,N:R203K,N:G204R,N:S413R,ORF1a:K47R,ORF1a:P80S,ORF1a:S135R,ORF1a:T842I,ORF1a:G1307S,ORF1a:G1819S,ORF1a:L3027F,ORF1a:T3090I,ORF1a:L3201F,ORF1a:T3255I,ORF1a:P3395H,ORF1a:V3465I,ORF1a:T4175I,ORF1a:T4249I,ORF1b:P314L,ORF1b:G662S,ORF1b:S959P,ORF1b:R1315C,ORF1b:I1566V,ORF1b:T2163I,ORF3a:T223I,ORF6:D61L,ORF8:G8*,ORF9b:I5T,ORF9b:P10S,S:T19I,S:A27S,S:V83A,S:G142D,S:H146Q,S:Q183E,S:V213E,S:G252V,S:G339H,S:R346T,S:L368I,S:S371F,S:S373P,S:S375F,S:T376A,S:D405N,S:R408S,S:A411S,S:K417N,S:N440K,S:V445P,S:G446S,S:N460K,S:S477N,S:T478K,S:E484A,S:F486P,S:F490S,S:Q498R,S:N501Y,S:Y505H,S:D614G,S:H655Y,S:N679K,S:P681H,S:N764K,S:D796Y,S:Q954H,S:N969K	N:E31-,N:R32-,N:S33-,ORF1a:S3675-,ORF1a:G3676-,ORF1a:F3677-,ORF9b:E27-,ORF9b:N28-,ORF9b:A29-,S:L24-,S:P25-,S:P26-,S:Y144-		G1A		C44T,G10658A,C21911T	1	0	3	4		internal_XBB.1.9.2	G1A,C503T,A2611G,G4354A,G10658A,C11956T,C13011T,C21911T,G22793T,T23018C		ORF1a:P80S,ORF1a:V3465I,ORF1a:T4249I,S:A411S,S:S486P		FL.13.1	G1A,C44T,G10658A,C21911T		ORF1a:V3465I		N/A	N/A	N/A	N/A	N/A	XBB.1.5	G1A,C503T,A2611G,G4354A,G5720A,G10658A,C11956T,C12789T,C13011T,C21911T,G22793T,T28297C		ORF1a:P80S,ORF1a:G1819S,ORF1a:V3465I,ORF1a:T4175I,ORF1a:T4249I,ORF9b:I5T,S:A411S				3000	0	good	0	10	0	good	0	24	1	4.166667	good	9		0	good	0		0		0	0	good		0	0	good	0	NA			NA	YB20230456	M	33	NA	NA	NA	NA	NA	NA	NA	NA	NA	<32	range	NA	4/22/23	NA	NA	China	Jiangbei	Nasopharyngeal swab	NA	NA	NA	Liu_2024	30-39	NA
OR185925	23D	23D (XBB.1.9)		23D	XBB.1.9.1.37	FL.37	2.777778	good	101	56	0	0	0	0	70	13	0	0	89006	1	29871	0.998929873	FALSE	C44T,C241T,A405G,C547T,T670G,C2790T,C3037T,G4184A,C4321T,G4913A,G5720A,C9344T,A9424G,C9534T,C9866T,C10029T,C10198T,G10447A,C10449A,C10576T,C11956T,C12789T,C12880T,C14178A,C14408T,T15309C,G15451A,C15714T,C15738T,T15939C,T16342C,C17410T,T17859C,A18163G,A19326G,C19955T,A20055G,C21618T,T21810C,G21987A,C22000A,C22109G,T22200A,G22317T,G22577C,G22578A,G22599C,C22664A,C22674T,T22679C,C22686T,A22688G,G22775A,A22786C,G22813T,T22882G,G22895C,T22896C,G22898A,T22942G,G22992A,C22995A,A23013C,T23018C,T23019C,T23031C,A23055G,A23063T,T23075C,A23403G,C23525T,T23599G,C23604A,C23854A,G23948T,A24424T,T24469A,C25000T,C25416T,C25584T,C26060T,C26111T,C26270T,A26275G,C26577G,G26709A,C26858T,A27259C,G27382C,A27383T,T27384C,C27807T,G27915T,A28271T,T28297C,C28311T,G28881A,G28882A,G28883C,A29510C,C29614T	11288-11296,21633-21641,21992-21994,28362-28370,29734-29759			E:T9I,E:T11A,M:Q19E,M:A63T,N:P13L,N:R203K,N:G204R,N:S413R,ORF1a:K47R,ORF1a:S135R,ORF1a:T842I,ORF1a:G1307S,ORF1a:V1550I,ORF1a:G1819S,ORF1a:L3027F,ORF1a:T3090I,ORF1a:L3201F,ORF1a:T3255I,ORF1a:P3395H,ORF1a:T4175I,ORF1b:P314L,ORF1b:G662S,ORF1b:S959P,ORF1b:R1315C,ORF1b:I1566V,ORF1b:T2163I,ORF3a:T223I,ORF3a:P240L,ORF6:D61L,ORF8:G8*,ORF9b:I5T,ORF9b:P10S,S:T19I,S:A27S,S:V83A,S:G142D,S:H146Q,S:Q183E,S:V213E,S:G252V,S:G339H,S:R346T,S:L368I,S:S371F,S:S373P,S:S375F,S:T376A,S:D405N,S:R408S,S:K417N,S:N440K,S:V445P,S:G446S,S:N460K,S:S477N,S:T478K,S:E484A,S:F486P,S:F490S,S:Q498R,S:N501Y,S:Y505H,S:D614G,S:H655Y,S:N679K,S:P681H,S:N764K,S:D796Y,S:Q954H,S:N969K	N:E31-,N:R32-,N:S33-,ORF1a:S3675-,ORF1a:G3676-,ORF1a:F3677-,ORF9b:E27-,ORF9b:N28-,ORF9b:A29-,S:L24-,S:P25-,S:P26-,S:Y144-		G1A		C44T,G4913A,C10576T,C14178A,T15309C,C26111T	1	0	6	7		internal_XBB.1.9.2	G1A,C547T,G4913A,C10576T,C11956T,C14178A,T15309C,T23018C,C26111T,C29614T		ORF1a:V1550I,ORF3a:P240L,S:S486P		FL.37	G1A,C44T,G4913A,C10576T,C14178A,T15309C,C26111T		ORF1a:V1550I,ORF3a:P240L		N/A	N/A	N/A	N/A	N/A	XBB.1.5	G1A,C547T,G4913A,G5720A,C10576T,C11956T,C12789T,C14178A,T15309C,C26111T,T28297C,C29614T		ORF1a:V1550I,ORF1a:G1819S,ORF1a:T4175I,ORF3a:P240L,ORF9b:I5T				3000	0	good	0	10	0	good	0	24	4	16.666667	good	12		0	good	0		0		0	0	good		0	0	good	0	NA			NA	YB20230457	F	39	NA	NA	NA	NA	NA	NA	NA	NA	NA	<32	range	NA	4/22/23	NA	NA	China	Jiangbei	Nasopharyngeal swab	NA	NA	NA	Liu_2024	30-39	NA
OR185926	23D	23D (XBB.1.9)		23D	XBB.1.9.1.16	FL.16	2.777778	good	98	56	0	0	0	0	69	13	0	0	89018	1	29871	0.998929873	FALSE	C44T,C241T,A405G,T670G,C2790T,C3037T,C3511T,G4184A,C4321T,G5720A,C9344T,A9424G,C9534T,C9866T,C10029T,C10198T,G10447A,C10449A,C11956T,C12789T,C12880T,C14408T,G15451A,C15714T,C15738T,T15939C,T16342C,C17410T,T17859C,A18163G,C18555T,A19326G,C19955T,A20055G,C21618T,T21810C,G21987A,C22000A,C22109G,T22200A,A22206T,G22317T,G22577C,G22578A,G22599C,C22664A,C22674T,T22679C,C22686T,A22688G,G22775A,A22786C,G22813T,T22882G,G22895C,T22896C,G22898A,T22942G,G22992A,C22995A,A23013C,T23018C,T23019C,T23031C,A23055G,A23063T,T23075C,A23403G,C23525T,T23599G,C23604A,C23854A,G23948T,A24424T,T24469A,C25000T,C25416T,C25584T,C26060T,C26270T,A26275G,C26577G,G26709A,C26858T,A27259C,G27382C,A27383T,T27384C,C27807T,G27915T,A28271T,T28297C,C28311T,G28881A,G28882A,G28883C,A29510C,C29530T	11288-11296,21633-21641,21992-21994,28362-28370,29734-29759			E:T9I,E:T11A,M:Q19E,M:A63T,N:P13L,N:R203K,N:G204R,N:S413R,ORF1a:K47R,ORF1a:S135R,ORF1a:T842I,ORF1a:G1307S,ORF1a:G1819S,ORF1a:L3027F,ORF1a:T3090I,ORF1a:L3201F,ORF1a:T3255I,ORF1a:P3395H,ORF1a:T4175I,ORF1b:P314L,ORF1b:G662S,ORF1b:S959P,ORF1b:R1315C,ORF1b:I1566V,ORF1b:T2163I,ORF3a:T223I,ORF6:D61L,ORF8:G8*,ORF9b:I5T,ORF9b:P10S,S:T19I,S:A27S,S:V83A,S:G142D,S:H146Q,S:Q183E,S:V213E,S:D215V,S:G252V,S:G339H,S:R346T,S:L368I,S:S371F,S:S373P,S:S375F,S:T376A,S:D405N,S:R408S,S:K417N,S:N440K,S:V445P,S:G446S,S:N460K,S:S477N,S:T478K,S:E484A,S:F486P,S:F490S,S:Q498R,S:N501Y,S:Y505H,S:D614G,S:H655Y,S:N679K,S:P681H,S:N764K,S:D796Y,S:Q954H,S:N969K	N:E31-,N:R32-,N:S33-,ORF1a:S3675-,ORF1a:G3676-,ORF1a:F3677-,ORF9b:E27-,ORF9b:N28-,ORF9b:A29-,S:L24-,S:P25-,S:P26-,S:Y144-		G1A	C18555T|20F	C44T,C29530T	1	1	2	4		internal_XBB.1.9.2	G1A,C3511T,C11956T,C18555T,A22206T,T23018C,C29530T		S:D215V,S:S486P		FL.16	G1A,C44T,C18555T,C29530T				N/A	N/A	N/A	N/A	N/A	XBB.1.5	G1A,C3511T,G5720A,C11956T,C12789T,C18555T,A22206T,T28297C,C29530T		ORF1a:G1819S,ORF1a:T4175I,ORF9b:I5T,S:D215V				3000	0	good	0	10	0	good	0	24	4	16.666667	good	12		0	good	0		0		0	0	good		0	0	good	0	NA			NA	YB20230458	M	30	NA	NA	NA	NA	NA	NA	NA	NA	NA	<32	range	NA	4/22/23	NA	NA	China	Jiangbei	Nasopharyngeal swab	NA	NA	NA	Liu_2024	30-39	NA
OR185927	23D	23D (XBB.1.9)		23D	XBB.1.9.1.13.1	FL.13.1	0	good	100	56	0	0	0	0	72	13	0	0	89010	1	29871	0.998929873	FALSE	C44T,C241T,A405G,C503T,T670G,A2611G,C2790T,C3037T,G4184A,C4321T,G4354A,G5720A,C9344T,A9424G,C9534T,C9866T,C10029T,C10198T,G10447A,C10449A,G10658A,C11956T,C12789T,C12880T,C13011T,C14408T,G15451A,C15714T,C15738T,T15939C,T16342C,C17410T,T17859C,A18163G,A19326G,C19955T,A20055G,C21618T,T21810C,G21987A,C22000A,C22109G,T22200A,G22317T,G22577C,G22578A,G22599C,C22664A,C22674T,T22679C,C22686T,A22688G,G22775A,A22786C,G22793T,G22813T,T22882G,G22895C,T22896C,G22898A,T22942G,G22992A,C22995A,A23013C,T23018C,T23019C,T23031C,A23055G,A23063T,T23075C,A23403G,C23525T,T23599G,C23604A,C23854A,G23948T,A24424T,T24469A,C25000T,C25416T,C25584T,C26060T,C26270T,A26275G,C26577G,G26709A,C26858T,A27259C,G27382C,A27383T,T27384C,C27807T,G27915T,A28271T,T28297C,C28311T,G28881A,G28882A,G28883C,A29510C	11288-11296,21633-21641,21992-21994,28362-28370,29734-29759			E:T9I,E:T11A,M:Q19E,M:A63T,N:P13L,N:R203K,N:G204R,N:S413R,ORF1a:K47R,ORF1a:P80S,ORF1a:S135R,ORF1a:T842I,ORF1a:G1307S,ORF1a:G1819S,ORF1a:L3027F,ORF1a:T3090I,ORF1a:L3201F,ORF1a:T3255I,ORF1a:P3395H,ORF1a:V3465I,ORF1a:T4175I,ORF1a:T4249I,ORF1b:P314L,ORF1b:G662S,ORF1b:S959P,ORF1b:R1315C,ORF1b:I1566V,ORF1b:T2163I,ORF3a:T223I,ORF6:D61L,ORF8:G8*,ORF9b:I5T,ORF9b:P10S,S:T19I,S:A27S,S:V83A,S:G142D,S:H146Q,S:Q183E,S:V213E,S:G252V,S:G339H,S:R346T,S:L368I,S:S371F,S:S373P,S:S375F,S:T376A,S:D405N,S:R408S,S:A411S,S:K417N,S:N440K,S:V445P,S:G446S,S:N460K,S:S477N,S:T478K,S:E484A,S:F486P,S:F490S,S:Q498R,S:N501Y,S:Y505H,S:D614G,S:H655Y,S:N679K,S:P681H,S:N764K,S:D796Y,S:Q954H,S:N969K	N:E31-,N:R32-,N:S33-,ORF1a:S3675-,ORF1a:G3676-,ORF1a:F3677-,ORF9b:E27-,ORF9b:N28-,ORF9b:A29-,S:L24-,S:P25-,S:P26-,S:Y144-		G1A		C44T,G10658A	1	0	2	3		internal_XBB.1.9.2	G1A,C503T,A2611G,G4354A,G10658A,C11956T,C13011T,G22793T,T23018C		ORF1a:P80S,ORF1a:V3465I,ORF1a:T4249I,S:A411S,S:S486P		FL.13.1	G1A,C44T,G10658A		ORF1a:V3465I		N/A	N/A	N/A	N/A	N/A	XBB.1.5	G1A,C503T,A2611G,G4354A,G5720A,G10658A,C11956T,C12789T,C13011T,G22793T,T28297C		ORF1a:P80S,ORF1a:G1819S,ORF1a:V3465I,ORF1a:T4175I,ORF1a:T4249I,ORF9b:I5T,S:A411S				3000	0	good	0	10	0	good	0	24	0	0	good	8		0	good	0		0		0	0	good		0	0	good	0	NA			NA	YB20230459	M	70	NA	NA	NA	NA	NA	NA	NA	NA	NA	<32	range	NA	4/22/23	NA	NA	China	Jiangbei	Nasopharyngeal swab	NA	NA	NA	Liu_2024	70-79	NA
OR185928	23D	23D (XBB.1.9)		23D	XBB.1.9.1.13.1	FL.13.1	0	good	99	56	0	0	0	0	71	13	0	0	89014	1	29871	0.998929873	FALSE	C44T,C241T,A405G,C503T,T670G,A2611G,C2790T,C3037T,G4184A,C4321T,G4354A,G5720A,C9344T,A9424G,C9534T,C9866T,C10029T,C10198T,G10447A,C10449A,C11956T,C12789T,C12880T,C13011T,C14408T,G15451A,C15714T,C15738T,T15939C,T16342C,C17410T,T17859C,A18163G,A19326G,C19955T,A20055G,C21618T,T21810C,G21987A,C22000A,C22109G,T22200A,G22317T,G22577C,G22578A,G22599C,C22664A,C22674T,T22679C,C22686T,A22688G,G22775A,A22786C,G22793T,G22813T,T22882G,G22895C,T22896C,G22898A,T22942G,G22992A,C22995A,A23013C,T23018C,T23019C,T23031C,A23055G,A23063T,T23075C,A23403G,C23525T,T23599G,C23604A,C23854A,G23948T,A24424T,T24469A,C25000T,C25416T,C25584T,C26060T,C26270T,A26275G,C26577G,G26709A,C26858T,A27259C,G27382C,A27383T,T27384C,C27807T,G27915T,A28271T,T28297C,C28311T,G28881A,G28882A,G28883C,A29510C	11288-11296,21633-21641,21992-21994,28362-28370,29734-29759			E:T9I,E:T11A,M:Q19E,M:A63T,N:P13L,N:R203K,N:G204R,N:S413R,ORF1a:K47R,ORF1a:P80S,ORF1a:S135R,ORF1a:T842I,ORF1a:G1307S,ORF1a:G1819S,ORF1a:L3027F,ORF1a:T3090I,ORF1a:L3201F,ORF1a:T3255I,ORF1a:P3395H,ORF1a:T4175I,ORF1a:T4249I,ORF1b:P314L,ORF1b:G662S,ORF1b:S959P,ORF1b:R1315C,ORF1b:I1566V,ORF1b:T2163I,ORF3a:T223I,ORF6:D61L,ORF8:G8*,ORF9b:I5T,ORF9b:P10S,S:T19I,S:A27S,S:V83A,S:G142D,S:H146Q,S:Q183E,S:V213E,S:G252V,S:G339H,S:R346T,S:L368I,S:S371F,S:S373P,S:S375F,S:T376A,S:D405N,S:R408S,S:A411S,S:K417N,S:N440K,S:V445P,S:G446S,S:N460K,S:S477N,S:T478K,S:E484A,S:F486P,S:F490S,S:Q498R,S:N501Y,S:Y505H,S:D614G,S:H655Y,S:N679K,S:P681H,S:N764K,S:D796Y,S:Q954H,S:N969K	N:E31-,N:R32-,N:S33-,ORF1a:S3675-,ORF1a:G3676-,ORF1a:F3677-,ORF9b:E27-,ORF9b:N28-,ORF9b:A29-,S:L24-,S:P25-,S:P26-,S:Y144-		G1A		C44T	1	0	1	2		internal_XBB.1.9.2	G1A,C503T,A2611G,G4354A,C11956T,C13011T,G22793T,T23018C		ORF1a:P80S,ORF1a:T4249I,S:A411S,S:S486P		FL.13.1	G1A,C44T				N/A	N/A	N/A	N/A	N/A	XBB.1.5	G1A,C503T,A2611G,G4354A,G5720A,C11956T,C12789T,C13011T,G22793T,T28297C		ORF1a:P80S,ORF1a:G1819S,ORF1a:T4175I,ORF1a:T4249I,ORF9b:I5T,S:A411S				3000	0	good	0	10	0	good	0	24	-1	0	good	7		0	good	0		0		0	0	good		0	0	good	0	NA			NA	YB20230460	M	65	NA	NA	NA	NA	NA	NA	NA	NA	NA	<32	range	NA	4/23/23	NA	NA	China	Jiangbei	Nasopharyngeal swab	NA	NA	NA	Liu_2024	60-69	NA
OR185929	23D	23D (XBB.1.9)		23D	XBB.1.9.1.13	FL.13	0	good	97	56	0	0	0	0	70	13	0	0	89004	7	29871	0.998729224	FALSE	C44T,C241T,A405G,C503T,T670G,C2790T,C3037T,G4184A,C4321T,G4354A,G5720A,C9344T,A9424G,C9534T,C9866T,C10029T,C10198T,G10447A,C10449A,C11956T,C12789T,C12880T,C14408T,G15451A,C15714T,C15738T,T15939C,T16342C,C17410T,T17859C,A18163G,A19326G,C19955T,A20055G,C21618T,T21810C,G21987A,C22000A,C22109G,T22200A,G22317T,G22577C,G22578A,G22599C,C22664A,C22674T,T22679C,C22686T,A22688G,G22775A,A22786C,G22793T,G22813T,T22882G,G22895C,T22896C,G22898A,T22942G,G22992A,C22995A,A23013C,T23018C,T23019C,T23031C,A23055G,A23063T,T23075C,A23403G,C23525T,T23599G,C23604A,C23854A,G23948T,A24424T,T24469A,C25000T,C25416T,C25584T,C26060T,C26270T,A26275G,C26577G,G26709A,C26858T,A27259C,G27382C,A27383T,T27384C,C27807T,G27915T,A28271T,T28297C,C28311T,G28881A,G28882A,G28883C,A29510C	11288-11296,21633-21641,21992-21994,28362-28370,29734-29759			E:T9I,E:T11A,M:Q19E,M:A63T,N:P13L,N:R203K,N:G204R,N:S413R,ORF1a:K47R,ORF1a:P80S,ORF1a:S135R,ORF1a:T842I,ORF1a:G1307S,ORF1a:G1819S,ORF1a:L3027F,ORF1a:T3090I,ORF1a:L3201F,ORF1a:T3255I,ORF1a:P3395H,ORF1a:T4175I,ORF1b:P314L,ORF1b:G662S,ORF1b:S959P,ORF1b:R1315C,ORF1b:I1566V,ORF1b:T2163I,ORF3a:T223I,ORF6:D61L,ORF8:G8*,ORF9b:I5T,ORF9b:P10S,S:T19I,S:A27S,S:V83A,S:G142D,S:H146Q,S:Q183E,S:V213E,S:G252V,S:G339H,S:R346T,S:L368I,S:S371F,S:S373P,S:S375F,S:T376A,S:D405N,S:R408S,S:A411S,S:K417N,S:N440K,S:V445P,S:G446S,S:N460K,S:S477N,S:T478K,S:E484A,S:F486P,S:F490S,S:Q498R,S:N501Y,S:Y505H,S:D614G,S:H655Y,S:N679K,S:P681H,S:N764K,S:D796Y,S:Q954H,S:N969K	N:E31-,N:R32-,N:S33-,ORF1a:S3675-,ORF1a:G3676-,ORF1a:F3677-,ORF9b:E27-,ORF9b:N28-,ORF9b:A29-,S:L24-,S:P25-,S:P26-,S:Y144-				C44T,C503T,G22793T	0	0	3	3		internal_XBB.1.9.2	C503T,G4354A,C11956T,G22793T,T23018C		ORF1a:P80S,S:A411S,S:S486P		internal_ebd6af12	C44T,C503T,G22793T		ORF1a:P80S,S:A411S		N/A	N/A	N/A	N/A	N/A	XBB.1.5	C503T,G4354A,G5720A,C11956T,C12789T,G22793T,T28297C		ORF1a:P80S,ORF1a:G1819S,ORF1a:T4175I,ORF9b:I5T,S:A411S				3000	0	good	0	10	0	good	0	24	-5	0	good	3		0	good	0		0		0	0	good		0	0	good	0	NA			NA	YB20230461	F	54	NA	NA	NA	NA	NA	NA	NA	NA	NA	<32	range	NA	4/23/23	NA	NA	China	Jiangbei	Nasopharyngeal swab	NA	NA	NA	Liu_2024	50-59	NA
OR185930	23B	23B (XBB.1.16)		23B	XBB.1.16	XBB.1.16	11.111111	good	106	56	0	0	0	0	73	13	0	0	88986	1	29871	0.998929873	FALSE	C44T,C241T,A405G,T670G,C2790T,C3037T,T4041C,G4184A,C4321T,C9344T,A9424G,C9534T,C9866T,C10029T,C10198T,G10447A,C10449A,C11750T,C11956T,T12730A,C12880T,G12892A,A13237G,C14408T,A14856G,G15451A,C15714T,C15738T,T15939C,T16342C,C17410T,T17859C,C18131T,A18163G,G18703T,A19326G,C19955T,A20055G,C21618T,C21736T,T21810C,G21987A,C22000A,A22101T,C22109G,T22200A,G22317T,G22577C,G22578A,G22599C,C22664A,C22674T,T22679C,C22686T,A22688G,G22775A,A22786C,G22813T,T22882G,G22895C,T22896C,G22898A,T22942G,G22992A,C22995G,A23013C,T23018C,T23019C,T23031C,A23055G,A23063T,T23075C,A23403G,C23525T,T23599G,C23604A,G23724C,C23854A,G23948T,A24424T,T24469A,C25000T,C25416T,C25584T,C26060T,C26270T,A26275G,C26577G,G26709A,C26858T,A27259C,G27382C,A27383T,T27384C,C27807T,G27915T,A28271T,T28297C,C28311T,A28447G,G28881A,G28882A,G28883C,C29386T,A29510C,G29777T	11288-11296,21633-21641,21992-21994,28362-28370,29734-29759			E:T9I,E:T11A,M:Q19E,M:A63T,N:P13L,N:R203K,N:G204R,N:S413R,ORF1a:K47R,ORF1a:S135R,ORF1a:T842I,ORF1a:I1259T,ORF1a:G1307S,ORF1a:L3027F,ORF1a:T3090I,ORF1a:L3201F,ORF1a:T3255I,ORF1a:P3395H,ORF1a:L3829F,ORF1b:P314L,ORF1b:G662S,ORF1b:S959P,ORF1b:R1315C,ORF1b:T1555I,ORF1b:I1566V,ORF1b:D1746Y,ORF1b:T2163I,ORF3a:T223I,ORF6:D61L,ORF8:G8*,ORF9b:I5T,ORF9b:P10S,ORF9b:N55S,S:T19I,S:A27S,S:V83A,S:G142D,S:H146Q,S:E180V,S:Q183E,S:V213E,S:G252V,S:G339H,S:R346T,S:L368I,S:S371F,S:S373P,S:S375F,S:T376A,S:D405N,S:R408S,S:K417N,S:N440K,S:V445P,S:G446S,S:N460K,S:S477N,S:T478R,S:E484A,S:F486P,S:F490S,S:Q498R,S:N501Y,S:Y505H,S:D614G,S:H655Y,S:N679K,S:P681H,S:S721T,S:N764K,S:D796Y,S:Q954H,S:N969K	N:E31-,N:R32-,N:S33-,ORF1a:S3675-,ORF1a:G3676-,ORF1a:F3677-,ORF9b:E27-,ORF9b:N28-,ORF9b:A29-,S:L24-,S:P25-,S:P26-,S:Y144-		G1A	G12892A|24H	T4041C,A13237G,C18131T,C21736T,G23724C,G29777T	1	1	6	8		NODE_0000332	G1A,T4041C,G12892A,A13237G,C18131T,C21736T,G23724C,G29777T		ORF1a:I1259T,ORF1b:T1555I,S:S721T		NODE_0000332	G1A,T4041C,G12892A,A13237G,C18131T,C21736T,G23724C,G29777T		ORF1a:I1259T,ORF1b:T1555I,S:S721T		N/A	N/A	N/A	N/A	N/A	XBB.1.5	G1A,T4041C,C11750T,C11956T,T12730A,G12892A,A13237G,A14856G,C18131T,G18703T,C21736T,A22101T,A22995G,G23724C,T28297C,A28447G,C29386T,G29777T		ORF1a:I1259T,ORF1a:L3829F,ORF1b:T1555I,ORF1b:D1746Y,ORF9b:I5T,ORF9b:N55S,S:E180V,S:K478R,S:S721T				3000	0	good	0	10	0	good	0	24	8	33.333333	mediocre	16		0	good	0		0		0	0	good		0	0	good	0	NA			NA	YB20230462	F	80	NA	NA	NA	NA	NA	NA	NA	NA	NA	<32	range	NA	4/23/23	NA	NA	China	Jiangbei	Nasopharyngeal swab	NA	NA	NA	Liu_2024	80+	NA
OR185931	23D	23D (XBB.1.9)		23D	XBB.1.9.1.16	FL.16	0	good	97	56	0	0	0	0	70	13	0	0	89022	1	29871	0.998929873	FALSE	C44T,C241T,A405G,T670G,C2790T,C3037T,C3511T,G4184A,C4321T,G5720A,C9344T,A9424G,C9534T,C9866T,C10029T,C10198T,G10447A,C10449A,C11956T,C12789T,C12880T,A14194G,C14408T,G15451A,C15714T,C15738T,T15939C,T16342C,C17410T,T17859C,A18163G,A19326G,C19955T,A20055G,C21618T,T21810C,G21987A,C22000A,C22109G,T22200A,A22206T,G22317T,G22577C,G22578A,G22599C,C22664A,C22674T,T22679C,C22686T,A22688G,G22775A,A22786C,G22813T,T22882G,G22895C,T22896C,G22898A,T22942G,G22992A,C22995A,A23013C,T23018C,T23019C,T23031C,A23055G,A23063T,T23075C,A23403G,C23525T,T23599G,C23604A,C23854A,G23948T,A24424T,T24469A,C25000T,C25416T,C25584T,C26060T,C26270T,A26275G,C26577G,G26709A,C26858T,A27259C,G27382C,A27383T,T27384C,C27807T,G27915T,A28271T,T28297C,C28311T,G28881A,G28882A,G28883C,A29510C	11288-11296,21633-21641,21992-21994,28362-28370,29734-29759			E:T9I,E:T11A,M:Q19E,M:A63T,N:P13L,N:R203K,N:G204R,N:S413R,ORF1a:K47R,ORF1a:S135R,ORF1a:T842I,ORF1a:G1307S,ORF1a:G1819S,ORF1a:L3027F,ORF1a:T3090I,ORF1a:L3201F,ORF1a:T3255I,ORF1a:P3395H,ORF1a:T4175I,ORF1b:T243A,ORF1b:P314L,ORF1b:G662S,ORF1b:S959P,ORF1b:R1315C,ORF1b:I1566V,ORF1b:T2163I,ORF3a:T223I,ORF6:D61L,ORF8:G8*,ORF9b:I5T,ORF9b:P10S,S:T19I,S:A27S,S:V83A,S:G142D,S:H146Q,S:Q183E,S:V213E,S:D215V,S:G252V,S:G339H,S:R346T,S:L368I,S:S371F,S:S373P,S:S375F,S:T376A,S:D405N,S:R408S,S:K417N,S:N440K,S:V445P,S:G446S,S:N460K,S:S477N,S:T478K,S:E484A,S:F486P,S:F490S,S:Q498R,S:N501Y,S:Y505H,S:D614G,S:H655Y,S:N679K,S:P681H,S:N764K,S:D796Y,S:Q954H,S:N969K	N:E31-,N:R32-,N:S33-,ORF1a:S3675-,ORF1a:G3676-,ORF1a:F3677-,ORF9b:E27-,ORF9b:N28-,ORF9b:A29-,S:L24-,S:P25-,S:P26-,S:Y144-		G1A		C44T,A14194G	1	0	2	3		internal_XBB.1.9.2	G1A,C3511T,C11956T,A14194G,A22206T,T23018C		ORF1b:T243A,S:D215V,S:S486P		FL.16	G1A,C44T,A14194G		ORF1b:T243A		N/A	N/A	N/A	N/A	N/A	XBB.1.5	G1A,C3511T,G5720A,C11956T,C12789T,A14194G,A22206T,T28297C		ORF1a:G1819S,ORF1a:T4175I,ORF1b:T243A,ORF9b:I5T,S:D215V				3000	0	good	0	10	0	good	0	24	0	0	good	8		0	good	0		0		0	0	good		0	0	good	0	NA			NA	YB20230463	F	25	NA	NA	NA	NA	NA	NA	NA	NA	NA	<32	range	NA	4/23/23	NA	NA	China	Jiangbei	Nasopharyngeal swab	NA	NA	NA	Liu_2024	20-29	NA
OR185932	22D	22D (BA.2.75)	Omicron	22D	BA.2.75.5.1.2.3.1.3	FR.1.3	0.173611	good	104	53	1	1	0	0	71	12	0	32	89003	1	29871	0.998929873	FALSE	C44T,C203T,C241T,C337T,T670G,C882T,C1471T,C1513T,C2790T,C3037T,C3619T,C3796T,C3927T,G4184A,C4321T,C4586T,C5183T,G5642T,C9344T,A9424G,C9534T,C9866T,C10029T,C10198T,G10447A,C10449A,T11515C,A12444G,C12880T,C14097T,C14408T,C14599T,C15017T,G15451A,C15714T,C17410T,A18163G,C19955T,A20055G,C20235T,C21618T,G21987A,A22001G,T22016C,C22033A,A22121G,A22190G,T22200G,G22331A,G22577C,G22578A,G22599C,A22629C,C22674T,T22679C,C22686T,A22688G,G22775A,A22786C,G22813T,T22882G,G22898A,T22942G,G22992A,C22995A,A23013C,T23031C,A23055G,A23063T,T23075C,A23403G,C23525T,T23599G,C23604A,C23854A,G23948T,A24424T,T24469A,C25000T,C25416T,C25572T,C25584T,C25603T,C26060T,C26270T,A26275G,A26459G,C26577G,G26709A,C26858T,A27259C,G27382C,A27383T,T27384C,C27807T,T28019C,A28271T,C28311T,G28374A,G28881A,G28882A,G28883C,C29370T,A29510C	11288-11296,21633-21641,28362-28370,29734-29759	27791:T	ORF7b:13-44	E:T9I,E:T11A,E:D72G,M:Q19E,M:A63T,N:P13L,N:R203K,N:G204R,N:T366I,N:S413R,ORF1a:S135R,ORF1a:A206V,ORF1a:T842I,ORF1a:S1221L,ORF1a:G1307S,ORF1a:P1640S,ORF1a:A1793S,ORF1a:L3027F,ORF1a:T3090I,ORF1a:L3201F,ORF1a:T3255I,ORF1a:P3395H,ORF1a:N4060S,ORF1b:P314L,ORF1b:A517V,ORF1b:G662S,ORF1b:R1315C,ORF1b:I1566V,ORF1b:T2163I,ORF3a:T223I,ORF6:D61L,ORF9b:P10S,ORF9b:G31R,S:T19I,S:A27S,S:G142D,S:K147E,S:W152R,S:F157L,S:K187E,S:I210V,S:V213G,S:G257S,S:G339H,S:R346T,S:K356T,S:S371F,S:S373P,S:S375F,S:T376A,S:D405N,S:R408S,S:K417N,S:N440K,S:G446S,S:N460K,S:S477N,S:T478K,S:E484A,S:F490S,S:Q498R,S:N501Y,S:Y505H,S:D614G,S:H655Y,S:N679K,S:P681H,S:N764K,S:D796Y,S:Q954H,S:N969K	N:R32-,N:S33-,N:G34-,ORF1a:S3675-,ORF1a:G3676-,ORF1a:F3677-,ORF9b:E27-,ORF9b:N28-,ORF9b:A29-,S:L24-,S:P25-,S:P26-		T1A		C44T,C3619T,G5642T	1	0	3	4		NODE_0000740	C44T,C203T,C337T,C882T,C1471T,C1513T,C3619T,G5642T,T11515C,C14097T,C14599T,C15017T,C20235T,A22121G,G22599C,A22629C,T23031C,C25572T,C25603T,A26459G,T28019C,G28374A,C29370T		E:D72G,N:-31E,N:T366I,ORF1a:A206V,ORF1a:A1793S,ORF1b:A517V,ORF9b:G31R,S:K187E,S:R346T,S:K356T,S:F490S	N:G34-	FR.1.3	T1A,C44T,C3619T,G5642T		ORF1a:A1793S		N/A	N/A	N/A	N/A	N/A	N/A	N/A	N/A	N/A	N/A	ORF7b:13-44		3000	0	good	0	10	0	good	0	24	1	4.166667	good	9		0	good	0		0	ORF7b:13-44	1	0	good		0	0	good	0	NA			NA	YB20230464	F	33	NA	NA	NA	NA	NA	NA	NA	NA	NA	<32	range	NA	4/23/23	NA	NA	China	Jiangbei	Nasopharyngeal swab	NA	NA	NA	Liu_2024	30-39	NA
OR185933	23D	23D (XBB.1.9)		23D	XBB.1.9.1.16	FL.16	0.173611	good	98	56	0	0	0	0	71	13	0	0	89018	1	29871	0.998929873	FALSE	C44T,C241T,A405G,T670G,T921A,C2790T,C3037T,G3091T,C3511T,G4184A,C4321T,G5720A,C9344T,A9424G,C9534T,C9866T,C10029T,C10198T,G10447A,C10449A,C11956T,C12789T,C12880T,C14408T,G15451A,C15714T,C15738T,T15939C,T16342C,C17410T,T17859C,A18163G,A19326G,C19955T,A20055G,C21618T,T21810C,G21987A,C22000A,C22109G,T22200A,A22206T,G22317T,G22577C,G22578A,G22599C,C22664A,C22674T,T22679C,C22686T,A22688G,G22775A,A22786C,G22813T,T22882G,G22895C,T22896C,G22898A,T22942G,G22992A,C22995A,A23013C,T23018C,T23019C,T23031C,A23055G,A23063T,T23075C,A23403G,C23525T,T23599G,C23604A,C23854A,G23948T,A24424T,T24469A,C25000T,C25416T,C25584T,C26060T,C26270T,A26275G,C26577G,G26709A,C26858T,A27259C,G27382C,A27383T,T27384C,C27807T,G27915T,A28271T,T28297C,C28311T,G28881A,G28882A,G28883C,A29510C	11288-11296,21633-21641,21992-21994,28362-28370,29734-29759			E:T9I,E:T11A,M:Q19E,M:A63T,N:P13L,N:R203K,N:G204R,N:S413R,ORF1a:K47R,ORF1a:S135R,ORF1a:L219Q,ORF1a:T842I,ORF1a:E942D,ORF1a:G1307S,ORF1a:G1819S,ORF1a:L3027F,ORF1a:T3090I,ORF1a:L3201F,ORF1a:T3255I,ORF1a:P3395H,ORF1a:T4175I,ORF1b:P314L,ORF1b:G662S,ORF1b:S959P,ORF1b:R1315C,ORF1b:I1566V,ORF1b:T2163I,ORF3a:T223I,ORF6:D61L,ORF8:G8*,ORF9b:I5T,ORF9b:P10S,S:T19I,S:A27S,S:V83A,S:G142D,S:H146Q,S:Q183E,S:V213E,S:D215V,S:G252V,S:G339H,S:R346T,S:L368I,S:S371F,S:S373P,S:S375F,S:T376A,S:D405N,S:R408S,S:K417N,S:N440K,S:V445P,S:G446S,S:N460K,S:S477N,S:T478K,S:E484A,S:F486P,S:F490S,S:Q498R,S:N501Y,S:Y505H,S:D614G,S:H655Y,S:N679K,S:P681H,S:N764K,S:D796Y,S:Q954H,S:N969K	N:E31-,N:R32-,N:S33-,ORF1a:S3675-,ORF1a:G3676-,ORF1a:F3677-,ORF9b:E27-,ORF9b:N28-,ORF9b:A29-,S:L24-,S:P25-,S:P26-,S:Y144-		G1A		C44T,T921A,G3091T	1	0	3	4		internal_XBB.1.9.2	G1A,T921A,G3091T,C3511T,C11956T,A22206T,T23018C		ORF1a:L219Q,ORF1a:E942D,S:D215V,S:S486P		FL.16	G1A,C44T,T921A,G3091T		ORF1a:L219Q,ORF1a:E942D		N/A	N/A	N/A	N/A	N/A	XBB.1.5	G1A,T921A,G3091T,C3511T,G5720A,C11956T,C12789T,A22206T,T28297C		ORF1a:L219Q,ORF1a:E942D,ORF1a:G1819S,ORF1a:T4175I,ORF9b:I5T,S:D215V				3000	0	good	0	10	0	good	0	24	1	4.166667	good	9		0	good	0		0		0	0	good		0	0	good	0	NA			NA	YB20230465	F	29	NA	NA	NA	NA	NA	NA	NA	NA	NA	<32	range	NA	4/23/23	NA	NA	China	Jiangbei	Nasopharyngeal swab	NA	NA	NA	Liu_2024	20-29	NA
OR185934	23D	23D (XBB.1.9)		23D	XBB.1.9.1.13.1	FL.13.1	0	good	100	56	0	0	0	0	71	13	0	0	89010	1	29871	0.998929873	FALSE	C44T,C241T,A405G,C503T,T670G,A2611G,C2790T,C3037T,G4184A,C4321T,G4354A,G5720A,C9344T,A9424G,C9534T,C9866T,C10029T,C10198T,G10447A,C10449A,C11956T,C12789T,C12880T,C13011T,C14408T,G15451A,C15714T,C15738T,T15939C,T16342C,C17410T,T17859C,A18163G,A19326G,C19955T,A20055G,C21618T,T21810C,G21987A,C21998A,C22000A,C22109G,T22200A,G22317T,G22577C,G22578A,G22599C,C22664A,C22674T,T22679C,C22686T,A22688G,G22775A,A22786C,G22793T,G22813T,T22882G,G22895C,T22896C,G22898A,T22942G,G22992A,C22995A,A23013C,T23018C,T23019C,T23031C,A23055G,A23063T,T23075C,A23403G,C23525T,T23599G,C23604A,C23854A,G23948T,A24424T,T24469A,C25000T,C25416T,C25584T,C26060T,C26270T,A26275G,C26577G,G26709A,C26858T,A27259C,G27382C,A27383T,T27384C,C27807T,G27915T,A28271T,T28297C,C28311T,G28881A,G28882A,G28883C,A29510C	11288-11296,21633-21641,21992-21994,28362-28370,29734-29759			E:T9I,E:T11A,M:Q19E,M:A63T,N:P13L,N:R203K,N:G204R,N:S413R,ORF1a:K47R,ORF1a:P80S,ORF1a:S135R,ORF1a:T842I,ORF1a:G1307S,ORF1a:G1819S,ORF1a:L3027F,ORF1a:T3090I,ORF1a:L3201F,ORF1a:T3255I,ORF1a:P3395H,ORF1a:T4175I,ORF1a:T4249I,ORF1b:P314L,ORF1b:G662S,ORF1b:S959P,ORF1b:R1315C,ORF1b:I1566V,ORF1b:T2163I,ORF3a:T223I,ORF6:D61L,ORF8:G8*,ORF9b:I5T,ORF9b:P10S,S:T19I,S:A27S,S:V83A,S:G142D,S:H146K,S:Q183E,S:V213E,S:G252V,S:G339H,S:R346T,S:L368I,S:S371F,S:S373P,S:S375F,S:T376A,S:D405N,S:R408S,S:A411S,S:K417N,S:N440K,S:V445P,S:G446S,S:N460K,S:S477N,S:T478K,S:E484A,S:F486P,S:F490S,S:Q498R,S:N501Y,S:Y505H,S:D614G,S:H655Y,S:N679K,S:P681H,S:N764K,S:D796Y,S:Q954H,S:N969K	N:E31-,N:R32-,N:S33-,ORF1a:S3675-,ORF1a:G3676-,ORF1a:F3677-,ORF9b:E27-,ORF9b:N28-,ORF9b:A29-,S:L24-,S:P25-,S:P26-,S:Y144-		G1A		C44T,C21998A	1	0	2	3		internal_XBB.1.9.2	G1A,C503T,A2611G,G4354A,C11956T,C13011T,C21998A,G22793T,T23018C		ORF1a:P80S,ORF1a:T4249I,S:Q146K,S:A411S,S:S486P		FL.13.1	G1A,C44T,C21998A		S:Q146K		N/A	N/A	N/A	N/A	N/A	XBB.1.5	G1A,C503T,A2611G,G4354A,G5720A,C11956T,C12789T,C13011T,C21998A,G22793T,T28297C		ORF1a:P80S,ORF1a:G1819S,ORF1a:T4175I,ORF1a:T4249I,ORF9b:I5T,S:Q146K,S:A411S				3000	0	good	0	10	0	good	0	24	0	0	good	8		0	good	0		0		0	0	good		0	0	good	0	NA			NA	YB20230466	M	42	NA	NA	NA	NA	NA	NA	NA	NA	NA	<32	range	NA	4/23/23	NA	NA	China	Jiangbei	Nasopharyngeal swab	NA	NA	NA	Liu_2024	40-49	NA
OR185935	23D	23D (XBB.1.9)		23D	XBB.1.9.1.13.1	FL.13.1	0	good	100	56	0	0	0	0	72	13	0	0	89010	1	29871	0.998929873	FALSE	C44T,C241T,A405G,C503T,T670G,A2611G,C2790T,C3037T,G4184A,C4321T,G4354A,G5720A,C9344T,A9424G,C9534T,C9866T,C10029T,C10198T,G10447A,C10449A,G10658A,C11956T,C12789T,C12880T,C13011T,C14408T,G15451A,C15714T,C15738T,T15939C,T16342C,C17410T,T17859C,A18163G,A19326G,C19955T,A20055G,C21618T,T21810C,G21987A,C22000A,C22109G,T22200A,G22317T,G22577C,G22578A,G22599C,C22664A,C22674T,T22679C,C22686T,A22688G,G22775A,A22786C,G22793T,G22813T,T22882G,G22895C,T22896C,G22898A,T22942G,G22992A,C22995A,A23013C,T23018C,T23019C,T23031C,A23055G,A23063T,T23075C,A23403G,C23525T,T23599G,C23604A,C23854A,G23948T,A24424T,T24469A,C25000T,C25416T,C25584T,C26060T,C26270T,A26275G,C26577G,G26709A,C26858T,A27259C,G27382C,A27383T,T27384C,C27807T,G27915T,A28271T,T28297C,C28311T,G28881A,G28882A,G28883C,A29510C	11288-11296,21633-21641,21992-21994,28362-28370,29734-29759			E:T9I,E:T11A,M:Q19E,M:A63T,N:P13L,N:R203K,N:G204R,N:S413R,ORF1a:K47R,ORF1a:P80S,ORF1a:S135R,ORF1a:T842I,ORF1a:G1307S,ORF1a:G1819S,ORF1a:L3027F,ORF1a:T3090I,ORF1a:L3201F,ORF1a:T3255I,ORF1a:P3395H,ORF1a:V3465I,ORF1a:T4175I,ORF1a:T4249I,ORF1b:P314L,ORF1b:G662S,ORF1b:S959P,ORF1b:R1315C,ORF1b:I1566V,ORF1b:T2163I,ORF3a:T223I,ORF6:D61L,ORF8:G8*,ORF9b:I5T,ORF9b:P10S,S:T19I,S:A27S,S:V83A,S:G142D,S:H146Q,S:Q183E,S:V213E,S:G252V,S:G339H,S:R346T,S:L368I,S:S371F,S:S373P,S:S375F,S:T376A,S:D405N,S:R408S,S:A411S,S:K417N,S:N440K,S:V445P,S:G446S,S:N460K,S:S477N,S:T478K,S:E484A,S:F486P,S:F490S,S:Q498R,S:N501Y,S:Y505H,S:D614G,S:H655Y,S:N679K,S:P681H,S:N764K,S:D796Y,S:Q954H,S:N969K	N:E31-,N:R32-,N:S33-,ORF1a:S3675-,ORF1a:G3676-,ORF1a:F3677-,ORF9b:E27-,ORF9b:N28-,ORF9b:A29-,S:L24-,S:P25-,S:P26-,S:Y144-		G1A		C44T,G10658A	1	0	2	3		internal_XBB.1.9.2	G1A,C503T,A2611G,G4354A,G10658A,C11956T,C13011T,G22793T,T23018C		ORF1a:P80S,ORF1a:V3465I,ORF1a:T4249I,S:A411S,S:S486P		FL.13.1	G1A,C44T,G10658A		ORF1a:V3465I		N/A	N/A	N/A	N/A	N/A	XBB.1.5	G1A,C503T,A2611G,G4354A,G5720A,G10658A,C11956T,C12789T,C13011T,G22793T,T28297C		ORF1a:P80S,ORF1a:G1819S,ORF1a:V3465I,ORF1a:T4175I,ORF1a:T4249I,ORF9b:I5T,S:A411S				3000	0	good	0	10	0	good	0	24	0	0	good	8		0	good	0		0		0	0	good		0	0	good	0	NA			NA	YB20230467	M	66	NA	NA	NA	NA	NA	NA	NA	NA	NA	<32	range	NA	4/23/23	NA	NA	China	Jiangbei	Nasopharyngeal swab	NA	NA	NA	Liu_2024	60-69	NA
OR185936	23D	23D (XBB.1.9)		23D	XBB.1.9.1.2	FL.2	0	good	102	56	0	0	0	0	72	13	0	0	88984	7	29871	0.998729224	FALSE	C44T,G61T,C241T,A405G,T670G,G1157A,C2790T,C3037T,G4184A,C4321T,T4579A,G5720A,C9344T,A9424G,C9534T,T9580C,C9866T,C10029T,A10103G,C10198T,G10447A,C10449A,G11029T,C11956T,C12789T,C12880T,C14408T,G15451A,C15714T,C15738T,T15939C,T16342C,C17410T,T17859C,A18163G,A19326G,C19955T,A20055G,C21618T,T21810C,G21987A,C22000A,C22109G,T22200A,G22317T,G22577C,G22578A,G22599C,C22664A,C22674T,T22679C,C22686T,A22688G,G22775A,A22786C,G22813T,T22882G,G22895C,T22896C,G22898A,T22942G,G22992A,C22995A,A23013C,T23018C,T23019C,T23031C,A23055G,A23063T,T23075C,A23403G,C23525T,T23599G,C23604A,C23854A,G23948T,A24424T,T24469A,C25000T,C25416T,C25584T,C26060T,C26270T,A26275G,C26577G,G26709A,C26858T,A27259C,G27382C,A27383T,T27384C,C27741T,C27807T,G27915T,A28271T,T28297C,C28311T,G28881A,G28882A,G28883C,C29358T,A29510C	11288-11296,21633-21641,21992-21994,28362-28370,29734-29759			E:T9I,E:T11A,M:Q19E,M:A63T,N:P13L,N:R203K,N:G204R,N:T362I,N:S413R,ORF1a:K47R,ORF1a:S135R,ORF1a:G298S,ORF1a:T842I,ORF1a:G1307S,ORF1a:G1819S,ORF1a:L3027F,ORF1a:T3090I,ORF1a:L3201F,ORF1a:T3255I,ORF1a:M3280V,ORF1a:P3395H,ORF1a:L3588F,ORF1a:T4175I,ORF1b:P314L,ORF1b:G662S,ORF1b:S959P,ORF1b:R1315C,ORF1b:I1566V,ORF1b:T2163I,ORF3a:T223I,ORF6:D61L,ORF8:G8*,ORF9b:I5T,ORF9b:P10S,S:T19I,S:A27S,S:V83A,S:G142D,S:H146Q,S:Q183E,S:V213E,S:G252V,S:G339H,S:R346T,S:L368I,S:S371F,S:S373P,S:S375F,S:T376A,S:D405N,S:R408S,S:K417N,S:N440K,S:V445P,S:G446S,S:N460K,S:S477N,S:T478K,S:E484A,S:F486P,S:F490S,S:Q498R,S:N501Y,S:Y505H,S:D614G,S:H655Y,S:N679K,S:P681H,S:N764K,S:D796Y,S:Q954H,S:N969K	N:E31-,N:R32-,N:S33-,ORF1a:S3675-,ORF1a:G3676-,ORF1a:F3677-,ORF9b:E27-,ORF9b:N28-,ORF9b:A29-,S:L24-,S:P25-,S:P26-,S:Y144-				C44T,G61T,G1157A,T9580C,A10103G,G11029T,C27741T,C29358T	0	0	8	8		internal_XBB.1.9.2	G61T,G1157A,T4579A,T9580C,A10103G,G11029T,C11956T,T23018C,C27741T,C29358T		N:T362I,ORF1a:G298S,ORF1a:M3280V,ORF1a:L3588F,S:S486P		NODE_0000387	C44T,G61T,G1157A,T9580C,A10103G,G11029T,C27741T,C29358T		N:T362I,ORF1a:G298S,ORF1a:M3280V,ORF1a:L3588F		N/A	N/A	N/A	N/A	N/A	XBB.1.5	G61T,G1157A,T4579A,G5720A,T9580C,A10103G,G11029T,C11956T,C12789T,C27741T,T28297C,C29358T		N:T362I,ORF1a:G298S,ORF1a:G1819S,ORF1a:M3280V,ORF1a:L3588F,ORF1a:T4175I,ORF9b:I5T				3000	0	good	0	10	0	good	0	24	0	0	good	8		0	good	0		0		0	0	good		0	0	good	0	NA			NA	YB20230468	M	43	NA	NA	NA	NA	NA	NA	NA	NA	NA	<32	range	NA	4/24/23	NA	NA	China	Jiangbei	Nasopharyngeal swab	NA	NA	NA	Liu_2024	40-49	NA
OR185937	23D	23D (XBB.1.9)		23D	XBB.1.9.1.16	FL.16	4.340278	good	102	56	0	0	0	0	71	13	0	0	89002	1	29871	0.998929873	FALSE	C44T,C241T,A258G,A405G,T670G,T921A,C2790T,C3037T,C3511T,C3738T,G4184A,C4321T,G5720A,C9344T,A9424G,C9534T,C9866T,C10029T,C10198T,G10447A,C10449A,C11956T,C12789T,C12880T,C14408T,G15451A,C15714T,C15738T,T15939C,T16342C,C17410T,T17859C,A18163G,A19326G,C19955T,A20055G,C21618T,T21810C,G21987A,C22000A,C22109G,C22120T,T22200A,A22206T,G22317T,G22577C,G22578A,G22599C,C22664A,C22674T,T22679C,C22686T,A22688G,G22775A,A22786C,G22813T,T22882G,G22895C,T22896C,G22898A,T22942G,G22992A,C22995A,A23013C,T23018C,T23019C,T23031C,A23055G,A23063T,T23075C,A23403G,A23416T,C23525T,T23599G,C23604A,C23854A,G23948T,A24424T,T24469A,C25000T,C25416T,C25584T,C26060T,C26270T,A26275G,C26577G,G26709A,C26858T,A27259C,G27382C,A27383T,T27384C,C27807T,G27915T,A28271T,T28297C,C28311T,C28748T,G28881A,G28882A,G28883C,A29510C	11288-11296,21633-21641,21992-21994,28362-28370,29734-29759			E:T9I,E:T11A,M:Q19E,M:A63T,N:P13L,N:R203K,N:G204R,N:S413R,ORF1a:K47R,ORF1a:S135R,ORF1a:L219Q,ORF1a:T842I,ORF1a:P1158L,ORF1a:G1307S,ORF1a:G1819S,ORF1a:L3027F,ORF1a:T3090I,ORF1a:L3201F,ORF1a:T3255I,ORF1a:P3395H,ORF1a:T4175I,ORF1b:P314L,ORF1b:G662S,ORF1b:S959P,ORF1b:R1315C,ORF1b:I1566V,ORF1b:T2163I,ORF3a:T223I,ORF6:D61L,ORF8:G8*,ORF9b:I5T,ORF9b:P10S,S:T19I,S:A27S,S:V83A,S:G142D,S:H146Q,S:Q183E,S:V213E,S:D215V,S:G252V,S:G339H,S:R346T,S:L368I,S:S371F,S:S373P,S:S375F,S:T376A,S:D405N,S:R408S,S:K417N,S:N440K,S:V445P,S:G446S,S:N460K,S:S477N,S:T478K,S:E484A,S:F486P,S:F490S,S:Q498R,S:N501Y,S:Y505H,S:D614G,S:H655Y,S:N679K,S:P681H,S:N764K,S:D796Y,S:Q954H,S:N969K	N:E31-,N:R32-,N:S33-,ORF1a:S3675-,ORF1a:G3676-,ORF1a:F3677-,ORF9b:E27-,ORF9b:N28-,ORF9b:A29-,S:L24-,S:P25-,S:P26-,S:Y144-		G1A		C44T,A258G,T921A,C3738T,C22120T,A23416T,C28748T	1	0	7	8		internal_XBB.1.9.2	G1A,A258G,T921A,C3511T,C3738T,C11956T,C22120T,A22206T,T23018C,A23416T,C28748T		ORF1a:L219Q,ORF1a:P1158L,S:D215V,S:S486P		FL.16	G1A,C44T,A258G,T921A,C3738T,C22120T,A23416T,C28748T		ORF1a:L219Q,ORF1a:P1158L		N/A	N/A	N/A	N/A	N/A	XBB.1.5	G1A,A258G,T921A,C3511T,C3738T,G5720A,C11956T,C12789T,C22120T,A22206T,A23416T,T28297C,C28748T		ORF1a:L219Q,ORF1a:P1158L,ORF1a:G1819S,ORF1a:T4175I,ORF9b:I5T,S:D215V				3000	0	good	0	10	0	good	0	24	5	20.833333	good	13		0	good	0		0		0	0	good		0	0	good	0	NA			NA	YB20230469	F	51	NA	NA	NA	NA	NA	NA	NA	NA	NA	<32	range	NA	4/24/23	NA	NA	China	Jiangbei	Nasopharyngeal swab	NA	NA	NA	Liu_2024	50-59	NA
OR185938	23D	23D (XBB.1.9)		23D	XBB.1.9.1	XBB.1.9.1	14.0625	good	100	56	0	0	0	0	74	13	0	0	89010	1	29871	0.998929873	FALSE	C44T,C241T,A405G,T670G,C2790T,C3037T,G4184A,C4321T,G5720A,C6578T,C9344T,A9424G,C9534T,C9866T,C10029T,C10198T,G10447A,C10449A,G11743T,C11956T,C12789T,C12880T,C14408T,G15451A,C15714T,C15738T,T15939C,T16342C,C17410T,A17615G,T17859C,A18163G,A19326G,C19955T,A20055G,G20464A,C21618T,T21810C,G21987A,C22000A,C22109G,T22200A,G22317T,G22577C,G22578A,G22599C,C22664A,C22674T,T22679C,C22686T,A22688G,G22775A,A22786C,G22813T,T22882G,G22895C,T22896C,G22898A,T22942G,G22992A,C22995A,A23013C,T23018C,T23019C,T23031C,A23055G,A23063T,T23075C,A23403G,C23525T,T23599G,C23604A,C23854A,G23948C,A24424T,T24469A,C25000T,C25416T,C25584T,C26002T,C26060T,C26270T,A26275G,C26577G,G26709A,C26858T,A27259C,G27382C,A27383T,T27384C,C27807T,G27915T,A28271T,T28297C,C28311T,G28881A,G28882A,G28883C,C29411A,A29510C	11288-11296,21633-21641,21992-21994,28362-28370,29734-29759			E:T9I,E:T11A,M:Q19E,M:A63T,N:P13L,N:R203K,N:G204R,N:Q380K,N:S413R,ORF1a:K47R,ORF1a:S135R,ORF1a:T842I,ORF1a:G1307S,ORF1a:G1819S,ORF1a:L2105F,ORF1a:L3027F,ORF1a:T3090I,ORF1a:L3201F,ORF1a:T3255I,ORF1a:P3395H,ORF1a:Q3826H,ORF1a:T4175I,ORF1b:P314L,ORF1b:G662S,ORF1b:S959P,ORF1b:R1315C,ORF1b:K1383R,ORF1b:I1566V,ORF1b:T2163I,ORF1b:D2333N,ORF3a:H204Y,ORF3a:T223I,ORF6:D61L,ORF8:G8*,ORF9b:I5T,ORF9b:P10S,S:T19I,S:A27S,S:V83A,S:G142D,S:H146Q,S:Q183E,S:V213E,S:G252V,S:G339H,S:R346T,S:L368I,S:S371F,S:S373P,S:S375F,S:T376A,S:D405N,S:R408S,S:K417N,S:N440K,S:V445P,S:G446S,S:N460K,S:S477N,S:T478K,S:E484A,S:F486P,S:F490S,S:Q498R,S:N501Y,S:Y505H,S:D614G,S:H655Y,S:N679K,S:P681H,S:N764K,S:D796H,S:Q954H,S:N969K	N:E31-,N:R32-,N:S33-,ORF1a:S3675-,ORF1a:G3676-,ORF1a:F3677-,ORF9b:E27-,ORF9b:N28-,ORF9b:A29-,S:L24-,S:P25-,S:P26-,S:Y144-		G1A	A17615G|20I	C44T,C6578T,G11743T,G20464A,T23948C,C26002T,C29411A	1	1	7	9		internal_XBB.1.9.2	G1A,C6578T,G11743T,C11956T,A17615G,G20464A,T23018C,T23948C,C26002T,C29411A		N:Q380K,ORF1a:L2105F,ORF1a:Q3826H,ORF1b:K1383R,ORF1b:D2333N,ORF3a:H204Y,S:S486P,S:Y796H		NODE_0000356	G1A,C44T,C6578T,G11743T,A17615G,G20464A,T23948C,C26002T,C29411A		N:Q380K,ORF1a:L2105F,ORF1a:Q3826H,ORF1b:K1383R,ORF1b:D2333N,ORF3a:H204Y,S:Y796H		N/A	N/A	N/A	N/A	N/A	XBB.1.5	G1A,G5720A,C6578T,G11743T,C11956T,C12789T,A17615G,G20464A,T23948C,C26002T,T28297C,C29411A		N:Q380K,ORF1a:G1819S,ORF1a:L2105F,ORF1a:Q3826H,ORF1a:T4175I,ORF1b:K1383R,ORF1b:D2333N,ORF3a:H204Y,ORF9b:I5T,S:Y796H				3000	0	good	0	10	0	good	0	24	9	37.5	mediocre	17		0	good	0		0		0	0	good		0	0	good	0	NA			NA	YB20230470	M	26	NA	NA	NA	NA	NA	NA	NA	NA	NA	<32	range	NA	4/24/23	NA	NA	China	Jiangbei	Nasopharyngeal swab	NA	NA	NA	Liu_2024	20-29	NA
OR185939	23D	23D (XBB.1.9)		23D	XBB.1.9.1.13.1	FL.13.1	0	good	99	56	0	0	0	0	71	13	0	0	89014	1	29871	0.998929873	FALSE	C44T,C241T,A405G,C503T,T670G,A2611G,C2790T,C3037T,G4184A,C4321T,G4354A,G5720A,C9344T,A9424G,C9534T,C9866T,C10029T,C10198T,G10447A,C10449A,C11956T,C12789T,C12880T,C13011T,C14408T,G15451A,C15714T,C15738T,T15939C,T16342C,C17410T,T17859C,A18163G,A19326G,C19955T,A20055G,C21618T,T21810C,G21987A,C22000A,C22109G,T22200A,G22317T,G22577C,G22578A,G22599C,C22664A,C22674T,T22679C,C22686T,A22688G,G22775A,A22786C,G22793T,G22813T,T22882G,G22895C,T22896C,G22898A,T22942G,G22992A,C22995A,A23013C,T23018C,T23019C,T23031C,A23055G,A23063T,T23075C,A23403G,C23525T,T23599G,C23604A,C23854A,G23948T,A24424T,T24469A,C25000T,C25416T,C25584T,C26060T,C26270T,A26275G,C26577G,G26709A,C26858T,A27259C,G27382C,A27383T,T27384C,C27807T,G27915T,A28271T,T28297C,C28311T,G28881A,G28882A,G28883C,A29510C	11288-11296,21633-21641,21992-21994,28362-28370,29734-29759			E:T9I,E:T11A,M:Q19E,M:A63T,N:P13L,N:R203K,N:G204R,N:S413R,ORF1a:K47R,ORF1a:P80S,ORF1a:S135R,ORF1a:T842I,ORF1a:G1307S,ORF1a:G1819S,ORF1a:L3027F,ORF1a:T3090I,ORF1a:L3201F,ORF1a:T3255I,ORF1a:P3395H,ORF1a:T4175I,ORF1a:T4249I,ORF1b:P314L,ORF1b:G662S,ORF1b:S959P,ORF1b:R1315C,ORF1b:I1566V,ORF1b:T2163I,ORF3a:T223I,ORF6:D61L,ORF8:G8*,ORF9b:I5T,ORF9b:P10S,S:T19I,S:A27S,S:V83A,S:G142D,S:H146Q,S:Q183E,S:V213E,S:G252V,S:G339H,S:R346T,S:L368I,S:S371F,S:S373P,S:S375F,S:T376A,S:D405N,S:R408S,S:A411S,S:K417N,S:N440K,S:V445P,S:G446S,S:N460K,S:S477N,S:T478K,S:E484A,S:F486P,S:F490S,S:Q498R,S:N501Y,S:Y505H,S:D614G,S:H655Y,S:N679K,S:P681H,S:N764K,S:D796Y,S:Q954H,S:N969K	N:E31-,N:R32-,N:S33-,ORF1a:S3675-,ORF1a:G3676-,ORF1a:F3677-,ORF9b:E27-,ORF9b:N28-,ORF9b:A29-,S:L24-,S:P25-,S:P26-,S:Y144-		G1A		C44T	1	0	1	2		internal_XBB.1.9.2	G1A,C503T,A2611G,G4354A,C11956T,C13011T,G22793T,T23018C		ORF1a:P80S,ORF1a:T4249I,S:A411S,S:S486P		FL.13.1	G1A,C44T				N/A	N/A	N/A	N/A	N/A	XBB.1.5	G1A,C503T,A2611G,G4354A,G5720A,C11956T,C12789T,C13011T,G22793T,T28297C		ORF1a:P80S,ORF1a:G1819S,ORF1a:T4175I,ORF1a:T4249I,ORF9b:I5T,S:A411S				3000	0	good	0	10	0	good	0	24	-1	0	good	7		0	good	0		0		0	0	good		0	0	good	0	NA			NA	YB20230473	F	16	NA	NA	NA	NA	NA	NA	NA	NA	NA	<32	range	NA	4/25/23	NA	NA	China	Changshou	Nasopharyngeal swab	NA	NA	NA	Liu_2024	Under 19	NA
OR185940	23D	23D (XBB.1.9)		23D	XBB.1.9.1.2	FL.2	0	good	102	56	0	0	0	0	72	13	0	0	88972	7	29867	0.998595459	FALSE	C44T,G61T,C241T,A405G,T670G,G1157A,C2790T,C3037T,G4184A,C4321T,T4579A,G5720A,C9344T,A9424G,C9534T,T9580C,C9866T,C10029T,A10103G,C10198T,G10447A,C10449A,C11956T,C12789T,C12880T,C13059T,C14408T,G15451A,C15714T,C15738T,T15939C,T16342C,C17410T,T17859C,A18163G,A19326G,C19955T,A20055G,C21618T,T21810C,G21987A,C22000A,C22109G,T22200A,G22317T,G22577C,G22578A,G22599C,C22664A,C22674T,T22679C,C22686T,A22688G,G22775A,A22786C,G22813T,T22882G,G22895C,T22896C,G22898A,T22942G,G22992A,C22995A,A23013C,T23018C,T23019C,T23031C,A23055G,A23063T,T23075C,A23403G,C23525T,T23599G,C23604A,C23854A,G23948T,A24424T,T24469A,C25000T,C25416T,C25584T,C26060T,C26270T,A26275G,C26577G,G26709A,C26858T,A27259C,G27382C,A27383T,T27384C,C27741T,C27807T,G27915T,A28271T,T28297C,C28311T,G28881A,G28882A,G28883C,C29358T,A29510C	11288-11296,21633-21641,21992-21994,28362-28370,29734-29759			E:T9I,E:T11A,M:Q19E,M:A63T,N:P13L,N:R203K,N:G204R,N:T362I,N:S413R,ORF1a:K47R,ORF1a:S135R,ORF1a:G298S,ORF1a:T842I,ORF1a:G1307S,ORF1a:G1819S,ORF1a:L3027F,ORF1a:T3090I,ORF1a:L3201F,ORF1a:T3255I,ORF1a:M3280V,ORF1a:P3395H,ORF1a:T4175I,ORF1a:T4265I,ORF1b:P314L,ORF1b:G662S,ORF1b:S959P,ORF1b:R1315C,ORF1b:I1566V,ORF1b:T2163I,ORF3a:T223I,ORF6:D61L,ORF8:G8*,ORF9b:I5T,ORF9b:P10S,S:T19I,S:A27S,S:V83A,S:G142D,S:H146Q,S:Q183E,S:V213E,S:G252V,S:G339H,S:R346T,S:L368I,S:S371F,S:S373P,S:S375F,S:T376A,S:D405N,S:R408S,S:K417N,S:N440K,S:V445P,S:G446S,S:N460K,S:S477N,S:T478K,S:E484A,S:F486P,S:F490S,S:Q498R,S:N501Y,S:Y505H,S:D614G,S:H655Y,S:N679K,S:P681H,S:N764K,S:D796Y,S:Q954H,S:N969K	N:E31-,N:R32-,N:S33-,ORF1a:S3675-,ORF1a:G3676-,ORF1a:F3677-,ORF9b:E27-,ORF9b:N28-,ORF9b:A29-,S:L24-,S:P25-,S:P26-,S:Y144-				C44T,G61T,G1157A,T9580C,A10103G,C13059T,C27741T,C29358T	0	0	8	8		internal_XBB.1.9.2	G61T,G1157A,T4579A,T9580C,A10103G,C11956T,C13059T,T23018C,C27741T,C29358T		N:T362I,ORF1a:G298S,ORF1a:M3280V,ORF1a:T4265I,S:S486P		NODE_0000387	C44T,G61T,G1157A,T9580C,A10103G,C13059T,C27741T,C29358T		N:T362I,ORF1a:G298S,ORF1a:M3280V,ORF1a:T4265I		N/A	N/A	N/A	N/A	N/A	XBB.1.5	G61T,G1157A,T4579A,G5720A,T9580C,A10103G,C11956T,C12789T,C13059T,C27741T,T28297C,C29358T		N:T362I,ORF1a:G298S,ORF1a:G1819S,ORF1a:M3280V,ORF1a:T4175I,ORF1a:T4265I,ORF9b:I5T				3000	0	good	0	10	0	good	0	24	0	0	good	8		0	good	0		0		0	0	good		0	0	good	0	NA			NA	YB20230474	F	75	NA	NA	NA	NA	NA	NA	NA	NA	NA	<32	range	NA	4/25/23	NA	NA	China	Changshou	Nasopharyngeal swab	NA	NA	NA	Liu_2024	70-79	NA
OR185941	23D	23D (XBB.1.9)		23D	XBB.1.9.1.16	FL.16	0.173611	good	98	56	0	0	0	0	71	13	0	0	89018	1	29871	0.998929873	FALSE	C44T,C241T,A405G,T670G,T921A,C2790T,C3037T,G3091T,C3511T,G4184A,C4321T,G5720A,C9344T,A9424G,C9534T,C9866T,C10029T,C10198T,G10447A,C10449A,C11956T,C12789T,C12880T,C14408T,G15451A,C15714T,C15738T,T15939C,T16342C,C17410T,T17859C,A18163G,A19326G,C19955T,A20055G,C21618T,T21810C,G21987A,C22000A,C22109G,T22200A,A22206T,G22317T,G22577C,G22578A,G22599C,C22664A,C22674T,T22679C,C22686T,A22688G,G22775A,A22786C,G22813T,T22882G,G22895C,T22896C,G22898A,T22942G,G22992A,C22995A,A23013C,T23018C,T23019C,T23031C,A23055G,A23063T,T23075C,A23403G,C23525T,T23599G,C23604A,C23854A,G23948T,A24424T,T24469A,C25000T,C25416T,C25584T,C26060T,C26270T,A26275G,C26577G,G26709A,C26858T,A27259C,G27382C,A27383T,T27384C,C27807T,G27915T,A28271T,T28297C,C28311T,G28881A,G28882A,G28883C,A29510C	11288-11296,21633-21641,21992-21994,28362-28370,29734-29759			E:T9I,E:T11A,M:Q19E,M:A63T,N:P13L,N:R203K,N:G204R,N:S413R,ORF1a:K47R,ORF1a:S135R,ORF1a:L219Q,ORF1a:T842I,ORF1a:E942D,ORF1a:G1307S,ORF1a:G1819S,ORF1a:L3027F,ORF1a:T3090I,ORF1a:L3201F,ORF1a:T3255I,ORF1a:P3395H,ORF1a:T4175I,ORF1b:P314L,ORF1b:G662S,ORF1b:S959P,ORF1b:R1315C,ORF1b:I1566V,ORF1b:T2163I,ORF3a:T223I,ORF6:D61L,ORF8:G8*,ORF9b:I5T,ORF9b:P10S,S:T19I,S:A27S,S:V83A,S:G142D,S:H146Q,S:Q183E,S:V213E,S:D215V,S:G252V,S:G339H,S:R346T,S:L368I,S:S371F,S:S373P,S:S375F,S:T376A,S:D405N,S:R408S,S:K417N,S:N440K,S:V445P,S:G446S,S:N460K,S:S477N,S:T478K,S:E484A,S:F486P,S:F490S,S:Q498R,S:N501Y,S:Y505H,S:D614G,S:H655Y,S:N679K,S:P681H,S:N764K,S:D796Y,S:Q954H,S:N969K	N:E31-,N:R32-,N:S33-,ORF1a:S3675-,ORF1a:G3676-,ORF1a:F3677-,ORF9b:E27-,ORF9b:N28-,ORF9b:A29-,S:L24-,S:P25-,S:P26-,S:Y144-		G1A		C44T,T921A,G3091T	1	0	3	4		internal_XBB.1.9.2	G1A,T921A,G3091T,C3511T,C11956T,A22206T,T23018C		ORF1a:L219Q,ORF1a:E942D,S:D215V,S:S486P		FL.16	G1A,C44T,T921A,G3091T		ORF1a:L219Q,ORF1a:E942D		N/A	N/A	N/A	N/A	N/A	XBB.1.5	G1A,T921A,G3091T,C3511T,G5720A,C11956T,C12789T,A22206T,T28297C		ORF1a:L219Q,ORF1a:E942D,ORF1a:G1819S,ORF1a:T4175I,ORF9b:I5T,S:D215V				3000	0	good	0	10	0	good	0	24	1	4.166667	good	9		0	good	0		0		0	0	good		0	0	good	0	NA			NA	YB20230475	F	68	NA	NA	NA	NA	NA	NA	NA	NA	NA	<32	range	NA	4/25/23	NA	NA	China	Changshou	Nasopharyngeal swab	NA	NA	NA	Liu_2024	60-69	NA
OR185942	23A	23A (XBB.1.5)		23A	XBB.1.5.24	XBB.1.5.24	25	good	99	56	0	0	0	0	67	13	0	0	89014	1	29871	0.998929873	FALSE	C44T,C241T,A405G,T670G,C2710T,C2790T,C3037T,T3556C,G4184A,C4321T,G8863A,C9344T,A9424G,C9534T,C9866T,C10029T,C10198T,G10447A,C10449A,C12616T,C12880T,C14408T,G15451A,C15714T,C15738T,T15939C,C16092T,T16342C,C17410T,T17859C,A18163G,A19326G,C19955T,A20055G,C21618T,C21646T,T21810C,G21987A,C22000A,C22109G,T22200A,G22317T,G22577C,G22578A,G22599C,C22664A,C22674T,T22679C,C22686T,A22688G,G22775A,A22786C,G22813T,T22882G,G22895C,T22896C,G22898A,T22942G,G22992A,C22995A,A23013C,T23018C,T23019C,T23031C,A23055G,A23063T,T23075C,G23149T,A23403G,T23434C,C23525T,T23599G,C23604A,C23854A,G23948T,A24424T,T24469A,C25000T,C25416T,C25584T,C26060T,C26270T,A26275G,C26577G,G26709A,C26858T,A27259C,G27382C,A27383T,T27384C,C27807T,G27915T,A28271T,C28311T,C28854T,G28881A,G28882A,G28883C,A29510C	11288-11296,21633-21641,21992-21994,28362-28370,29734-29759			E:T9I,E:T11A,M:Q19E,M:A63T,N:P13L,N:S194L,N:R203K,N:G204R,N:S413R,ORF1a:K47R,ORF1a:S135R,ORF1a:T842I,ORF1a:G1307S,ORF1a:L3027F,ORF1a:T3090I,ORF1a:L3201F,ORF1a:T3255I,ORF1a:P3395H,ORF1b:P314L,ORF1b:G662S,ORF1b:S959P,ORF1b:R1315C,ORF1b:I1566V,ORF1b:T2163I,ORF3a:T223I,ORF6:D61L,ORF8:G8*,ORF9b:P10S,S:T19I,S:A27S,S:V83A,S:G142D,S:H146Q,S:Q183E,S:V213E,S:G252V,S:G339H,S:R346T,S:L368I,S:S371F,S:S373P,S:S375F,S:T376A,S:D405N,S:R408S,S:K417N,S:N440K,S:V445P,S:G446S,S:N460K,S:S477N,S:T478K,S:E484A,S:F486P,S:F490S,S:Q498R,S:N501Y,S:Y505H,S:K529N,S:D614G,S:H655Y,S:N679K,S:P681H,S:N764K,S:D796Y,S:Q954H,S:N969K	N:E31-,N:R32-,N:S33-,ORF1a:S3675-,ORF1a:G3676-,ORF1a:F3677-,ORF9b:E27-,ORF9b:N28-,ORF9b:A29-,S:L24-,S:P25-,S:P26-,S:Y144-		G1A	C12616T|24E,C28854T|20A	T3556C,G8863A,C16092T,C21646T,G23149T,T23434C	1	2	6	9		internal_XBB_1_5	G1A,C2710T,T3556C,G8863A,C12616T,C16092T,C21646T,G23149T,T23434C,C28854T		N:S194L,S:K529N		internal_397fbecf	G1A,T3556C,G8863A,C12616T,C16092T,C21646T,G23149T,T23434C,C28854T		N:S194L,S:K529N		N/A	N/A	N/A	N/A	N/A	XBB.1.5	G1A,C2710T,T3556C,G8863A,C12616T,C16092T,C21646T,G23149T,T23434C,C28854T		N:S194L,S:K529N				3000	0	good	0	10	0	good	0	24	12	50	mediocre	20		0	good	0		0		0	0	good		0	0	good	0	NA			NA	YB20230476	M	41	NA	NA	NA	NA	NA	NA	NA	NA	NA	<32	range	NA	4/20/23	NA	NA	China	Changshou	Nasopharyngeal swab	NA	NA	NA	Liu_2024	40-49	NA
OR185943	23D	23D (XBB.1.9)		23D	XBB.1.9.1.2	FL.2	0	good	102	56	0	0	0	0	72	13	0	0	88984	7	29871	0.998729224	FALSE	C44T,G61T,C241T,A405G,T670G,G1157A,C2790T,C3037T,G4184A,C4321T,T4579A,G5720A,C9344T,A9424G,C9534T,T9580C,C9866T,C10029T,A10103G,C10198T,G10447A,C10449A,C11956T,C12789T,C12880T,C13059T,C14408T,G15451A,C15714T,C15738T,T15939C,T16342C,C17410T,T17859C,A18163G,A19326G,C19955T,A20055G,C21618T,T21810C,G21987A,C22000A,C22109G,T22200A,G22317T,G22577C,G22578A,G22599C,C22664A,C22674T,T22679C,C22686T,A22688G,G22775A,A22786C,G22813T,T22882G,G22895C,T22896C,G22898A,T22942G,G22992A,C22995A,A23013C,T23018C,T23019C,T23031C,A23055G,A23063T,T23075C,A23403G,C23525T,T23599G,C23604A,C23854A,G23948T,A24424T,T24469A,C25000T,C25416T,C25584T,C26060T,C26270T,A26275G,C26577G,G26709A,C26858T,A27259C,G27382C,A27383T,T27384C,C27741T,C27807T,G27915T,A28271T,T28297C,C28311T,G28881A,G28882A,G28883C,C29358T,A29510C	11288-11296,21633-21641,21992-21994,28362-28370,29734-29759			E:T9I,E:T11A,M:Q19E,M:A63T,N:P13L,N:R203K,N:G204R,N:T362I,N:S413R,ORF1a:K47R,ORF1a:S135R,ORF1a:G298S,ORF1a:T842I,ORF1a:G1307S,ORF1a:G1819S,ORF1a:L3027F,ORF1a:T3090I,ORF1a:L3201F,ORF1a:T3255I,ORF1a:M3280V,ORF1a:P3395H,ORF1a:T4175I,ORF1a:T4265I,ORF1b:P314L,ORF1b:G662S,ORF1b:S959P,ORF1b:R1315C,ORF1b:I1566V,ORF1b:T2163I,ORF3a:T223I,ORF6:D61L,ORF8:G8*,ORF9b:I5T,ORF9b:P10S,S:T19I,S:A27S,S:V83A,S:G142D,S:H146Q,S:Q183E,S:V213E,S:G252V,S:G339H,S:R346T,S:L368I,S:S371F,S:S373P,S:S375F,S:T376A,S:D405N,S:R408S,S:K417N,S:N440K,S:V445P,S:G446S,S:N460K,S:S477N,S:T478K,S:E484A,S:F486P,S:F490S,S:Q498R,S:N501Y,S:Y505H,S:D614G,S:H655Y,S:N679K,S:P681H,S:N764K,S:D796Y,S:Q954H,S:N969K	N:E31-,N:R32-,N:S33-,ORF1a:S3675-,ORF1a:G3676-,ORF1a:F3677-,ORF9b:E27-,ORF9b:N28-,ORF9b:A29-,S:L24-,S:P25-,S:P26-,S:Y144-				C44T,G61T,G1157A,T9580C,A10103G,C13059T,C27741T,C29358T	0	0	8	8		internal_XBB.1.9.2	G61T,G1157A,T4579A,T9580C,A10103G,C11956T,C13059T,T23018C,C27741T,C29358T		N:T362I,ORF1a:G298S,ORF1a:M3280V,ORF1a:T4265I,S:S486P		NODE_0000387	C44T,G61T,G1157A,T9580C,A10103G,C13059T,C27741T,C29358T		N:T362I,ORF1a:G298S,ORF1a:M3280V,ORF1a:T4265I		N/A	N/A	N/A	N/A	N/A	XBB.1.5	G61T,G1157A,T4579A,G5720A,T9580C,A10103G,C11956T,C12789T,C13059T,C27741T,T28297C,C29358T		N:T362I,ORF1a:G298S,ORF1a:G1819S,ORF1a:M3280V,ORF1a:T4175I,ORF1a:T4265I,ORF9b:I5T				3000	0	good	0	10	0	good	0	24	0	0	good	8		0	good	0		0		0	0	good		0	0	good	0	NA			NA	YB20230477	F	11	NA	NA	NA	NA	NA	NA	NA	NA	NA	<32	range	NA	4/23/23	NA	NA	China	Changshou	Nasopharyngeal swab	NA	NA	NA	Liu_2024	Under 19	NA
OR185944	23D	23D (XBB.1.9)		23D	XBB.1.9.1.13.1	FL.13.1	0.173611	good	101	56	0	0	0	0	73	13	0	0	89102	1	29903	1	FALSE	C44T,C241T,A405G,C503T,T670G,A2611G,C2790T,C3037T,G4184A,C4321T,G4354A,G5720A,C9344T,A9424G,C9534T,C9866T,C10029T,C10198T,G10447A,C10449A,G10658A,C11956T,C12789T,C12880T,C13011T,C14408T,G15451A,C15714T,C15738T,T15939C,T16342C,C17410T,T17859C,A18163G,A19326G,C19955T,A20055G,C21618T,T21810C,G21987A,C22000A,C22109G,T22200A,G22317T,G22577C,G22578A,G22599C,C22664A,C22674T,T22679C,C22686T,A22688G,G22775A,A22786C,G22793T,G22813T,T22882G,G22895C,T22896C,G22898A,T22942G,G22992A,C22995A,A23013C,T23018C,T23019C,T23031C,A23055G,A23063T,T23075C,A23403G,C23525T,T23599G,C23604A,C23854A,G23948T,A24424T,T24469A,C25000T,C25416T,C25584T,C26060T,C26270T,A26275G,C26577G,G26709A,C26858T,A27259C,G27382C,A27383T,T27384C,C27710T,C27807T,G27915T,A28271T,T28297C,C28311T,G28881A,G28882A,G28883C,A29510C	11288-11296,21633-21641,21992-21994,28362-28370,29734-29759			E:T9I,E:T11A,M:Q19E,M:A63T,N:P13L,N:R203K,N:G204R,N:S413R,ORF1a:K47R,ORF1a:P80S,ORF1a:S135R,ORF1a:T842I,ORF1a:G1307S,ORF1a:G1819S,ORF1a:L3027F,ORF1a:T3090I,ORF1a:L3201F,ORF1a:T3255I,ORF1a:P3395H,ORF1a:V3465I,ORF1a:T4175I,ORF1a:T4249I,ORF1b:P314L,ORF1b:G662S,ORF1b:S959P,ORF1b:R1315C,ORF1b:I1566V,ORF1b:T2163I,ORF3a:T223I,ORF6:D61L,ORF7a:A106V,ORF8:G8*,ORF9b:I5T,ORF9b:P10S,S:T19I,S:A27S,S:V83A,S:G142D,S:H146Q,S:Q183E,S:V213E,S:G252V,S:G339H,S:R346T,S:L368I,S:S371F,S:S373P,S:S375F,S:T376A,S:D405N,S:R408S,S:A411S,S:K417N,S:N440K,S:V445P,S:G446S,S:N460K,S:S477N,S:T478K,S:E484A,S:F486P,S:F490S,S:Q498R,S:N501Y,S:Y505H,S:D614G,S:H655Y,S:N679K,S:P681H,S:N764K,S:D796Y,S:Q954H,S:N969K	N:E31-,N:R32-,N:S33-,ORF1a:S3675-,ORF1a:G3676-,ORF1a:F3677-,ORF9b:E27-,ORF9b:N28-,ORF9b:A29-,S:L24-,S:P25-,S:P26-,S:Y144-		G1A		C44T,G10658A,C27710T	1	0	3	4		internal_XBB.1.9.2	G1A,C503T,A2611G,G4354A,G10658A,C11956T,C13011T,G22793T,T23018C,C27710T		ORF1a:P80S,ORF1a:V3465I,ORF1a:T4249I,ORF7a:A106V,S:A411S,S:S486P		FL.13.1	G1A,C44T,G10658A,C27710T		ORF1a:V3465I,ORF7a:A106V		N/A	N/A	N/A	N/A	N/A	XBB.1.5	G1A,C503T,A2611G,G4354A,G5720A,G10658A,C11956T,C12789T,C13011T,G22793T,C27710T,T28297C		ORF1a:P80S,ORF1a:G1819S,ORF1a:V3465I,ORF1a:T4175I,ORF1a:T4249I,ORF7a:A106V,ORF9b:I5T,S:A411S				3000	0	good	0	10	0	good	0	24	1	4.166667	good	9		0	good	0		0		0	0	good		0	0	good	0	NA			NA	YB20230479	M	43	NA	NA	NA	NA	NA	NA	NA	NA	NA	<32	range	NA	4/22/23	NA	NA	China	Yubei	Nasopharyngeal swab	NA	NA	NA	Liu_2024	40-49	NA
OR185945	23D	23D (XBB.1.9)		23D	XBB.1.9.1.13.1	FL.13.1	0.173611	good	101	56	0	0	0	0	73	13	0	0	88994	1	29867	0.998796107	FALSE	C44T,C241T,A405G,C503T,T670G,T1703C,A2611G,C2790T,C3037T,G4184A,C4321T,G4354A,G5720A,C9344T,A9424G,C9534T,C9866T,C10029T,C10198T,G10447A,C10449A,G10658A,C11956T,C12789T,C12880T,C13011T,C14408T,G15451A,C15714T,C15738T,T15939C,T16342C,C17410T,T17859C,A18163G,A19326G,C19955T,A20055G,C21618T,T21810C,G21987A,C22000A,C22109G,T22200A,G22317T,G22577C,G22578A,G22599C,C22664A,C22674T,T22679C,C22686T,A22688G,G22775A,A22786C,G22793T,G22813T,T22882G,G22895C,T22896C,G22898A,T22942G,G22992A,C22995A,A23013C,T23018C,T23019C,T23031C,A23055G,A23063T,T23075C,A23403G,C23525T,T23599G,C23604A,C23854A,G23948T,A24424T,T24469A,C25000T,C25416T,C25584T,C26060T,C26270T,A26275G,C26577G,G26709A,C26858T,A27259C,G27382C,A27383T,T27384C,C27807T,G27915T,A28271T,T28297C,C28311T,G28881A,G28882A,G28883C,A29510C	11288-11296,21633-21641,21992-21994,28362-28370,29734-29759			E:T9I,E:T11A,M:Q19E,M:A63T,N:P13L,N:R203K,N:G204R,N:S413R,ORF1a:K47R,ORF1a:P80S,ORF1a:S135R,ORF1a:F480L,ORF1a:T842I,ORF1a:G1307S,ORF1a:G1819S,ORF1a:L3027F,ORF1a:T3090I,ORF1a:L3201F,ORF1a:T3255I,ORF1a:P3395H,ORF1a:V3465I,ORF1a:T4175I,ORF1a:T4249I,ORF1b:P314L,ORF1b:G662S,ORF1b:S959P,ORF1b:R1315C,ORF1b:I1566V,ORF1b:T2163I,ORF3a:T223I,ORF6:D61L,ORF8:G8*,ORF9b:I5T,ORF9b:P10S,S:T19I,S:A27S,S:V83A,S:G142D,S:H146Q,S:Q183E,S:V213E,S:G252V,S:G339H,S:R346T,S:L368I,S:S371F,S:S373P,S:S375F,S:T376A,S:D405N,S:R408S,S:A411S,S:K417N,S:N440K,S:V445P,S:G446S,S:N460K,S:S477N,S:T478K,S:E484A,S:F486P,S:F490S,S:Q498R,S:N501Y,S:Y505H,S:D614G,S:H655Y,S:N679K,S:P681H,S:N764K,S:D796Y,S:Q954H,S:N969K	N:E31-,N:R32-,N:S33-,ORF1a:S3675-,ORF1a:G3676-,ORF1a:F3677-,ORF9b:E27-,ORF9b:N28-,ORF9b:A29-,S:L24-,S:P25-,S:P26-,S:Y144-		G1A		C44T,T1703C,G10658A	1	0	3	4		internal_XBB.1.9.2	G1A,C503T,T1703C,A2611G,G4354A,G10658A,C11956T,C13011T,G22793T,T23018C		ORF1a:P80S,ORF1a:F480L,ORF1a:V3465I,ORF1a:T4249I,S:A411S,S:S486P		FL.13.1	G1A,C44T,T1703C,G10658A		ORF1a:F480L,ORF1a:V3465I		N/A	N/A	N/A	N/A	N/A	XBB.1.5	G1A,C503T,T1703C,A2611G,G4354A,G5720A,G10658A,C11956T,C12789T,C13011T,G22793T,T28297C		ORF1a:P80S,ORF1a:F480L,ORF1a:G1819S,ORF1a:V3465I,ORF1a:T4175I,ORF1a:T4249I,ORF9b:I5T,S:A411S				3000	0	good	0	10	0	good	0	24	1	4.166667	good	9		0	good	0		0		0	0	good		0	0	good	0	NA			NA	YB20230503	F	26	NA	NA	NA	NA	NA	NA	NA	NA	NA	<32	range	NA	5/3/23	NA	NA	China	Yubei	Nasopharyngeal swab	NA	NA	NA	Liu_2024	20-29	NA
OR185946	23D	23D (XBB.1.9)		23D	XBB.1.9.1.16	FL.16	0	good	98	56	0	0	0	0	71	13	0	0	89000	4	29868	0.998729224	FALSE	C44T,C241T,A405G,T670G,T921A,C2790T,C3037T,G3091T,C3511T,G4184A,C4321T,G5720A,C9344T,A9424G,C9534T,C9866T,C10029T,C10198T,G10447A,C10449A,C11956T,C12789T,C12880T,C14408T,G15451A,C15714T,C15738T,T15939C,T16342C,C17410T,T17859C,A18163G,A19326G,C19955T,A20055G,C21618T,T21810C,G21987A,C22000A,C22109G,T22200A,A22206T,G22317T,G22577C,G22578A,G22599C,C22664A,C22674T,T22679C,C22686T,A22688G,G22775A,A22786C,G22813T,T22882G,G22895C,T22896C,G22898A,T22942G,G22992A,C22995A,A23013C,T23018C,T23019C,T23031C,A23055G,A23063T,T23075C,A23403G,C23525T,T23599G,C23604A,C23854A,G23948T,A24424T,T24469A,C25000T,C25416T,C25584T,C26060T,C26270T,A26275G,C26577G,G26709A,C26858T,A27259C,G27382C,A27383T,T27384C,C27807T,G27915T,A28271T,T28297C,C28311T,G28881A,G28882A,G28883C,A29510C	11288-11296,21633-21641,21992-21994,28362-28370,29734-29759			E:T9I,E:T11A,M:Q19E,M:A63T,N:P13L,N:R203K,N:G204R,N:S413R,ORF1a:K47R,ORF1a:S135R,ORF1a:L219Q,ORF1a:T842I,ORF1a:E942D,ORF1a:G1307S,ORF1a:G1819S,ORF1a:L3027F,ORF1a:T3090I,ORF1a:L3201F,ORF1a:T3255I,ORF1a:P3395H,ORF1a:T4175I,ORF1b:P314L,ORF1b:G662S,ORF1b:S959P,ORF1b:R1315C,ORF1b:I1566V,ORF1b:T2163I,ORF3a:T223I,ORF6:D61L,ORF8:G8*,ORF9b:I5T,ORF9b:P10S,S:T19I,S:A27S,S:V83A,S:G142D,S:H146Q,S:Q183E,S:V213E,S:D215V,S:G252V,S:G339H,S:R346T,S:L368I,S:S371F,S:S373P,S:S375F,S:T376A,S:D405N,S:R408S,S:K417N,S:N440K,S:V445P,S:G446S,S:N460K,S:S477N,S:T478K,S:E484A,S:F486P,S:F490S,S:Q498R,S:N501Y,S:Y505H,S:D614G,S:H655Y,S:N679K,S:P681H,S:N764K,S:D796Y,S:Q954H,S:N969K	N:E31-,N:R32-,N:S33-,ORF1a:S3675-,ORF1a:G3676-,ORF1a:F3677-,ORF9b:E27-,ORF9b:N28-,ORF9b:A29-,S:L24-,S:P25-,S:P26-,S:Y144-				C44T,T921A,G3091T	0	0	3	3		internal_XBB.1.9.2	T921A,G3091T,C3511T,C11956T,A22206T,T23018C		ORF1a:L219Q,ORF1a:E942D,S:D215V,S:S486P		FL.16	C44T,T921A,G3091T		ORF1a:L219Q,ORF1a:E942D		N/A	N/A	N/A	N/A	N/A	XBB.1.5	T921A,G3091T,C3511T,G5720A,C11956T,C12789T,A22206T,T28297C		ORF1a:L219Q,ORF1a:E942D,ORF1a:G1819S,ORF1a:T4175I,ORF9b:I5T,S:D215V				3000	0	good	0	10	0	good	0	24	-5	0	good	3		0	good	0		0		0	0	good		0	0	good	0	NA			NA	YB20230504	F	23	NA	NA	NA	NA	NA	NA	NA	NA	NA	<32	range	NA	5/1/23	NA	NA	China	Yubei	Nasopharyngeal swab	NA	NA	NA	Liu_2024	20-29	NA
OR185947	23D	23D (XBB.1.9)		23D	XBB.1.9.1.16	FL.16	0.173611	good	98	56	0	0	0	0	70	13	0	0	89006	1	29867	0.998796107	FALSE	C44T,C241T,A405G,T670G,C2790T,C3037T,C3511T,G4184A,C4321T,G5720A,C9344T,A9424G,C9534T,C9866T,C10029T,C10198T,G10447A,C10449A,C11956T,C12789T,C12880T,C14408T,G15451A,C15714T,C15738T,T15939C,T16342C,C17410T,T17859C,A18163G,A19326G,C19955T,A20055G,C21618T,T21810C,G21987A,C22000A,C22109G,T22200A,A22206T,G22317T,G22577C,G22578A,G22599C,C22664A,C22674T,T22679C,C22686T,A22688G,G22775A,A22786C,G22813T,T22882G,G22895C,T22896C,G22898A,T22942G,G22992A,C22995A,A23013C,T23018C,T23019C,T23031C,A23055G,A23063T,T23075C,A23403G,C23525T,T23599G,C23604A,C23854A,G23948T,A24424T,T24469A,C25000T,C25416T,C25584T,C26060T,C26270T,A26275G,C26577G,G26709A,C26858T,A27259C,G27382C,A27383T,T27384C,C27807T,G27827T,G27915T,A28271T,T28297C,C28311T,G28881A,G28882A,G28883C,A29510C,C29530T	11288-11296,21633-21641,21992-21994,28362-28370,29734-29759			E:T9I,E:T11A,M:Q19E,M:A63T,N:P13L,N:R203K,N:G204R,N:S413R,ORF1a:K47R,ORF1a:S135R,ORF1a:T842I,ORF1a:G1307S,ORF1a:G1819S,ORF1a:L3027F,ORF1a:T3090I,ORF1a:L3201F,ORF1a:T3255I,ORF1a:P3395H,ORF1a:T4175I,ORF1b:P314L,ORF1b:G662S,ORF1b:S959P,ORF1b:R1315C,ORF1b:I1566V,ORF1b:T2163I,ORF3a:T223I,ORF6:D61L,ORF7b:M24I,ORF8:G8*,ORF9b:I5T,ORF9b:P10S,S:T19I,S:A27S,S:V83A,S:G142D,S:H146Q,S:Q183E,S:V213E,S:D215V,S:G252V,S:G339H,S:R346T,S:L368I,S:S371F,S:S373P,S:S375F,S:T376A,S:D405N,S:R408S,S:K417N,S:N440K,S:V445P,S:G446S,S:N460K,S:S477N,S:T478K,S:E484A,S:F486P,S:F490S,S:Q498R,S:N501Y,S:Y505H,S:D614G,S:H655Y,S:N679K,S:P681H,S:N764K,S:D796Y,S:Q954H,S:N969K	N:E31-,N:R32-,N:S33-,ORF1a:S3675-,ORF1a:G3676-,ORF1a:F3677-,ORF9b:E27-,ORF9b:N28-,ORF9b:A29-,S:L24-,S:P25-,S:P26-,S:Y144-		G1A		C44T,G27827T,C29530T	1	0	3	4		internal_XBB.1.9.2	G1A,C3511T,C11956T,A22206T,T23018C,G27827T,C29530T		ORF7b:M24I,S:D215V,S:S486P		FL.16	G1A,C44T,G27827T,C29530T		ORF7b:M24I		N/A	N/A	N/A	N/A	N/A	XBB.1.5	G1A,C3511T,G5720A,C11956T,C12789T,A22206T,G27827T,T28297C,C29530T		ORF1a:G1819S,ORF1a:T4175I,ORF7b:M24I,ORF9b:I5T,S:D215V				3000	0	good	0	10	0	good	0	24	1	4.166667	good	9		0	good	0		0		0	0	good		0	0	good	0	NA			NA	YB20230506	F	79	NA	NA	NA	NA	NA	NA	NA	NA	NA	<32	range	NA	5/1/23	NA	NA	China	Yubei	Nasopharyngeal swab	NA	NA	NA	Liu_2024	70-79	NA
OR185948	23D	23D (XBB.1.9)		23D	XBB.1.9.1.13	FL.13	0	good	102	56	0	0	0	0	74	13	0	0	88984	7	29871	0.998729224	FALSE	C44T,C241T,A405G,C503T,T670G,G960A,C2790T,C3037T,G4184A,C4321T,G4354A,G5720A,C9344T,A9424G,C9534T,C9866T,C10029T,C10198T,G10447A,C10449A,C11956T,C12789T,C12880T,C14408T,G15451A,C15714T,C15738T,T15939C,T16342C,C17410T,T17859C,A18163G,A19326G,C19955T,A20055G,C21618T,T21810C,G21987A,C22000A,C22109G,T22200A,G22317T,C22432T,G22577C,G22578A,G22599C,C22664A,C22674T,T22679C,C22686T,A22688G,G22775A,A22786C,G22793T,G22813T,T22882G,G22895C,T22896C,G22898A,T22942G,G22992A,C22995A,A23013C,T23018C,T23019C,T23031C,A23055G,A23063T,T23075C,A23403G,C23525T,T23599G,C23604A,C23854A,G23948T,A24424T,T24469A,C25000T,G25012T,C25416T,C25584T,G25855T,C26060T,C26270T,A26275G,C26577G,G26709A,C26858T,A27259C,G27382C,A27383T,T27384C,C27807T,G27915T,C27975T,A28271T,T28297C,C28311T,G28881A,G28882A,G28883C,A29510C	11288-11296,21633-21641,21992-21994,28362-28370,29734-29759			E:T9I,E:T11A,M:Q19E,M:A63T,N:P13L,N:R203K,N:G204R,N:S413R,ORF1a:K47R,ORF1a:P80S,ORF1a:S135R,ORF1a:R232H,ORF1a:T842I,ORF1a:G1307S,ORF1a:G1819S,ORF1a:L3027F,ORF1a:T3090I,ORF1a:L3201F,ORF1a:T3255I,ORF1a:P3395H,ORF1a:T4175I,ORF1b:P314L,ORF1b:G662S,ORF1b:S959P,ORF1b:R1315C,ORF1b:I1566V,ORF1b:T2163I,ORF3a:D155Y,ORF3a:T223I,ORF6:D61L,ORF8:G8*,ORF8:H28Y,ORF9b:I5T,ORF9b:P10S,S:T19I,S:A27S,S:V83A,S:G142D,S:H146Q,S:Q183E,S:V213E,S:G252V,S:G339H,S:R346T,S:L368I,S:S371F,S:S373P,S:S375F,S:T376A,S:D405N,S:R408S,S:A411S,S:K417N,S:N440K,S:V445P,S:G446S,S:N460K,S:S477N,S:T478K,S:E484A,S:F486P,S:F490S,S:Q498R,S:N501Y,S:Y505H,S:D614G,S:H655Y,S:N679K,S:P681H,S:N764K,S:D796Y,S:Q954H,S:N969K,S:E1150D	N:E31-,N:R32-,N:S33-,ORF1a:S3675-,ORF1a:G3676-,ORF1a:F3677-,ORF9b:E27-,ORF9b:N28-,ORF9b:A29-,S:L24-,S:P25-,S:P26-,S:Y144-				C44T,C503T,G960A,C22432T,G22793T,G25012T,G25855T,C27975T	0	0	8	8		internal_XBB.1.9.2	C503T,G960A,G4354A,C11956T,C22432T,G22793T,T23018C,G25012T,G25855T,C27975T		ORF1a:P80S,ORF1a:R232H,ORF3a:D155Y,ORF8:H28Y,S:A411S,S:S486P,S:E1150D		internal_ebd6af12	C44T,C503T,G960A,C22432T,G22793T,G25012T,G25855T,C27975T		ORF1a:P80S,ORF1a:R232H,ORF3a:D155Y,ORF8:H28Y,S:A411S,S:E1150D		N/A	N/A	N/A	N/A	N/A	XBB.1.5	C503T,G960A,G4354A,G5720A,C11956T,C12789T,C22432T,G22793T,G25012T,G25855T,C27975T,T28297C		ORF1a:P80S,ORF1a:R232H,ORF1a:G1819S,ORF1a:T4175I,ORF3a:D155Y,ORF8:H28Y,ORF9b:I5T,S:A411S,S:E1150D				3000	0	good	0	10	0	good	0	24	0	0	good	8		0	good	0		0		0	0	good		0	0	good	0	NA			NA	YB20230507	F	56	NA	NA	NA	NA	NA	NA	NA	NA	NA	<32	range	NA	5/1/23	NA	NA	China	Yubei	Nasopharyngeal swab	NA	NA	NA	Liu_2024	50-59	NA
OR185949	22D	22D (BA.2.75)	Omicron	22D	BA.2.75.5.1.2.3.1.3	FR.1.3	0	good	104	53	1	1	0	0	71	12	0	32	88991	5	29871	0.998796107	FALSE	C44T,C100T,C203T,C241T,C337T,T670G,C882T,C1471T,C1513T,C2790T,C3037T,C3796T,C3927T,G4184A,C4321T,C4586T,C5183T,C9344T,A9424G,C9534T,C9866T,C10029T,C10198T,G10447A,C10449A,T11515C,A12444G,C12880T,C14097T,C14408T,C14599T,C15017T,G15451A,C15714T,C17410T,A18163G,C19955T,A20055G,C20235T,C21618T,G21987A,A22001G,T22016C,C22033A,A22121G,A22190G,T22200G,G22331A,G22577C,G22578A,G22599C,A22629C,C22674T,T22679C,C22686T,A22688G,G22775A,A22786C,G22813T,T22882G,G22898A,T22942G,G22992A,C22995A,A23013C,T23031C,A23055G,A23063T,T23075C,A23403G,C23525T,T23599G,C23604A,C23854A,G23948T,A24424T,T24469A,C25000T,C25416T,C25572T,C25584T,C25603T,C26060T,C26270T,A26275G,A26459G,C26577G,G26709A,C26858T,A27259C,G27382C,A27383T,T27384C,C27807T,T28019C,A28271T,C28311T,G28374A,C28863T,G28881A,G28882A,G28883C,C29370T,A29510C	11288-11296,21633-21641,28362-28370,29734-29759	27791:T	ORF7b:13-44	E:T9I,E:T11A,E:D72G,M:Q19E,M:A63T,N:P13L,N:S197L,N:R203K,N:G204R,N:T366I,N:S413R,ORF1a:S135R,ORF1a:A206V,ORF1a:T842I,ORF1a:S1221L,ORF1a:G1307S,ORF1a:P1640S,ORF1a:L3027F,ORF1a:T3090I,ORF1a:L3201F,ORF1a:T3255I,ORF1a:P3395H,ORF1a:N4060S,ORF1b:P314L,ORF1b:A517V,ORF1b:G662S,ORF1b:R1315C,ORF1b:I1566V,ORF1b:T2163I,ORF3a:T223I,ORF6:D61L,ORF9b:P10S,ORF9b:G31R,S:T19I,S:A27S,S:G142D,S:K147E,S:W152R,S:F157L,S:K187E,S:I210V,S:V213G,S:G257S,S:G339H,S:R346T,S:K356T,S:S371F,S:S373P,S:S375F,S:T376A,S:D405N,S:R408S,S:K417N,S:N440K,S:G446S,S:N460K,S:S477N,S:T478K,S:E484A,S:F490S,S:Q498R,S:N501Y,S:Y505H,S:D614G,S:H655Y,S:N679K,S:P681H,S:N764K,S:D796Y,S:Q954H,S:N969K	N:R32-,N:S33-,N:G34-,ORF1a:S3675-,ORF1a:G3676-,ORF1a:F3677-,ORF9b:E27-,ORF9b:N28-,ORF9b:A29-,S:L24-,S:P25-,S:P26-				C44T,C100T,C28863T	0	0	3	3		NODE_0000740	C44T,C100T,C203T,C337T,C882T,C1471T,C1513T,T11515C,C14097T,C14599T,C15017T,C20235T,A22121G,G22599C,A22629C,T23031C,C25572T,C25603T,A26459G,T28019C,G28374A,C28863T,C29370T		E:D72G,N:-31E,N:S197L,N:T366I,ORF1a:A206V,ORF1b:A517V,ORF9b:G31R,S:K187E,S:R346T,S:K356T,S:F490S	N:G34-	FR.1.3	C44T,C100T,C28863T		N:S197L		N/A	N/A	N/A	N/A	N/A	N/A	N/A	N/A	N/A	N/A	ORF7b:13-44		3000	0	good	0	10	0	good	0	24	-5	0	good	3		0	good	0		0	ORF7b:13-44	1	0	good		0	0	good	0	NA			NA	YB20230508	F	79	NA	NA	NA	NA	NA	NA	NA	NA	NA	<32	range	NA	5/2/23	NA	NA	China	Yubei	Nasopharyngeal swab	NA	NA	NA	Liu_2024	70-79	NA
OR185950	23D	23D (XBB.1.9)		23D	XBB.1.9.1.13.1	FL.13.1	0	good	100	56	0	0	0	0	72	13	0	0	88983	7	29868	0.9986289	FALSE	C44T,C241T,A405G,C503T,T670G,A2611G,C2790T,C3037T,G4184A,C4321T,G4354A,G5720A,C9344T,A9424G,C9534T,C9866T,C10029T,C10198T,G10447A,C10449A,G10658A,C11956T,C12789T,C12880T,C13011T,C14408T,G15451A,C15714T,C15738T,T15939C,T16342C,C17410T,T17859C,A18163G,A19326G,C19955T,A20055G,C21618T,T21810C,G21987A,C22000A,C22109G,T22200A,G22317T,G22577C,G22578A,G22599C,C22664A,C22674T,T22679C,C22686T,A22688G,G22775A,A22786C,G22793T,G22813T,T22882G,G22895C,T22896C,G22898A,T22942G,G22992A,C22995A,A23013C,T23018C,T23019C,T23031C,A23055G,A23063T,T23075C,A23403G,C23525T,T23599G,C23604A,C23854A,G23948T,A24424T,T24469A,C25000T,C25416T,C25584T,C26060T,C26270T,A26275G,C26577G,G26709A,C26858T,A27259C,G27382C,A27383T,T27384C,C27807T,G27915T,A28271T,T28297C,C28311T,G28881A,G28882A,G28883C,A29510C	11288-11296,21633-21641,21992-21994,28362-28370,29734-29759			E:T9I,E:T11A,M:Q19E,M:A63T,N:P13L,N:R203K,N:G204R,N:S413R,ORF1a:K47R,ORF1a:P80S,ORF1a:S135R,ORF1a:T842I,ORF1a:G1307S,ORF1a:G1819S,ORF1a:L3027F,ORF1a:T3090I,ORF1a:L3201F,ORF1a:T3255I,ORF1a:P3395H,ORF1a:V3465I,ORF1a:T4175I,ORF1a:T4249I,ORF1b:P314L,ORF1b:G662S,ORF1b:S959P,ORF1b:R1315C,ORF1b:I1566V,ORF1b:T2163I,ORF3a:T223I,ORF6:D61L,ORF8:G8*,ORF9b:I5T,ORF9b:P10S,S:T19I,S:A27S,S:V83A,S:G142D,S:H146Q,S:Q183E,S:V213E,S:G252V,S:G339H,S:R346T,S:L368I,S:S371F,S:S373P,S:S375F,S:T376A,S:D405N,S:R408S,S:A411S,S:K417N,S:N440K,S:V445P,S:G446S,S:N460K,S:S477N,S:T478K,S:E484A,S:F486P,S:F490S,S:Q498R,S:N501Y,S:Y505H,S:D614G,S:H655Y,S:N679K,S:P681H,S:N764K,S:D796Y,S:Q954H,S:N969K	N:E31-,N:R32-,N:S33-,ORF1a:S3675-,ORF1a:G3676-,ORF1a:F3677-,ORF9b:E27-,ORF9b:N28-,ORF9b:A29-,S:L24-,S:P25-,S:P26-,S:Y144-				C44T,G10658A	0	0	2	2		internal_XBB.1.9.2	C503T,A2611G,G4354A,G10658A,C11956T,C13011T,G22793T,T23018C		ORF1a:P80S,ORF1a:V3465I,ORF1a:T4249I,S:A411S,S:S486P		FL.13.1	C44T,G10658A		ORF1a:V3465I		N/A	N/A	N/A	N/A	N/A	XBB.1.5	C503T,A2611G,G4354A,G5720A,G10658A,C11956T,C12789T,C13011T,G22793T,T28297C		ORF1a:P80S,ORF1a:G1819S,ORF1a:V3465I,ORF1a:T4175I,ORF1a:T4249I,ORF9b:I5T,S:A411S				3000	0	good	0	10	0	good	0	24	-6	0	good	2		0	good	0		0		0	0	good		0	0	good	0	NA			NA	YB20230510	M	73	NA	NA	NA	NA	NA	NA	NA	NA	NA	<32	range	NA	5/2/23	NA	NA	China	Yubei	Nasopharyngeal swab	NA	NA	NA	Liu_2024	70-79	NA
OR185951	23B	23B (XBB.1.16)		23B	XBB.1.16	XBB.1.16	8.506944	good	105	56	0	0	0	0	72	13	0	0	88978	1	29867	0.998796107	FALSE	C44T,C241T,A405G,T670G,C2790T,C3037T,T4041C,G4184A,C4321T,C9344T,A9424G,C9534T,C9866T,C10029T,C10198T,G10447A,C10449A,C11750T,C11956T,T12730A,C12880T,G12892A,A13237G,C14408T,A14856G,G15451A,C15714T,C15738T,T15939C,T16342C,C17410T,T17859C,C18131T,A18163G,G18703T,A19326G,C19955T,A20055G,C21618T,C21736T,T21810C,G21987A,C22000A,A22101T,C22109G,T22200A,G22317T,G22577C,G22578A,G22599C,C22664A,C22674T,T22679C,C22686T,A22688G,G22775A,A22786C,G22813T,T22882G,G22895C,T22896C,G22898A,T22942G,G22992A,C22995G,A23013C,T23018C,T23019C,T23031C,A23055G,A23063T,T23075C,A23403G,C23525T,T23599G,C23604A,C23854A,G23948T,A24424T,T24469A,C25000T,C25416T,C25584T,C26060T,C26270T,A26275G,C26577G,G26709A,C26858T,A27259C,G27382C,A27383T,T27384C,C27807T,G27915T,A28271T,T28297C,C28311T,A28447G,G28881A,G28882A,G28883C,C29386T,A29510C,G29777T	11288-11296,21633-21641,21992-21994,28362-28370,29734-29759			E:T9I,E:T11A,M:Q19E,M:A63T,N:P13L,N:R203K,N:G204R,N:S413R,ORF1a:K47R,ORF1a:S135R,ORF1a:T842I,ORF1a:I1259T,ORF1a:G1307S,ORF1a:L3027F,ORF1a:T3090I,ORF1a:L3201F,ORF1a:T3255I,ORF1a:P3395H,ORF1a:L3829F,ORF1b:P314L,ORF1b:G662S,ORF1b:S959P,ORF1b:R1315C,ORF1b:T1555I,ORF1b:I1566V,ORF1b:D1746Y,ORF1b:T2163I,ORF3a:T223I,ORF6:D61L,ORF8:G8*,ORF9b:I5T,ORF9b:P10S,ORF9b:N55S,S:T19I,S:A27S,S:V83A,S:G142D,S:H146Q,S:E180V,S:Q183E,S:V213E,S:G252V,S:G339H,S:R346T,S:L368I,S:S371F,S:S373P,S:S375F,S:T376A,S:D405N,S:R408S,S:K417N,S:N440K,S:V445P,S:G446S,S:N460K,S:S477N,S:T478R,S:E484A,S:F486P,S:F490S,S:Q498R,S:N501Y,S:Y505H,S:D614G,S:H655Y,S:N679K,S:P681H,S:N764K,S:D796Y,S:Q954H,S:N969K	N:E31-,N:R32-,N:S33-,ORF1a:S3675-,ORF1a:G3676-,ORF1a:F3677-,ORF9b:E27-,ORF9b:N28-,ORF9b:A29-,S:L24-,S:P25-,S:P26-,S:Y144-		G1A	G12892A|24H	T4041C,A13237G,C18131T,C21736T,G29777T	1	1	5	7		NODE_0000332	G1A,T4041C,G12892A,A13237G,C18131T,C21736T,G29777T		ORF1a:I1259T,ORF1b:T1555I		NODE_0000332	G1A,T4041C,G12892A,A13237G,C18131T,C21736T,G29777T		ORF1a:I1259T,ORF1b:T1555I		N/A	N/A	N/A	N/A	N/A	XBB.1.5	G1A,T4041C,C11750T,C11956T,T12730A,G12892A,A13237G,A14856G,C18131T,G18703T,C21736T,A22101T,A22995G,T28297C,A28447G,C29386T,G29777T		ORF1a:I1259T,ORF1a:L3829F,ORF1b:T1555I,ORF1b:D1746Y,ORF9b:I5T,ORF9b:N55S,S:E180V,S:K478R				3000	0	good	0	10	0	good	0	24	7	29.166667	good	15		0	good	0		0		0	0	good		0	0	good	0	NA			NA	YB20230511	M	84	NA	NA	NA	NA	NA	NA	NA	NA	NA	<32	range	NA	5/1/23	NA	NA	China	Yubei	Nasopharyngeal swab	NA	NA	NA	Liu_2024	80+	NA
OR185952	23D	23D (XBB.1.9)		23D	XBB.1.9.1.16	FL.16	0	good	97	56	0	0	0	0	69	13	0	0	89004	7	29871	0.998729224	FALSE	C44T,C241T,A405G,T670G,C2790T,C3037T,C3511T,G4184A,C4321T,G5720A,C9344T,A9424G,C9534T,C9866T,C10029T,C10198T,G10447A,C10449A,C11956T,C12789T,C12880T,C14408T,G15451A,C15714T,C15738T,T15939C,T16342C,C17410T,T17859C,A18163G,A19326G,C19955T,A20055G,C21618T,T21810C,G21987A,C22000A,C22109G,T22200A,A22206T,G22317T,G22577C,G22578A,G22599C,C22664A,C22674T,T22679C,C22686T,A22688G,G22775A,A22786C,G22813T,T22882G,G22895C,T22896C,G22898A,T22942G,G22992A,C22995A,A23013C,T23018C,T23019C,T23031C,A23055G,A23063T,T23075C,A23403G,C23525T,T23599G,C23604A,C23854A,G23948T,A24424T,T24469A,C25000T,C25416T,C25584T,C26060T,C26270T,A26275G,C26577G,G26709A,C26858T,A27259C,G27382C,A27383T,T27384C,C27807T,G27915T,A28271T,T28297C,C28311T,G28881A,G28882A,G28883C,A29510C,C29530T	11288-11296,21633-21641,21992-21994,28362-28370,29734-29759			E:T9I,E:T11A,M:Q19E,M:A63T,N:P13L,N:R203K,N:G204R,N:S413R,ORF1a:K47R,ORF1a:S135R,ORF1a:T842I,ORF1a:G1307S,ORF1a:G1819S,ORF1a:L3027F,ORF1a:T3090I,ORF1a:L3201F,ORF1a:T3255I,ORF1a:P3395H,ORF1a:T4175I,ORF1b:P314L,ORF1b:G662S,ORF1b:S959P,ORF1b:R1315C,ORF1b:I1566V,ORF1b:T2163I,ORF3a:T223I,ORF6:D61L,ORF8:G8*,ORF9b:I5T,ORF9b:P10S,S:T19I,S:A27S,S:V83A,S:G142D,S:H146Q,S:Q183E,S:V213E,S:D215V,S:G252V,S:G339H,S:R346T,S:L368I,S:S371F,S:S373P,S:S375F,S:T376A,S:D405N,S:R408S,S:K417N,S:N440K,S:V445P,S:G446S,S:N460K,S:S477N,S:T478K,S:E484A,S:F486P,S:F490S,S:Q498R,S:N501Y,S:Y505H,S:D614G,S:H655Y,S:N679K,S:P681H,S:N764K,S:D796Y,S:Q954H,S:N969K	N:E31-,N:R32-,N:S33-,ORF1a:S3675-,ORF1a:G3676-,ORF1a:F3677-,ORF9b:E27-,ORF9b:N28-,ORF9b:A29-,S:L24-,S:P25-,S:P26-,S:Y144-				C44T,C29530T	0	0	2	2		internal_XBB.1.9.2	C3511T,C11956T,A22206T,T23018C,C29530T		S:D215V,S:S486P		FL.16	C44T,C29530T				N/A	N/A	N/A	N/A	N/A	XBB.1.5	C3511T,G5720A,C11956T,C12789T,A22206T,T28297C,C29530T		ORF1a:G1819S,ORF1a:T4175I,ORF9b:I5T,S:D215V				3000	0	good	0	10	0	good	0	24	-6	0	good	2		0	good	0		0		0	0	good		0	0	good	0	NA			NA	YB20230512	F	79	NA	NA	NA	NA	NA	NA	NA	NA	NA	<32	range	NA	5/1/23	NA	NA	China	Liangjiang New Area	Nasopharyngeal swab	NA	NA	NA	Liu_2024	70-79	NA
OR185953	23D	23D (XBB.1.9)		23D	XBB.1.9.1.37	FL.37	0	good	98	56	0	0	0	0	69	13	0	0	89009	4	29871	0.998829549	FALSE	C44T,C241T,A405G,C547T,T670G,C2790T,C3037T,G4184A,C4321T,G5720A,C9344T,A9424G,C9534T,C9866T,C10029T,C10198T,G10447A,C10449A,C11956T,C12789T,C12880T,C14408T,T15309C,G15451A,C15714T,C15738T,T15939C,T16342C,C17410T,T17859C,A18163G,A19326G,C19955T,A20055G,C21618T,T21810C,G21987A,C22000A,C22109G,T22200A,G22317T,G22577C,G22578A,G22599C,C22664A,C22674T,T22679C,C22686T,A22688G,G22775A,A22786C,G22813T,T22882G,G22895C,T22896C,G22898A,T22942G,G22992A,C22995A,A23013C,T23018C,T23019C,T23031C,A23055G,A23063T,T23075C,A23403G,C23525T,T23599G,C23604A,C23854A,G23948T,A24424T,T24469A,C25000T,C25416T,C25584T,C26060T,C26111T,C26270T,A26275G,C26577G,G26709A,C26858T,A27259C,G27382C,A27383T,T27384C,C27807T,G27915T,A28271T,T28297C,C28311T,G28881A,G28882A,G28883C,A29510C,C29614T	11288-11296,21633-21641,21992-21994,28362-28370,29734-29759			E:T9I,E:T11A,M:Q19E,M:A63T,N:P13L,N:R203K,N:G204R,N:S413R,ORF1a:K47R,ORF1a:S135R,ORF1a:T842I,ORF1a:G1307S,ORF1a:G1819S,ORF1a:L3027F,ORF1a:T3090I,ORF1a:L3201F,ORF1a:T3255I,ORF1a:P3395H,ORF1a:T4175I,ORF1b:P314L,ORF1b:G662S,ORF1b:S959P,ORF1b:R1315C,ORF1b:I1566V,ORF1b:T2163I,ORF3a:T223I,ORF3a:P240L,ORF6:D61L,ORF8:G8*,ORF9b:I5T,ORF9b:P10S,S:T19I,S:A27S,S:V83A,S:G142D,S:H146Q,S:Q183E,S:V213E,S:G252V,S:G339H,S:R346T,S:L368I,S:S371F,S:S373P,S:S375F,S:T376A,S:D405N,S:R408S,S:K417N,S:N440K,S:V445P,S:G446S,S:N460K,S:S477N,S:T478K,S:E484A,S:F486P,S:F490S,S:Q498R,S:N501Y,S:Y505H,S:D614G,S:H655Y,S:N679K,S:P681H,S:N764K,S:D796Y,S:Q954H,S:N969K	N:E31-,N:R32-,N:S33-,ORF1a:S3675-,ORF1a:G3676-,ORF1a:F3677-,ORF9b:E27-,ORF9b:N28-,ORF9b:A29-,S:L24-,S:P25-,S:P26-,S:Y144-				C44T,T15309C,C26111T	0	0	3	3		internal_XBB.1.9.2	C547T,C11956T,T15309C,T23018C,C26111T,C29614T		ORF3a:P240L,S:S486P		FL.37	C44T,T15309C,C26111T		ORF3a:P240L		N/A	N/A	N/A	N/A	N/A	XBB.1.5	C547T,G5720A,C11956T,C12789T,T15309C,C26111T,T28297C,C29614T		ORF1a:G1819S,ORF1a:T4175I,ORF3a:P240L,ORF9b:I5T				3000	0	good	0	10	0	good	0	24	-5	0	good	3		0	good	0		0		0	0	good		0	0	good	0	NA			NA	YB20230513	M	66	NA	NA	NA	NA	NA	NA	NA	NA	NA	<32	range	NA	5/2/23	NA	NA	China	Liangjiang New Area	Nasopharyngeal swab	NA	NA	NA	Liu_2024	60-69	NA
OR185954	23D	23D (XBB.1.9)		23D	XBB.1.9.1.16	FL.16	0	good	99	56	0	0	0	0	70	13	0	0	88993	4	29867	0.998695783	FALSE	C44T,C241T,A405G,T670G,C2790T,C3037T,C3511T,G4184A,C4321T,G5720A,C9344T,A9424G,C9534T,C9866T,C10029T,C10198T,G10447A,C10449A,C11956T,C12789T,C12880T,C14408T,G15451A,C15714T,C15738T,T15939C,T16342C,C17410T,T17566A,T17859C,A18163G,A19326G,C19955T,A20055G,C21618T,A21700G,T21810C,G21987A,C22000A,C22109G,T22200A,A22206T,G22317T,G22577C,G22578A,G22599C,C22664A,C22674T,T22679C,C22686T,A22688G,G22775A,A22786C,G22813T,T22882G,G22895C,T22896C,G22898A,T22942G,G22992A,C22995A,A23013C,T23018C,T23019C,T23031C,A23055G,A23063T,T23075C,A23403G,C23525T,T23599G,C23604A,C23854A,G23948T,A24424T,T24469A,C25000T,C25416T,C25584T,C26060T,C26270T,A26275G,C26577G,G26709A,C26858T,A27107G,A27259C,G27382C,A27383T,T27384C,C27807T,G27915T,A28271T,T28297C,C28311T,G28881A,G28882A,G28883C,A29510C	11288-11296,21633-21641,21992-21994,28362-28370,29734-29759			E:T9I,E:T11A,M:Q19E,M:A63T,N:P13L,N:R203K,N:G204R,N:S413R,ORF1a:K47R,ORF1a:S135R,ORF1a:T842I,ORF1a:G1307S,ORF1a:G1819S,ORF1a:L3027F,ORF1a:T3090I,ORF1a:L3201F,ORF1a:T3255I,ORF1a:P3395H,ORF1a:T4175I,ORF1b:P314L,ORF1b:G662S,ORF1b:S959P,ORF1b:R1315C,ORF1b:C1367S,ORF1b:I1566V,ORF1b:T2163I,ORF3a:T223I,ORF6:D61L,ORF8:G8*,ORF9b:I5T,ORF9b:P10S,S:T19I,S:A27S,S:V83A,S:G142D,S:H146Q,S:Q183E,S:V213E,S:D215V,S:G252V,S:G339H,S:R346T,S:L368I,S:S371F,S:S373P,S:S375F,S:T376A,S:D405N,S:R408S,S:K417N,S:N440K,S:V445P,S:G446S,S:N460K,S:S477N,S:T478K,S:E484A,S:F486P,S:F490S,S:Q498R,S:N501Y,S:Y505H,S:D614G,S:H655Y,S:N679K,S:P681H,S:N764K,S:D796Y,S:Q954H,S:N969K	N:E31-,N:R32-,N:S33-,ORF1a:S3675-,ORF1a:G3676-,ORF1a:F3677-,ORF9b:E27-,ORF9b:N28-,ORF9b:A29-,S:L24-,S:P25-,S:P26-,S:Y144-				C44T,T17566A,A21700G,A27107G	0	0	4	4		internal_XBB.1.9.2	C3511T,C11956T,T17566A,A21700G,A22206T,T23018C,A27107G		ORF1b:C1367S,S:D215V,S:S486P		FL.16	C44T,T17566A,A21700G,A27107G		ORF1b:C1367S		N/A	N/A	N/A	N/A	N/A	XBB.1.5	C3511T,G5720A,C11956T,C12789T,T17566A,A21700G,A22206T,A27107G,T28297C		ORF1a:G1819S,ORF1a:T4175I,ORF1b:C1367S,ORF9b:I5T,S:D215V				3000	0	good	0	10	0	good	0	24	-4	0	good	4		0	good	0		0		0	0	good		0	0	good	0	NA			NA	YB20230514	F	31	NA	NA	NA	NA	NA	NA	NA	NA	NA	<32	range	NA	5/3/23	NA	NA	China	Liangjiang New Area	Nasopharyngeal swab	NA	NA	NA	Liu_2024	30-39	NA
OR185955	23D	23D (XBB.1.9)		23D	XBB.1.9.1.4.5	FL.4.5	0	good	101	56	0	0	0	0	72	13	0	0	88976	7	29867	0.998595459	FALSE	C44T,C241T,A405G,T670G,C2790T,C3037T,A3948G,G4184A,C4321T,G5720A,C9344T,A9424G,C9534T,C9866T,C10029T,C10198T,G10447A,C10449A,C11956T,C12789T,C12880T,C14408T,G15451A,C15714T,C15738T,T15939C,T16342C,G16741T,A17148G,C17410T,T17859C,A18163G,A19326G,C19955T,A20055G,C21618T,T21810C,G21987A,C22000A,C22109G,T22200A,G22317T,G22577C,G22578A,G22599C,C22664A,C22674T,T22679C,C22686T,A22688G,G22775A,A22786C,G22813T,T22882G,G22895C,T22896C,G22898A,T22942G,G22992A,C22995A,A23013C,T23018C,T23019C,T23031C,A23055G,A23063T,T23075C,A23403G,C23525T,T23599G,C23604A,C23635T,C23854A,G23948T,A24424T,T24469A,C25000T,C25416T,C25584T,C26060T,C26270T,A26275G,C26577G,G26709A,C26858T,A27259C,G27382C,A27383T,T27384C,C27807T,G27915T,C28093T,A28271T,T28297C,C28311T,A28615G,G28881A,G28882A,G28883C,A29510C,T29566C	11288-11296,21633-21641,21992-21994,28362-28370,29734-29759			E:T9I,E:T11A,M:Q19E,M:A63T,N:P13L,N:R203K,N:G204R,N:S413R,ORF1a:K47R,ORF1a:S135R,ORF1a:T842I,ORF1a:D1228G,ORF1a:G1307S,ORF1a:G1819S,ORF1a:L3027F,ORF1a:T3090I,ORF1a:L3201F,ORF1a:T3255I,ORF1a:P3395H,ORF1a:T4175I,ORF1b:P314L,ORF1b:G662S,ORF1b:S959P,ORF1b:V1092F,ORF1b:I1227M,ORF1b:R1315C,ORF1b:I1566V,ORF1b:T2163I,ORF3a:T223I,ORF6:D61L,ORF8:G8*,ORF8:S67F,ORF9b:I5T,ORF9b:P10S,S:T19I,S:A27S,S:V83A,S:G142D,S:H146Q,S:Q183E,S:V213E,S:G252V,S:G339H,S:R346T,S:L368I,S:S371F,S:S373P,S:S375F,S:T376A,S:D405N,S:R408S,S:K417N,S:N440K,S:V445P,S:G446S,S:N460K,S:S477N,S:T478K,S:E484A,S:F486P,S:F490S,S:Q498R,S:N501Y,S:Y505H,S:D614G,S:H655Y,S:N679K,S:P681H,S:N764K,S:D796Y,S:Q954H,S:N969K	N:E31-,N:R32-,N:S33-,ORF1a:S3675-,ORF1a:G3676-,ORF1a:F3677-,ORF9b:E27-,ORF9b:N28-,ORF9b:A29-,S:L24-,S:P25-,S:P26-,S:Y144-				C44T,A17148G,T29566C	0	0	3	3		internal_XBB.1.9.2	A3948G,C11956T,G16741T,A17148G,T23018C,C23635T,C28093T,A28615G,T29566C		ORF1a:D1228G,ORF1b:V1092F,ORF1b:I1227M,ORF8:S67F,S:S486P		FL.4.5	C44T,A17148G,T29566C		ORF1b:I1227M		N/A	N/A	N/A	N/A	N/A	XBB.1.5	A3948G,G5720A,C11956T,C12789T,G16741T,A17148G,C23635T,C28093T,T28297C,A28615G,T29566C		ORF1a:D1228G,ORF1a:G1819S,ORF1a:T4175I,ORF1b:V1092F,ORF1b:I1227M,ORF8:S67F,ORF9b:I5T				3000	0	good	0	10	0	good	0	24	-5	0	good	3		0	good	0		0		0	0	good		0	0	good	0	NA			NA	YB20230516	M	27	NA	NA	NA	NA	NA	NA	NA	NA	NA	<32	range	NA	5/3/23	NA	NA	China	Liangjiang New Area	Nasopharyngeal swab	NA	NA	NA	Liu_2024	20-29	NA
OR185956	23D	23D (XBB.1.9)		23D	XBB.1.9.1.13.1	FL.13.1	0	good	101	56	0	0	0	0	72	13	0	0	88985	4	29867	0.998695783	FALSE	C44T,C241T,A405G,C503T,T670G,A2611G,C2790T,C3037T,G4184A,C4321T,G4354A,G5720A,C9344T,A9424G,C9534T,C9866T,C10029T,C10198T,G10447A,C10449A,G10658A,C11956T,C12789T,C12880T,C13011T,C14408T,G15451A,C15714T,C15738T,T15939C,T16342C,C17410T,C17745T,T17859C,A18163G,A19326G,C19955T,A20055G,C21618T,T21810C,G21987A,C22000A,C22109G,T22200A,G22317T,G22577C,G22578A,G22599C,C22664A,C22674T,T22679C,C22686T,A22688G,G22775A,A22786C,G22793T,G22813T,T22882G,G22895C,T22896C,G22898A,T22942G,G22992A,C22995A,A23013C,T23018C,T23019C,T23031C,A23055G,A23063T,T23075C,A23403G,C23525T,T23599G,C23604A,C23854A,G23948T,A24424T,T24469A,C25000T,C25416T,C25584T,C26060T,C26270T,A26275G,C26577G,G26709A,C26858T,A27259C,G27382C,A27383T,T27384C,C27807T,G27915T,A28271T,T28297C,C28311T,G28881A,G28882A,G28883C,A29510C	11288-11296,21633-21641,21992-21994,28362-28370,29734-29759			E:T9I,E:T11A,M:Q19E,M:A63T,N:P13L,N:R203K,N:G204R,N:S413R,ORF1a:K47R,ORF1a:P80S,ORF1a:S135R,ORF1a:T842I,ORF1a:G1307S,ORF1a:G1819S,ORF1a:L3027F,ORF1a:T3090I,ORF1a:L3201F,ORF1a:T3255I,ORF1a:P3395H,ORF1a:V3465I,ORF1a:T4175I,ORF1a:T4249I,ORF1b:P314L,ORF1b:G662S,ORF1b:S959P,ORF1b:R1315C,ORF1b:I1566V,ORF1b:T2163I,ORF3a:T223I,ORF6:D61L,ORF8:G8*,ORF9b:I5T,ORF9b:P10S,S:T19I,S:A27S,S:V83A,S:G142D,S:H146Q,S:Q183E,S:V213E,S:G252V,S:G339H,S:R346T,S:L368I,S:S371F,S:S373P,S:S375F,S:T376A,S:D405N,S:R408S,S:A411S,S:K417N,S:N440K,S:V445P,S:G446S,S:N460K,S:S477N,S:T478K,S:E484A,S:F486P,S:F490S,S:Q498R,S:N501Y,S:Y505H,S:D614G,S:H655Y,S:N679K,S:P681H,S:N764K,S:D796Y,S:Q954H,S:N969K	N:E31-,N:R32-,N:S33-,ORF1a:S3675-,ORF1a:G3676-,ORF1a:F3677-,ORF9b:E27-,ORF9b:N28-,ORF9b:A29-,S:L24-,S:P25-,S:P26-,S:Y144-				C44T,G10658A,C17745T	0	0	3	3		internal_XBB.1.9.2	C503T,A2611G,G4354A,G10658A,C11956T,C13011T,C17745T,G22793T,T23018C		ORF1a:P80S,ORF1a:V3465I,ORF1a:T4249I,S:A411S,S:S486P		FL.13.1	C44T,G10658A,C17745T		ORF1a:V3465I		N/A	N/A	N/A	N/A	N/A	XBB.1.5	C503T,A2611G,G4354A,G5720A,G10658A,C11956T,C12789T,C13011T,C17745T,G22793T,T28297C		ORF1a:P80S,ORF1a:G1819S,ORF1a:V3465I,ORF1a:T4175I,ORF1a:T4249I,ORF9b:I5T,S:A411S				3000	0	good	0	10	0	good	0	24	-5	0	good	3		0	good	0		0		0	0	good		0	0	good	0	NA			NA	YB20230517	M	32	NA	NA	NA	NA	NA	NA	NA	NA	NA	<32	range	NA	5/3/23	NA	NA	China	Liangjiang New Area	Nasopharyngeal swab	NA	NA	NA	Liu_2024	30-39	NA
OR185957	23B	23B (XBB.1.16)		23B	XBB.1.16	XBB.1.16	0.694444	good	103	56	0	0	0	0	72	13	0	0	88986	1	29867	0.998796107	FALSE	C44T,C241T,A405G,T670G,C2790T,C3037T,G4184A,C4321T,C9344T,A9424G,C9534T,C9866T,C10029T,C10198T,G10447A,C10449A,C11750T,C11956T,T12730A,C12880T,C14408T,C14697T,A14856G,G15451A,C15714T,C15738T,T15939C,T16342C,C17410T,T17859C,A18163G,G18703T,A19326G,C19955T,A20055G,C21618T,T21810C,G21987A,C21998A,C22000A,A22101T,C22109G,T22200A,G22317T,G22577C,G22578A,G22599C,C22664A,C22674T,T22679C,C22686T,A22688G,G22775A,A22786C,G22813T,T22882G,G22895C,T22896C,G22898A,T22942G,G22992A,C22995G,A23013C,T23018C,T23019C,T23031C,A23055G,A23060G,A23063T,T23075C,A23403G,C23525T,T23599G,C23604A,C23854A,G23948T,A24424T,T24469A,C25000T,C25416T,C25584T,A25823G,C26060T,C26270T,A26275G,C26577G,G26709A,C26858T,A27259C,G27382C,A27383T,T27384C,C27807T,G27915T,A28271T,T28297C,C28311T,A28447G,G28881A,G28882A,G28883C,C29386T,A29510C	11288-11296,21633-21641,21992-21994,28362-28370,29734-29759			E:T9I,E:T11A,M:Q19E,M:A63T,N:P13L,N:R203K,N:G204R,N:S413R,ORF1a:K47R,ORF1a:S135R,ORF1a:T842I,ORF1a:G1307S,ORF1a:L3027F,ORF1a:T3090I,ORF1a:L3201F,ORF1a:T3255I,ORF1a:P3395H,ORF1a:L3829F,ORF1b:P314L,ORF1b:G662S,ORF1b:S959P,ORF1b:R1315C,ORF1b:I1566V,ORF1b:D1746Y,ORF1b:T2163I,ORF3a:N144S,ORF3a:T223I,ORF6:D61L,ORF8:G8*,ORF9b:I5T,ORF9b:P10S,ORF9b:N55S,S:T19I,S:A27S,S:V83A,S:G142D,S:H146K,S:E180V,S:Q183E,S:V213E,S:G252V,S:G339H,S:R346T,S:L368I,S:S371F,S:S373P,S:S375F,S:T376A,S:D405N,S:R408S,S:K417N,S:N440K,S:V445P,S:G446S,S:N460K,S:S477N,S:T478R,S:E484A,S:F486P,S:F490S,S:Q498R,S:T500A,S:N501Y,S:Y505H,S:D614G,S:H655Y,S:N679K,S:P681H,S:N764K,S:D796Y,S:Q954H,S:N969K	N:E31-,N:R32-,N:S33-,ORF1a:S3675-,ORF1a:G3676-,ORF1a:F3677-,ORF9b:E27-,ORF9b:N28-,ORF9b:A29-,S:L24-,S:P25-,S:P26-,S:Y144-		G1A		C14697T,C21998A,A23060G,A25823G	1	0	4	5		NODE_0000332	G1A,C14697T,C21998A,A23060G,A25823G		ORF3a:N144S,S:Q146K,S:T500A		NODE_0000332	G1A,C14697T,C21998A,A23060G,A25823G		ORF3a:N144S,S:Q146K,S:T500A		N/A	N/A	N/A	N/A	N/A	XBB.1.5	G1A,C11750T,C11956T,T12730A,C14697T,A14856G,G18703T,C21998A,A22101T,A22995G,A23060G,A25823G,T28297C,A28447G,C29386T		ORF1a:L3829F,ORF1b:D1746Y,ORF3a:N144S,ORF9b:I5T,ORF9b:N55S,S:Q146K,S:E180V,S:K478R,S:T500A				3000	0	good	0	10	0	good	0	24	2	8.333333	good	10		0	good	0		0		0	0	good		0	0	good	0	NA			NA	YB20230518	M	75	NA	NA	NA	NA	NA	NA	NA	NA	NA	<32	range	NA	5/3/23	NA	NA	China	Liangjiang New Area	Nasopharyngeal swab	NA	NA	NA	Liu_2024	70-79	NA
OR185958	23D	23D (XBB.1.9)		23D	XBB.1.9.1.16	FL.16	0	good	101	56	0	0	0	0	72	13	0	0	88991	2	29867	0.998762666	FALSE	C44T,C241T,A405G,T670G,C1884T,C2790T,C3037T,C3511T,G4184A,C4321T,G5720A,C9344T,A9424G,C9534T,C9866T,C10029T,C10198T,G10447A,C10449A,C11956T,C12789T,C12880T,C14408T,G15451A,C15714T,C15738T,T15939C,T16342C,C17410T,T17566A,T17859C,A18163G,A19326G,C19955T,A20055G,C21618T,A21700G,T21810C,G21987A,C22000A,C22109G,T22200A,A22206T,G22241T,G22317T,G22577C,G22578A,G22599C,C22664A,C22674T,T22679C,C22686T,A22688G,G22775A,A22786C,G22813T,T22882G,G22895C,T22896C,G22898A,T22942G,G22992A,C22995A,A23013C,T23018C,T23019C,T23031C,A23055G,A23063T,T23075C,A23403G,C23525T,T23599G,C23604A,C23854A,G23948T,A24424T,T24469A,C25000T,C25416T,C25584T,C26060T,C26270T,A26275G,C26577G,G26709A,C26858T,A27107G,A27259C,G27382C,A27383T,T27384C,C27807T,G27915T,A28271T,T28297C,C28311T,G28881A,G28882A,G28883C,A29510C	11288-11296,21633-21641,21992-21994,28362-28370,29734-29759			E:T9I,E:T11A,M:Q19E,M:A63T,N:P13L,N:R203K,N:G204R,N:S413R,ORF1a:K47R,ORF1a:S135R,ORF1a:A540V,ORF1a:T842I,ORF1a:G1307S,ORF1a:G1819S,ORF1a:L3027F,ORF1a:T3090I,ORF1a:L3201F,ORF1a:T3255I,ORF1a:P3395H,ORF1a:T4175I,ORF1b:P314L,ORF1b:G662S,ORF1b:S959P,ORF1b:R1315C,ORF1b:C1367S,ORF1b:I1566V,ORF1b:T2163I,ORF3a:T223I,ORF6:D61L,ORF8:G8*,ORF9b:I5T,ORF9b:P10S,S:T19I,S:A27S,S:V83A,S:G142D,S:H146Q,S:Q183E,S:V213E,S:D215V,S:V227L,S:G252V,S:G339H,S:R346T,S:L368I,S:S371F,S:S373P,S:S375F,S:T376A,S:D405N,S:R408S,S:K417N,S:N440K,S:V445P,S:G446S,S:N460K,S:S477N,S:T478K,S:E484A,S:F486P,S:F490S,S:Q498R,S:N501Y,S:Y505H,S:D614G,S:H655Y,S:N679K,S:P681H,S:N764K,S:D796Y,S:Q954H,S:N969K	N:E31-,N:R32-,N:S33-,ORF1a:S3675-,ORF1a:G3676-,ORF1a:F3677-,ORF9b:E27-,ORF9b:N28-,ORF9b:A29-,S:L24-,S:P25-,S:P26-,S:Y144-				C44T,C1884T,T17566A,A21700G,G22241T,A27107G	0	0	6	6		internal_XBB.1.9.2	C1884T,C3511T,C11956T,T17566A,A21700G,A22206T,G22241T,T23018C,A27107G		ORF1a:A540V,ORF1b:C1367S,S:D215V,S:V227L,S:S486P		FL.16	C44T,C1884T,T17566A,A21700G,G22241T,A27107G		ORF1a:A540V,ORF1b:C1367S,S:V227L		N/A	N/A	N/A	N/A	N/A	XBB.1.5	C1884T,C3511T,G5720A,C11956T,C12789T,T17566A,A21700G,A22206T,G22241T,A27107G,T28297C		ORF1a:A540V,ORF1a:G1819S,ORF1a:T4175I,ORF1b:C1367S,ORF9b:I5T,S:D215V,S:V227L				3000	0	good	0	10	0	good	0	24	-2	0	good	6		0	good	0		0		0	0	good		0	0	good	0	NA			NA	YB20230519	M	23	NA	NA	NA	NA	NA	NA	NA	NA	NA	<32	range	NA	5/3/23	NA	NA	China	Liangjiang New Area	Nasopharyngeal swab	NA	NA	NA	Liu_2024	20-29	NA
OR185959	23D	23D (XBB.1.9)		23D	XBB.1.9.1.16	FL.16	0	good	101	56	0	0	0	0	71	13	0	0	88982	5	29867	0.998662342	FALSE	C44T,C241T,A405G,T670G,C2790T,C3037T,C3511T,G4184A,C4321T,G5720A,C9344T,A9424G,C9534T,C9866T,C10029T,C10198T,G10447A,C10449A,A11140G,C11956T,C12789T,C12880T,C14408T,G15451A,C15714T,C15738T,T15939C,T16342C,C17410T,T17566A,T17859C,A18163G,A19326G,C19955T,A20055G,C21618T,A21700G,T21810C,G21987A,C22000A,C22109G,T22200A,A22206T,G22317T,G22577C,G22578A,G22599C,C22664A,C22674T,T22679C,C22686T,A22688G,G22775A,A22786C,G22813T,T22882G,G22895C,T22896C,G22898A,T22942G,C22949T,G22992A,C22995A,A23013C,T23018C,T23019C,T23031C,A23055G,A23063T,T23075C,A23403G,C23525T,T23599G,C23604A,C23854A,G23948T,A24424T,T24469A,C25000T,C25416T,C25584T,C26060T,C26270T,A26275G,C26577G,G26709A,C26858T,A27107G,A27259C,G27382C,A27383T,T27384C,C27807T,G27915T,A28271T,T28297C,C28311T,G28881A,G28882A,G28883C,A29510C	11288-11296,21633-21641,21992-21994,28362-28370,29734-29759			E:T9I,E:T11A,M:Q19E,M:A63T,N:P13L,N:R203K,N:G204R,N:S413R,ORF1a:K47R,ORF1a:S135R,ORF1a:T842I,ORF1a:G1307S,ORF1a:G1819S,ORF1a:L3027F,ORF1a:T3090I,ORF1a:L3201F,ORF1a:T3255I,ORF1a:P3395H,ORF1a:T4175I,ORF1b:P314L,ORF1b:G662S,ORF1b:S959P,ORF1b:R1315C,ORF1b:C1367S,ORF1b:I1566V,ORF1b:T2163I,ORF3a:T223I,ORF6:D61L,ORF8:G8*,ORF9b:I5T,ORF9b:P10S,S:T19I,S:A27S,S:V83A,S:G142D,S:H146Q,S:Q183E,S:V213E,S:D215V,S:G252V,S:G339H,S:R346T,S:L368I,S:S371F,S:S373P,S:S375F,S:T376A,S:D405N,S:R408S,S:K417N,S:N440K,S:V445P,S:G446S,S:N460K,S:P463S,S:S477N,S:T478K,S:E484A,S:F486P,S:F490S,S:Q498R,S:N501Y,S:Y505H,S:D614G,S:H655Y,S:N679K,S:P681H,S:N764K,S:D796Y,S:Q954H,S:N969K	N:E31-,N:R32-,N:S33-,ORF1a:S3675-,ORF1a:G3676-,ORF1a:F3677-,ORF9b:E27-,ORF9b:N28-,ORF9b:A29-,S:L24-,S:P25-,S:P26-,S:Y144-				C44T,A11140G,T17566A,A21700G,C22949T,A27107G	0	0	6	6		internal_XBB.1.9.2	C3511T,A11140G,C11956T,T17566A,A21700G,A22206T,C22949T,T23018C,A27107G		ORF1b:C1367S,S:D215V,S:P463S,S:S486P		FL.16	C44T,A11140G,T17566A,A21700G,C22949T,A27107G		ORF1b:C1367S,S:P463S		N/A	N/A	N/A	N/A	N/A	XBB.1.5	C3511T,G5720A,A11140G,C11956T,C12789T,T17566A,A21700G,A22206T,C22949T,A27107G,T28297C		ORF1a:G1819S,ORF1a:T4175I,ORF1b:C1367S,ORF9b:I5T,S:D215V,S:P463S				3000	0	good	0	10	0	good	0	24	-2	0	good	6		0	good	0		0		0	0	good		0	0	good	0	NA			NA	YB20230520	M	46	NA	NA	NA	NA	NA	NA	NA	NA	NA	<32	range	NA	5/3/23	NA	NA	China	Liangjiang New Area	Nasopharyngeal swab	NA	NA	NA	Liu_2024	40-49	NA
OR185960	23A	23A (XBB.1.5)		23A	XBB.1.5	XBB.1.5	25	good	103	56	0	0	0	0	73	13	0	0	88986	1	29867	0.998796107	FALSE	C44T,C241T,A405G,T576G,T670G,C2790T,C3037T,G4184A,C4321T,A6517T,C8025T,G8648A,C9344T,A9424G,C9534T,C9866T,C10029T,C10198T,T10204C,G10447A,C10449A,C12880T,C13436T,C14408T,C15240T,G15451A,A15667G,C15714T,C15738T,T15939C,T16342C,T17124C,C17410T,T17859C,A18163G,A19326G,C19955T,A20055G,C21005T,C21618T,T21810C,G21987A,C22000A,C22109G,T22200A,G22317T,G22577C,G22578A,C22594T,G22599C,C22664A,C22674T,T22679C,C22686T,A22688G,G22775A,A22786C,G22813T,T22882G,G22895C,T22896C,G22898A,T22942G,G22992A,C22995A,A23013C,T23018C,T23019C,T23031C,A23055G,A23063T,T23075C,A23403G,C23525T,T23599G,C23604A,C23854A,G23948T,A24424T,T24469A,C25000T,C25416T,T25502C,C25584T,C26060T,C26270T,A26275G,C26577G,G26709A,C26858T,A27259C,G27382C,A27383T,T27384C,C27807T,G27915T,A28271T,C28311T,G28881A,G28882A,G28883C,A29510C,T29665C	11288-11296,21633-21641,21992-21994,28362-28370,29734-29759			E:T9I,E:T11A,M:Q19E,M:A63T,N:P13L,N:R203K,N:G204R,N:S413R,ORF1a:K47R,ORF1a:L104R,ORF1a:S135R,ORF1a:T842I,ORF1a:G1307S,ORF1a:L2084F,ORF1a:A2587V,ORF1a:V2795I,ORF1a:L3027F,ORF1a:T3090I,ORF1a:L3201F,ORF1a:T3255I,ORF1a:P3395H,ORF1a:L4391F,ORF1b:P314L,ORF1b:G662S,ORF1b:N734D,ORF1b:S959P,ORF1b:R1315C,ORF1b:I1566V,ORF1b:T2163I,ORF1b:A2513V,ORF3a:I37T,ORF3a:T223I,ORF6:D61L,ORF8:G8*,ORF9b:P10S,S:T19I,S:A27S,S:V83A,S:G142D,S:H146Q,S:Q183E,S:V213E,S:G252V,S:G339H,S:R346T,S:L368I,S:S371F,S:S373P,S:S375F,S:T376A,S:D405N,S:R408S,S:K417N,S:N440K,S:V445P,S:G446S,S:N460K,S:S477N,S:T478K,S:E484A,S:F486P,S:F490S,S:Q498R,S:N501Y,S:Y505H,S:D614G,S:H655Y,S:N679K,S:P681H,S:N764K,S:D796Y,S:Q954H,S:N969K	N:E31-,N:R32-,N:S33-,ORF1a:S3675-,ORF1a:G3676-,ORF1a:F3677-,ORF9b:E27-,ORF9b:N28-,ORF9b:A29-,S:L24-,S:P25-,S:P26-,S:Y144-		G1A	C15240T|21K	T576G,A6517T,C8025T,G8648A,C13436T,A15667G,C21005T,C22594T,T25502C,T29665C	1	1	10	12		internal_XBB_1_5	G1A,T576G,A6517T,C8025T,G8648A,T10204C,C13436T,C15240T,A15667G,T17124C,C21005T,C22594T,T25502C,T29665C		ORF1a:L104R,ORF1a:L2084F,ORF1a:A2587V,ORF1a:V2795I,ORF1a:L4391F,ORF1b:N734D,ORF1b:A2513V,ORF3a:I37T		internal_XBB_1_5	G1A,T576G,A6517T,C8025T,G8648A,T10204C,C13436T,C15240T,A15667G,T17124C,C21005T,C22594T,T25502C,T29665C		ORF1a:L104R,ORF1a:L2084F,ORF1a:A2587V,ORF1a:V2795I,ORF1a:L4391F,ORF1b:N734D,ORF1b:A2513V,ORF3a:I37T		N/A	N/A	N/A	N/A	N/A	XBB.1.5	G1A,T576G,A6517T,C8025T,G8648A,T10204C,C13436T,C15240T,A15667G,T17124C,C21005T,C22594T,T25502C,T29665C		ORF1a:L104R,ORF1a:L2084F,ORF1a:A2587V,ORF1a:V2795I,ORF1a:L4391F,ORF1b:N734D,ORF1b:A2513V,ORF3a:I37T				3000	0	good	0	10	0	good	0	24	12	50	mediocre	20		0	good	0		0		0	0	good		0	0	good	0	NA			NA	YB20230521	F	49	NA	NA	NA	NA	NA	NA	NA	NA	NA	<32	range	NA	5/3/23	NA	NA	China	Liangjiang New Area	Nasopharyngeal swab	NA	NA	NA	Liu_2024	40-49	NA
OR185961	23D	23D (XBB.1.9)		23D	XBB.1.9.1.13	FL.13	0.694444	good	101	56	0	0	0	0	74	13	0	0	88976	7	29867	0.998595459	FALSE	C44T,C241T,A405G,C503T,T670G,C2790T,C3037T,G4184A,C4321T,G4354A,G5720A,C9344T,A9424G,C9534T,C9693T,C9866T,C10029T,C10198T,G10447A,C10449A,C11956T,C12789T,C12880T,C14408T,G15451A,C15714T,C15738T,T15939C,T16342C,C16457T,C17410T,T17859C,A18163G,A19326G,C19955T,A20055G,C21618T,T21810C,G21987A,C22000A,C22109G,T22200A,G22317T,G22577C,G22578A,G22599C,C22664A,C22674T,T22679C,C22686T,A22688G,G22775A,A22786C,G22793T,G22813T,T22882G,G22895C,T22896C,G22898A,T22942G,G22992A,C22995A,A23013C,T23018C,T23019C,T23031C,A23055G,A23063T,T23075C,A23403G,C23525T,T23599G,C23604A,C23854A,G23948T,A24424T,T24469A,C25000T,C25416T,C25584T,C26060T,C26270T,A26275G,C26577G,G26709A,C26858T,A27259C,G27382C,A27383T,T27384C,C27807T,G27915T,A28271T,T28297C,C28311T,G28727T,G28881A,G28882A,G28883C,C29073T,A29510C	11288-11296,21633-21641,21992-21994,28362-28370,29734-29759			E:T9I,E:T11A,M:Q19E,M:A63T,N:P13L,N:A152S,N:R203K,N:G204R,N:A267V,N:S413R,ORF1a:K47R,ORF1a:P80S,ORF1a:S135R,ORF1a:T842I,ORF1a:G1307S,ORF1a:G1819S,ORF1a:L3027F,ORF1a:T3090I,ORF1a:A3143V,ORF1a:L3201F,ORF1a:T3255I,ORF1a:P3395H,ORF1a:T4175I,ORF1b:P314L,ORF1b:G662S,ORF1b:S959P,ORF1b:S997L,ORF1b:R1315C,ORF1b:I1566V,ORF1b:T2163I,ORF3a:T223I,ORF6:D61L,ORF8:G8*,ORF9b:I5T,ORF9b:P10S,S:T19I,S:A27S,S:V83A,S:G142D,S:H146Q,S:Q183E,S:V213E,S:G252V,S:G339H,S:R346T,S:L368I,S:S371F,S:S373P,S:S375F,S:T376A,S:D405N,S:R408S,S:A411S,S:K417N,S:N440K,S:V445P,S:G446S,S:N460K,S:S477N,S:T478K,S:E484A,S:F486P,S:F490S,S:Q498R,S:N501Y,S:Y505H,S:D614G,S:H655Y,S:N679K,S:P681H,S:N764K,S:D796Y,S:Q954H,S:N969K	N:E31-,N:R32-,N:S33-,ORF1a:S3675-,ORF1a:G3676-,ORF1a:F3677-,ORF9b:E27-,ORF9b:N28-,ORF9b:A29-,S:L24-,S:P25-,S:P26-,S:Y144-			C9693T|23F&23H	C44T,C503T,C16457T,G22793T,G28727T,C29073T	0	1	6	7		internal_XBB.1.9.2	C503T,G4354A,C9693T,C11956T,C16457T,G22793T,T23018C,G28727T,C29073T		N:A152S,N:A267V,ORF1a:P80S,ORF1a:A3143V,ORF1b:S997L,S:A411S,S:S486P		internal_ebd6af12	C44T,C503T,C9693T,C16457T,G22793T,G28727T,C29073T		N:A152S,N:A267V,ORF1a:P80S,ORF1a:A3143V,ORF1b:S997L,S:A411S		N/A	N/A	N/A	N/A	N/A	XBB.1.5	C503T,G4354A,G5720A,C9693T,C11956T,C12789T,C16457T,G22793T,T28297C,G28727T,C29073T		N:A152S,N:A267V,ORF1a:P80S,ORF1a:G1819S,ORF1a:A3143V,ORF1a:T4175I,ORF1b:S997L,ORF9b:I5T,S:A411S				3000	0	good	0	10	0	good	0	24	2	8.333333	good	10		0	good	0		0		0	0	good		0	0	good	0	NA			NA	YB20230523	F	32	NA	NA	NA	NA	NA	NA	NA	NA	NA	<32	range	NA	5/2/23	NA	NA	China	Liangjiang New Area	Nasopharyngeal swab	NA	NA	NA	Liu_2024	30-39	NA
OR185962	23B	23B (XBB.1.16)		23B	XBB.1.16	XBB.1.16	11.111111	good	106	56	0	0	0	0	73	13	0	0	88974	1	29867	0.998796107	FALSE	C44T,C241T,A405G,T670G,C2790T,C3037T,T4041C,G4184A,C4321T,C9344T,A9424G,C9534T,C9866T,C10029T,C10198T,G10447A,C10449A,C11750T,C11956T,T12730A,C12880T,G12892A,A13237G,C14408T,A14856G,G15451A,C15714T,C15738T,T15939C,T16342C,C17410T,T17859C,C18131T,A18163G,G18703T,A19326G,C19955T,A20055G,C21618T,C21736T,T21810C,G21987A,C22000A,A22101T,C22109G,T22200A,G22317T,G22577C,G22578A,G22599C,C22664A,C22674T,T22679C,C22686T,A22688G,G22775A,A22786C,G22813T,T22882G,G22895C,T22896C,G22898A,T22942G,G22992A,C22995G,A23013C,T23018C,T23019C,T23031C,A23055G,A23063T,T23075C,A23403G,C23525T,T23599G,C23604A,C23854A,G23948T,A24424T,T24469A,C25000T,C25416T,C25584T,C26060T,A26096T,C26270T,A26275G,C26577G,G26709A,C26858T,A27259C,G27382C,A27383T,T27384C,C27807T,G27915T,A28271T,T28297C,C28311T,A28447G,G28881A,G28882A,G28883C,C29386T,A29510C,G29777T	11288-11296,21633-21641,21992-21994,28362-28370,29734-29759			E:T9I,E:T11A,M:Q19E,M:A63T,N:P13L,N:R203K,N:G204R,N:S413R,ORF1a:K47R,ORF1a:S135R,ORF1a:T842I,ORF1a:I1259T,ORF1a:G1307S,ORF1a:L3027F,ORF1a:T3090I,ORF1a:L3201F,ORF1a:T3255I,ORF1a:P3395H,ORF1a:L3829F,ORF1b:P314L,ORF1b:G662S,ORF1b:S959P,ORF1b:R1315C,ORF1b:T1555I,ORF1b:I1566V,ORF1b:D1746Y,ORF1b:T2163I,ORF3a:T223I,ORF3a:K235I,ORF6:D61L,ORF8:G8*,ORF9b:I5T,ORF9b:P10S,ORF9b:N55S,S:T19I,S:A27S,S:V83A,S:G142D,S:H146Q,S:E180V,S:Q183E,S:V213E,S:G252V,S:G339H,S:R346T,S:L368I,S:S371F,S:S373P,S:S375F,S:T376A,S:D405N,S:R408S,S:K417N,S:N440K,S:V445P,S:G446S,S:N460K,S:S477N,S:T478R,S:E484A,S:F486P,S:F490S,S:Q498R,S:N501Y,S:Y505H,S:D614G,S:H655Y,S:N679K,S:P681H,S:N764K,S:D796Y,S:Q954H,S:N969K	N:E31-,N:R32-,N:S33-,ORF1a:S3675-,ORF1a:G3676-,ORF1a:F3677-,ORF9b:E27-,ORF9b:N28-,ORF9b:A29-,S:L24-,S:P25-,S:P26-,S:Y144-		G1A	G12892A|24H	T4041C,A13237G,C18131T,C21736T,A26096T,G29777T	1	1	6	8		NODE_0000332	G1A,T4041C,G12892A,A13237G,C18131T,C21736T,A26096T,G29777T		ORF1a:I1259T,ORF1b:T1555I,ORF3a:K235I		NODE_0000332	G1A,T4041C,G12892A,A13237G,C18131T,C21736T,A26096T,G29777T		ORF1a:I1259T,ORF1b:T1555I,ORF3a:K235I		N/A	N/A	N/A	N/A	N/A	XBB.1.5	G1A,T4041C,C11750T,C11956T,T12730A,G12892A,A13237G,A14856G,C18131T,G18703T,C21736T,A22101T,A22995G,A26096T,T28297C,A28447G,C29386T,G29777T		ORF1a:I1259T,ORF1a:L3829F,ORF1b:T1555I,ORF1b:D1746Y,ORF3a:K235I,ORF9b:I5T,ORF9b:N55S,S:E180V,S:K478R				3000	0	good	0	10	0	good	0	24	8	33.333333	mediocre	16		0	good	0		0		0	0	good		0	0	good	0	NA			NA	YB20230524	F	71	NA	NA	NA	NA	NA	NA	NA	NA	NA	<32	range	NA	5/2/23	NA	NA	China	Liangjiang New Area	Nasopharyngeal swab	NA	NA	NA	Liu_2024	70-79	NA
OR185963	23A	23A (XBB.1.5)		23A	XBB.1.5	XBB.1.5	1.5625	good	100	56	0	0	0	0	70	13	0	0	88980	7	29867	0.998595459	FALSE	C44T,C241T,A405G,T670G,C2790T,C3037T,G4184A,C4321T,A6517T,G8648A,C9344T,A9424G,C9534T,C9866T,C10029T,C10198T,T10204C,G10447A,C10449A,C12880T,C13436T,C14408T,C15240T,G15451A,A15667G,C15714T,C15738T,T15939C,T16342C,T17124C,C17410T,T17859C,A18163G,A19326G,C19955T,A20055G,C21618T,T21810C,G21987A,C22000A,C22109G,T22200A,G22317T,G22577C,G22578A,C22594T,G22599C,C22664A,C22674T,T22679C,C22686T,A22688G,G22775A,A22786C,G22813T,T22882G,G22895C,T22896C,G22898A,T22942G,G22992A,C22995A,A23013C,T23018C,T23019C,T23031C,A23055G,A23063T,T23075C,A23403G,C23525T,T23599G,C23604A,C23854A,A23870G,G23948T,A24424T,T24469A,C25000T,C25416T,C25584T,C26060T,C26270T,A26275G,C26577G,G26709A,C26858T,A27259C,G27382C,A27383T,T27384C,C27807T,G27915T,A28271T,C28311T,G28881A,G28882A,G28883C,A29510C,T29665C	11288-11296,21633-21641,21992-21994,28362-28370,29734-29759			E:T9I,E:T11A,M:Q19E,M:A63T,N:P13L,N:R203K,N:G204R,N:S413R,ORF1a:K47R,ORF1a:S135R,ORF1a:T842I,ORF1a:G1307S,ORF1a:L2084F,ORF1a:V2795I,ORF1a:L3027F,ORF1a:T3090I,ORF1a:L3201F,ORF1a:T3255I,ORF1a:P3395H,ORF1a:L4391F,ORF1b:P314L,ORF1b:G662S,ORF1b:N734D,ORF1b:S959P,ORF1b:R1315C,ORF1b:I1566V,ORF1b:T2163I,ORF3a:T223I,ORF6:D61L,ORF8:G8*,ORF9b:P10S,S:T19I,S:A27S,S:V83A,S:G142D,S:H146Q,S:Q183E,S:V213E,S:G252V,S:G339H,S:R346T,S:L368I,S:S371F,S:S373P,S:S375F,S:T376A,S:D405N,S:R408S,S:K417N,S:N440K,S:V445P,S:G446S,S:N460K,S:S477N,S:T478K,S:E484A,S:F486P,S:F490S,S:Q498R,S:N501Y,S:Y505H,S:D614G,S:H655Y,S:N679K,S:P681H,S:N764K,S:I770V,S:D796Y,S:Q954H,S:N969K	N:E31-,N:R32-,N:S33-,ORF1a:S3675-,ORF1a:G3676-,ORF1a:F3677-,ORF9b:E27-,ORF9b:N28-,ORF9b:A29-,S:L24-,S:P25-,S:P26-,S:Y144-			C15240T|21K	A6517T,G8648A,C13436T,A15667G,C22594T,A23870G,T29665C	0	1	7	8		internal_XBB_1_5	A6517T,G8648A,T10204C,C13436T,C15240T,A15667G,T17124C,C22594T,A23870G,T29665C		ORF1a:L2084F,ORF1a:V2795I,ORF1a:L4391F,ORF1b:N734D,S:I770V		internal_XBB_1_5	A6517T,G8648A,T10204C,C13436T,C15240T,A15667G,T17124C,C22594T,A23870G,T29665C		ORF1a:L2084F,ORF1a:V2795I,ORF1a:L4391F,ORF1b:N734D,S:I770V		N/A	N/A	N/A	N/A	N/A	XBB.1.5	A6517T,G8648A,T10204C,C13436T,C15240T,A15667G,T17124C,C22594T,A23870G,T29665C		ORF1a:L2084F,ORF1a:V2795I,ORF1a:L4391F,ORF1b:N734D,S:I770V				3000	0	good	0	10	0	good	0	24	3	12.5	good	11		0	good	0		0		0	0	good		0	0	good	0	NA			NA	YB20230525	F	65	NA	NA	NA	NA	NA	NA	NA	NA	NA	<32	range	NA	5/2/23	NA	NA	China	Liangjiang New Area	Nasopharyngeal swab	NA	NA	NA	Liu_2024	60-69	NA
OR185964	23D	23D (XBB.1.9)		23D	XBB.1.9.1.13.1	FL.13.1	0	good	102	57	0	0	0	0	74	13	0	0	89071	7	29903	0.999799351	FALSE	C44T,C241T,A405G,C492T,C503T,T670G,A2611G,C2790T,C3037T,G4184A,C4321T,G4354A,G5720A,C9344T,A9424G,C9534T,C9866T,C10029T,C10198T,G10447A,C10449A,C11956T,C12789T,C12880T,C13011T,C14408T,G15451A,C15714T,C15738T,T15939C,T16342C,C17410T,T17859C,A18163G,A19326G,C19955T,A20055G,G21604T,C21618T,T21810C,G21987A,C22000A,C22109G,T22200A,G22317T,G22577C,G22578A,G22599C,C22664A,C22674T,T22679C,C22686T,A22688G,G22775A,A22786C,G22793T,G22813T,T22882G,G22895C,T22896C,G22898A,T22942G,G22992A,C22995A,A23013C,T23018C,T23019C,T23031C,A23055G,A23063T,T23075C,A23403G,C23525T,T23599G,C23604A,C23854A,G23948T,A24424T,T24469A,C25000T,C25416T,C25584T,C26060T,C26270T,A26275G,C26577G,G26709A,C26858T,A27259C,G27382C,A27383T,T27384C,C27807T,G27915T,A28271T,T28297C,C28311T,C28435T,G28881A,G28882A,G28883C,A29510C	11288-11296,21633-21641,21992-21994,28362-28370,29734-29759,29868			E:T9I,E:T11A,M:Q19E,M:A63T,N:P13L,N:R203K,N:G204R,N:S413R,ORF1a:K47R,ORF1a:A76V,ORF1a:P80S,ORF1a:S135R,ORF1a:T842I,ORF1a:G1307S,ORF1a:G1819S,ORF1a:L3027F,ORF1a:T3090I,ORF1a:L3201F,ORF1a:T3255I,ORF1a:P3395H,ORF1a:T4175I,ORF1a:T4249I,ORF1b:P314L,ORF1b:G662S,ORF1b:S959P,ORF1b:R1315C,ORF1b:I1566V,ORF1b:T2163I,ORF3a:T223I,ORF6:D61L,ORF8:G8*,ORF9b:I5T,ORF9b:P10S,ORF9b:P51L,S:Q14H,S:T19I,S:A27S,S:V83A,S:G142D,S:H146Q,S:Q183E,S:V213E,S:G252V,S:G339H,S:R346T,S:L368I,S:S371F,S:S373P,S:S375F,S:T376A,S:D405N,S:R408S,S:A411S,S:K417N,S:N440K,S:V445P,S:G446S,S:N460K,S:S477N,S:T478K,S:E484A,S:F486P,S:F490S,S:Q498R,S:N501Y,S:Y505H,S:D614G,S:H655Y,S:N679K,S:P681H,S:N764K,S:D796Y,S:Q954H,S:N969K	N:E31-,N:R32-,N:S33-,ORF1a:S3675-,ORF1a:G3676-,ORF1a:F3677-,ORF9b:E27-,ORF9b:N28-,ORF9b:A29-,S:L24-,S:P25-,S:P26-,S:Y144-				C44T,C492T,G21604T,C28435T	0	0	4	4		internal_XBB.1.9.2	C492T,C503T,A2611G,G4354A,C11956T,C13011T,G21604T,G22793T,T23018C,C28435T	29868	ORF1a:A76V,ORF1a:P80S,ORF1a:T4249I,ORF9b:P51L,S:Q14H,S:A411S,S:S486P		FL.13.1	C44T,C492T,G21604T,C28435T	29868	ORF1a:A76V,ORF9b:P51L,S:Q14H		N/A	N/A	N/A	N/A	N/A	XBB.1.5	C492T,C503T,A2611G,G4354A,G5720A,C11956T,C12789T,C13011T,G21604T,G22793T,T28297C,C28435T	29868	ORF1a:A76V,ORF1a:P80S,ORF1a:G1819S,ORF1a:T4175I,ORF1a:T4249I,ORF9b:I5T,ORF9b:P51L,S:Q14H,S:A411S				3000	0	good	0	10	0	good	0	24	-3	0	good	5		0	good	0		0		0	0	good		0	0	good	0	NA			NA	YB20230526	M	33	NA	NA	NA	NA	NA	NA	NA	NA	NA	<32	range	NA	5/2/23	NA	NA	China	Liangjiang New Area	Nasopharyngeal swab	NA	NA	NA	Liu_2024	30-39	NA
OR185965	23B	23B (XBB.1.16)		23B	XBB.1.16.1.1	FU.1	0	good	102	56	0	0	0	0	71	13	0	0	88924	7	29851	0.998060395	FALSE	C44T,C241T,A405G,A460G,T670G,C2790T,C3037T,T3802C,G4184A,C4321T,C9344T,A9424G,C9534T,C9866T,C10029T,C10198T,G10447A,C10449A,C11750T,C11956T,T12730A,C12880T,C14408T,A14856G,G15451A,C15714T,C15738T,T15939C,T16342C,C17410T,T17859C,A18163G,G18703T,A19326G,C19955T,A20055G,C21618T,T21810C,G21987A,C22000A,A22101T,C22109G,T22200A,G22317T,G22577C,G22578A,G22599C,C22664A,C22674T,T22679C,C22686T,A22688G,G22775A,A22786C,G22813T,T22882G,G22895C,T22896C,G22898A,T22942G,G22992A,C22995G,A23013C,T23018C,T23019C,T23031C,A23055G,A23063T,T23075C,C23202T,A23403G,C23525T,T23599G,C23604A,C23854A,G23948T,A24424T,T24469A,C25000T,C25416T,C25584T,C26060T,C26270T,A26275G,C26577G,G26709A,C26858T,A27259C,G27382C,A27383T,T27384C,C27807T,G27915T,A28271T,T28297C,C28311T,A28447G,G28881A,G28882A,G28883C,C29386T,A29510C	11288-11296,21633-21641,21992-21994,28362-28370,29734-29759			E:T9I,E:T11A,M:Q19E,M:A63T,N:P13L,N:R203K,N:G204R,N:S413R,ORF1a:K47R,ORF1a:S135R,ORF1a:T842I,ORF1a:G1307S,ORF1a:L3027F,ORF1a:T3090I,ORF1a:L3201F,ORF1a:T3255I,ORF1a:P3395H,ORF1a:L3829F,ORF1b:P314L,ORF1b:G662S,ORF1b:S959P,ORF1b:R1315C,ORF1b:I1566V,ORF1b:D1746Y,ORF1b:T2163I,ORF3a:T223I,ORF6:D61L,ORF8:G8*,ORF9b:I5T,ORF9b:P10S,ORF9b:N55S,S:T19I,S:A27S,S:V83A,S:G142D,S:H146Q,S:E180V,S:Q183E,S:V213E,S:G252V,S:G339H,S:R346T,S:L368I,S:S371F,S:S373P,S:S375F,S:T376A,S:D405N,S:R408S,S:K417N,S:N440K,S:V445P,S:G446S,S:N460K,S:S477N,S:T478R,S:E484A,S:F486P,S:F490S,S:Q498R,S:N501Y,S:Y505H,S:T547I,S:D614G,S:H655Y,S:N679K,S:P681H,S:N764K,S:D796Y,S:Q954H,S:N969K	N:E31-,N:R32-,N:S33-,ORF1a:S3675-,ORF1a:G3676-,ORF1a:F3677-,ORF9b:E27-,ORF9b:N28-,ORF9b:A29-,S:L24-,S:P25-,S:P26-,S:Y144-				A460G	0	0	1	1		NODE_0000332	A460G,T3802C,C23202T		S:T547I		NODE_0000345	A460G				N/A	N/A	N/A	N/A	N/A	XBB.1.5	A460G,T3802C,C11750T,C11956T,T12730A,A14856G,G18703T,A22101T,A22995G,C23202T,T28297C,A28447G,C29386T		ORF1a:L3829F,ORF1b:D1746Y,ORF9b:I5T,ORF9b:N55S,S:E180V,S:K478R,S:T547I				3000	0	good	0	10	0	good	0	24	-7	0	good	1		0	good	0		0		0	0	good		0	0	good	0	NA			NA	YB20230528	F	27	NA	NA	NA	NA	NA	NA	NA	NA	NA	<32	range	NA	5/2/23	NA	NA	China	Liangjiang New Area	Nasopharyngeal swab	NA	NA	NA	Liu_2024	20-29	NA
OR185966	23D	23D (XBB.1.9)		23D	XBB.1.9.1.16	FL.16	0	good	99	56	0	0	0	0	71	13	0	0	88999	6	29871	0.998762666	FALSE	C44T,C241T,A405G,T670G,T921A,C2790T,C3037T,G3091T,C3511T,G4184A,C4321T,G5720A,C6433T,C9344T,A9424G,C9534T,C9866T,C10029T,C10198T,G10447A,C10449A,C11956T,C12789T,C12880T,C14408T,G15451A,C15714T,C15738T,T15939C,T16342C,C17410T,T17859C,A18163G,A19326G,C19955T,A20055G,C21618T,T21810C,G21987A,C22000A,C22109G,T22200A,A22206T,G22317T,G22577C,G22578A,G22599C,C22664A,C22674T,T22679C,C22686T,A22688G,G22775A,A22786C,G22813T,T22882G,G22895C,T22896C,G22898A,T22942G,G22992A,C22995A,A23013C,T23018C,T23019C,T23031C,A23055G,A23063T,T23075C,A23403G,C23525T,T23599G,C23604A,C23854A,G23948T,A24424T,T24469A,C25000T,C25416T,C25584T,C26060T,C26270T,A26275G,C26577G,G26709A,C26858T,A27259C,G27382C,A27383T,T27384C,C27807T,G27915T,A28271T,T28297C,C28311T,G28881A,G28882A,G28883C,A29510C	11288-11296,21633-21641,21992-21994,28362-28370,29734-29759			E:T9I,E:T11A,M:Q19E,M:A63T,N:P13L,N:R203K,N:G204R,N:S413R,ORF1a:K47R,ORF1a:S135R,ORF1a:L219Q,ORF1a:T842I,ORF1a:E942D,ORF1a:G1307S,ORF1a:G1819S,ORF1a:L3027F,ORF1a:T3090I,ORF1a:L3201F,ORF1a:T3255I,ORF1a:P3395H,ORF1a:T4175I,ORF1b:P314L,ORF1b:G662S,ORF1b:S959P,ORF1b:R1315C,ORF1b:I1566V,ORF1b:T2163I,ORF3a:T223I,ORF6:D61L,ORF8:G8*,ORF9b:I5T,ORF9b:P10S,S:T19I,S:A27S,S:V83A,S:G142D,S:H146Q,S:Q183E,S:V213E,S:D215V,S:G252V,S:G339H,S:R346T,S:L368I,S:S371F,S:S373P,S:S375F,S:T376A,S:D405N,S:R408S,S:K417N,S:N440K,S:V445P,S:G446S,S:N460K,S:S477N,S:T478K,S:E484A,S:F486P,S:F490S,S:Q498R,S:N501Y,S:Y505H,S:D614G,S:H655Y,S:N679K,S:P681H,S:N764K,S:D796Y,S:Q954H,S:N969K	N:E31-,N:R32-,N:S33-,ORF1a:S3675-,ORF1a:G3676-,ORF1a:F3677-,ORF9b:E27-,ORF9b:N28-,ORF9b:A29-,S:L24-,S:P25-,S:P26-,S:Y144-				C44T,T921A,G3091T,C6433T	0	0	4	4		internal_XBB.1.9.2	T921A,G3091T,C3511T,C6433T,C11956T,A22206T,T23018C		ORF1a:L219Q,ORF1a:E942D,S:D215V,S:S486P		FL.16	C44T,T921A,G3091T,C6433T		ORF1a:L219Q,ORF1a:E942D		N/A	N/A	N/A	N/A	N/A	XBB.1.5	T921A,G3091T,C3511T,G5720A,C6433T,C11956T,C12789T,A22206T,T28297C		ORF1a:L219Q,ORF1a:E942D,ORF1a:G1819S,ORF1a:T4175I,ORF9b:I5T,S:D215V				3000	0	good	0	10	0	good	0	24	-4	0	good	4		0	good	0		0		0	0	good		0	0	good	0	NA			NA	YB20230529	F	22	NA	NA	NA	NA	NA	NA	NA	NA	NA	<32	range	NA	5/2/23	NA	NA	China	Liangjiang New Area	Nasopharyngeal swab	NA	NA	NA	Liu_2024	20-29	NA
OR185967	23D	23D (XBB.1.9)		23D	XBB.1.9.1.13.1	FL.13.1	1.5625	good	103	53	0	0	0	0	73	12	0	0	89002	1	29867	0.998796107	FALSE	C44T,C241T,A405G,C503T,A574G,T670G,A2611G,C2790T,C3037T,A3872C,G4184A,C4321T,G4354A,G5720A,A6862T,C9344T,A9424G,C9534T,C9866T,C10029T,C10198T,G10447A,C10449A,G10658A,C11956T,C12789T,C12880T,C13011T,C14408T,G15451A,C15714T,C15738T,T15939C,T16342C,C17410T,T17859C,A18163G,A19326G,C19955T,A20055G,C21618T,T21810C,G21987A,C22000A,C22109G,T22200A,G22317T,G22577C,G22578A,G22599C,C22664A,C22674T,T22679C,C22686T,A22688G,G22775A,A22786C,G22793T,G22813T,T22882G,G22895C,T22896C,G22898A,T22942G,G22992A,C22995A,A23013C,T23018C,T23019C,T23031C,A23055G,A23063T,T23075C,A23403G,C23525T,T23599G,C23604A,C23854A,G23948T,A24424T,T24469A,C25000T,C25416T,C25584T,C26060T,C26270T,A26275G,C26577G,G26709A,C26858T,A27259C,G27382C,A27383T,T27384C,C27807T,G27915T,A28271T,T28297C,C28311T,G28881A,G28882A,G28883C,A29510C	11288-11296,21633-21641,28362-28370,29734-29759			E:T9I,E:T11A,M:Q19E,M:A63T,N:P13L,N:R203K,N:G204R,N:S413R,ORF1a:K47R,ORF1a:P80S,ORF1a:S135R,ORF1a:T842I,ORF1a:I1203L,ORF1a:G1307S,ORF1a:G1819S,ORF1a:L3027F,ORF1a:T3090I,ORF1a:L3201F,ORF1a:T3255I,ORF1a:P3395H,ORF1a:V3465I,ORF1a:T4175I,ORF1a:T4249I,ORF1b:P314L,ORF1b:G662S,ORF1b:S959P,ORF1b:R1315C,ORF1b:I1566V,ORF1b:T2163I,ORF3a:T223I,ORF6:D61L,ORF8:G8*,ORF9b:I5T,ORF9b:P10S,S:T19I,S:A27S,S:V83A,S:G142D,S:H146Q,S:Q183E,S:V213E,S:G252V,S:G339H,S:R346T,S:L368I,S:S371F,S:S373P,S:S375F,S:T376A,S:D405N,S:R408S,S:A411S,S:K417N,S:N440K,S:V445P,S:G446S,S:N460K,S:S477N,S:T478K,S:E484A,S:F486P,S:F490S,S:Q498R,S:N501Y,S:Y505H,S:D614G,S:H655Y,S:N679K,S:P681H,S:N764K,S:D796Y,S:Q954H,S:N969K	N:E31-,N:R32-,N:S33-,ORF1a:S3675-,ORF1a:G3676-,ORF1a:F3677-,ORF9b:E27-,ORF9b:N28-,ORF9b:A29-,S:L24-,S:P25-,S:P26-		G1A		C44T,A574G,A3872C,A6862T,G10658A	1	0	5	6		internal_XBB.1.9.2	G1A,C503T,A574G,A2611G,A3872C,G4354A,A6862T,G10658A,C11956T,C13011T,G22793T,T23018C		ORF1a:P80S,ORF1a:I1203L,ORF1a:V3465I,ORF1a:T4249I,S:-144Y,S:A411S,S:S486P		FL.13.1	G1A,C44T,A574G,A3872C,A6862T,G10658A		ORF1a:I1203L,ORF1a:V3465I,S:-144Y		N/A	N/A	N/A	N/A	N/A	XBB.1.5	G1A,C503T,A574G,A2611G,A3872C,G4354A,G5720A,A6862T,G10658A,C11956T,C12789T,C13011T,G22793T,T28297C		ORF1a:P80S,ORF1a:I1203L,ORF1a:G1819S,ORF1a:V3465I,ORF1a:T4175I,ORF1a:T4249I,ORF9b:I5T,S:-144Y,S:A411S				3000	0	good	0	10	0	good	0	24	3	12.5	good	11		0	good	0		0		0	0	good		0	0	good	0	NA			NA	YB20230530	F	69	NA	NA	NA	NA	NA	NA	NA	NA	NA	<32	range	NA	5/2/23	NA	NA	China	Liangjiang New Area	Nasopharyngeal swab	NA	NA	NA	Liu_2024	60-69	NA
OR185968	22D	22D (BA.2.75)	Omicron	22D	BA.2.75.5.1.2.3.1.3	FR.1.3	0	good	103	53	1	1	0	0	70	12	0	32	88995	5	29871	0.998796107	FALSE	C44T,C203T,C241T,C337T,T670G,C882T,C1471T,C1513T,C2062T,C2790T,C3037T,C3796T,C3927T,G4184A,C4321T,C4586T,C5183T,C9344T,A9424G,C9534T,C9866T,C10029T,C10198T,G10447A,C10449A,T11515C,A12444G,C12880T,C14097T,C14408T,C14599T,C15017T,G15451A,C15714T,C17410T,A18163G,C19955T,A20055G,C20235T,C21618T,G21987A,A22001G,T22016C,C22033A,A22121G,A22190G,T22200G,G22331A,G22577C,G22578A,G22599C,A22629C,C22674T,T22679C,C22686T,A22688G,G22775A,A22786C,G22813T,T22882G,G22898A,T22942G,G22992A,C22995A,A23013C,T23031C,A23055G,A23063T,T23075C,A23403G,C23525T,T23599G,C23604A,C23854A,G23948T,A24424T,T24469A,C25000T,C25416T,C25572T,C25584T,C25603T,C26060T,C26270T,A26275G,A26459G,C26577G,G26709A,C26858T,A27259C,G27382C,A27383T,T27384C,C27807T,T28019C,A28271T,C28311T,G28374A,G28881A,G28882A,G28883C,C29370T,A29510C	11288-11296,21633-21641,28362-28370,29734-29759	27791:T	ORF7b:13-44	E:T9I,E:T11A,E:D72G,M:Q19E,M:A63T,N:P13L,N:R203K,N:G204R,N:T366I,N:S413R,ORF1a:S135R,ORF1a:A206V,ORF1a:T842I,ORF1a:S1221L,ORF1a:G1307S,ORF1a:P1640S,ORF1a:L3027F,ORF1a:T3090I,ORF1a:L3201F,ORF1a:T3255I,ORF1a:P3395H,ORF1a:N4060S,ORF1b:P314L,ORF1b:A517V,ORF1b:G662S,ORF1b:R1315C,ORF1b:I1566V,ORF1b:T2163I,ORF3a:T223I,ORF6:D61L,ORF9b:P10S,ORF9b:G31R,S:T19I,S:A27S,S:G142D,S:K147E,S:W152R,S:F157L,S:K187E,S:I210V,S:V213G,S:G257S,S:G339H,S:R346T,S:K356T,S:S371F,S:S373P,S:S375F,S:T376A,S:D405N,S:R408S,S:K417N,S:N440K,S:G446S,S:N460K,S:S477N,S:T478K,S:E484A,S:F490S,S:Q498R,S:N501Y,S:Y505H,S:D614G,S:H655Y,S:N679K,S:P681H,S:N764K,S:D796Y,S:Q954H,S:N969K	N:R32-,N:S33-,N:G34-,ORF1a:S3675-,ORF1a:G3676-,ORF1a:F3677-,ORF9b:E27-,ORF9b:N28-,ORF9b:A29-,S:L24-,S:P25-,S:P26-				C44T,C2062T	0	0	2	2		NODE_0000740	C44T,C203T,C337T,C882T,C1471T,C1513T,C2062T,T11515C,C14097T,C14599T,C15017T,C20235T,A22121G,G22599C,A22629C,T23031C,C25572T,C25603T,A26459G,T28019C,G28374A,C29370T		E:D72G,N:-31E,N:T366I,ORF1a:A206V,ORF1b:A517V,ORF9b:G31R,S:K187E,S:R346T,S:K356T,S:F490S	N:G34-	FR.1.3	C44T,C2062T				N/A	N/A	N/A	N/A	N/A	N/A	N/A	N/A	N/A	N/A	ORF7b:13-44		3000	0	good	0	10	0	good	0	24	-6	0	good	2		0	good	0		0	ORF7b:13-44	1	0	good		0	0	good	0	NA			NA	YB20230531	F	21	NA	NA	NA	NA	NA	NA	NA	NA	NA	<32	range	NA	5/3/23	NA	NA	China	Liangjiang New Area	Nasopharyngeal swab	NA	NA	NA	Liu_2024	20-29	NA
OR185969	23D	23D (XBB.1.9)		23D	XBB.1.9.1.2.4	FL.2.4	0.173611	good	98	56	0	0	0	0	70	13	0	0	88988	7	29867	0.998595459	FALSE	C44T,C241T,A405G,T670G,C1645T,C2790T,C3037T,G4184A,C4321T,T4579A,G5720A,C9344T,A9424G,C9534T,C9866T,C10029T,C10198T,G10447A,C10449A,C11956T,C12789T,C12880T,C14408T,G15451A,C15714T,C15738T,T15939C,T16342C,C17410T,T17859C,A18163G,A19326G,C19955T,A20055G,C21618T,T21810C,G21987A,C22000A,C22109G,T22200A,G22317T,G22577C,G22578A,G22599C,C22664A,C22674T,T22679C,C22686T,A22688G,G22775A,A22786C,G22813T,T22882G,G22895C,T22896C,G22898A,T22942G,G22992A,C22995A,A23013C,T23018C,T23019C,T23031C,A23055G,A23063T,T23075C,A23403G,C23525T,T23599G,C23604A,C23854A,G23948T,A24424T,T24469A,G24858A,C25000T,C25416T,C25584T,C26060T,C26270T,A26275G,C26577G,G26709A,C26858T,A27259C,G27382C,A27383T,T27384C,C27807T,G27915T,C28093T,A28271T,T28297C,C28311T,G28881A,G28882A,G28883C,A29510C	11288-11296,21633-21641,21992-21994,28362-28370,29734-29759			E:T9I,E:T11A,M:Q19E,M:A63T,N:P13L,N:R203K,N:G204R,N:S413R,ORF1a:K47R,ORF1a:S135R,ORF1a:T842I,ORF1a:G1307S,ORF1a:G1819S,ORF1a:L3027F,ORF1a:T3090I,ORF1a:L3201F,ORF1a:T3255I,ORF1a:P3395H,ORF1a:T4175I,ORF1b:P314L,ORF1b:G662S,ORF1b:S959P,ORF1b:R1315C,ORF1b:I1566V,ORF1b:T2163I,ORF3a:T223I,ORF6:D61L,ORF8:G8*,ORF8:S67F,ORF9b:I5T,ORF9b:P10S,S:T19I,S:A27S,S:V83A,S:G142D,S:H146Q,S:Q183E,S:V213E,S:G252V,S:G339H,S:R346T,S:L368I,S:S371F,S:S373P,S:S375F,S:T376A,S:D405N,S:R408S,S:K417N,S:N440K,S:V445P,S:G446S,S:N460K,S:S477N,S:T478K,S:E484A,S:F486P,S:F490S,S:Q498R,S:N501Y,S:Y505H,S:D614G,S:H655Y,S:N679K,S:P681H,S:N764K,S:D796Y,S:Q954H,S:N969K,S:G1099D	N:E31-,N:R32-,N:S33-,ORF1a:S3675-,ORF1a:G3676-,ORF1a:F3677-,ORF9b:E27-,ORF9b:N28-,ORF9b:A29-,S:L24-,S:P25-,S:P26-,S:Y144-		T21C		C44T,C1645T,G24858A	1	0	3	4		internal_XBB.1.9.2	C1645T,T4579A,C11956T,T23018C,G24858A,C28093T		ORF8:S67F,S:S486P,S:G1099D		FL.2.4	T21C,C44T,C1645T,G24858A		S:G1099D		N/A	N/A	N/A	N/A	N/A	XBB.1.5	C1645T,T4579A,G5720A,C11956T,C12789T,G24858A,C28093T,T28297C		ORF1a:G1819S,ORF1a:T4175I,ORF8:S67F,ORF9b:I5T,S:G1099D				3000	0	good	0	10	0	good	0	24	1	4.166667	good	9		0	good	0		0		0	0	good		0	0	good	0	NA			NA	YB20230533	M	29	NA	NA	NA	NA	NA	NA	NA	NA	NA	<32	range	NA	5/3/23	NA	NA	China	Liangjiang New Area	Nasopharyngeal swab	NA	NA	NA	Liu_2024	20-29	NA
OR185970	23D	23D (XBB.1.9)		23D	XBB.1.9.1.4.11	FL.4.11	0	good	101	56	0	0	0	0	73	13	0	0	88979	6	29867	0.9986289	FALSE	C44T,C241T,A405G,T670G,C2416T,C2790T,C3037T,C3773T,G4184A,T4195C,C4321T,G5720A,C9344T,A9424G,C9534T,C9866T,C10029T,C10198T,G10447A,C10449A,C11956T,C12789T,C12880T,G13124A,C14408T,G15451A,C15714T,C15738T,T15939C,T16342C,G16741T,C17410T,T17859C,A18163G,A19326G,C19955T,A20055G,C21618T,T21810C,G21987A,C22000A,C22109G,T22200A,G22317T,G22577C,G22578A,G22599C,C22664A,C22674T,T22679C,C22686T,A22688G,G22775A,A22786C,G22813T,T22882G,G22895C,T22896C,G22898A,T22942G,G22992A,C22995A,A23013C,T23018C,T23019C,T23031C,A23055G,A23063T,T23075C,A23403G,C23525T,T23599G,C23604A,C23854A,G23948T,A24424T,T24469A,C25000T,G25337T,C25416T,C25584T,C26060T,C26270T,A26275G,C26577G,G26709A,C26858T,A27259C,G27382C,A27383T,T27384C,C27807T,G27915T,A28271T,T28297C,C28311T,G28881A,G28882A,G28883C,C29274T,A29510C	11288-11296,21633-21641,21992-21994,28362-28370,29734-29759			E:T9I,E:T11A,M:Q19E,M:A63T,N:P13L,N:R203K,N:G204R,N:T334I,N:S413R,ORF1a:K47R,ORF1a:S135R,ORF1a:T842I,ORF1a:R1170C,ORF1a:G1307S,ORF1a:G1819S,ORF1a:L3027F,ORF1a:T3090I,ORF1a:L3201F,ORF1a:T3255I,ORF1a:P3395H,ORF1a:T4175I,ORF1a:G4287R,ORF1b:P314L,ORF1b:G662S,ORF1b:S959P,ORF1b:V1092F,ORF1b:R1315C,ORF1b:I1566V,ORF1b:T2163I,ORF3a:T223I,ORF6:D61L,ORF8:G8*,ORF9b:I5T,ORF9b:P10S,S:T19I,S:A27S,S:V83A,S:G142D,S:H146Q,S:Q183E,S:V213E,S:G252V,S:G339H,S:R346T,S:L368I,S:S371F,S:S373P,S:S375F,S:T376A,S:D405N,S:R408S,S:K417N,S:N440K,S:V445P,S:G446S,S:N460K,S:S477N,S:T478K,S:E484A,S:F486P,S:F490S,S:Q498R,S:N501Y,S:Y505H,S:D614G,S:H655Y,S:N679K,S:P681H,S:N764K,S:D796Y,S:Q954H,S:N969K,S:D1259Y	N:E31-,N:R32-,N:S33-,ORF1a:S3675-,ORF1a:G3676-,ORF1a:F3677-,ORF9b:E27-,ORF9b:N28-,ORF9b:A29-,S:L24-,S:P25-,S:P26-,S:Y144-				C44T,T4195C,G13124A	0	0	3	3		internal_XBB.1.9.2	C2416T,C3773T,T4195C,C11956T,G13124A,G16741T,T23018C,G25337T,C29274T		N:T334I,ORF1a:R1170C,ORF1a:G4287R,ORF1b:V1092F,S:S486P,S:D1259Y		FL.4.11	C44T,T4195C,G13124A		ORF1a:G4287R		N/A	N/A	N/A	N/A	N/A	XBB.1.5	C2416T,C3773T,T4195C,G5720A,C11956T,C12789T,G13124A,G16741T,G25337T,T28297C,C29274T		N:T334I,ORF1a:R1170C,ORF1a:G1819S,ORF1a:T4175I,ORF1a:G4287R,ORF1b:V1092F,ORF9b:I5T,S:D1259Y				3000	0	good	0	10	0	good	0	24	-5	0	good	3		0	good	0		0		0	0	good		0	0	good	0	NA			NA	YB20230535	M	92	NA	NA	NA	NA	NA	NA	NA	NA	NA	<32	range	NA	5/2/23	NA	NA	China	Liangjiang New Area	Nasopharyngeal swab	NA	NA	NA	Liu_2024	80+	NA
OR185971	23D	23D (XBB.1.9)		23D	XBB.1.9.1.16	FL.16	0	good	97	56	0	0	0	0	69	13	0	0	88998	7	29869	0.998662342	FALSE	C44T,C241T,A405G,T670G,C2790T,C3037T,C3511T,G4184A,C4321T,G5720A,C9344T,A9424G,C9534T,C9866T,C10029T,C10198T,G10447A,C10449A,C11956T,C12789T,C12880T,C14408T,G15451A,C15714T,C15738T,T15939C,T16342C,C17410T,T17859C,A18163G,A19326G,C19955T,A20055G,C21618T,T21810C,G21987A,C22000A,C22109G,T22200A,A22206T,G22317T,G22577C,G22578A,G22599C,C22664A,C22674T,T22679C,C22686T,A22688G,G22775A,A22786C,G22813T,T22882G,G22895C,T22896C,G22898A,T22942G,G22992A,C22995A,A23013C,T23018C,T23019C,T23031C,A23055G,A23063T,T23075C,A23403G,C23525T,T23599G,C23604A,C23854A,G23948T,A24424T,T24469A,C25000T,C25416T,C25584T,C26060T,C26270T,A26275G,C26577G,G26709A,C26858T,A27259C,G27382C,A27383T,T27384C,C27807T,G27915T,A28271T,T28297C,C28311T,G28881A,G28882A,G28883C,A29510C,C29530T	11288-11296,21633-21641,21992-21994,28362-28370,29734-29759			E:T9I,E:T11A,M:Q19E,M:A63T,N:P13L,N:R203K,N:G204R,N:S413R,ORF1a:K47R,ORF1a:S135R,ORF1a:T842I,ORF1a:G1307S,ORF1a:G1819S,ORF1a:L3027F,ORF1a:T3090I,ORF1a:L3201F,ORF1a:T3255I,ORF1a:P3395H,ORF1a:T4175I,ORF1b:P314L,ORF1b:G662S,ORF1b:S959P,ORF1b:R1315C,ORF1b:I1566V,ORF1b:T2163I,ORF3a:T223I,ORF6:D61L,ORF8:G8*,ORF9b:I5T,ORF9b:P10S,S:T19I,S:A27S,S:V83A,S:G142D,S:H146Q,S:Q183E,S:V213E,S:D215V,S:G252V,S:G339H,S:R346T,S:L368I,S:S371F,S:S373P,S:S375F,S:T376A,S:D405N,S:R408S,S:K417N,S:N440K,S:V445P,S:G446S,S:N460K,S:S477N,S:T478K,S:E484A,S:F486P,S:F490S,S:Q498R,S:N501Y,S:Y505H,S:D614G,S:H655Y,S:N679K,S:P681H,S:N764K,S:D796Y,S:Q954H,S:N969K	N:E31-,N:R32-,N:S33-,ORF1a:S3675-,ORF1a:G3676-,ORF1a:F3677-,ORF9b:E27-,ORF9b:N28-,ORF9b:A29-,S:L24-,S:P25-,S:P26-,S:Y144-				C44T,C29530T	0	0	2	2		internal_XBB.1.9.2	C3511T,C11956T,A22206T,T23018C,C29530T		S:D215V,S:S486P		FL.16	C44T,C29530T				N/A	N/A	N/A	N/A	N/A	XBB.1.5	C3511T,G5720A,C11956T,C12789T,A22206T,T28297C,C29530T		ORF1a:G1819S,ORF1a:T4175I,ORF9b:I5T,S:D215V				3000	0	good	0	10	0	good	0	24	-6	0	good	2		0	good	0		0		0	0	good		0	0	good	0	NA			NA	YB20230536	M	2	NA	NA	NA	NA	NA	NA	NA	NA	NA	<32	range	NA	5/2/23	NA	NA	China	Liangjiang New Area	Nasopharyngeal swab	NA	NA	NA	Liu_2024	Under 19	NA
OR185972	23A	23A (XBB.1.5)		23A	XBB.1.5	XBB.1.5	1.5625	good	100	56	0	0	0	0	70	13	0	0	88989	4	29867	0.998695783	FALSE	C44T,C241T,A405G,T670G,C2790T,C3037T,G4184A,C4321T,A6517T,G8648A,C9344T,A9424G,C9534T,C9866T,C10029T,C10198T,T10204C,G10447A,C10449A,C12880T,C13436T,C13945T,C14408T,C15240T,G15451A,A15667G,C15714T,C15738T,T15939C,T16342C,T17124C,C17410T,T17859C,A18163G,A19326G,C19955T,A20055G,C21618T,T21810C,G21987A,C22000A,C22109G,T22200A,G22317T,G22577C,G22578A,C22594T,G22599C,C22664A,C22674T,T22679C,C22686T,A22688G,G22775A,A22786C,G22813T,T22882G,G22895C,T22896C,G22898A,T22942G,G22992A,C22995A,A23013C,T23018C,T23019C,T23031C,A23055G,A23063T,T23075C,A23403G,C23525T,T23599G,C23604A,C23854A,G23948T,A24424T,T24469A,C25000T,C25416T,C25584T,C26060T,C26270T,A26275G,C26577G,G26709A,C26858T,A27259C,G27382C,A27383T,T27384C,C27807T,G27915T,A28271T,C28311T,G28881A,G28882A,G28883C,A29510C,T29665C	11288-11296,21633-21641,21992-21994,28362-28370,29734-29759			E:T9I,E:T11A,M:Q19E,M:A63T,N:P13L,N:R203K,N:G204R,N:S413R,ORF1a:K47R,ORF1a:S135R,ORF1a:T842I,ORF1a:G1307S,ORF1a:L2084F,ORF1a:V2795I,ORF1a:L3027F,ORF1a:T3090I,ORF1a:L3201F,ORF1a:T3255I,ORF1a:P3395H,ORF1a:L4391F,ORF1b:P160S,ORF1b:P314L,ORF1b:G662S,ORF1b:N734D,ORF1b:S959P,ORF1b:R1315C,ORF1b:I1566V,ORF1b:T2163I,ORF3a:T223I,ORF6:D61L,ORF8:G8*,ORF9b:P10S,S:T19I,S:A27S,S:V83A,S:G142D,S:H146Q,S:Q183E,S:V213E,S:G252V,S:G339H,S:R346T,S:L368I,S:S371F,S:S373P,S:S375F,S:T376A,S:D405N,S:R408S,S:K417N,S:N440K,S:V445P,S:G446S,S:N460K,S:S477N,S:T478K,S:E484A,S:F486P,S:F490S,S:Q498R,S:N501Y,S:Y505H,S:D614G,S:H655Y,S:N679K,S:P681H,S:N764K,S:D796Y,S:Q954H,S:N969K	N:E31-,N:R32-,N:S33-,ORF1a:S3675-,ORF1a:G3676-,ORF1a:F3677-,ORF9b:E27-,ORF9b:N28-,ORF9b:A29-,S:L24-,S:P25-,S:P26-,S:Y144-			C15240T|21K	A6517T,G8648A,C13436T,C13945T,A15667G,C22594T,T29665C	0	1	7	8		internal_XBB_1_5	A6517T,G8648A,T10204C,C13436T,C13945T,C15240T,A15667G,T17124C,C22594T,T29665C		ORF1a:L2084F,ORF1a:V2795I,ORF1a:L4391F,ORF1b:P160S,ORF1b:N734D		internal_XBB_1_5	A6517T,G8648A,T10204C,C13436T,C13945T,C15240T,A15667G,T17124C,C22594T,T29665C		ORF1a:L2084F,ORF1a:V2795I,ORF1a:L4391F,ORF1b:P160S,ORF1b:N734D		N/A	N/A	N/A	N/A	N/A	XBB.1.5	A6517T,G8648A,T10204C,C13436T,C13945T,C15240T,A15667G,T17124C,C22594T,T29665C		ORF1a:L2084F,ORF1a:V2795I,ORF1a:L4391F,ORF1b:P160S,ORF1b:N734D				3000	0	good	0	10	0	good	0	24	3	12.5	good	11		0	good	0		0		0	0	good		0	0	good	0	NA			NA	YB20230537	F	41	NA	NA	NA	NA	NA	NA	NA	NA	NA	<32	range	NA	5/2/23	NA	NA	China	Liangjiang New Area	Nasopharyngeal swab	NA	NA	NA	Liu_2024	40-49	NA
OR185973	23B	23B (XBB.1.16)		23B	XBB.1.16	XBB.1.16	2.777778	good	107	57	0	0	0	0	73	13	0	0	89051	7	29903	0.999799351	FALSE	C44T,C241T,A405G,T670G,C2790T,C3037T,T4041C,G4184A,C4321T,C9286T,C9344T,A9424G,C9534T,C9866T,C10029T,C10198T,G10447A,C10449A,C11750T,C11956T,T12730A,C12880T,G12892A,A13237G,C14408T,A14856G,G15451A,C15714T,C15738T,T15939C,T16342C,C17410T,T17859C,C18131T,A18163G,G18703T,A19326G,C19955T,A20055G,C21618T,C21736T,T21810C,G21987A,C22000A,A22101T,C22109G,T22200A,G22317T,G22577C,G22578A,G22599C,C22664A,C22674T,T22679C,C22686T,A22688G,G22775A,A22786C,G22813T,T22882G,G22895C,T22896C,G22898A,T22942G,G22992A,C22995G,A23013C,T23018C,T23019C,T23031C,A23055G,A23063T,T23075C,A23403G,C23525T,T23599G,C23604A,C23854A,G23948T,A24424T,T24469A,C25000T,C25416T,C25584T,C26060T,A26096T,C26270T,A26275G,C26577G,G26709A,C26858T,A27259C,G27382C,A27383T,T27384C,C27807T,G27915T,A28271T,T28297C,C28311T,A28447G,G28881A,G28882A,G28883C,C29386T,A29510C,G29777T	11288-11296,21633-21641,21992-21994,28362-28370,29734-29759,29868			E:T9I,E:T11A,M:Q19E,M:A63T,N:P13L,N:R203K,N:G204R,N:S413R,ORF1a:K47R,ORF1a:S135R,ORF1a:T842I,ORF1a:I1259T,ORF1a:G1307S,ORF1a:L3027F,ORF1a:T3090I,ORF1a:L3201F,ORF1a:T3255I,ORF1a:P3395H,ORF1a:L3829F,ORF1b:P314L,ORF1b:G662S,ORF1b:S959P,ORF1b:R1315C,ORF1b:T1555I,ORF1b:I1566V,ORF1b:D1746Y,ORF1b:T2163I,ORF3a:T223I,ORF3a:K235I,ORF6:D61L,ORF8:G8*,ORF9b:I5T,ORF9b:P10S,ORF9b:N55S,S:T19I,S:A27S,S:V83A,S:G142D,S:H146Q,S:E180V,S:Q183E,S:V213E,S:G252V,S:G339H,S:R346T,S:L368I,S:S371F,S:S373P,S:S375F,S:T376A,S:D405N,S:R408S,S:K417N,S:N440K,S:V445P,S:G446S,S:N460K,S:S477N,S:T478R,S:E484A,S:F486P,S:F490S,S:Q498R,S:N501Y,S:Y505H,S:D614G,S:H655Y,S:N679K,S:P681H,S:N764K,S:D796Y,S:Q954H,S:N969K	N:E31-,N:R32-,N:S33-,ORF1a:S3675-,ORF1a:G3676-,ORF1a:F3677-,ORF9b:E27-,ORF9b:N28-,ORF9b:A29-,S:L24-,S:P25-,S:P26-,S:Y144-			G12892A|24H	T4041C,C9286T,A13237G,C18131T,C21736T,A26096T,G29777T	0	1	7	8		NODE_0000332	T4041C,C9286T,G12892A,A13237G,C18131T,C21736T,A26096T,G29777T	29868	ORF1a:I1259T,ORF1b:T1555I,ORF3a:K235I		NODE_0000332	T4041C,C9286T,G12892A,A13237G,C18131T,C21736T,A26096T,G29777T	29868	ORF1a:I1259T,ORF1b:T1555I,ORF3a:K235I		N/A	N/A	N/A	N/A	N/A	XBB.1.5	T4041C,C9286T,C11750T,C11956T,T12730A,G12892A,A13237G,A14856G,C18131T,G18703T,C21736T,A22101T,A22995G,A26096T,T28297C,A28447G,C29386T,G29777T	29868	ORF1a:I1259T,ORF1a:L3829F,ORF1b:T1555I,ORF1b:D1746Y,ORF3a:K235I,ORF9b:I5T,ORF9b:N55S,S:E180V,S:K478R				3000	0	good	0	10	0	good	0	24	4	16.666667	good	12		0	good	0		0		0	0	good		0	0	good	0	NA			NA	YB20230539	M	12	NA	NA	NA	NA	NA	NA	NA	NA	NA	<32	range	NA	5/2/23	NA	NA	China	Liangjiang New Area	Nasopharyngeal swab	NA	NA	NA	Liu_2024	Under 19	NA
OR185974	23B	23B (XBB.1.16)		23B	XBB.1.16	XBB.1.16	0	good	103	56	0	0	0	0	72	13	0	0	88983	6	29871	0.998762666	FALSE	C44T,C241T,A405G,T670G,C2790T,C3037T,G4184A,C4321T,C9344T,A9424G,C9534T,C9866T,C10029T,C10198T,G10447A,C10449A,C11750T,C11956T,T12730A,C12880T,C14408T,C14697T,A14856G,G15451A,C15714T,C15738T,T15939C,T16342C,C17410T,T17859C,A18163G,G18703T,A19326G,C19955T,A20055G,C21618T,T21810C,G21987A,C21998A,C22000A,A22101T,C22109G,T22200A,G22317T,G22577C,G22578A,G22599C,C22664A,C22674T,T22679C,C22686T,A22688G,G22775A,A22786C,G22813T,T22882G,G22895C,T22896C,G22898A,T22942G,G22992A,C22995G,A23013C,T23018C,T23019C,T23031C,A23055G,A23060G,A23063T,T23075C,A23403G,C23525T,T23599G,C23604A,C23854A,G23948T,A24424T,T24469A,C25000T,C25416T,C25584T,A25823G,C26060T,C26270T,A26275G,C26577G,G26709A,C26858T,A27259C,G27382C,A27383T,T27384C,C27807T,G27915T,A28271T,T28297C,C28311T,A28447G,G28881A,G28882A,G28883C,C29386T,A29510C	11288-11296,21633-21641,21992-21994,28362-28370,29734-29759			E:T9I,E:T11A,M:Q19E,M:A63T,N:P13L,N:R203K,N:G204R,N:S413R,ORF1a:K47R,ORF1a:S135R,ORF1a:T842I,ORF1a:G1307S,ORF1a:L3027F,ORF1a:T3090I,ORF1a:L3201F,ORF1a:T3255I,ORF1a:P3395H,ORF1a:L3829F,ORF1b:P314L,ORF1b:G662S,ORF1b:S959P,ORF1b:R1315C,ORF1b:I1566V,ORF1b:D1746Y,ORF1b:T2163I,ORF3a:N144S,ORF3a:T223I,ORF6:D61L,ORF8:G8*,ORF9b:I5T,ORF9b:P10S,ORF9b:N55S,S:T19I,S:A27S,S:V83A,S:G142D,S:H146K,S:E180V,S:Q183E,S:V213E,S:G252V,S:G339H,S:R346T,S:L368I,S:S371F,S:S373P,S:S375F,S:T376A,S:D405N,S:R408S,S:K417N,S:N440K,S:V445P,S:G446S,S:N460K,S:S477N,S:T478R,S:E484A,S:F486P,S:F490S,S:Q498R,S:T500A,S:N501Y,S:Y505H,S:D614G,S:H655Y,S:N679K,S:P681H,S:N764K,S:D796Y,S:Q954H,S:N969K	N:E31-,N:R32-,N:S33-,ORF1a:S3675-,ORF1a:G3676-,ORF1a:F3677-,ORF9b:E27-,ORF9b:N28-,ORF9b:A29-,S:L24-,S:P25-,S:P26-,S:Y144-				C14697T,C21998A,A23060G,A25823G	0	0	4	4		NODE_0000332	C14697T,C21998A,A23060G,A25823G		ORF3a:N144S,S:Q146K,S:T500A		NODE_0000332	C14697T,C21998A,A23060G,A25823G		ORF3a:N144S,S:Q146K,S:T500A		N/A	N/A	N/A	N/A	N/A	XBB.1.5	C11750T,C11956T,T12730A,C14697T,A14856G,G18703T,C21998A,A22101T,A22995G,A23060G,A25823G,T28297C,A28447G,C29386T		ORF1a:L3829F,ORF1b:D1746Y,ORF3a:N144S,ORF9b:I5T,ORF9b:N55S,S:Q146K,S:E180V,S:K478R,S:T500A				3000	0	good	0	10	0	good	0	24	-4	0	good	4		0	good	0		0		0	0	good		0	0	good	0	NA			NA	YB20230541	M	0.6	NA	NA	NA	NA	NA	NA	NA	NA	NA	<32	range	NA	5/2/23	NA	NA	China	Liangjiang New Area	Nasopharyngeal swab	NA	NA	NA	Liu_2024	Under 19	NA
