## Supplementary_Data for "A Metadata-Driven Framework for Strengthening Pathogen Genomics Lessons from SARS-CoV-2" (part 2 of 3)

genbank	clade	clade_display	clade_who	clade_nextstrain	partiallyAliased	Nextclade_pango	qc.overallScore	qc.overallStatus	totalSubstitutions	totalDeletions	totalInsertions	totalFrameShifts	totalMissing	totalNonACGTNs	totalAminoacidSubstitutions	totalAminoacidDeletions	totalAminoacidInsertions	totalUnknownAa	alignmentScore	alignmentStart	alignmentEnd	coverage	isReverseComplement	substitutions	deletions	insertions	frameShifts	aaSubstitutions	aaDeletions	aaInsertions	privateNucMutations.reversionSubstitutions	privateNucMutations.labeledSubstitutions	privateNucMutations.unlabeledSubstitutions	privateNucMutations.totalReversionSubstitutions	privateNucMutations.totalLabeledSubstitutions	privateNucMutations.totalUnlabeledSubstitutions	privateNucMutations.totalPrivateSubstitutions	missing	founderMuts..clade...nodeName	founderMuts..clade...substitutions	founderMuts..clade...deletions	founderMuts..clade...aaSubstitutions	founderMuts..clade...aaDeletions	founderMuts..Nextclade_pango...nodeName	founderMuts..Nextclade_pango...substitutions	founderMuts..Nextclade_pango...deletions	founderMuts..Nextclade_pango...aaSubstitutions	founderMuts..Nextclade_pango...aaDeletions	relativeMutations..JN.1..24A....nodeName	relativeMutations..JN.1..24A....substitutions	relativeMutations..JN.1..24A....deletions	relativeMutations..JN.1..24A....aaSubstitutions	relativeMutations..JN.1..24A....aaDeletions	relativeMutations..XBB.1.5..23A....nodeName	relativeMutations..XBB.1.5..23A....substitutions	relativeMutations..XBB.1.5..23A....deletions	relativeMutations..XBB.1.5..23A....aaSubstitutions	relativeMutations..XBB.1.5..23A....aaDeletions	unknownAaRanges	nonACGTNs	qc.missingData.missingDataThreshold	qc.missingData.score	qc.missingData.status	qc.missingData.totalMissing	qc.mixedSites.mixedSitesThreshold	qc.mixedSites.score	qc.mixedSites.status	qc.mixedSites.totalMixedSites	qc.privateMutations.cutoff	qc.privateMutations.excess	qc.privateMutations.score	qc.privateMutations.status	qc.privateMutations.total	qc.snpClusters.clusteredSNPs	qc.snpClusters.score	qc.snpClusters.status	qc.snpClusters.totalSNPs	qc.frameShifts.frameShifts	qc.frameShifts.totalFrameShifts	qc.frameShifts.frameShiftsIgnored	qc.frameShifts.totalFrameShiftsIgnored	qc.frameShifts.score	qc.frameShifts.status	qc.stopCodons.stopCodons	qc.stopCodons.totalStopCodons	qc.stopCodons.score	qc.stopCodons.status	totalPcrPrimerChanges	pcrPrimerChanges	failedCdses	warnings	errors	id	sex	age	hospitalization	death	infection_length	vaccination	vaccine_dose	monoclonal_ab	antivirals	biological_therapy	oxygen_therapy	ct	ct_precision	immune_state	collection_date	commorbidity	commorbidity_type	location_country	location_city	sample_type	symptom	symptom_type	CCI_score	study_id	AgeGroup	treatment_type
OR185975	22D	22D (BA.2.75)	Omicron	22D	BA.2.75.5.1.2.3.1.3	FR.1.3	0	good	102	53	1	1	0	0	70	12	0	32	89002	4	29871	0.998829549	FALSE	C44T,C203T,C241T,C337T,T670G,C882T,C1471T,C1513T,C2790T,C3037T,C3796T,C3927T,G4184A,C4321T,C4586T,C5183T,C9344T,A9424G,C9534T,C9866T,C10029T,C10198T,G10447A,C10449A,T11515C,A12444G,C12880T,C14097T,C14408T,C14599T,C15017T,G15451A,C15714T,C17410T,A18163G,C19955T,A20055G,C20235T,C21618T,G21987A,A22001G,T22016C,C22033A,A22121G,A22190G,T22200G,G22331A,G22577C,G22578A,G22599C,A22629C,C22674T,T22679C,C22686T,A22688G,G22775A,A22786C,G22813T,T22882G,G22898A,T22942G,G22992A,C22995A,A23013C,T23031C,A23055G,A23063T,T23075C,A23403G,C23525T,T23599G,C23604A,C23854A,G23948T,A24424T,T24469A,C25000T,C25416T,C25572T,C25584T,C25603T,C26060T,C26270T,A26275G,A26459G,C26577G,G26709A,C26858T,A27259C,G27382C,A27383T,T27384C,C27807T,T28019C,A28271T,C28311T,G28374A,G28881A,G28882A,G28883C,C29370T,A29510C	11288-11296,21633-21641,28362-28370,29734-29759	27791:T	ORF7b:13-44	E:T9I,E:T11A,E:D72G,M:Q19E,M:A63T,N:P13L,N:R203K,N:G204R,N:T366I,N:S413R,ORF1a:S135R,ORF1a:A206V,ORF1a:T842I,ORF1a:S1221L,ORF1a:G1307S,ORF1a:P1640S,ORF1a:L3027F,ORF1a:T3090I,ORF1a:L3201F,ORF1a:T3255I,ORF1a:P3395H,ORF1a:N4060S,ORF1b:P314L,ORF1b:A517V,ORF1b:G662S,ORF1b:R1315C,ORF1b:I1566V,ORF1b:T2163I,ORF3a:T223I,ORF6:D61L,ORF9b:P10S,ORF9b:G31R,S:T19I,S:A27S,S:G142D,S:K147E,S:W152R,S:F157L,S:K187E,S:I210V,S:V213G,S:G257S,S:G339H,S:R346T,S:K356T,S:S371F,S:S373P,S:S375F,S:T376A,S:D405N,S:R408S,S:K417N,S:N440K,S:G446S,S:N460K,S:S477N,S:T478K,S:E484A,S:F490S,S:Q498R,S:N501Y,S:Y505H,S:D614G,S:H655Y,S:N679K,S:P681H,S:N764K,S:D796Y,S:Q954H,S:N969K	N:R32-,N:S33-,N:G34-,ORF1a:S3675-,ORF1a:G3676-,ORF1a:F3677-,ORF9b:E27-,ORF9b:N28-,ORF9b:A29-,S:L24-,S:P25-,S:P26-				C44T	0	0	1	1		NODE_0000740	C44T,C203T,C337T,C882T,C1471T,C1513T,T11515C,C14097T,C14599T,C15017T,C20235T,A22121G,G22599C,A22629C,T23031C,C25572T,C25603T,A26459G,T28019C,G28374A,C29370T		E:D72G,N:-31E,N:T366I,ORF1a:A206V,ORF1b:A517V,ORF9b:G31R,S:K187E,S:R346T,S:K356T,S:F490S	N:G34-	FR.1.3	C44T				N/A	N/A	N/A	N/A	N/A	N/A	N/A	N/A	N/A	N/A	ORF7b:13-44		3000	0	good	0	10	0	good	0	24	-7	0	good	1		0	good	0		0	ORF7b:13-44	1	0	good		0	0	good	0	NA			NA	YB20230542	F	13	NA	NA	NA	NA	NA	NA	NA	NA	NA	<32	range	NA	5/2/23	NA	NA	China	Liangjiang New Area	Nasopharyngeal swab	NA	NA	NA	Liu_2024	Under 19	NA
OR185976	22D	22D (BA.2.75)	Omicron	22D	BA.2.75.5.1.2.3.1.3	FR.1.3	0	good	106	53	1	1	0	0	71	12	0	32	88965	7	29867	0.998595459	FALSE	C44T,C203T,C241T,C337T,T670G,C882T,C1471T,C1513T,C2790T,C3037T,C3796T,C3927T,G4184A,C4321T,C4456T,C4586T,C4752T,C5183T,C9344T,A9424G,C9534T,C9866T,C10029T,C10198T,G10447A,C10449A,T11515C,A12444G,C12880T,C12970T,C14097T,C14408T,C14599T,C15017T,G15451A,C15714T,C17410T,A18163G,C19955T,A20055G,C20235T,C21618T,G21987A,A22001G,T22016C,C22033A,A22121G,A22190G,T22200G,G22331A,G22577C,G22578A,G22599C,A22629C,C22674T,T22679C,C22686T,A22688G,G22775A,A22786C,G22813T,T22882G,G22898A,T22942G,G22992A,C22995A,A23013C,T23031C,A23055G,A23063T,T23075C,A23403G,C23525T,T23599G,C23604A,C23854A,G23948T,A24424T,T24469A,C25000T,C25416T,C25572T,C25578T,C25584T,C25603T,C26060T,C26270T,A26275G,A26459G,C26577G,G26709A,C26858T,A27259C,G27382C,A27383T,T27384C,C27807T,T28019C,A28271T,C28311T,G28374A,G28881A,G28882A,G28883C,C29370T,A29510C	11288-11296,21633-21641,28362-28370,29734-29759	27791:T	ORF7b:13-44	E:T9I,E:T11A,E:D72G,M:Q19E,M:A63T,N:P13L,N:R203K,N:G204R,N:T366I,N:S413R,ORF1a:S135R,ORF1a:A206V,ORF1a:T842I,ORF1a:S1221L,ORF1a:G1307S,ORF1a:T1496I,ORF1a:P1640S,ORF1a:L3027F,ORF1a:T3090I,ORF1a:L3201F,ORF1a:T3255I,ORF1a:P3395H,ORF1a:N4060S,ORF1b:P314L,ORF1b:A517V,ORF1b:G662S,ORF1b:R1315C,ORF1b:I1566V,ORF1b:T2163I,ORF3a:T223I,ORF6:D61L,ORF9b:P10S,ORF9b:G31R,S:T19I,S:A27S,S:G142D,S:K147E,S:W152R,S:F157L,S:K187E,S:I210V,S:V213G,S:G257S,S:G339H,S:R346T,S:K356T,S:S371F,S:S373P,S:S375F,S:T376A,S:D405N,S:R408S,S:K417N,S:N440K,S:G446S,S:N460K,S:S477N,S:T478K,S:E484A,S:F490S,S:Q498R,S:N501Y,S:Y505H,S:D614G,S:H655Y,S:N679K,S:P681H,S:N764K,S:D796Y,S:Q954H,S:N969K	N:R32-,N:S33-,N:G34-,ORF1a:S3675-,ORF1a:G3676-,ORF1a:F3677-,ORF9b:E27-,ORF9b:N28-,ORF9b:A29-,S:L24-,S:P25-,S:P26-				C44T,C4456T,C4752T,C12970T,C25578T	0	0	5	5		NODE_0000740	C44T,C203T,C337T,C882T,C1471T,C1513T,C4456T,C4752T,T11515C,C12970T,C14097T,C14599T,C15017T,C20235T,A22121G,G22599C,A22629C,T23031C,C25572T,C25578T,C25603T,A26459G,T28019C,G28374A,C29370T		E:D72G,N:-31E,N:T366I,ORF1a:A206V,ORF1a:T1496I,ORF1b:A517V,ORF9b:G31R,S:K187E,S:R346T,S:K356T,S:F490S	N:G34-	FR.1.3	C44T,C4456T,C4752T,C12970T,C25578T		ORF1a:T1496I		N/A	N/A	N/A	N/A	N/A	N/A	N/A	N/A	N/A	N/A	ORF7b:13-44		3000	0	good	0	10	0	good	0	24	-3	0	good	5		0	good	0		0	ORF7b:13-44	1	0	good		0	0	good	0	NA			NA	YB20230543	F	0.1	NA	NA	NA	NA	NA	NA	NA	NA	NA	<32	range	NA	5/2/23	NA	NA	China	Liangjiang New Area	Nasopharyngeal swab	NA	NA	NA	Liu_2024	Under 19	NA
OR185977	23D	23D (XBB.1.9)		23D	XBB.1.9.1.13.1	FL.13.1	0	good	101	56	0	0	0	0	72	13	0	0	88988	3	29867	0.998729224	FALSE	C44T,C241T,A405G,C503T,T670G,A2611G,C2790T,C3037T,G4184A,C4321T,G4354A,G5720A,C9344T,A9424G,C9534T,C9866T,C10029T,C10198T,G10447A,C10449A,G10658A,C11956T,C12789T,C12880T,C13011T,C14408T,G15451A,C15714T,C15738T,T15939C,T16342C,C17410T,T17859C,A18163G,A19326G,C19955T,A20055G,C21618T,T21810C,G21987A,C22000A,C22109G,T22200A,G22317T,G22577C,G22578A,G22599C,C22664A,C22674T,T22679C,C22686T,A22688G,G22775A,A22786C,G22793T,G22813T,T22882G,G22895C,T22896C,G22898A,T22942G,G22992A,C22995A,A23013C,T23018C,T23019C,T23031C,A23055G,A23063T,T23075C,A23403G,C23525T,T23599G,C23604A,C23854A,G23948T,A24424T,T24469A,C24745T,C25000T,C25416T,C25584T,C26060T,C26270T,A26275G,C26577G,G26709A,C26858T,A27259C,G27382C,A27383T,T27384C,C27807T,G27915T,A28271T,T28297C,C28311T,G28881A,G28882A,G28883C,A29510C	11288-11296,21633-21641,21992-21994,28362-28370,29734-29759			E:T9I,E:T11A,M:Q19E,M:A63T,N:P13L,N:R203K,N:G204R,N:S413R,ORF1a:K47R,ORF1a:P80S,ORF1a:S135R,ORF1a:T842I,ORF1a:G1307S,ORF1a:G1819S,ORF1a:L3027F,ORF1a:T3090I,ORF1a:L3201F,ORF1a:T3255I,ORF1a:P3395H,ORF1a:V3465I,ORF1a:T4175I,ORF1a:T4249I,ORF1b:P314L,ORF1b:G662S,ORF1b:S959P,ORF1b:R1315C,ORF1b:I1566V,ORF1b:T2163I,ORF3a:T223I,ORF6:D61L,ORF8:G8*,ORF9b:I5T,ORF9b:P10S,S:T19I,S:A27S,S:V83A,S:G142D,S:H146Q,S:Q183E,S:V213E,S:G252V,S:G339H,S:R346T,S:L368I,S:S371F,S:S373P,S:S375F,S:T376A,S:D405N,S:R408S,S:A411S,S:K417N,S:N440K,S:V445P,S:G446S,S:N460K,S:S477N,S:T478K,S:E484A,S:F486P,S:F490S,S:Q498R,S:N501Y,S:Y505H,S:D614G,S:H655Y,S:N679K,S:P681H,S:N764K,S:D796Y,S:Q954H,S:N969K	N:E31-,N:R32-,N:S33-,ORF1a:S3675-,ORF1a:G3676-,ORF1a:F3677-,ORF9b:E27-,ORF9b:N28-,ORF9b:A29-,S:L24-,S:P25-,S:P26-,S:Y144-				C44T,G10658A,C24745T	0	0	3	3		internal_XBB.1.9.2	C503T,A2611G,G4354A,G10658A,C11956T,C13011T,G22793T,T23018C,C24745T		ORF1a:P80S,ORF1a:V3465I,ORF1a:T4249I,S:A411S,S:S486P		FL.13.1	C44T,G10658A,C24745T		ORF1a:V3465I		N/A	N/A	N/A	N/A	N/A	XBB.1.5	C503T,A2611G,G4354A,G5720A,G10658A,C11956T,C12789T,C13011T,G22793T,C24745T,T28297C		ORF1a:P80S,ORF1a:G1819S,ORF1a:V3465I,ORF1a:T4175I,ORF1a:T4249I,ORF9b:I5T,S:A411S				3000	0	good	0	10	0	good	0	24	-5	0	good	3		0	good	0		0		0	0	good		0	0	good	0	NA			NA	YB20230544	F	0.6	NA	NA	NA	NA	NA	NA	NA	NA	NA	<32	range	NA	5/2/23	NA	NA	China	Liangjiang New Area	Nasopharyngeal swab	NA	NA	NA	Liu_2024	Under 19	NA
OR185978	23D	23D (XBB.1.9)		23D	XBB.1.9.1.16	FL.16	0	good	99	56	0	0	0	0	69	13	0	0	89008	5	29873	0.99886299	FALSE	C44T,C241T,A405G,T670G,C2790T,C3037T,C3511T,G4184A,C4321T,G5720A,C9344T,A9424G,C9534T,C9866T,C10029T,C10198T,G10447A,C10449A,C11956T,C12789T,C12880T,C14408T,G15451A,C15714T,C15738T,T15939C,T16342C,C17410T,T17859C,A18163G,A19326G,C19955T,A20055G,C21618T,T21810C,G21987A,C22000A,C22109G,T22200A,A22206T,G22317T,G22577C,G22578A,G22599C,C22664A,C22674T,T22679C,C22686T,A22688G,G22775A,A22786C,G22813T,T22882G,G22895C,T22896C,G22898A,T22942G,G22992A,C22995A,A23013C,T23018C,T23019C,T23031C,A23055G,A23063T,T23075C,A23403G,C23525T,T23599G,C23604A,C23854A,G23948T,A24424T,T24469A,C25000T,C25416T,C25584T,C26060T,C26270T,A26275G,A26319G,C26577G,G26709A,C26858T,C26885T,A27259C,G27382C,A27383T,T27384C,C27807T,G27915T,A28271T,T28297C,C28311T,G28881A,G28882A,G28883C,A29510C,C29530T	11288-11296,21633-21641,21992-21994,28362-28370,29734-29759			E:T9I,E:T11A,M:Q19E,M:A63T,N:P13L,N:R203K,N:G204R,N:S413R,ORF1a:K47R,ORF1a:S135R,ORF1a:T842I,ORF1a:G1307S,ORF1a:G1819S,ORF1a:L3027F,ORF1a:T3090I,ORF1a:L3201F,ORF1a:T3255I,ORF1a:P3395H,ORF1a:T4175I,ORF1b:P314L,ORF1b:G662S,ORF1b:S959P,ORF1b:R1315C,ORF1b:I1566V,ORF1b:T2163I,ORF3a:T223I,ORF6:D61L,ORF8:G8*,ORF9b:I5T,ORF9b:P10S,S:T19I,S:A27S,S:V83A,S:G142D,S:H146Q,S:Q183E,S:V213E,S:D215V,S:G252V,S:G339H,S:R346T,S:L368I,S:S371F,S:S373P,S:S375F,S:T376A,S:D405N,S:R408S,S:K417N,S:N440K,S:V445P,S:G446S,S:N460K,S:S477N,S:T478K,S:E484A,S:F486P,S:F490S,S:Q498R,S:N501Y,S:Y505H,S:D614G,S:H655Y,S:N679K,S:P681H,S:N764K,S:D796Y,S:Q954H,S:N969K	N:E31-,N:R32-,N:S33-,ORF1a:S3675-,ORF1a:G3676-,ORF1a:F3677-,ORF9b:E27-,ORF9b:N28-,ORF9b:A29-,S:L24-,S:P25-,S:P26-,S:Y144-				C44T,A26319G,C26885T,C29530T	0	0	4	4		internal_XBB.1.9.2	C3511T,C11956T,A22206T,T23018C,A26319G,C26885T,C29530T		S:D215V,S:S486P		FL.16	C44T,A26319G,C26885T,C29530T				N/A	N/A	N/A	N/A	N/A	XBB.1.5	C3511T,G5720A,C11956T,C12789T,A22206T,A26319G,C26885T,T28297C,C29530T		ORF1a:G1819S,ORF1a:T4175I,ORF9b:I5T,S:D215V				3000	0	good	0	10	0	good	0	24	-4	0	good	4		0	good	0		0		0	0	good		0	0	good	0	NA			NA	YB20230545	F	0.1	NA	NA	NA	NA	NA	NA	NA	NA	NA	<32	range	NA	5/2/23	NA	NA	China	Liangjiang New Area	Nasopharyngeal swab	NA	NA	NA	Liu_2024	Under 19	NA
OR185979	23D	23D (XBB.1.9)		23D	XBB.1.9.1.2	FL.2	0	good	102	56	0	0	0	0	70	13	0	0	88975	6	29867	0.9986289	FALSE	C44T,G61T,C241T,A405G,T670G,G1157A,C2790T,C3037T,G4184A,C4321T,T4579A,G5720A,C9344T,A9424G,C9534T,T9580C,C9866T,C10029T,A10103G,C10198T,G10447A,C10449A,C11956T,A12199G,C12789T,C12880T,C14408T,G15451A,A15468G,C15714T,C15738T,T15939C,T16342C,C17410T,T17859C,A18163G,A19326G,C19955T,A20055G,C21618T,T21810C,G21987A,C22000A,C22109G,T22200A,G22317T,G22577C,G22578A,G22599C,C22664A,C22674T,T22679C,C22686T,A22688G,G22775A,A22786C,G22813T,T22882G,G22895C,T22896C,G22898A,T22942G,G22992A,C22995A,A23013C,T23018C,T23019C,T23031C,A23055G,A23063T,T23075C,A23403G,C23525T,T23599G,C23604A,C23854A,G23948T,A24424T,T24469A,C25000T,C25416T,C25584T,C26060T,C26270T,A26275G,C26577G,G26709A,C26858T,A27259C,G27382C,A27383T,T27384C,C27741T,C27807T,G27915T,A28271T,T28297C,C28311T,G28881A,G28882A,G28883C,A29510C	11288-11296,21633-21641,21992-21994,28362-28370,29734-29759			E:T9I,E:T11A,M:Q19E,M:A63T,N:P13L,N:R203K,N:G204R,N:S413R,ORF1a:K47R,ORF1a:S135R,ORF1a:G298S,ORF1a:T842I,ORF1a:G1307S,ORF1a:G1819S,ORF1a:L3027F,ORF1a:T3090I,ORF1a:L3201F,ORF1a:T3255I,ORF1a:M3280V,ORF1a:P3395H,ORF1a:T4175I,ORF1b:P314L,ORF1b:G662S,ORF1b:S959P,ORF1b:R1315C,ORF1b:I1566V,ORF1b:T2163I,ORF3a:T223I,ORF6:D61L,ORF8:G8*,ORF9b:I5T,ORF9b:P10S,S:T19I,S:A27S,S:V83A,S:G142D,S:H146Q,S:Q183E,S:V213E,S:G252V,S:G339H,S:R346T,S:L368I,S:S371F,S:S373P,S:S375F,S:T376A,S:D405N,S:R408S,S:K417N,S:N440K,S:V445P,S:G446S,S:N460K,S:S477N,S:T478K,S:E484A,S:F486P,S:F490S,S:Q498R,S:N501Y,S:Y505H,S:D614G,S:H655Y,S:N679K,S:P681H,S:N764K,S:D796Y,S:Q954H,S:N969K	N:E31-,N:R32-,N:S33-,ORF1a:S3675-,ORF1a:G3676-,ORF1a:F3677-,ORF9b:E27-,ORF9b:N28-,ORF9b:A29-,S:L24-,S:P25-,S:P26-,S:Y144-				C44T,G61T,G1157A,T9580C,A10103G,A12199G,A15468G,C27741T	0	0	8	8		internal_XBB.1.9.2	G61T,G1157A,T4579A,T9580C,A10103G,C11956T,A12199G,A15468G,T23018C,C27741T		ORF1a:G298S,ORF1a:M3280V,S:S486P		NODE_0000387	C44T,G61T,G1157A,T9580C,A10103G,A12199G,A15468G,C27741T		ORF1a:G298S,ORF1a:M3280V		N/A	N/A	N/A	N/A	N/A	XBB.1.5	G61T,G1157A,T4579A,G5720A,T9580C,A10103G,C11956T,A12199G,C12789T,A15468G,C27741T,T28297C		ORF1a:G298S,ORF1a:G1819S,ORF1a:M3280V,ORF1a:T4175I,ORF9b:I5T				3000	0	good	0	10	0	good	0	24	0	0	good	8		0	good	0		0		0	0	good		0	0	good	0	NA			NA	YB20230547	F	11	NA	NA	NA	NA	NA	NA	NA	NA	NA	<32	range	NA	5/2/23	NA	NA	China	Liangjiang New Area	Nasopharyngeal swab	NA	NA	NA	Liu_2024	Under 19	NA
OR185980	23B	23B (XBB.1.16)		23B	XBB.1.16	XBB.1.16	6.25	good	109	59	0	0	0	0	73	14	0	0	89029	7	29901	0.999732468	FALSE	C44T,C230T,C241T,A405G,T670G,C2790T,C3037T,G4184A,C4321T,G5509A,C9344T,A9424G,C9534T,C9866T,C10029T,C10198T,G10447A,C10449A,G11083T,C11750T,C11956T,T12730A,C12880T,T13354C,C14408T,A14856G,G15451A,C15714T,C15738T,T15939C,T16342C,C17410T,T17859C,A18163G,G18703T,A19326G,C19955T,A20055G,C21618T,T21810C,G21987A,C22000A,A22101T,C22109G,T22200A,G22317T,C22329T,G22577C,G22578A,G22599C,C22664A,C22674T,T22679C,C22686T,A22688G,G22775A,A22786C,G22813T,T22882G,G22895C,T22896C,G22898A,T22942G,G22992A,C22995G,A23013C,T23018C,T23019C,T23031C,A23055G,A23063T,T23075C,A23403G,C23525T,T23599G,C23604A,C23854A,G23948T,A24424T,T24469A,C25000T,C25416T,C25584T,C26060T,C26270T,A26275G,C26577G,G26709A,C26858T,A27259C,G27382C,A27383T,T27384C,C27807T,G27915T,A28271T,T28297C,C28311T,A28447G,G28881A,G28882A,G28883C,C29311T,C29386T,A29510C,G29868C,A29883T,A29888T,A29896T	11288-11296,21633-21641,21992-21994,22194-22196,28362-28370,29734-29759			E:T9I,E:T11A,M:Q19E,M:A63T,N:P13L,N:R203K,N:G204R,N:S413R,ORF1a:K47R,ORF1a:S135R,ORF1a:T842I,ORF1a:G1307S,ORF1a:L3027F,ORF1a:T3090I,ORF1a:L3201F,ORF1a:T3255I,ORF1a:P3395H,ORF1a:L3606F,ORF1a:L3829F,ORF1b:P314L,ORF1b:G662S,ORF1b:S959P,ORF1b:R1315C,ORF1b:I1566V,ORF1b:D1746Y,ORF1b:T2163I,ORF3a:T223I,ORF6:D61L,ORF8:G8*,ORF9b:I5T,ORF9b:P10S,ORF9b:N55S,S:T19I,S:A27S,S:V83A,S:G142D,S:H146Q,S:E180V,S:Q183E,S:L212I,S:V213E,S:G252V,S:S256L,S:G339H,S:R346T,S:L368I,S:S371F,S:S373P,S:S375F,S:T376A,S:D405N,S:R408S,S:K417N,S:N440K,S:V445P,S:G446S,S:N460K,S:S477N,S:T478R,S:E484A,S:F486P,S:F490S,S:Q498R,S:N501Y,S:Y505H,S:D614G,S:H655Y,S:N679K,S:P681H,S:N764K,S:D796Y,S:Q954H,S:N969K	N:E31-,N:R32-,N:S33-,ORF1a:S3675-,ORF1a:G3676-,ORF1a:F3677-,ORF9b:E27-,ORF9b:N28-,ORF9b:A29-,S:L24-,S:P25-,S:P26-,S:Y144-,S:N211-			C29311T|21G	C230T,G5509A,G11083T,T13354C,C22329T,G29868C,A29883T,A29888T,A29896T	0	1	9	10		NODE_0000332	C230T,G5509A,G11083T,T13354C,C22329T,C29311T,G29868C,A29883T,A29888T,A29896T	22194-22196	ORF1a:L3606F,S:L212I,S:S256L	S:N211-	NODE_0000332	C230T,G5509A,G11083T,T13354C,C22329T,C29311T,G29868C,A29883T,A29888T,A29896T	22194-22196	ORF1a:L3606F,S:L212I,S:S256L	S:N211-	N/A	N/A	N/A	N/A	N/A	XBB.1.5	C230T,G5509A,G11083T,C11750T,C11956T,T12730A,T13354C,A14856G,G18703T,A22101T,C22329T,A22995G,T28297C,A28447G,C29311T,C29386T,G29868C,A29883T,A29888T,A29896T	22194-22196	ORF1a:L3606F,ORF1a:L3829F,ORF1b:D1746Y,ORF9b:I5T,ORF9b:N55S,S:E180V,S:L212I,S:S256L,S:K478R	S:N211-			3000	0	good	0	10	0	good	0	24	6	25	good	14		0	good	0		0		0	0	good		0	0	good	0	NA			NA	YB20230548	M	0.1	NA	NA	NA	NA	NA	NA	NA	NA	NA	<32	range	NA	5/2/23	NA	NA	China	Liangjiang New Area	Nasopharyngeal swab	NA	NA	NA	Liu_2024	Under 19	NA
OR185981	23D	23D (XBB.1.9)		23D	XBB.1.9.1.16	FL.16	0	good	98	56	0	0	0	0	70	13	0	0	88988	7	29867	0.998595459	FALSE	C44T,C241T,A405G,T670G,C2790T,C3037T,C3511T,G4184A,C4321T,G5720A,C7765T,C9344T,A9424G,C9534T,C9866T,C10029T,C10198T,G10447A,C10449A,C11956T,C12789T,C12880T,C14408T,G15451A,C15714T,C15738T,T15939C,T16342C,C17410T,T17859C,A18163G,A19326G,C19955T,A20055G,C21618T,T21810C,G21987A,C22000A,C22109G,T22200A,A22206T,G22317T,G22577C,G22578A,G22599C,C22664A,C22674T,T22679C,C22686T,A22688G,G22775A,A22786C,G22813T,T22882G,G22895C,T22896C,G22898A,T22942G,G22992A,C22995A,A23013C,T23018C,T23019C,T23031C,A23055G,A23063T,T23075C,A23403G,C23525T,T23599G,C23604A,C23854A,G23948T,A24424T,T24469A,C25000T,C25416T,C25584T,C26060T,C26270T,A26275G,C26577G,G26709A,C26858T,A27259C,G27382C,A27383T,T27384C,G27628C,C27807T,G27915T,A28271T,T28297C,C28311T,G28881A,G28882A,G28883C,A29510C	11288-11296,21633-21641,21992-21994,28362-28370,29734-29759			E:T9I,E:T11A,M:Q19E,M:A63T,N:P13L,N:R203K,N:G204R,N:S413R,ORF1a:K47R,ORF1a:S135R,ORF1a:T842I,ORF1a:G1307S,ORF1a:G1819S,ORF1a:L3027F,ORF1a:T3090I,ORF1a:L3201F,ORF1a:T3255I,ORF1a:P3395H,ORF1a:T4175I,ORF1b:P314L,ORF1b:G662S,ORF1b:S959P,ORF1b:R1315C,ORF1b:I1566V,ORF1b:T2163I,ORF3a:T223I,ORF6:D61L,ORF7a:A79P,ORF8:G8*,ORF9b:I5T,ORF9b:P10S,S:T19I,S:A27S,S:V83A,S:G142D,S:H146Q,S:Q183E,S:V213E,S:D215V,S:G252V,S:G339H,S:R346T,S:L368I,S:S371F,S:S373P,S:S375F,S:T376A,S:D405N,S:R408S,S:K417N,S:N440K,S:V445P,S:G446S,S:N460K,S:S477N,S:T478K,S:E484A,S:F486P,S:F490S,S:Q498R,S:N501Y,S:Y505H,S:D614G,S:H655Y,S:N679K,S:P681H,S:N764K,S:D796Y,S:Q954H,S:N969K	N:E31-,N:R32-,N:S33-,ORF1a:S3675-,ORF1a:G3676-,ORF1a:F3677-,ORF9b:E27-,ORF9b:N28-,ORF9b:A29-,S:L24-,S:P25-,S:P26-,S:Y144-				C44T,C7765T,G27628C	0	0	3	3		internal_XBB.1.9.2	C3511T,C7765T,C11956T,A22206T,T23018C,G27628C		ORF7a:A79P,S:D215V,S:S486P		FL.16	C44T,C7765T,G27628C		ORF7a:A79P		N/A	N/A	N/A	N/A	N/A	XBB.1.5	C3511T,G5720A,C7765T,C11956T,C12789T,A22206T,G27628C,T28297C		ORF1a:G1819S,ORF1a:T4175I,ORF7a:A79P,ORF9b:I5T,S:D215V				3000	0	good	0	10	0	good	0	24	-5	0	good	3		0	good	0		0		0	0	good		0	0	good	0	NA			NA	YB20230549	M	0.1	NA	NA	NA	NA	NA	NA	NA	NA	NA	<32	range	NA	5/2/23	NA	NA	China	Liangjiang New Area	Nasopharyngeal swab	NA	NA	NA	Liu_2024	Under 19	NA
OR185982	23A	23A (XBB.1.5)		23A	XBB.1.5	XBB.1.5	1.5625	good	100	56	0	0	0	0	70	13	0	0	88980	7	29867	0.998595459	FALSE	C44T,C241T,A405G,T670G,C2790T,C3037T,G4184A,C4321T,A6517T,G8648A,C9344T,A9424G,C9534T,C9866T,C10029T,C10198T,T10204C,G10447A,C10449A,C12880T,C13436T,C14408T,C15240T,G15451A,A15667G,C15714T,C15738T,T15939C,T16342C,T17124C,C17410T,T17859C,A18163G,A19326G,C19955T,A20055G,C21618T,T21810C,G21987A,C22000A,C22109G,T22200A,G22203T,G22317T,G22577C,G22578A,C22594T,G22599C,C22664A,C22674T,T22679C,C22686T,A22688G,G22775A,A22786C,G22813T,T22882G,G22895C,T22896C,G22898A,T22942G,G22992A,C22995A,A23013C,T23018C,T23019C,T23031C,A23055G,A23063T,T23075C,A23403G,C23525T,T23599G,C23604A,C23854A,G23948T,A24424T,T24469A,C25000T,C25416T,C25584T,C26060T,C26270T,A26275G,C26577G,G26709A,C26858T,A27259C,G27382C,A27383T,T27384C,C27807T,G27915T,A28271T,C28311T,G28881A,G28882A,G28883C,A29510C,T29665C	11288-11296,21633-21641,21992-21994,28362-28370,29734-29759			E:T9I,E:T11A,M:Q19E,M:A63T,N:P13L,N:R203K,N:G204R,N:S413R,ORF1a:K47R,ORF1a:S135R,ORF1a:T842I,ORF1a:G1307S,ORF1a:L2084F,ORF1a:V2795I,ORF1a:L3027F,ORF1a:T3090I,ORF1a:L3201F,ORF1a:T3255I,ORF1a:P3395H,ORF1a:L4391F,ORF1b:P314L,ORF1b:G662S,ORF1b:N734D,ORF1b:S959P,ORF1b:R1315C,ORF1b:I1566V,ORF1b:T2163I,ORF3a:T223I,ORF6:D61L,ORF8:G8*,ORF9b:P10S,S:T19I,S:A27S,S:V83A,S:G142D,S:H146Q,S:Q183E,S:V213E,S:R214L,S:G252V,S:G339H,S:R346T,S:L368I,S:S371F,S:S373P,S:S375F,S:T376A,S:D405N,S:R408S,S:K417N,S:N440K,S:V445P,S:G446S,S:N460K,S:S477N,S:T478K,S:E484A,S:F486P,S:F490S,S:Q498R,S:N501Y,S:Y505H,S:D614G,S:H655Y,S:N679K,S:P681H,S:N764K,S:D796Y,S:Q954H,S:N969K	N:E31-,N:R32-,N:S33-,ORF1a:S3675-,ORF1a:G3676-,ORF1a:F3677-,ORF9b:E27-,ORF9b:N28-,ORF9b:A29-,S:L24-,S:P25-,S:P26-,S:Y144-			C15240T|21K	A6517T,G8648A,C13436T,A15667G,G22203T,C22594T,T29665C	0	1	7	8		internal_XBB_1_5	A6517T,G8648A,T10204C,C13436T,C15240T,A15667G,T17124C,G22203T,C22594T,T29665C		ORF1a:L2084F,ORF1a:V2795I,ORF1a:L4391F,ORF1b:N734D,S:R214L		internal_XBB_1_5	A6517T,G8648A,T10204C,C13436T,C15240T,A15667G,T17124C,G22203T,C22594T,T29665C		ORF1a:L2084F,ORF1a:V2795I,ORF1a:L4391F,ORF1b:N734D,S:R214L		N/A	N/A	N/A	N/A	N/A	XBB.1.5	A6517T,G8648A,T10204C,C13436T,C15240T,A15667G,T17124C,G22203T,C22594T,T29665C		ORF1a:L2084F,ORF1a:V2795I,ORF1a:L4391F,ORF1b:N734D,S:R214L				3000	0	good	0	10	0	good	0	24	3	12.5	good	11		0	good	0		0		0	0	good		0	0	good	0	NA			NA	YB20230550	M	2	NA	NA	NA	NA	NA	NA	NA	NA	NA	<32	range	NA	5/2/23	NA	NA	China	Liangjiang New Area	Nasopharyngeal swab	NA	NA	NA	Liu_2024	Under 19	NA
OR185983	23D	23D (XBB.1.9)		23D	XBB.1.9.1.16	FL.16	0.173611	good	98	56	0	0	0	0	70	13	0	0	89006	1	29867	0.998796107	FALSE	C44T,C241T,A405G,T670G,C2790T,C3037T,C3511T,G4184A,C4321T,G5720A,C9344T,A9424G,C9534T,C9866T,C10029T,C10198T,G10447A,C10449A,C11956T,C12789T,C12880T,C14408T,G15451A,C15714T,C15738T,T15939C,T16342C,C17410T,T17859C,A18163G,A19326G,C19955T,A20055G,C21618T,T21810C,G21987A,C22000A,C22109G,T22200A,A22206T,G22317T,G22577C,G22578A,G22599C,C22664A,C22674T,T22679C,C22686T,A22688G,G22775A,A22786C,G22813T,T22882G,G22895C,T22896C,G22898A,T22942G,G22992A,C22995A,A23013C,T23018C,T23019C,T23031C,A23055G,A23063T,T23075C,A23403G,C23525T,T23599G,C23604A,C23854A,G23948T,A24424T,T24469A,T24903C,C25000T,C25416T,C25584T,C26060T,C26270T,A26275G,C26577G,G26709A,C26858T,A27259C,G27382C,A27383T,T27384C,C27807T,G27915T,A28271T,T28297C,C28311T,G28881A,G28882A,G28883C,A29510C,C29530T	11288-11296,21633-21641,21992-21994,28362-28370,29734-29759			E:T9I,E:T11A,M:Q19E,M:A63T,N:P13L,N:R203K,N:G204R,N:S413R,ORF1a:K47R,ORF1a:S135R,ORF1a:T842I,ORF1a:G1307S,ORF1a:G1819S,ORF1a:L3027F,ORF1a:T3090I,ORF1a:L3201F,ORF1a:T3255I,ORF1a:P3395H,ORF1a:T4175I,ORF1b:P314L,ORF1b:G662S,ORF1b:S959P,ORF1b:R1315C,ORF1b:I1566V,ORF1b:T2163I,ORF3a:T223I,ORF6:D61L,ORF8:G8*,ORF9b:I5T,ORF9b:P10S,S:T19I,S:A27S,S:V83A,S:G142D,S:H146Q,S:Q183E,S:V213E,S:D215V,S:G252V,S:G339H,S:R346T,S:L368I,S:S371F,S:S373P,S:S375F,S:T376A,S:D405N,S:R408S,S:K417N,S:N440K,S:V445P,S:G446S,S:N460K,S:S477N,S:T478K,S:E484A,S:F486P,S:F490S,S:Q498R,S:N501Y,S:Y505H,S:D614G,S:H655Y,S:N679K,S:P681H,S:N764K,S:D796Y,S:Q954H,S:N969K,S:I1114T	N:E31-,N:R32-,N:S33-,ORF1a:S3675-,ORF1a:G3676-,ORF1a:F3677-,ORF9b:E27-,ORF9b:N28-,ORF9b:A29-,S:L24-,S:P25-,S:P26-,S:Y144-		G1A		C44T,T24903C,C29530T	1	0	3	4		internal_XBB.1.9.2	G1A,C3511T,C11956T,A22206T,T23018C,T24903C,C29530T		S:D215V,S:S486P,S:I1114T		FL.16	G1A,C44T,T24903C,C29530T		S:I1114T		N/A	N/A	N/A	N/A	N/A	XBB.1.5	G1A,C3511T,G5720A,C11956T,C12789T,A22206T,T24903C,T28297C,C29530T		ORF1a:G1819S,ORF1a:T4175I,ORF9b:I5T,S:D215V,S:I1114T				3000	0	good	0	10	0	good	0	24	1	4.166667	good	9		0	good	0		0		0	0	good		0	0	good	0	NA			NA	YB20230551	F	0.2	NA	NA	NA	NA	NA	NA	NA	NA	NA	<32	range	NA	5/2/23	NA	NA	China	Liangjiang New Area	Nasopharyngeal swab	NA	NA	NA	Liu_2024	Under 19	NA
OR185984	23D	23D (XBB.1.9)		23D	XBB.1.9.1.16	FL.16	0.173611	good	98	56	0	0	0	0	69	13	0	0	89006	1	29867	0.998796107	FALSE	C44T,C241T,A405G,T670G,C2790T,C3037T,C3511T,G4184A,C4321T,G5720A,C9344T,A9424G,C9534T,C9866T,C10029T,C10198T,G10447A,C10449A,G11383A,C11956T,C12789T,C12880T,C14408T,G15451A,C15714T,C15738T,T15939C,T16342C,C17410T,T17859C,A18163G,A19326G,C19955T,A20055G,C21618T,T21810C,G21987A,C22000A,C22109G,T22200A,A22206T,G22317T,G22577C,G22578A,G22599C,C22664A,C22674T,T22679C,C22686T,A22688G,G22775A,A22786C,G22813T,T22882G,G22895C,T22896C,G22898A,T22942G,G22992A,C22995A,A23013C,T23018C,T23019C,T23031C,A23055G,A23063T,T23075C,A23403G,C23525T,T23599G,C23604A,C23854A,G23948T,A24424T,T24469A,C25000T,C25416T,C25584T,C26060T,C26270T,A26275G,C26577G,G26709A,C26858T,A27259C,G27382C,A27383T,T27384C,C27807T,G27915T,A28271T,T28297C,C28311T,G28881A,G28882A,G28883C,A29510C,C29530T	11288-11296,21633-21641,21992-21994,28362-28370,29734-29759			E:T9I,E:T11A,M:Q19E,M:A63T,N:P13L,N:R203K,N:G204R,N:S413R,ORF1a:K47R,ORF1a:S135R,ORF1a:T842I,ORF1a:G1307S,ORF1a:G1819S,ORF1a:L3027F,ORF1a:T3090I,ORF1a:L3201F,ORF1a:T3255I,ORF1a:P3395H,ORF1a:T4175I,ORF1b:P314L,ORF1b:G662S,ORF1b:S959P,ORF1b:R1315C,ORF1b:I1566V,ORF1b:T2163I,ORF3a:T223I,ORF6:D61L,ORF8:G8*,ORF9b:I5T,ORF9b:P10S,S:T19I,S:A27S,S:V83A,S:G142D,S:H146Q,S:Q183E,S:V213E,S:D215V,S:G252V,S:G339H,S:R346T,S:L368I,S:S371F,S:S373P,S:S375F,S:T376A,S:D405N,S:R408S,S:K417N,S:N440K,S:V445P,S:G446S,S:N460K,S:S477N,S:T478K,S:E484A,S:F486P,S:F490S,S:Q498R,S:N501Y,S:Y505H,S:D614G,S:H655Y,S:N679K,S:P681H,S:N764K,S:D796Y,S:Q954H,S:N969K	N:E31-,N:R32-,N:S33-,ORF1a:S3675-,ORF1a:G3676-,ORF1a:F3677-,ORF9b:E27-,ORF9b:N28-,ORF9b:A29-,S:L24-,S:P25-,S:P26-,S:Y144-		G1A		C44T,G11383A,C29530T	1	0	3	4		internal_XBB.1.9.2	G1A,C3511T,G11383A,C11956T,A22206T,T23018C,C29530T		S:D215V,S:S486P		FL.16	G1A,C44T,G11383A,C29530T				N/A	N/A	N/A	N/A	N/A	XBB.1.5	G1A,C3511T,G5720A,G11383A,C11956T,C12789T,A22206T,T28297C,C29530T		ORF1a:G1819S,ORF1a:T4175I,ORF9b:I5T,S:D215V				3000	0	good	0	10	0	good	0	24	1	4.166667	good	9		0	good	0		0		0	0	good		0	0	good	0	NA			NA	YB20230552	M	0.6	NA	NA	NA	NA	NA	NA	NA	NA	NA	<32	range	NA	5/3/23	NA	NA	China	Liangjiang New Area	Nasopharyngeal swab	NA	NA	NA	Liu_2024	Under 19	NA
OR185985	22D	22D (BA.2.75)	Omicron	22D	BA.2.75.5.1.2.3.1.3	FR.1.3	0	good	104	53	1	1	0	0	70	12	0	32	89000	2	29871	0.998896432	FALSE	A6T,C44T,C203T,C241T,C337T,T670G,C882T,C1471T,C1513T,C2790T,C3037T,C3796T,C3927T,G4184A,C4321T,C4586T,C5183T,C9344T,A9424G,C9534T,C9866T,C10029T,C10198T,G10447A,C10449A,T11515C,A12444G,C12880T,C14097T,C14408T,C14599T,C15017T,G15451A,C15714T,C17410T,A18163G,C19955T,A20055G,C20235T,C21618T,G21987A,A22001G,T22016C,C22033A,A22121G,A22190G,T22200G,G22331A,G22577C,G22578A,G22599C,A22629C,C22674T,T22679C,C22686T,A22688G,G22775A,A22786C,G22813T,T22882G,G22898A,T22942G,G22992A,C22995A,A23013C,T23031C,A23055G,A23063T,T23075C,A23403G,C23525T,T23599G,C23604A,C23854A,G23948T,A24424T,T24469A,C25000T,C25416T,C25572T,C25584T,C25603T,C26060T,C26208T,C26270T,A26275G,A26459G,C26577G,G26709A,C26858T,A27259C,G27382C,A27383T,T27384C,C27807T,T28019C,A28271T,C28311T,G28374A,G28881A,G28882A,G28883C,C29370T,A29510C	11288-11296,21633-21641,28362-28370,29734-29759	27791:T	ORF7b:13-44	E:T9I,E:T11A,E:D72G,M:Q19E,M:A63T,N:P13L,N:R203K,N:G204R,N:T366I,N:S413R,ORF1a:S135R,ORF1a:A206V,ORF1a:T842I,ORF1a:S1221L,ORF1a:G1307S,ORF1a:P1640S,ORF1a:L3027F,ORF1a:T3090I,ORF1a:L3201F,ORF1a:T3255I,ORF1a:P3395H,ORF1a:N4060S,ORF1b:P314L,ORF1b:A517V,ORF1b:G662S,ORF1b:R1315C,ORF1b:I1566V,ORF1b:T2163I,ORF3a:T223I,ORF6:D61L,ORF9b:P10S,ORF9b:G31R,S:T19I,S:A27S,S:G142D,S:K147E,S:W152R,S:F157L,S:K187E,S:I210V,S:V213G,S:G257S,S:G339H,S:R346T,S:K356T,S:S371F,S:S373P,S:S375F,S:T376A,S:D405N,S:R408S,S:K417N,S:N440K,S:G446S,S:N460K,S:S477N,S:T478K,S:E484A,S:F490S,S:Q498R,S:N501Y,S:Y505H,S:D614G,S:H655Y,S:N679K,S:P681H,S:N764K,S:D796Y,S:Q954H,S:N969K	N:R32-,N:S33-,N:G34-,ORF1a:S3675-,ORF1a:G3676-,ORF1a:F3677-,ORF9b:E27-,ORF9b:N28-,ORF9b:A29-,S:L24-,S:P25-,S:P26-				A6T,C44T,C26208T	0	0	3	3		NODE_0000740	A6T,C44T,C203T,C337T,C882T,C1471T,C1513T,T11515C,C14097T,C14599T,C15017T,C20235T,A22121G,G22599C,A22629C,T23031C,C25572T,C25603T,C26208T,A26459G,T28019C,G28374A,C29370T		E:D72G,N:-31E,N:T366I,ORF1a:A206V,ORF1b:A517V,ORF9b:G31R,S:K187E,S:R346T,S:K356T,S:F490S	N:G34-	FR.1.3	A6T,C44T,C26208T				N/A	N/A	N/A	N/A	N/A	N/A	N/A	N/A	N/A	N/A	ORF7b:13-44		3000	0	good	0	10	0	good	0	24	-5	0	good	3		0	good	0		0	ORF7b:13-44	1	0	good		0	0	good	0	NA			NA	YB20230554	F	67	NA	NA	NA	NA	NA	NA	NA	NA	NA	<32	range	NA	5/1/23	NA	NA	China	Jiangbei	Nasopharyngeal swab	NA	NA	NA	Liu_2024	60-69	NA
OR185986	23A	23A (XBB.1.5)		23A	XBB.1.5	XBB.1.5	2.777778	good	101	56	0	0	0	0	69	13	0	0	88976	7	29867	0.998595459	FALSE	C44T,C241T,A405G,T670G,C2790T,C3037T,G4184A,C4321T,A6517T,G8648A,A9259G,C9344T,A9424G,C9534T,C9866T,C10029T,C10198T,T10204C,G10447A,C10449A,C12880T,A12889G,C13436T,C14408T,C15240T,G15451A,A15667G,C15714T,C15738T,T15939C,T16342C,T17124C,C17410T,T17859C,A18163G,A19326G,C19955T,A20055G,C21618T,T21810C,G21987A,C22000A,C22109G,T22200A,G22317T,G22577C,G22578A,C22594T,G22599C,C22664A,C22674T,T22679C,C22686T,A22688G,G22775A,A22786C,G22813T,T22882G,G22895C,T22896C,G22898A,T22942G,G22992A,C22995A,A23013C,T23018C,T23019C,T23031C,A23055G,A23063T,T23075C,A23403G,C23525T,T23599G,C23604A,C23854A,G23948T,A24424T,T24469A,C25000T,C25416T,C25584T,C26060T,C26270T,A26275G,C26577G,G26709A,C26858T,A27259C,G27382C,A27383T,T27384C,C27807T,G27915T,A28271T,C28311T,G28881A,G28882A,G28883C,A29510C,T29665C	11288-11296,21633-21641,21992-21994,28362-28370,29734-29759			E:T9I,E:T11A,M:Q19E,M:A63T,N:P13L,N:R203K,N:G204R,N:S413R,ORF1a:K47R,ORF1a:S135R,ORF1a:T842I,ORF1a:G1307S,ORF1a:L2084F,ORF1a:V2795I,ORF1a:L3027F,ORF1a:T3090I,ORF1a:L3201F,ORF1a:T3255I,ORF1a:P3395H,ORF1a:L4391F,ORF1b:P314L,ORF1b:G662S,ORF1b:N734D,ORF1b:S959P,ORF1b:R1315C,ORF1b:I1566V,ORF1b:T2163I,ORF3a:T223I,ORF6:D61L,ORF8:G8*,ORF9b:P10S,S:T19I,S:A27S,S:V83A,S:G142D,S:H146Q,S:Q183E,S:V213E,S:G252V,S:G339H,S:R346T,S:L368I,S:S371F,S:S373P,S:S375F,S:T376A,S:D405N,S:R408S,S:K417N,S:N440K,S:V445P,S:G446S,S:N460K,S:S477N,S:T478K,S:E484A,S:F486P,S:F490S,S:Q498R,S:N501Y,S:Y505H,S:D614G,S:H655Y,S:N679K,S:P681H,S:N764K,S:D796Y,S:Q954H,S:N969K	N:E31-,N:R32-,N:S33-,ORF1a:S3675-,ORF1a:G3676-,ORF1a:F3677-,ORF9b:E27-,ORF9b:N28-,ORF9b:A29-,S:L24-,S:P25-,S:P26-,S:Y144-			C15240T|21K	A6517T,G8648A,A9259G,A12889G,C13436T,A15667G,C22594T,T29665C	0	1	8	9		internal_XBB_1_5	A6517T,G8648A,A9259G,T10204C,A12889G,C13436T,C15240T,A15667G,T17124C,C22594T,T29665C		ORF1a:L2084F,ORF1a:V2795I,ORF1a:L4391F,ORF1b:N734D		internal_XBB_1_5	A6517T,G8648A,A9259G,T10204C,A12889G,C13436T,C15240T,A15667G,T17124C,C22594T,T29665C		ORF1a:L2084F,ORF1a:V2795I,ORF1a:L4391F,ORF1b:N734D		N/A	N/A	N/A	N/A	N/A	XBB.1.5	A6517T,G8648A,A9259G,T10204C,A12889G,C13436T,C15240T,A15667G,T17124C,C22594T,T29665C		ORF1a:L2084F,ORF1a:V2795I,ORF1a:L4391F,ORF1b:N734D				3000	0	good	0	10	0	good	0	24	4	16.666667	good	12		0	good	0		0		0	0	good		0	0	good	0	NA			NA	YB20230555	F	64	NA	NA	NA	NA	NA	NA	NA	NA	NA	<32	range	NA	5/1/23	NA	NA	China	Jiangbei	Nasopharyngeal swab	NA	NA	NA	Liu_2024	60-69	NA
OR185987	23D	23D (XBB.1.9)		23D	XBB.1.9.1.16	FL.16	0	good	98	56	0	0	0	0	71	13	0	0	88991	6	29867	0.9986289	FALSE	C44T,C241T,A405G,T670G,T921A,C2790T,C3037T,G3091T,C3511T,G4184A,C4321T,G5720A,C9344T,A9424G,C9534T,C9866T,C10029T,C10198T,G10447A,C10449A,C11956T,C12789T,C12880T,C14408T,G15451A,C15714T,C15738T,T15939C,T16342C,C17410T,T17859C,A18163G,A19326G,C19955T,A20055G,C21618T,T21810C,G21987A,C22000A,C22109G,T22200A,A22206T,G22317T,G22577C,G22578A,G22599C,C22664A,C22674T,T22679C,C22686T,A22688G,G22775A,A22786C,G22813T,T22882G,G22895C,T22896C,G22898A,T22942G,G22992A,C22995A,A23013C,T23018C,T23019C,T23031C,A23055G,A23063T,T23075C,A23403G,C23525T,T23599G,C23604A,C23854A,G23948T,A24424T,T24469A,C25000T,C25416T,C25584T,C26060T,C26270T,A26275G,C26577G,G26709A,C26858T,A27259C,G27382C,A27383T,T27384C,C27807T,G27915T,A28271T,T28297C,C28311T,G28881A,G28882A,G28883C,A29510C	11288-11296,21633-21641,21992-21994,28362-28370,29734-29759			E:T9I,E:T11A,M:Q19E,M:A63T,N:P13L,N:R203K,N:G204R,N:S413R,ORF1a:K47R,ORF1a:S135R,ORF1a:L219Q,ORF1a:T842I,ORF1a:E942D,ORF1a:G1307S,ORF1a:G1819S,ORF1a:L3027F,ORF1a:T3090I,ORF1a:L3201F,ORF1a:T3255I,ORF1a:P3395H,ORF1a:T4175I,ORF1b:P314L,ORF1b:G662S,ORF1b:S959P,ORF1b:R1315C,ORF1b:I1566V,ORF1b:T2163I,ORF3a:T223I,ORF6:D61L,ORF8:G8*,ORF9b:I5T,ORF9b:P10S,S:T19I,S:A27S,S:V83A,S:G142D,S:H146Q,S:Q183E,S:V213E,S:D215V,S:G252V,S:G339H,S:R346T,S:L368I,S:S371F,S:S373P,S:S375F,S:T376A,S:D405N,S:R408S,S:K417N,S:N440K,S:V445P,S:G446S,S:N460K,S:S477N,S:T478K,S:E484A,S:F486P,S:F490S,S:Q498R,S:N501Y,S:Y505H,S:D614G,S:H655Y,S:N679K,S:P681H,S:N764K,S:D796Y,S:Q954H,S:N969K	N:E31-,N:R32-,N:S33-,ORF1a:S3675-,ORF1a:G3676-,ORF1a:F3677-,ORF9b:E27-,ORF9b:N28-,ORF9b:A29-,S:L24-,S:P25-,S:P26-,S:Y144-				C44T,T921A,G3091T	0	0	3	3		internal_XBB.1.9.2	T921A,G3091T,C3511T,C11956T,A22206T,T23018C		ORF1a:L219Q,ORF1a:E942D,S:D215V,S:S486P		FL.16	C44T,T921A,G3091T		ORF1a:L219Q,ORF1a:E942D		N/A	N/A	N/A	N/A	N/A	XBB.1.5	T921A,G3091T,C3511T,G5720A,C11956T,C12789T,A22206T,T28297C		ORF1a:L219Q,ORF1a:E942D,ORF1a:G1819S,ORF1a:T4175I,ORF9b:I5T,S:D215V				3000	0	good	0	10	0	good	0	24	-5	0	good	3		0	good	0		0		0	0	good		0	0	good	0	NA			NA	YB20230556	M	67	NA	NA	NA	NA	NA	NA	NA	NA	NA	<32	range	NA	5/1/23	NA	NA	China	Jiangbei	Nasopharyngeal swab	NA	NA	NA	Liu_2024	60-69	NA
OR185988	23D	23D (XBB.1.9)		23D	XBB.1.9.1.13.1	FL.13.1	0	good	99	56	0	0	0	0	71	13	0	0	88984	7	29867	0.998595459	FALSE	C44T,C241T,A405G,C503T,T670G,A2611G,C2790T,C3037T,G4184A,C4321T,G4354A,G5720A,C9344T,A9424G,C9534T,C9866T,C10029T,C10198T,G10447A,C10449A,C11956T,C12789T,C12880T,C13011T,C14408T,G15451A,C15714T,C15738T,T15939C,T16342C,C17410T,T17859C,A18163G,A19326G,C19955T,A20055G,C21618T,T21810C,G21987A,C22000A,C22109G,T22200A,G22317T,G22577C,G22578A,G22599C,C22664A,C22674T,T22679C,C22686T,A22688G,G22775A,A22786C,G22793T,G22813T,T22882G,G22895C,T22896C,G22898A,T22942G,G22992A,C22995A,A23013C,T23018C,T23019C,T23031C,A23055G,A23063T,T23075C,A23403G,C23525T,T23599G,C23604A,C23854A,G23948T,A24424T,T24469A,C25000T,C25416T,C25584T,C26060T,C26270T,A26275G,C26577G,G26709A,C26858T,A27259C,G27382C,A27383T,T27384C,C27807T,G27915T,A28271T,T28297C,C28311T,G28881A,G28882A,G28883C,A29510C	11288-11296,21633-21641,21992-21994,28362-28370,29734-29759			E:T9I,E:T11A,M:Q19E,M:A63T,N:P13L,N:R203K,N:G204R,N:S413R,ORF1a:K47R,ORF1a:P80S,ORF1a:S135R,ORF1a:T842I,ORF1a:G1307S,ORF1a:G1819S,ORF1a:L3027F,ORF1a:T3090I,ORF1a:L3201F,ORF1a:T3255I,ORF1a:P3395H,ORF1a:T4175I,ORF1a:T4249I,ORF1b:P314L,ORF1b:G662S,ORF1b:S959P,ORF1b:R1315C,ORF1b:I1566V,ORF1b:T2163I,ORF3a:T223I,ORF6:D61L,ORF8:G8*,ORF9b:I5T,ORF9b:P10S,S:T19I,S:A27S,S:V83A,S:G142D,S:H146Q,S:Q183E,S:V213E,S:G252V,S:G339H,S:R346T,S:L368I,S:S371F,S:S373P,S:S375F,S:T376A,S:D405N,S:R408S,S:A411S,S:K417N,S:N440K,S:V445P,S:G446S,S:N460K,S:S477N,S:T478K,S:E484A,S:F486P,S:F490S,S:Q498R,S:N501Y,S:Y505H,S:D614G,S:H655Y,S:N679K,S:P681H,S:N764K,S:D796Y,S:Q954H,S:N969K	N:E31-,N:R32-,N:S33-,ORF1a:S3675-,ORF1a:G3676-,ORF1a:F3677-,ORF9b:E27-,ORF9b:N28-,ORF9b:A29-,S:L24-,S:P25-,S:P26-,S:Y144-				C44T	0	0	1	1		internal_XBB.1.9.2	C503T,A2611G,G4354A,C11956T,C13011T,G22793T,T23018C		ORF1a:P80S,ORF1a:T4249I,S:A411S,S:S486P		FL.13.1	C44T				N/A	N/A	N/A	N/A	N/A	XBB.1.5	C503T,A2611G,G4354A,G5720A,C11956T,C12789T,C13011T,G22793T,T28297C		ORF1a:P80S,ORF1a:G1819S,ORF1a:T4175I,ORF1a:T4249I,ORF9b:I5T,S:A411S				3000	0	good	0	10	0	good	0	24	-7	0	good	1		0	good	0		0		0	0	good		0	0	good	0	NA			NA	YB20230557	M	68	NA	NA	NA	NA	NA	NA	NA	NA	NA	<32	range	NA	5/1/23	NA	NA	China	Jiangbei	Nasopharyngeal swab	NA	NA	NA	Liu_2024	60-69	NA
OR185989	23D	23D (XBB.1.9)		23D	XBB.1.9.1.13.1	FL.13.1	0.173611	good	101	56	0	0	0	0	72	13	0	0	89006	1	29871	0.998929873	FALSE	C44T,C241T,A405G,C503T,T670G,A2611G,C2790T,C3037T,G4184A,C4321T,G4354A,G5720A,C9344T,A9424G,C9534T,C9866T,C10029T,C10198T,G10447A,C10449A,G10658A,C11956T,C12789T,C12880T,C13011T,C14408T,G15451A,C15714T,C15738T,T15939C,T16342C,C17410T,T17859C,A18163G,A19326G,C19955T,A20055G,C21618T,T21810C,G21987A,C22000A,C22109G,T22200A,G22317T,G22577C,G22578A,G22599C,C22664A,C22674T,T22679C,C22686T,A22688G,G22775A,A22786C,G22793T,G22813T,T22882G,G22895C,T22896C,G22898A,T22942G,G22992A,C22995A,A23013C,T23018C,T23019C,T23031C,A23055G,A23063T,T23075C,A23403G,C23525T,T23599G,C23604A,C23854A,G23948T,A24424T,T24469A,C25000T,C25416T,C25584T,C25614T,C26060T,C26270T,A26275G,C26577G,G26709A,C26858T,A27259C,G27382C,A27383T,T27384C,C27807T,G27915T,A28271T,T28297C,C28311T,G28881A,G28882A,G28883C,A29510C	11288-11296,21633-21641,21992-21994,28362-28370,29734-29759			E:T9I,E:T11A,M:Q19E,M:A63T,N:P13L,N:R203K,N:G204R,N:S413R,ORF1a:K47R,ORF1a:P80S,ORF1a:S135R,ORF1a:T842I,ORF1a:G1307S,ORF1a:G1819S,ORF1a:L3027F,ORF1a:T3090I,ORF1a:L3201F,ORF1a:T3255I,ORF1a:P3395H,ORF1a:V3465I,ORF1a:T4175I,ORF1a:T4249I,ORF1b:P314L,ORF1b:G662S,ORF1b:S959P,ORF1b:R1315C,ORF1b:I1566V,ORF1b:T2163I,ORF3a:T223I,ORF6:D61L,ORF8:G8*,ORF9b:I5T,ORF9b:P10S,S:T19I,S:A27S,S:V83A,S:G142D,S:H146Q,S:Q183E,S:V213E,S:G252V,S:G339H,S:R346T,S:L368I,S:S371F,S:S373P,S:S375F,S:T376A,S:D405N,S:R408S,S:A411S,S:K417N,S:N440K,S:V445P,S:G446S,S:N460K,S:S477N,S:T478K,S:E484A,S:F486P,S:F490S,S:Q498R,S:N501Y,S:Y505H,S:D614G,S:H655Y,S:N679K,S:P681H,S:N764K,S:D796Y,S:Q954H,S:N969K	N:E31-,N:R32-,N:S33-,ORF1a:S3675-,ORF1a:G3676-,ORF1a:F3677-,ORF9b:E27-,ORF9b:N28-,ORF9b:A29-,S:L24-,S:P25-,S:P26-,S:Y144-		G1A		C44T,G10658A,C25614T	1	0	3	4		internal_XBB.1.9.2	G1A,C503T,A2611G,G4354A,G10658A,C11956T,C13011T,G22793T,T23018C,C25614T		ORF1a:P80S,ORF1a:V3465I,ORF1a:T4249I,S:A411S,S:S486P		FL.13.1	G1A,C44T,G10658A,C25614T		ORF1a:V3465I		N/A	N/A	N/A	N/A	N/A	XBB.1.5	G1A,C503T,A2611G,G4354A,G5720A,G10658A,C11956T,C12789T,C13011T,G22793T,C25614T,T28297C		ORF1a:P80S,ORF1a:G1819S,ORF1a:V3465I,ORF1a:T4175I,ORF1a:T4249I,ORF9b:I5T,S:A411S				3000	0	good	0	10	0	good	0	24	1	4.166667	good	9		0	good	0		0		0	0	good		0	0	good	0	NA			NA	YB20230558	M	86	NA	NA	NA	NA	NA	NA	NA	NA	NA	<32	range	NA	5/1/23	NA	NA	China	Jiangbei	Nasopharyngeal swab	NA	NA	NA	Liu_2024	80+	NA
OR185990	23D	23D (XBB.1.9)		23D	XBB.1.9.1.2.3	FL.2.3	0	good	97	56	0	0	0	0	70	13	0	0	89022	1	29871	0.998929873	FALSE	C44T,C241T,A405G,T670G,C2790T,C3037T,G4184A,C4321T,T4579A,G5720A,C9344T,A9424G,C9534T,C9866T,C10029T,C10198T,G10447A,C10449A,C11956T,C12789T,C12880T,C14408T,G15451A,C15714T,C15738T,T15939C,T16342C,C17410T,A17615G,T17859C,A18163G,A19326G,C19955T,A20055G,C21618T,T21810C,G21987A,C22000A,C22109G,T22200A,G22317T,G22577C,G22578A,G22599C,C22664A,C22674T,T22679C,C22686T,A22688G,G22775A,A22786C,G22813T,T22882G,G22895C,T22896C,G22898A,T22942G,G22992A,C22995A,A23013C,T23018C,T23019C,T23031C,A23055G,A23063T,T23075C,A23403G,C23525T,T23599G,C23604A,C23854A,G23948T,A24424T,T24469A,C25000T,C25046T,C25416T,C25584T,C26060T,C26270T,A26275G,C26577G,G26709A,C26858T,A27259C,G27382C,A27383T,T27384C,C27807T,G27915T,A28271T,T28297C,C28311T,G28881A,G28882A,G28883C,A29510C	11288-11296,21633-21641,21992-21994,28362-28370,29734-29759			E:T9I,E:T11A,M:Q19E,M:A63T,N:P13L,N:R203K,N:G204R,N:S413R,ORF1a:K47R,ORF1a:S135R,ORF1a:T842I,ORF1a:G1307S,ORF1a:G1819S,ORF1a:L3027F,ORF1a:T3090I,ORF1a:L3201F,ORF1a:T3255I,ORF1a:P3395H,ORF1a:T4175I,ORF1b:P314L,ORF1b:G662S,ORF1b:S959P,ORF1b:R1315C,ORF1b:K1383R,ORF1b:I1566V,ORF1b:T2163I,ORF3a:T223I,ORF6:D61L,ORF8:G8*,ORF9b:I5T,ORF9b:P10S,S:T19I,S:A27S,S:V83A,S:G142D,S:H146Q,S:Q183E,S:V213E,S:G252V,S:G339H,S:R346T,S:L368I,S:S371F,S:S373P,S:S375F,S:T376A,S:D405N,S:R408S,S:K417N,S:N440K,S:V445P,S:G446S,S:N460K,S:S477N,S:T478K,S:E484A,S:F486P,S:F490S,S:Q498R,S:N501Y,S:Y505H,S:D614G,S:H655Y,S:N679K,S:P681H,S:N764K,S:D796Y,S:Q954H,S:N969K,S:P1162S	N:E31-,N:R32-,N:S33-,ORF1a:S3675-,ORF1a:G3676-,ORF1a:F3677-,ORF9b:E27-,ORF9b:N28-,ORF9b:A29-,S:L24-,S:P25-,S:P26-,S:Y144-		G1A		C44T,C25046T	1	0	2	3		internal_XBB.1.9.2	G1A,T4579A,C11956T,A17615G,T23018C,C25046T		ORF1b:K1383R,S:S486P,S:P1162S		internal_fd8dfcda	G1A,C44T,C25046T		S:P1162S		N/A	N/A	N/A	N/A	N/A	XBB.1.5	G1A,T4579A,G5720A,C11956T,C12789T,A17615G,C25046T,T28297C		ORF1a:G1819S,ORF1a:T4175I,ORF1b:K1383R,ORF9b:I5T,S:P1162S				3000	0	good	0	10	0	good	0	24	0	0	good	8		0	good	0		0		0	0	good		0	0	good	0	NA			NA	YB20230559	M	85	NA	NA	NA	NA	NA	NA	NA	NA	NA	<32	range	NA	5/1/23	NA	NA	China	Jiangbei	Nasopharyngeal swab	NA	NA	NA	Liu_2024	80+	NA
OR185991	23D	23D (XBB.1.9)		23D	XBB.1.9.1.13	FL.13	4.340278	good	100	65	0	0	0	0	70	16	0	0	89063	1	29900	0.999899676	FALSE	C44T,C241T,A405G,C503T,T670G,C2790T,C3037T,G4184A,C4321T,G4354A,G5720A,C9344T,A9424G,C9534T,C9866T,C10029T,C10198T,G10447A,C10449A,C11956T,C12789T,C12880T,C14408T,G15451A,C15714T,C15738T,T15939C,T16342C,C17410T,T17859C,A18163G,A19326G,C19955T,A20055G,C21618T,T21810C,G21987A,C22000A,C22109G,T22200A,G22317T,G22577C,G22578A,G22599C,C22664A,C22674T,T22679C,C22686T,A22688G,G22775A,A22786C,G22793T,G22813T,T22882G,G22895C,T22896C,G22898A,T22942G,G22992A,C22995A,A23013C,T23018C,T23019C,T23031C,A23055G,A23063T,T23075C,A23403G,C23525T,T23599G,C23604A,C23854A,G23948T,A24424T,T24469A,C25000T,C25416T,C25584T,C26060T,C26270T,A26275G,C26577G,G26709A,C26858T,A27259C,G27382C,A27383T,T27384C,C27807T,G27915T,A28271T,T28297C,C28311T,G28881A,G28882A,G28883C,A29510C,A29877T,A29890T,A29897T	686-694,11288-11296,21633-21641,21992-21994,28362-28370,29734-29759			E:T9I,E:T11A,M:Q19E,M:A63T,N:P13L,N:R203K,N:G204R,N:S413R,ORF1a:K47R,ORF1a:P80S,ORF1a:S135R,ORF1a:T842I,ORF1a:G1307S,ORF1a:G1819S,ORF1a:L3027F,ORF1a:T3090I,ORF1a:L3201F,ORF1a:T3255I,ORF1a:P3395H,ORF1a:T4175I,ORF1b:P314L,ORF1b:G662S,ORF1b:S959P,ORF1b:R1315C,ORF1b:I1566V,ORF1b:T2163I,ORF3a:T223I,ORF6:D61L,ORF8:G8*,ORF9b:I5T,ORF9b:P10S,S:T19I,S:A27S,S:V83A,S:G142D,S:H146Q,S:Q183E,S:V213E,S:G252V,S:G339H,S:R346T,S:L368I,S:S371F,S:S373P,S:S375F,S:T376A,S:D405N,S:R408S,S:A411S,S:K417N,S:N440K,S:V445P,S:G446S,S:N460K,S:S477N,S:T478K,S:E484A,S:F486P,S:F490S,S:Q498R,S:N501Y,S:Y505H,S:D614G,S:H655Y,S:N679K,S:P681H,S:N764K,S:D796Y,S:Q954H,S:N969K	N:E31-,N:R32-,N:S33-,ORF1a:K141-,ORF1a:S142-,ORF1a:F143-,ORF1a:S3675-,ORF1a:G3676-,ORF1a:F3677-,ORF9b:E27-,ORF9b:N28-,ORF9b:A29-,S:L24-,S:P25-,S:P26-,S:Y144-		G1A		C44T,C503T,G22793T,A29877T,A29890T,A29897T	1	0	6	7		internal_XBB.1.9.2	G1A,C503T,G4354A,C11956T,G22793T,T23018C,A29877T,A29890T,A29897T	686-694	ORF1a:P80S,S:A411S,S:S486P	ORF1a:K141-,ORF1a:S142-,ORF1a:F143-	internal_ebd6af12	G1A,C44T,C503T,G22793T,A29877T,A29890T,A29897T	686-694	ORF1a:P80S,S:A411S	ORF1a:K141-,ORF1a:S142-,ORF1a:F143-	N/A	N/A	N/A	N/A	N/A	XBB.1.5	G1A,C503T,G4354A,G5720A,C11956T,C12789T,G22793T,T28297C,A29877T,A29890T,A29897T	686-694	ORF1a:P80S,ORF1a:G1819S,ORF1a:T4175I,ORF9b:I5T,S:A411S	ORF1a:K141-,ORF1a:S142-,ORF1a:F143-			3000	0	good	0	10	0	good	0	24	5	20.833333	good	13		0	good	0		0		0	0	good		0	0	good	0	NA			NA	YB20230561	M	85	NA	NA	NA	NA	NA	NA	NA	NA	NA	<32	range	NA	5/1/23	NA	NA	China	Jiangbei	Nasopharyngeal swab	NA	NA	NA	Liu_2024	80+	NA
OR185992	23D	23D (XBB.1.9)		23D	XBB.1.9.1.13.1	FL.13.1	0.694444	good	102	56	0	0	0	0	72	13	0	0	89023	1	29878	0.999163963	FALSE	C44T,C241T,A405G,C503T,T670G,A2611G,C2790T,C3037T,G4184A,C4321T,G4354A,G5720A,C9344T,A9424G,C9534T,C9866T,C10029T,C10198T,G10447A,C10449A,G10658A,C11956T,C12789T,C12880T,C13011T,C14408T,G15451A,C15714T,C15738T,T15939C,T16342C,C17410T,T17859C,A18163G,A19326G,C19955T,A20055G,C21618T,T21810C,G21987A,C22000A,C22109G,T22200A,G22317T,G22577C,G22578A,G22599C,C22664A,C22674T,T22679C,C22686T,A22688G,G22775A,A22786C,G22793T,G22813T,T22882G,G22895C,T22896C,G22898A,T22942G,G22992A,C22995A,A23013C,T23018C,T23019C,T23031C,A23055G,A23063T,T23075C,A23403G,C23525T,T23599G,C23604A,C23854A,G23948T,A24424T,T24469A,C25000T,C25416T,C25584T,C26060T,C26270T,A26275G,C26577G,G26709A,C26858T,A27259C,G27382C,A27383T,T27384C,C27807T,G27915T,A28271T,T28297C,C28311T,G28881A,G28882A,G28883C,A29510C,A29871T,A29874T	11288-11296,21633-21641,21992-21994,28362-28370,29734-29759			E:T9I,E:T11A,M:Q19E,M:A63T,N:P13L,N:R203K,N:G204R,N:S413R,ORF1a:K47R,ORF1a:P80S,ORF1a:S135R,ORF1a:T842I,ORF1a:G1307S,ORF1a:G1819S,ORF1a:L3027F,ORF1a:T3090I,ORF1a:L3201F,ORF1a:T3255I,ORF1a:P3395H,ORF1a:V3465I,ORF1a:T4175I,ORF1a:T4249I,ORF1b:P314L,ORF1b:G662S,ORF1b:S959P,ORF1b:R1315C,ORF1b:I1566V,ORF1b:T2163I,ORF3a:T223I,ORF6:D61L,ORF8:G8*,ORF9b:I5T,ORF9b:P10S,S:T19I,S:A27S,S:V83A,S:G142D,S:H146Q,S:Q183E,S:V213E,S:G252V,S:G339H,S:R346T,S:L368I,S:S371F,S:S373P,S:S375F,S:T376A,S:D405N,S:R408S,S:A411S,S:K417N,S:N440K,S:V445P,S:G446S,S:N460K,S:S477N,S:T478K,S:E484A,S:F486P,S:F490S,S:Q498R,S:N501Y,S:Y505H,S:D614G,S:H655Y,S:N679K,S:P681H,S:N764K,S:D796Y,S:Q954H,S:N969K	N:E31-,N:R32-,N:S33-,ORF1a:S3675-,ORF1a:G3676-,ORF1a:F3677-,ORF9b:E27-,ORF9b:N28-,ORF9b:A29-,S:L24-,S:P25-,S:P26-,S:Y144-		G1A		C44T,G10658A,A29871T,A29874T	1	0	4	5		internal_XBB.1.9.2	G1A,C503T,A2611G,G4354A,G10658A,C11956T,C13011T,G22793T,T23018C,A29871T,A29874T		ORF1a:P80S,ORF1a:V3465I,ORF1a:T4249I,S:A411S,S:S486P		FL.13.1	G1A,C44T,G10658A,A29871T,A29874T		ORF1a:V3465I		N/A	N/A	N/A	N/A	N/A	XBB.1.5	G1A,C503T,A2611G,G4354A,G5720A,G10658A,C11956T,C12789T,C13011T,G22793T,T28297C,A29871T,A29874T		ORF1a:P80S,ORF1a:G1819S,ORF1a:V3465I,ORF1a:T4175I,ORF1a:T4249I,ORF9b:I5T,S:A411S				3000	0	good	0	10	0	good	0	24	2	8.333333	good	10		0	good	0		0		0	0	good		0	0	good	0	NA			NA	YB20230562	F	44	NA	NA	NA	NA	NA	NA	NA	NA	NA	<32	range	NA	5/1/23	NA	NA	China	Jiangbei	Nasopharyngeal swab	NA	NA	NA	Liu_2024	40-49	NA
OR185993	23D	23D (XBB.1.9)		23D	XBB.1.9.1.2	FL.2	0	good	102	56	0	0	0	0	71	13	0	0	88972	7	29867	0.998595459	FALSE	C44T,G61T,C241T,A405G,T670G,G1157A,C2790T,C3037T,G4184A,C4321T,T4579A,G5720A,C9344T,A9424G,C9534T,T9580C,C9866T,C10029T,A10103G,C10198T,G10447A,C10449A,C11956T,C12789T,C12880T,T13033C,C14408T,G15451A,C15714T,C15738T,T15939C,T16342C,C17410T,T17859C,A18163G,A19326G,C19955T,A20055G,C21618T,T21810C,G21987A,C22000A,C22109G,T22200A,G22317T,G22577C,G22578A,G22599C,C22664A,C22674T,T22679C,C22686T,A22688G,G22775A,A22786C,G22813T,T22882G,G22895C,T22896C,G22898A,T22942G,G22992A,C22995A,A23013C,T23018C,T23019C,T23031C,A23055G,A23063T,T23075C,A23403G,C23525T,T23599G,C23604A,C23854A,G23948T,A24424T,T24469A,C25000T,C25416T,C25584T,C26060T,C26270T,A26275G,C26577G,G26709A,C26858T,A27259C,G27382C,A27383T,T27384C,C27741T,C27807T,G27915T,A28271T,T28297C,C28311T,G28881A,G28882A,G28883C,C29358T,A29510C	11288-11296,21633-21641,21992-21994,28362-28370,29734-29759			E:T9I,E:T11A,M:Q19E,M:A63T,N:P13L,N:R203K,N:G204R,N:T362I,N:S413R,ORF1a:K47R,ORF1a:S135R,ORF1a:G298S,ORF1a:T842I,ORF1a:G1307S,ORF1a:G1819S,ORF1a:L3027F,ORF1a:T3090I,ORF1a:L3201F,ORF1a:T3255I,ORF1a:M3280V,ORF1a:P3395H,ORF1a:T4175I,ORF1b:P314L,ORF1b:G662S,ORF1b:S959P,ORF1b:R1315C,ORF1b:I1566V,ORF1b:T2163I,ORF3a:T223I,ORF6:D61L,ORF8:G8*,ORF9b:I5T,ORF9b:P10S,S:T19I,S:A27S,S:V83A,S:G142D,S:H146Q,S:Q183E,S:V213E,S:G252V,S:G339H,S:R346T,S:L368I,S:S371F,S:S373P,S:S375F,S:T376A,S:D405N,S:R408S,S:K417N,S:N440K,S:V445P,S:G446S,S:N460K,S:S477N,S:T478K,S:E484A,S:F486P,S:F490S,S:Q498R,S:N501Y,S:Y505H,S:D614G,S:H655Y,S:N679K,S:P681H,S:N764K,S:D796Y,S:Q954H,S:N969K	N:E31-,N:R32-,N:S33-,ORF1a:S3675-,ORF1a:G3676-,ORF1a:F3677-,ORF9b:E27-,ORF9b:N28-,ORF9b:A29-,S:L24-,S:P25-,S:P26-,S:Y144-				C44T,G61T,G1157A,T9580C,A10103G,T13033C,C27741T,C29358T	0	0	8	8		internal_XBB.1.9.2	G61T,G1157A,T4579A,T9580C,A10103G,C11956T,T13033C,T23018C,C27741T,C29358T		N:T362I,ORF1a:G298S,ORF1a:M3280V,S:S486P		NODE_0000387	C44T,G61T,G1157A,T9580C,A10103G,T13033C,C27741T,C29358T		N:T362I,ORF1a:G298S,ORF1a:M3280V		N/A	N/A	N/A	N/A	N/A	XBB.1.5	G61T,G1157A,T4579A,G5720A,T9580C,A10103G,C11956T,C12789T,T13033C,C27741T,T28297C,C29358T		N:T362I,ORF1a:G298S,ORF1a:G1819S,ORF1a:M3280V,ORF1a:T4175I,ORF9b:I5T				3000	0	good	0	10	0	good	0	24	0	0	good	8		0	good	0		0		0	0	good		0	0	good	0	NA			NA	YB20230563	F	10	NA	NA	NA	NA	NA	NA	NA	NA	NA	<32	range	NA	5/1/23	NA	NA	China	Jiangbei	Nasopharyngeal swab	NA	NA	NA	Liu_2024	Under 19	NA
OR185994	23D	23D (XBB.1.9)		23D	XBB.1.9.1.2	FL.2	2.777778	good	106	56	0	0	0	0	75	13	0	0	88965	7	29870	0.998695783	FALSE	C44T,G61T,C241T,A405G,T670G,G1157A,A2018G,C2790T,C3037T,G4184A,C4321T,T4579A,G5720A,C6843T,C9344T,A9424G,C9534T,T9580C,C9866T,C10029T,A10103G,C10198T,G10447A,C10449A,C11956T,C12789T,C12880T,C14408T,G15451A,C15714T,C15738T,T15939C,C16163T,T16342C,C17410T,T17859C,A18163G,A19326G,C19955T,A20055G,C21618T,T21810C,G21987A,C22000A,C22109G,T22200A,G22317T,G22577C,G22578A,G22599C,C22664A,C22674T,T22679C,C22686T,A22688G,G22775A,A22786C,G22813T,T22882G,G22895C,T22896C,G22898A,T22942G,G22992A,C22995A,A23013C,T23018C,T23019C,T23031C,A23055G,A23063T,T23075C,A23403G,C23525T,T23599G,C23604A,C23854A,G23948T,A24424T,T24469A,C25000T,G25183T,C25416T,C25584T,C26060T,C26270T,A26275G,T26331C,C26577G,G26709A,C26858T,A27259C,G27382C,A27383T,T27384C,C27741T,C27807T,G27915T,A28271T,T28297C,C28311T,G28881A,G28882A,G28883C,C29358T,A29510C	11288-11296,21633-21641,21992-21994,28362-28370,29734-29759			E:T9I,E:T11A,M:Q19E,M:A63T,N:P13L,N:R203K,N:G204R,N:T362I,N:S413R,ORF1a:K47R,ORF1a:S135R,ORF1a:G298S,ORF1a:M585V,ORF1a:T842I,ORF1a:G1307S,ORF1a:G1819S,ORF1a:S2193F,ORF1a:L3027F,ORF1a:T3090I,ORF1a:L3201F,ORF1a:T3255I,ORF1a:M3280V,ORF1a:P3395H,ORF1a:T4175I,ORF1b:P314L,ORF1b:G662S,ORF1b:T899I,ORF1b:S959P,ORF1b:R1315C,ORF1b:I1566V,ORF1b:T2163I,ORF3a:T223I,ORF6:D61L,ORF8:G8*,ORF9b:I5T,ORF9b:P10S,S:T19I,S:A27S,S:V83A,S:G142D,S:H146Q,S:Q183E,S:V213E,S:G252V,S:G339H,S:R346T,S:L368I,S:S371F,S:S373P,S:S375F,S:T376A,S:D405N,S:R408S,S:K417N,S:N440K,S:V445P,S:G446S,S:N460K,S:S477N,S:T478K,S:E484A,S:F486P,S:F490S,S:Q498R,S:N501Y,S:Y505H,S:D614G,S:H655Y,S:N679K,S:P681H,S:N764K,S:D796Y,S:Q954H,S:N969K,S:E1207D	N:E31-,N:R32-,N:S33-,ORF1a:S3675-,ORF1a:G3676-,ORF1a:F3677-,ORF9b:E27-,ORF9b:N28-,ORF9b:A29-,S:L24-,S:P25-,S:P26-,S:Y144-				C44T,G61T,G1157A,A2018G,C6843T,T9580C,A10103G,C16163T,G25183T,T26331C,C27741T,C29358T	0	0	12	12		internal_XBB.1.9.2	G61T,G1157A,A2018G,T4579A,C6843T,T9580C,A10103G,C11956T,C16163T,T23018C,G25183T,T26331C,C27741T,C29358T		N:T362I,ORF1a:G298S,ORF1a:M585V,ORF1a:S2193F,ORF1a:M3280V,ORF1b:T899I,S:S486P,S:E1207D		NODE_0000387	C44T,G61T,G1157A,A2018G,C6843T,T9580C,A10103G,C16163T,G25183T,T26331C,C27741T,C29358T		N:T362I,ORF1a:G298S,ORF1a:M585V,ORF1a:S2193F,ORF1a:M3280V,ORF1b:T899I,S:E1207D		N/A	N/A	N/A	N/A	N/A	XBB.1.5	G61T,G1157A,A2018G,T4579A,G5720A,C6843T,T9580C,A10103G,C11956T,C12789T,C16163T,G25183T,T26331C,C27741T,T28297C,C29358T		N:T362I,ORF1a:G298S,ORF1a:M585V,ORF1a:G1819S,ORF1a:S2193F,ORF1a:M3280V,ORF1a:T4175I,ORF1b:T899I,ORF9b:I5T,S:E1207D				3000	0	good	0	10	0	good	0	24	4	16.666667	good	12		0	good	0		0		0	0	good		0	0	good	0	NA			NA	YB20230564	F	59	NA	NA	NA	NA	NA	NA	NA	NA	NA	<32	range	NA	5/1/23	NA	NA	China	Beibei	Nasopharyngeal swab	NA	NA	NA	Liu_2024	50-59	NA
OR185995	23B	23B (XBB.1.16)		23B	XBB.1.16.22	XBB.1.16.22	0.694444	good	104	53	0	0	0	0	74	12	0	0	89010	1	29871	0.998929873	FALSE	C36T,C44T,C241T,A405G,T670G,C2790T,C3037T,G4184A,C4321T,C9344T,A9424G,C9534T,C9866T,C10029T,C10198T,G10447A,C10449A,C11750T,C11956T,T12730A,C12880T,C13329T,C14408T,A14856G,G15451A,C15714T,C15738T,T15939C,T16342C,C17410T,T17859C,A18163G,G18703T,A19326G,C19955T,A20055G,C21618T,T21810C,G21987A,C22000A,A22101T,C22109G,T22200A,G22317T,G22577C,G22578A,G22599C,C22664A,C22674T,T22679C,C22686T,A22688G,G22775A,A22786C,G22793T,G22813T,T22882G,G22895C,T22896C,G22898A,T22942G,G22992A,C22995G,A23013C,T23018C,T23019C,T23031C,A23055G,A23063T,T23075C,A23403G,C23525T,T23599G,C23604A,C23854A,G23948T,A24424T,T24469A,C25000T,C25416T,C25584T,C26060T,G26116C,C26270T,A26275G,C26577G,G26709A,C26858T,A27259C,G27382C,A27383T,T27384C,C27807T,G27915T,A28271T,T28297C,C28311T,A28447G,G28881A,G28882A,G28883C,C29386T,A29406G,A29510C	11288-11296,21633-21641,28362-28370,29734-29759			E:T9I,E:T11A,M:Q19E,M:A63T,N:P13L,N:R203K,N:G204R,N:E378G,N:S413R,ORF1a:K47R,ORF1a:S135R,ORF1a:T842I,ORF1a:G1307S,ORF1a:L3027F,ORF1a:T3090I,ORF1a:L3201F,ORF1a:T3255I,ORF1a:P3395H,ORF1a:L3829F,ORF1a:T4355I,ORF1b:P314L,ORF1b:G662S,ORF1b:S959P,ORF1b:R1315C,ORF1b:I1566V,ORF1b:D1746Y,ORF1b:T2163I,ORF3a:T223I,ORF3a:E242Q,ORF6:D61L,ORF8:G8*,ORF9b:I5T,ORF9b:P10S,ORF9b:N55S,S:T19I,S:A27S,S:V83A,S:G142D,S:H146Q,S:E180V,S:Q183E,S:V213E,S:G252V,S:G339H,S:R346T,S:L368I,S:S371F,S:S373P,S:S375F,S:T376A,S:D405N,S:R408S,S:A411S,S:K417N,S:N440K,S:V445P,S:G446S,S:N460K,S:S477N,S:T478R,S:E484A,S:F486P,S:F490S,S:Q498R,S:N501Y,S:Y505H,S:D614G,S:H655Y,S:N679K,S:P681H,S:N764K,S:D796Y,S:Q954H,S:N969K	N:E31-,N:R32-,N:S33-,ORF1a:S3675-,ORF1a:G3676-,ORF1a:F3677-,ORF9b:E27-,ORF9b:N28-,ORF9b:A29-,S:L24-,S:P25-,S:P26-		G1A		C36T,C13329T,G22793T,A29406G	1	0	4	5		NODE_0000332	G1A,C36T,C13329T,G22793T,G26116C,A29406G		N:E378G,ORF1a:T4355I,ORF3a:E242Q,S:-144Y,S:A411S		XBB.1.16.22	G1A,C36T,C13329T,G22793T,A29406G		N:E378G,ORF1a:T4355I,S:-144Y,S:A411S		N/A	N/A	N/A	N/A	N/A	XBB.1.5	G1A,C36T,C11750T,C11956T,T12730A,C13329T,A14856G,G18703T,A22101T,G22793T,A22995G,G26116C,T28297C,A28447G,C29386T,A29406G		N:E378G,ORF1a:L3829F,ORF1a:T4355I,ORF1b:D1746Y,ORF3a:E242Q,ORF9b:I5T,ORF9b:N55S,S:-144Y,S:E180V,S:A411S,S:K478R				3000	0	good	0	10	0	good	0	24	2	8.333333	good	10		0	good	0		0		0	0	good		0	0	good	0	NA			NA	YB20230565	M	70	NA	NA	NA	NA	NA	NA	NA	NA	NA	<32	range	NA	5/1/23	NA	NA	China	Beibei	Nasopharyngeal swab	NA	NA	NA	Liu_2024	70-79	NA
OR185996	22D	22D (BA.2.75)	Omicron	22D	BA.2.75.5.1.2.3.1.3	FR.1.3	0	good	102	53	1	1	0	0	70	12	0	32	88999	1	29867	0.998796107	FALSE	C44T,C203T,C241T,C337T,T670G,C882T,C1471T,C1513T,C2790T,C3037T,C3796T,C3927T,G4184A,C4321T,C4586T,C5183T,C9344T,A9424G,C9534T,C9866T,C10029T,C10198T,G10447A,C10449A,T11515C,A12444G,C12880T,C14097T,C14408T,C14599T,C15017T,G15451A,C15714T,C17410T,A18163G,C19955T,A20055G,C20235T,C21618T,G21987A,A22001G,T22016C,C22033A,A22121G,A22190G,T22200G,G22331A,G22577C,G22578A,G22599C,A22629C,C22674T,T22679C,C22686T,A22688G,G22775A,A22786C,G22813T,T22882G,G22898A,T22942G,G22992A,C22995A,A23013C,T23031C,A23055G,A23063T,T23075C,A23403G,C23525T,T23599G,C23604A,C23854A,G23948T,A24424T,T24469A,C25000T,C25416T,C25572T,C25584T,C25603T,C26060T,C26270T,A26275G,A26459G,C26577G,G26709A,C26858T,A27259C,G27382C,A27383T,T27384C,C27807T,T28019C,A28271T,C28311T,G28374A,G28881A,G28882A,G28883C,C29370T,A29510C	11288-11296,21633-21641,28362-28370,29734-29759	27791:T	ORF7b:13-44	E:T9I,E:T11A,E:D72G,M:Q19E,M:A63T,N:P13L,N:R203K,N:G204R,N:T366I,N:S413R,ORF1a:S135R,ORF1a:A206V,ORF1a:T842I,ORF1a:S1221L,ORF1a:G1307S,ORF1a:P1640S,ORF1a:L3027F,ORF1a:T3090I,ORF1a:L3201F,ORF1a:T3255I,ORF1a:P3395H,ORF1a:N4060S,ORF1b:P314L,ORF1b:A517V,ORF1b:G662S,ORF1b:R1315C,ORF1b:I1566V,ORF1b:T2163I,ORF3a:T223I,ORF6:D61L,ORF9b:P10S,ORF9b:G31R,S:T19I,S:A27S,S:G142D,S:K147E,S:W152R,S:F157L,S:K187E,S:I210V,S:V213G,S:G257S,S:G339H,S:R346T,S:K356T,S:S371F,S:S373P,S:S375F,S:T376A,S:D405N,S:R408S,S:K417N,S:N440K,S:G446S,S:N460K,S:S477N,S:T478K,S:E484A,S:F490S,S:Q498R,S:N501Y,S:Y505H,S:D614G,S:H655Y,S:N679K,S:P681H,S:N764K,S:D796Y,S:Q954H,S:N969K	N:R32-,N:S33-,N:G34-,ORF1a:S3675-,ORF1a:G3676-,ORF1a:F3677-,ORF9b:E27-,ORF9b:N28-,ORF9b:A29-,S:L24-,S:P25-,S:P26-		T1A		C44T	1	0	1	2		NODE_0000740	C44T,C203T,C337T,C882T,C1471T,C1513T,T11515C,C14097T,C14599T,C15017T,C20235T,A22121G,G22599C,A22629C,T23031C,C25572T,C25603T,A26459G,T28019C,G28374A,C29370T		E:D72G,N:-31E,N:T366I,ORF1a:A206V,ORF1b:A517V,ORF9b:G31R,S:K187E,S:R346T,S:K356T,S:F490S	N:G34-	FR.1.3	T1A,C44T				N/A	N/A	N/A	N/A	N/A	N/A	N/A	N/A	N/A	N/A	ORF7b:13-44		3000	0	good	0	10	0	good	0	24	-1	0	good	7		0	good	0		0	ORF7b:13-44	1	0	good		0	0	good	0	NA			NA	YB20230567	F	24	NA	NA	NA	NA	NA	NA	NA	NA	NA	<32	range	NA	5/3/23	NA	NA	China	Beibei	Nasopharyngeal swab	NA	NA	NA	Liu_2024	20-29	NA
OR185997	23A	23A (XBB.1.5)		23A	XBB.1.5	XBB.1.5	2.777778	good	97	56	0	0	0	0	69	13	0	0	89118	1	29903	1	FALSE	C44T,C241T,A405G,T670G,G2229A,C2790T,C3037T,G4184A,C4321T,C5812T,C9344T,A9424G,C9534T,C9866T,C10029T,C10198T,G10447A,C10449A,C12880T,C14408T,G15451A,C15714T,C15738T,T15939C,T16342C,T17124C,C17410T,T17859C,A18163G,G18910T,A19326G,G19384A,A19422G,C19955T,A20055G,C21618T,T21810C,G21987A,C22000A,C22109G,T22200A,G22317T,G22577C,G22578A,G22599C,C22664A,C22674T,T22679C,C22686T,A22688G,G22775A,A22786C,G22813T,T22882G,G22895C,T22896C,G22898A,T22942G,G22992A,C22995A,A23013C,T23018C,T23019C,T23031C,A23055G,A23063T,T23075C,A23403G,C23525T,T23599G,C23604A,C23854A,G23948T,A24424T,T24469A,C25000T,C25416T,C25584T,C26060T,C26270T,A26275G,C26577G,G26709A,C26858T,A27259C,G27382C,A27383T,T27384C,C27807T,G27915T,G28027A,A28271T,C28311T,G28881A,G28882A,G28883C,A29510C	11288-11296,21633-21641,21992-21994,28362-28370,29734-29759			E:T9I,E:T11A,M:Q19E,M:A63T,N:P13L,N:R203K,N:G204R,N:S413R,ORF1a:K47R,ORF1a:S135R,ORF1a:C655Y,ORF1a:T842I,ORF1a:G1307S,ORF1a:L3027F,ORF1a:T3090I,ORF1a:L3201F,ORF1a:T3255I,ORF1a:P3395H,ORF1b:P314L,ORF1b:G662S,ORF1b:S959P,ORF1b:R1315C,ORF1b:I1566V,ORF1b:D1815Y,ORF1b:D1973N,ORF1b:T2163I,ORF3a:T223I,ORF6:D61L,ORF8:G8*,ORF8:W45*,ORF9b:P10S,S:T19I,S:A27S,S:V83A,S:G142D,S:H146Q,S:Q183E,S:V213E,S:G252V,S:G339H,S:R346T,S:L368I,S:S371F,S:S373P,S:S375F,S:T376A,S:D405N,S:R408S,S:K417N,S:N440K,S:V445P,S:G446S,S:N460K,S:S477N,S:T478K,S:E484A,S:F486P,S:F490S,S:Q498R,S:N501Y,S:Y505H,S:D614G,S:H655Y,S:N679K,S:P681H,S:N764K,S:D796Y,S:Q954H,S:N969K	N:E31-,N:R32-,N:S33-,ORF1a:S3675-,ORF1a:G3676-,ORF1a:F3677-,ORF9b:E27-,ORF9b:N28-,ORF9b:A29-,S:L24-,S:P25-,S:P26-,S:Y144-		G1A		G2229A,C5812T,G18910T,G19384A,A19422G,G28027A	1	0	6	7		internal_XBB_1_5	G1A,G2229A,C5812T,T17124C,G18910T,G19384A,A19422G,G28027A		ORF1a:C655Y,ORF1b:D1815Y,ORF1b:D1973N,ORF8:W45*		internal_XBB_1_5	G1A,G2229A,C5812T,T17124C,G18910T,G19384A,A19422G,G28027A		ORF1a:C655Y,ORF1b:D1815Y,ORF1b:D1973N,ORF8:W45*		N/A	N/A	N/A	N/A	N/A	XBB.1.5	G1A,G2229A,C5812T,T17124C,G18910T,G19384A,A19422G,G28027A		ORF1a:C655Y,ORF1b:D1815Y,ORF1b:D1973N,ORF8:W45*				3000	0	good	0	10	0	good	0	24	4	16.666667	good	12		0	good	0		0		0	0	good		0	0	good	0	NA			NA	YB20230568	M	68	NA	NA	NA	NA	NA	NA	NA	NA	NA	<32	range	NA	5/3/23	NA	NA	China	Beibei	Nasopharyngeal swab	NA	NA	NA	Liu_2024	60-69	NA
OR185998	23D	23D (XBB.1.9)		23D	XBB.1.9.1.16	FL.16	0.173611	good	98	56	0	0	0	0	70	13	0	0	89018	1	29871	0.998929873	FALSE	C44T,C241T,A405G,T670G,C2790T,C3037T,C3511T,G4184A,C4321T,G5720A,C9344T,A9424G,C9534T,C9866T,C10029T,C10198T,G10447A,C10449A,C11956T,C12789T,C12880T,C14408T,G15451A,C15714T,C15738T,T15939C,T16342C,C17410T,T17859C,A18163G,A19326G,C19955T,A20055G,C21618T,T21810C,G21987A,C22000A,C22109G,T22200A,A22206T,G22317T,G22577C,G22578A,G22599C,C22664A,C22674T,T22679C,C22686T,A22688G,G22775A,A22786C,G22813T,T22882G,G22895C,T22896C,G22898A,T22942G,G22992A,C22995A,A23013C,T23018C,T23019C,T23031C,A23055G,A23063T,T23075C,A23403G,C23525T,T23599G,C23604A,C23854A,G23948T,A24424T,T24469A,C25000T,C25350T,C25416T,C25584T,C26060T,C26270T,A26275G,C26577G,G26709A,C26858T,A27259C,G27382C,A27383T,T27384C,C27807T,G27915T,A28271T,T28297C,C28311T,G28881A,G28882A,G28883C,A29510C,C29530T	11288-11296,21633-21641,21992-21994,28362-28370,29734-29759			E:T9I,E:T11A,M:Q19E,M:A63T,N:P13L,N:R203K,N:G204R,N:S413R,ORF1a:K47R,ORF1a:S135R,ORF1a:T842I,ORF1a:G1307S,ORF1a:G1819S,ORF1a:L3027F,ORF1a:T3090I,ORF1a:L3201F,ORF1a:T3255I,ORF1a:P3395H,ORF1a:T4175I,ORF1b:P314L,ORF1b:G662S,ORF1b:S959P,ORF1b:R1315C,ORF1b:I1566V,ORF1b:T2163I,ORF3a:T223I,ORF6:D61L,ORF8:G8*,ORF9b:I5T,ORF9b:P10S,S:T19I,S:A27S,S:V83A,S:G142D,S:H146Q,S:Q183E,S:V213E,S:D215V,S:G252V,S:G339H,S:R346T,S:L368I,S:S371F,S:S373P,S:S375F,S:T376A,S:D405N,S:R408S,S:K417N,S:N440K,S:V445P,S:G446S,S:N460K,S:S477N,S:T478K,S:E484A,S:F486P,S:F490S,S:Q498R,S:N501Y,S:Y505H,S:D614G,S:H655Y,S:N679K,S:P681H,S:N764K,S:D796Y,S:Q954H,S:N969K,S:P1263L	N:E31-,N:R32-,N:S33-,ORF1a:S3675-,ORF1a:G3676-,ORF1a:F3677-,ORF9b:E27-,ORF9b:N28-,ORF9b:A29-,S:L24-,S:P25-,S:P26-,S:Y144-		G1A		C44T,C25350T,C29530T	1	0	3	4		internal_XBB.1.9.2	G1A,C3511T,C11956T,A22206T,T23018C,C25350T,C29530T		S:D215V,S:S486P,S:P1263L		FL.16	G1A,C44T,C25350T,C29530T		S:P1263L		N/A	N/A	N/A	N/A	N/A	XBB.1.5	G1A,C3511T,G5720A,C11956T,C12789T,A22206T,C25350T,T28297C,C29530T		ORF1a:G1819S,ORF1a:T4175I,ORF9b:I5T,S:D215V,S:P1263L				3000	0	good	0	10	0	good	0	24	1	4.166667	good	9		0	good	0		0		0	0	good		0	0	good	0	NA			NA	YB20230569	F	0.4	NA	NA	NA	NA	NA	NA	NA	NA	NA	<32	range	NA	5/3/23	NA	NA	China	Beibei	Nasopharyngeal swab	NA	NA	NA	Liu_2024	Under 19	NA
OR185999	23A	23A (XBB.1.5)		23A	XBB.1.5	XBB.1.5	1.5625	good	96	56	0	0	0	0	69	13	0	0	89026	1	29871	0.998929873	FALSE	C44T,C241T,A405G,T670G,G2229A,C2790T,C3037T,G4184A,C4321T,C5812T,C9344T,A9424G,C9534T,C9866T,C10029T,C10198T,G10447A,C10449A,C12880T,C14408T,G15451A,C15714T,C15738T,T15939C,T16342C,T17124C,C17410T,T17859C,A18163G,G18910T,A19326G,G19384A,C19955T,A20055G,C21618T,T21810C,G21987A,C22000A,C22109G,T22200A,G22317T,G22577C,G22578A,G22599C,C22664A,C22674T,T22679C,C22686T,A22688G,G22775A,A22786C,G22813T,T22882G,G22895C,T22896C,G22898A,T22942G,G22992A,C22995A,A23013C,T23018C,T23019C,T23031C,A23055G,A23063T,T23075C,A23403G,C23525T,T23599G,C23604A,C23854A,G23948T,A24424T,T24469A,C25000T,C25416T,C25584T,C26060T,C26270T,A26275G,C26577G,G26709A,C26858T,A27259C,G27382C,A27383T,T27384C,C27807T,G27915T,G28027A,A28271T,C28311T,G28881A,G28882A,G28883C,A29510C	11288-11296,21633-21641,21992-21994,28362-28370,29734-29759			E:T9I,E:T11A,M:Q19E,M:A63T,N:P13L,N:R203K,N:G204R,N:S413R,ORF1a:K47R,ORF1a:S135R,ORF1a:C655Y,ORF1a:T842I,ORF1a:G1307S,ORF1a:L3027F,ORF1a:T3090I,ORF1a:L3201F,ORF1a:T3255I,ORF1a:P3395H,ORF1b:P314L,ORF1b:G662S,ORF1b:S959P,ORF1b:R1315C,ORF1b:I1566V,ORF1b:D1815Y,ORF1b:D1973N,ORF1b:T2163I,ORF3a:T223I,ORF6:D61L,ORF8:G8*,ORF8:W45*,ORF9b:P10S,S:T19I,S:A27S,S:V83A,S:G142D,S:H146Q,S:Q183E,S:V213E,S:G252V,S:G339H,S:R346T,S:L368I,S:S371F,S:S373P,S:S375F,S:T376A,S:D405N,S:R408S,S:K417N,S:N440K,S:V445P,S:G446S,S:N460K,S:S477N,S:T478K,S:E484A,S:F486P,S:F490S,S:Q498R,S:N501Y,S:Y505H,S:D614G,S:H655Y,S:N679K,S:P681H,S:N764K,S:D796Y,S:Q954H,S:N969K	N:E31-,N:R32-,N:S33-,ORF1a:S3675-,ORF1a:G3676-,ORF1a:F3677-,ORF9b:E27-,ORF9b:N28-,ORF9b:A29-,S:L24-,S:P25-,S:P26-,S:Y144-		G1A		G2229A,C5812T,G18910T,G19384A,G28027A	1	0	5	6		internal_XBB_1_5	G1A,G2229A,C5812T,T17124C,G18910T,G19384A,G28027A		ORF1a:C655Y,ORF1b:D1815Y,ORF1b:D1973N,ORF8:W45*		internal_XBB_1_5	G1A,G2229A,C5812T,T17124C,G18910T,G19384A,G28027A		ORF1a:C655Y,ORF1b:D1815Y,ORF1b:D1973N,ORF8:W45*		N/A	N/A	N/A	N/A	N/A	XBB.1.5	G1A,G2229A,C5812T,T17124C,G18910T,G19384A,G28027A		ORF1a:C655Y,ORF1b:D1815Y,ORF1b:D1973N,ORF8:W45*				3000	0	good	0	10	0	good	0	24	3	12.5	good	11		0	good	0		0		0	0	good		0	0	good	0	NA			NA	YB20230570	M	80	NA	NA	NA	NA	NA	NA	NA	NA	NA	<32	range	NA	5/3/23	NA	NA	China	Beibei	Nasopharyngeal swab	NA	NA	NA	Liu_2024	80+	NA
OR186000	23D	23D (XBB.1.9)		23D	XBB.1.9.1.2	FL.2	8.506944	good	103	56	0	0	0	0	72	13	0	0	88986	1	29867	0.998796107	FALSE	C44T,G61T,C241T,A405G,T670G,G1157A,C1218T,C2790T,C3037T,G4184A,C4321T,T4579A,G5720A,C9344T,A9424G,C9534T,T9580C,C9866T,C10029T,A10103G,C10198T,G10447A,C10449A,C11956T,C12789T,C12880T,C14408T,G15451A,C15714T,C15738T,T15939C,T16342C,C17410T,T17859C,A18163G,A19326G,C19955T,A20055G,C20178T,C21618T,T21810C,G21987A,C22000A,C22109G,T22200A,G22317T,G22577C,G22578A,G22599C,C22664A,C22674T,T22679C,C22686T,A22688G,G22775A,A22786C,G22813T,T22882G,G22895C,T22896C,G22898A,T22942G,G22992A,C22995A,A23013C,T23018C,T23019C,T23031C,A23055G,A23063T,T23075C,A23403G,C23525T,T23599G,C23604A,C23854A,G23948T,A24424T,T24469A,C25000T,C25416T,C25584T,C26060T,C26270T,A26275G,C26577G,G26709A,C26858T,A27259C,G27382C,A27383T,T27384C,C27741T,C27807T,G27915T,A28271T,T28297C,C28311T,G28881A,G28882A,G28883C,C29358T,A29510C	11288-11296,21633-21641,21992-21994,28362-28370,29734-29759			E:T9I,E:T11A,M:Q19E,M:A63T,N:P13L,N:R203K,N:G204R,N:T362I,N:S413R,ORF1a:K47R,ORF1a:S135R,ORF1a:G298S,ORF1a:S318L,ORF1a:T842I,ORF1a:G1307S,ORF1a:G1819S,ORF1a:L3027F,ORF1a:T3090I,ORF1a:L3201F,ORF1a:T3255I,ORF1a:M3280V,ORF1a:P3395H,ORF1a:T4175I,ORF1b:P314L,ORF1b:G662S,ORF1b:S959P,ORF1b:R1315C,ORF1b:I1566V,ORF1b:T2163I,ORF3a:T223I,ORF6:D61L,ORF8:G8*,ORF9b:I5T,ORF9b:P10S,S:T19I,S:A27S,S:V83A,S:G142D,S:H146Q,S:Q183E,S:V213E,S:G252V,S:G339H,S:R346T,S:L368I,S:S371F,S:S373P,S:S375F,S:T376A,S:D405N,S:R408S,S:K417N,S:N440K,S:V445P,S:G446S,S:N460K,S:S477N,S:T478K,S:E484A,S:F486P,S:F490S,S:Q498R,S:N501Y,S:Y505H,S:D614G,S:H655Y,S:N679K,S:P681H,S:N764K,S:D796Y,S:Q954H,S:N969K	N:E31-,N:R32-,N:S33-,ORF1a:S3675-,ORF1a:G3676-,ORF1a:F3677-,ORF9b:E27-,ORF9b:N28-,ORF9b:A29-,S:L24-,S:P25-,S:P26-,S:Y144-		G1A		C44T,G61T,G1157A,C1218T,T9580C,A10103G,C20178T,C27741T,C29358T	1	0	9	10		internal_XBB.1.9.2	G1A,G61T,G1157A,C1218T,T4579A,T9580C,A10103G,C11956T,C20178T,T23018C,C27741T,C29358T		N:T362I,ORF1a:G298S,ORF1a:S318L,ORF1a:M3280V,S:S486P		NODE_0000387	G1A,C44T,G61T,G1157A,C1218T,T9580C,A10103G,C20178T,C27741T,C29358T		N:T362I,ORF1a:G298S,ORF1a:S318L,ORF1a:M3280V		N/A	N/A	N/A	N/A	N/A	XBB.1.5	G1A,G61T,G1157A,C1218T,T4579A,G5720A,T9580C,A10103G,C11956T,C12789T,C20178T,C27741T,T28297C,C29358T		N:T362I,ORF1a:G298S,ORF1a:S318L,ORF1a:G1819S,ORF1a:M3280V,ORF1a:T4175I,ORF9b:I5T				3000	0	good	0	10	0	good	0	24	7	29.166667	good	15		0	good	0		0		0	0	good		0	0	good	0	NA			NA	YB20230572	M	53	NA	NA	NA	NA	NA	NA	NA	NA	NA	<32	range	NA	5/3/23	NA	NA	China	Beibei	Nasopharyngeal swab	NA	NA	NA	Liu_2024	50-59	NA
OR186001	22D	22D (BA.2.75)	Omicron	22D	BA.2.75.5.1.2.3.1.3	FR.1.3	0	good	103	53	1	1	0	0	70	12	0	32	89007	1	29871	0.998929873	FALSE	C44T,C203T,C241T,C337T,T670G,C882T,C1471T,C1513T,C2790T,C3037T,C3796T,C3927T,G4184A,C4321T,C4586T,C5183T,C9344T,A9424G,C9534T,C9866T,C10029T,C10198T,G10447A,C10449A,T11515C,A12444G,C12880T,C14085T,C14097T,C14408T,C14599T,C15017T,G15451A,C15714T,C17410T,A18163G,C19955T,A20055G,C20235T,C21618T,G21987A,A22001G,T22016C,C22033A,A22121G,A22190G,T22200G,G22331A,G22577C,G22578A,G22599C,A22629C,C22674T,T22679C,C22686T,A22688G,G22775A,A22786C,G22813T,T22882G,G22898A,T22942G,G22992A,C22995A,A23013C,T23031C,A23055G,A23063T,T23075C,A23403G,C23525T,T23599G,C23604A,C23854A,G23948T,A24424T,T24469A,C25000T,C25416T,C25572T,C25584T,C25603T,C26060T,C26270T,A26275G,A26459G,C26577G,G26709A,C26858T,A27259C,G27382C,A27383T,T27384C,C27807T,T28019C,A28271T,C28311T,G28374A,G28881A,G28882A,G28883C,C29370T,A29510C	11288-11296,21633-21641,28362-28370,29734-29759	27791:T	ORF7b:13-44	E:T9I,E:T11A,E:D72G,M:Q19E,M:A63T,N:P13L,N:R203K,N:G204R,N:T366I,N:S413R,ORF1a:S135R,ORF1a:A206V,ORF1a:T842I,ORF1a:S1221L,ORF1a:G1307S,ORF1a:P1640S,ORF1a:L3027F,ORF1a:T3090I,ORF1a:L3201F,ORF1a:T3255I,ORF1a:P3395H,ORF1a:N4060S,ORF1b:P314L,ORF1b:A517V,ORF1b:G662S,ORF1b:R1315C,ORF1b:I1566V,ORF1b:T2163I,ORF3a:T223I,ORF6:D61L,ORF9b:P10S,ORF9b:G31R,S:T19I,S:A27S,S:G142D,S:K147E,S:W152R,S:F157L,S:K187E,S:I210V,S:V213G,S:G257S,S:G339H,S:R346T,S:K356T,S:S371F,S:S373P,S:S375F,S:T376A,S:D405N,S:R408S,S:K417N,S:N440K,S:G446S,S:N460K,S:S477N,S:T478K,S:E484A,S:F490S,S:Q498R,S:N501Y,S:Y505H,S:D614G,S:H655Y,S:N679K,S:P681H,S:N764K,S:D796Y,S:Q954H,S:N969K	N:R32-,N:S33-,N:G34-,ORF1a:S3675-,ORF1a:G3676-,ORF1a:F3677-,ORF9b:E27-,ORF9b:N28-,ORF9b:A29-,S:L24-,S:P25-,S:P26-		T1A		C44T,C14085T	1	0	2	3		NODE_0000740	C44T,C203T,C337T,C882T,C1471T,C1513T,T11515C,C14085T,C14097T,C14599T,C15017T,C20235T,A22121G,G22599C,A22629C,T23031C,C25572T,C25603T,A26459G,T28019C,G28374A,C29370T		E:D72G,N:-31E,N:T366I,ORF1a:A206V,ORF1b:A517V,ORF9b:G31R,S:K187E,S:R346T,S:K356T,S:F490S	N:G34-	FR.1.3	T1A,C44T,C14085T				N/A	N/A	N/A	N/A	N/A	N/A	N/A	N/A	N/A	N/A	ORF7b:13-44		3000	0	good	0	10	0	good	0	24	0	0	good	8		0	good	0		0	ORF7b:13-44	1	0	good		0	0	good	0	NA			NA	YB20230573	M	38	NA	NA	NA	NA	NA	NA	NA	NA	NA	<32	range	NA	5/3/23	NA	NA	China	Beibei	Nasopharyngeal swab	NA	NA	NA	Liu_2024	30-39	NA
OR186002	23D	23D (XBB.1.9)		23D	XBB.1.9.1.2	FL.2	0.173611	good	103	56	0	0	0	0	72	13	0	0	88911	25	29866	0.997960071	FALSE	C44T,G61T,C241T,A405G,T670G,G1157A,C2790T,C3037T,G4184A,C4321T,T4579A,G5720A,C6843T,C9344T,A9424G,C9534T,T9580C,C9866T,C10029T,A10103G,C10198T,G10447A,C10449A,C11956T,C12789T,C12880T,C14408T,G15451A,C15714T,C15738T,T15939C,T16342C,C17410T,T17859C,A18163G,A19326G,C19955T,A20055G,C21618T,T21810C,G21987A,C22000A,C22109G,T22200A,G22317T,G22577C,G22578A,G22599C,C22664A,C22674T,T22679C,C22686T,A22688G,G22775A,A22786C,G22813T,T22882G,G22895C,T22896C,G22898A,T22942G,G22992A,C22995A,A23013C,T23018C,T23019C,T23031C,A23055G,A23063T,T23075C,A23403G,C23525T,T23599G,C23604A,C23854A,G23948T,A24424T,T24469A,C25000T,C25416T,C25584T,C26060T,C26270T,A26275G,T26331C,C26577G,G26709A,C26858T,A27259C,G27382C,A27383T,T27384C,C27741T,C27807T,G27915T,A28271T,T28297C,C28311T,G28881A,G28882A,G28883C,C29358T,A29510C	11288-11296,21633-21641,21992-21994,28362-28370,29734-29759			E:T9I,E:T11A,M:Q19E,M:A63T,N:P13L,N:R203K,N:G204R,N:T362I,N:S413R,ORF1a:K47R,ORF1a:S135R,ORF1a:G298S,ORF1a:T842I,ORF1a:G1307S,ORF1a:G1819S,ORF1a:S2193F,ORF1a:L3027F,ORF1a:T3090I,ORF1a:L3201F,ORF1a:T3255I,ORF1a:M3280V,ORF1a:P3395H,ORF1a:T4175I,ORF1b:P314L,ORF1b:G662S,ORF1b:S959P,ORF1b:R1315C,ORF1b:I1566V,ORF1b:T2163I,ORF3a:T223I,ORF6:D61L,ORF8:G8*,ORF9b:I5T,ORF9b:P10S,S:T19I,S:A27S,S:V83A,S:G142D,S:H146Q,S:Q183E,S:V213E,S:G252V,S:G339H,S:R346T,S:L368I,S:S371F,S:S373P,S:S375F,S:T376A,S:D405N,S:R408S,S:K417N,S:N440K,S:V445P,S:G446S,S:N460K,S:S477N,S:T478K,S:E484A,S:F486P,S:F490S,S:Q498R,S:N501Y,S:Y505H,S:D614G,S:H655Y,S:N679K,S:P681H,S:N764K,S:D796Y,S:Q954H,S:N969K	N:E31-,N:R32-,N:S33-,ORF1a:S3675-,ORF1a:G3676-,ORF1a:F3677-,ORF9b:E27-,ORF9b:N28-,ORF9b:A29-,S:L24-,S:P25-,S:P26-,S:Y144-				C44T,G61T,G1157A,C6843T,T9580C,A10103G,T26331C,C27741T,C29358T	0	0	9	9		internal_XBB.1.9.2	G61T,G1157A,T4579A,C6843T,T9580C,A10103G,C11956T,T23018C,T26331C,C27741T,C29358T		N:T362I,ORF1a:G298S,ORF1a:S2193F,ORF1a:M3280V,S:S486P		NODE_0000387	C44T,G61T,G1157A,C6843T,T9580C,A10103G,T26331C,C27741T,C29358T		N:T362I,ORF1a:G298S,ORF1a:S2193F,ORF1a:M3280V		N/A	N/A	N/A	N/A	N/A	XBB.1.5	G61T,G1157A,T4579A,G5720A,C6843T,T9580C,A10103G,C11956T,C12789T,T26331C,C27741T,T28297C,C29358T		N:T362I,ORF1a:G298S,ORF1a:G1819S,ORF1a:S2193F,ORF1a:M3280V,ORF1a:T4175I,ORF9b:I5T				3000	0	good	0	10	0	good	0	24	1	4.166667	good	9		0	good	0		0		0	0	good		0	0	good	0	NA			NA	YB20230574	F	70	NA	NA	NA	NA	NA	NA	NA	NA	NA	<32	range	NA	5/3/23	NA	NA	China	Beibei	Nasopharyngeal swab	NA	NA	NA	Liu_2024	70-79	NA
OR186003	23D	23D (XBB.1.9)		23D	XBB.1.9.1.16	FL.16	0	good	99	56	0	0	0	0	70	13	0	0	88984	7	29867	0.998595459	FALSE	C44T,C241T,A405G,T670G,C2790T,C3037T,C3511T,G4184A,C4321T,G5720A,C8841T,C9344T,A9424G,C9534T,C9866T,C10029T,C10198T,G10447A,C10449A,C11956T,C12789T,C12880T,C14408T,G15451A,C15714T,C15738T,T15939C,T16342C,T17166C,C17410T,T17859C,A18163G,A19326G,C19955T,A20055G,C21618T,T21810C,G21987A,C22000A,C22109G,T22200A,A22206T,G22317T,G22577C,G22578A,G22599C,C22664A,C22674T,T22679C,C22686T,A22688G,G22775A,A22786C,G22813T,T22882G,G22895C,T22896C,G22898A,T22942G,G22992A,C22995A,A23013C,T23018C,T23019C,T23031C,A23055G,A23063T,T23075C,A23403G,C23525T,T23599G,C23604A,C23854A,G23948T,A24424T,T24469A,C25000T,C25416T,C25584T,C26060T,C26270T,A26275G,C26577G,G26709A,C26858T,A27259C,G27382C,A27383T,T27384C,C27807T,G27915T,A28271T,T28297C,C28311T,G28881A,G28882A,G28883C,A29510C,C29530T	11288-11296,21633-21641,21992-21994,28362-28370,29734-29759			E:T9I,E:T11A,M:Q19E,M:A63T,N:P13L,N:R203K,N:G204R,N:S413R,ORF1a:K47R,ORF1a:S135R,ORF1a:T842I,ORF1a:G1307S,ORF1a:G1819S,ORF1a:T2859I,ORF1a:L3027F,ORF1a:T3090I,ORF1a:L3201F,ORF1a:T3255I,ORF1a:P3395H,ORF1a:T4175I,ORF1b:P314L,ORF1b:G662S,ORF1b:S959P,ORF1b:R1315C,ORF1b:I1566V,ORF1b:T2163I,ORF3a:T223I,ORF6:D61L,ORF8:G8*,ORF9b:I5T,ORF9b:P10S,S:T19I,S:A27S,S:V83A,S:G142D,S:H146Q,S:Q183E,S:V213E,S:D215V,S:G252V,S:G339H,S:R346T,S:L368I,S:S371F,S:S373P,S:S375F,S:T376A,S:D405N,S:R408S,S:K417N,S:N440K,S:V445P,S:G446S,S:N460K,S:S477N,S:T478K,S:E484A,S:F486P,S:F490S,S:Q498R,S:N501Y,S:Y505H,S:D614G,S:H655Y,S:N679K,S:P681H,S:N764K,S:D796Y,S:Q954H,S:N969K	N:E31-,N:R32-,N:S33-,ORF1a:S3675-,ORF1a:G3676-,ORF1a:F3677-,ORF9b:E27-,ORF9b:N28-,ORF9b:A29-,S:L24-,S:P25-,S:P26-,S:Y144-				C44T,C8841T,T17166C,C29530T	0	0	4	4		internal_XBB.1.9.2	C3511T,C8841T,C11956T,T17166C,A22206T,T23018C,C29530T		ORF1a:T2859I,S:D215V,S:S486P		FL.16	C44T,C8841T,T17166C,C29530T		ORF1a:T2859I		N/A	N/A	N/A	N/A	N/A	XBB.1.5	C3511T,G5720A,C8841T,C11956T,C12789T,T17166C,A22206T,T28297C,C29530T		ORF1a:G1819S,ORF1a:T2859I,ORF1a:T4175I,ORF9b:I5T,S:D215V				3000	0	good	0	10	0	good	0	24	-4	0	good	4		0	good	0		0		0	0	good		0	0	good	0	NA			NA	YB20230575	M	53	NA	NA	NA	NA	NA	NA	NA	NA	NA	<32	range	NA	5/3/23	NA	NA	China	Changshou	Nasopharyngeal swab	NA	NA	NA	Liu_2024	50-59	NA
OR186004	23D	23D (XBB.1.9)		23D	XBB.1.9.1.2	FL.2	4.340278	good	104	56	0	0	0	0	72	13	0	0	88883	11	29844	0.997692539	FALSE	C44T,G61T,C241T,A405G,T670G,G1157A,C2790T,C3037T,G4184A,C4321T,T4579A,G4720A,G5720A,C9344T,A9424G,C9534T,T9580C,C9866T,C10029T,A10103G,C10198T,G10447A,C10449A,A11537G,C11956T,C12789T,C12880T,C14408T,G15451A,C15714T,C15738T,T15939C,T16342C,C17410T,T17859C,A18163G,A19326G,C19955T,A20055G,C21618T,T21810C,G21987A,C22000A,C22109G,T22200A,G22317T,G22577C,G22578A,G22599C,C22664A,C22674T,T22679C,C22686T,A22688G,G22775A,A22786C,G22813T,T22882G,G22895C,T22896C,G22898A,T22942G,G22992A,C22995A,A23013C,T23018C,T23019C,T23031C,A23055G,A23063T,T23075C,A23403G,C23525T,T23599G,C23604A,C23854A,G23948T,A24424T,T24469A,C25000T,C25416T,C25584T,C26060T,C26270T,A26275G,C26577G,G26709A,C26858T,A27259C,G27382C,A27383T,T27384C,C27741T,C27807T,G27915T,A28271T,T28297C,C28311T,G28881A,G28882A,G28883C,T29062A,C29358T,A29510C	11288-11296,21633-21641,21992-21994,28362-28370,29734-29759			E:T9I,E:T11A,M:Q19E,M:A63T,N:P13L,N:R203K,N:G204R,N:T362I,N:S413R,ORF1a:K47R,ORF1a:S135R,ORF1a:G298S,ORF1a:T842I,ORF1a:G1307S,ORF1a:G1819S,ORF1a:L3027F,ORF1a:T3090I,ORF1a:L3201F,ORF1a:T3255I,ORF1a:M3280V,ORF1a:P3395H,ORF1a:I3758V,ORF1a:T4175I,ORF1b:P314L,ORF1b:G662S,ORF1b:S959P,ORF1b:R1315C,ORF1b:I1566V,ORF1b:T2163I,ORF3a:T223I,ORF6:D61L,ORF8:G8*,ORF9b:I5T,ORF9b:P10S,S:T19I,S:A27S,S:V83A,S:G142D,S:H146Q,S:Q183E,S:V213E,S:G252V,S:G339H,S:R346T,S:L368I,S:S371F,S:S373P,S:S375F,S:T376A,S:D405N,S:R408S,S:K417N,S:N440K,S:V445P,S:G446S,S:N460K,S:S477N,S:T478K,S:E484A,S:F486P,S:F490S,S:Q498R,S:N501Y,S:Y505H,S:D614G,S:H655Y,S:N679K,S:P681H,S:N764K,S:D796Y,S:Q954H,S:N969K	N:E31-,N:R32-,N:S33-,ORF1a:S3675-,ORF1a:G3676-,ORF1a:F3677-,ORF9b:E27-,ORF9b:N28-,ORF9b:A29-,S:L24-,S:P25-,S:P26-,S:Y144-			A11537G|21K	C44T,G61T,G1157A,G4720A,T9580C,A10103G,C27741T,T29062A,C29358T	0	1	9	10		internal_XBB.1.9.2	G61T,G1157A,T4579A,G4720A,T9580C,A10103G,A11537G,C11956T,T23018C,C27741T,T29062A,C29358T		N:T362I,ORF1a:G298S,ORF1a:M3280V,ORF1a:I3758V,S:S486P		NODE_0000387	C44T,G61T,G1157A,G4720A,T9580C,A10103G,A11537G,C27741T,T29062A,C29358T		N:T362I,ORF1a:G298S,ORF1a:M3280V,ORF1a:I3758V		N/A	N/A	N/A	N/A	N/A	XBB.1.5	G61T,G1157A,T4579A,G4720A,G5720A,T9580C,A10103G,A11537G,C11956T,C12789T,C27741T,T28297C,T29062A,C29358T		N:T362I,ORF1a:G298S,ORF1a:G1819S,ORF1a:M3280V,ORF1a:I3758V,ORF1a:T4175I,ORF9b:I5T				3000	0	good	0	10	0	good	0	24	5	20.833333	good	13		0	good	0		0		0	0	good		0	0	good	0	NA			NA	YB20230576	M	72	NA	NA	NA	NA	NA	NA	NA	NA	NA	<32	range	NA	5/4/23	NA	NA	China	Yubei	Nasopharyngeal swab	NA	NA	NA	Liu_2024	70-79	NA
OR186005	23B	23B (XBB.1.16)		23B	XBB.1.16	XBB.1.16	0.694444	good	106	56	0	0	0	0	73	13	0	0	88953	3	29862	0.998562017	FALSE	C44T,C241T,A405G,T670G,C2790T,C3037T,T4041C,G4184A,C4321T,C9344T,A9424G,C9534T,C9866T,C10029T,C10198T,G10447A,C10449A,G10643A,C11750T,C11956T,T12730A,C12880T,G12892A,A13237G,C14408T,A14856G,G15451A,C15714T,C15738T,T15939C,T16342C,C17410T,T17859C,C18131T,A18163G,G18703T,A19326G,C19955T,A20055G,C21618T,C21736T,T21810C,G21987A,C22000A,A22101T,C22109G,T22200A,G22317T,G22577C,G22578A,G22599C,C22664A,C22674T,T22679C,C22686T,A22688G,G22775A,A22786C,G22813T,T22882G,G22895C,T22896C,G22898A,T22942G,G22992A,C22995G,A23013C,T23018C,T23019C,T23031C,A23055G,A23063T,T23075C,A23403G,C23525T,T23599G,C23604A,C23854A,G23948T,A24424T,T24469A,C25000T,C25416T,C25584T,C26060T,C26270T,A26275G,C26577G,G26709A,C26858T,A27259C,G27382C,A27383T,T27384C,C27807T,G27915T,A28271T,T28297C,C28311T,A28447G,G28881A,G28882A,G28883C,C29386T,A29510C,G29777T	11288-11296,21633-21641,21992-21994,28362-28370,29734-29759			E:T9I,E:T11A,M:Q19E,M:A63T,N:P13L,N:R203K,N:G204R,N:S413R,ORF1a:K47R,ORF1a:S135R,ORF1a:T842I,ORF1a:I1259T,ORF1a:G1307S,ORF1a:L3027F,ORF1a:T3090I,ORF1a:L3201F,ORF1a:T3255I,ORF1a:P3395H,ORF1a:D3460N,ORF1a:L3829F,ORF1b:P314L,ORF1b:G662S,ORF1b:S959P,ORF1b:R1315C,ORF1b:T1555I,ORF1b:I1566V,ORF1b:D1746Y,ORF1b:T2163I,ORF3a:T223I,ORF6:D61L,ORF8:G8*,ORF9b:I5T,ORF9b:P10S,ORF9b:N55S,S:T19I,S:A27S,S:V83A,S:G142D,S:H146Q,S:E180V,S:Q183E,S:V213E,S:G252V,S:G339H,S:R346T,S:L368I,S:S371F,S:S373P,S:S375F,S:T376A,S:D405N,S:R408S,S:K417N,S:N440K,S:V445P,S:G446S,S:N460K,S:S477N,S:T478R,S:E484A,S:F486P,S:F490S,S:Q498R,S:N501Y,S:Y505H,S:D614G,S:H655Y,S:N679K,S:P681H,S:N764K,S:D796Y,S:Q954H,S:N969K	N:E31-,N:R32-,N:S33-,ORF1a:S3675-,ORF1a:G3676-,ORF1a:F3677-,ORF9b:E27-,ORF9b:N28-,ORF9b:A29-,S:L24-,S:P25-,S:P26-,S:Y144-			G12892A|24H	T4041C,G10643A,A13237G,C18131T,C21736T,G29777T	0	1	6	7		NODE_0000332	T4041C,G10643A,G12892A,A13237G,C18131T,C21736T,G29777T		ORF1a:I1259T,ORF1a:D3460N,ORF1b:T1555I		NODE_0000332	T4041C,G10643A,G12892A,A13237G,C18131T,C21736T,G29777T		ORF1a:I1259T,ORF1a:D3460N,ORF1b:T1555I		N/A	N/A	N/A	N/A	N/A	XBB.1.5	T4041C,G10643A,C11750T,C11956T,T12730A,G12892A,A13237G,A14856G,C18131T,G18703T,C21736T,A22101T,A22995G,T28297C,A28447G,C29386T,G29777T		ORF1a:I1259T,ORF1a:D3460N,ORF1a:L3829F,ORF1b:T1555I,ORF1b:D1746Y,ORF9b:I5T,ORF9b:N55S,S:E180V,S:K478R				3000	0	good	0	10	0	good	0	24	2	8.333333	good	10		0	good	0		0		0	0	good		0	0	good	0	NA			NA	YB20230577	F	35	NA	NA	NA	NA	NA	NA	NA	NA	NA	<32	range	NA	5/4/23	NA	NA	China	Yubei	Nasopharyngeal swab	NA	NA	NA	Liu_2024	30-39	NA
OR186006	23D	23D (XBB.1.9)		23D	XBB.1.9.1.4	FL.4	0	good	96	56	0	0	0	0	70	13	0	0	88972	3	29855	0.998327927	FALSE	C44T,C241T,A405G,T670G,C2790T,C3037T,G4184A,C4321T,G5720A,C9344T,A9424G,C9534T,C9866T,C10029T,C10198T,G10447A,C10449A,C11956T,C12789T,C12880T,C14408T,G15451A,C15714T,C15738T,T15939C,T16342C,G16741T,C17410T,T17859C,A18163G,A19326G,C19955T,A20055G,C21618T,T21810C,G21987A,C22000A,C22109G,T22200A,G22317T,G22577C,G22578A,G22599C,C22664A,C22674T,T22679C,C22686T,A22688G,G22775A,A22786C,G22813T,T22882G,G22895C,T22896C,G22898A,T22942G,G22992A,C22995A,A23013C,T23018C,T23019C,T23031C,A23055G,A23063T,T23075C,A23403G,C23525T,T23599G,C23604A,C23854A,G23948T,A24424T,T24469A,C25000T,C25416T,C25584T,C26060T,C26270T,A26275G,C26577G,G26709A,C26858T,A27259C,G27382C,A27383T,T27384C,C27807T,G27915T,A28271T,T28297C,C28311T,G28881A,G28882A,G28883C,A29040G,A29510C	11288-11296,21633-21641,21992-21994,28362-28370,29734-29759			E:T9I,E:T11A,M:Q19E,M:A63T,N:P13L,N:R203K,N:G204R,N:K256R,N:S413R,ORF1a:K47R,ORF1a:S135R,ORF1a:T842I,ORF1a:G1307S,ORF1a:G1819S,ORF1a:L3027F,ORF1a:T3090I,ORF1a:L3201F,ORF1a:T3255I,ORF1a:P3395H,ORF1a:T4175I,ORF1b:P314L,ORF1b:G662S,ORF1b:S959P,ORF1b:V1092F,ORF1b:R1315C,ORF1b:I1566V,ORF1b:T2163I,ORF3a:T223I,ORF6:D61L,ORF8:G8*,ORF9b:I5T,ORF9b:P10S,S:T19I,S:A27S,S:V83A,S:G142D,S:H146Q,S:Q183E,S:V213E,S:G252V,S:G339H,S:R346T,S:L368I,S:S371F,S:S373P,S:S375F,S:T376A,S:D405N,S:R408S,S:K417N,S:N440K,S:V445P,S:G446S,S:N460K,S:S477N,S:T478K,S:E484A,S:F486P,S:F490S,S:Q498R,S:N501Y,S:Y505H,S:D614G,S:H655Y,S:N679K,S:P681H,S:N764K,S:D796Y,S:Q954H,S:N969K	N:E31-,N:R32-,N:S33-,ORF1a:S3675-,ORF1a:G3676-,ORF1a:F3677-,ORF9b:E27-,ORF9b:N28-,ORF9b:A29-,S:L24-,S:P25-,S:P26-,S:Y144-				C44T,A29040G	0	0	2	2		internal_XBB.1.9.2	C11956T,G16741T,T23018C,A29040G		N:K256R,ORF1b:V1092F,S:S486P		internal_95ea4775	C44T,A29040G		N:K256R		N/A	N/A	N/A	N/A	N/A	XBB.1.5	G5720A,C11956T,C12789T,G16741T,T28297C,A29040G		N:K256R,ORF1a:G1819S,ORF1a:T4175I,ORF1b:V1092F,ORF9b:I5T				3000	0	good	0	10	0	good	0	24	-6	0	good	2		0	good	0		0		0	0	good		0	0	good	0	NA			NA	YB20230578	F	43	NA	NA	NA	NA	NA	NA	NA	NA	NA	<32	range	NA	5/4/23	NA	NA	China	Yubei	Nasopharyngeal swab	NA	NA	NA	Liu_2024	40-49	NA
OR186007	23D	23D (XBB.1.9)		23D	XBB.1.9.1.16	FL.16	0.694444	good	102	56	0	0	0	0	73	13	0	0	88945	5	29856	0.998294486	FALSE	C44T,C241T,A405G,T670G,C1178T,C2790T,C3037T,C3511T,G4184A,C4321T,G5720A,C9344T,A9424G,C9534T,C9866T,C10029T,C10198T,G10447A,C10449A,C11956T,C12789T,C12880T,A14213G,C14408T,G15451A,C15714T,C15738T,T15939C,T16342C,C17410T,T17566A,T17859C,A18163G,A19326G,C19955T,A20055G,C21618T,A21700G,T21810C,G21987A,C22000A,C22109G,T22200A,A22206T,G22317T,G22577C,G22578A,G22599C,C22664A,C22674T,T22679C,C22686T,A22688G,G22775A,A22786C,G22813T,T22882G,G22895C,T22896C,G22898A,T22942G,G22992A,C22995A,A23013C,T23018C,T23019C,T23031C,A23055G,A23063T,T23075C,C23280T,A23403G,C23525T,T23599G,C23604A,C23854A,G23948T,A24424T,T24469A,C25000T,C25416T,C25584T,C26060T,C26270T,A26275G,C26577G,G26709A,C26858T,A27107G,A27259C,G27382C,A27383T,T27384C,C27807T,G27915T,A28271T,T28297C,C28311T,G28881A,G28882A,G28883C,A29510C	11288-11296,21633-21641,21992-21994,28362-28370,29734-29759			E:T9I,E:T11A,M:Q19E,M:A63T,N:P13L,N:R203K,N:G204R,N:S413R,ORF1a:K47R,ORF1a:S135R,ORF1a:P305S,ORF1a:T842I,ORF1a:G1307S,ORF1a:G1819S,ORF1a:L3027F,ORF1a:T3090I,ORF1a:L3201F,ORF1a:T3255I,ORF1a:P3395H,ORF1a:T4175I,ORF1b:D249G,ORF1b:P314L,ORF1b:G662S,ORF1b:S959P,ORF1b:R1315C,ORF1b:C1367S,ORF1b:I1566V,ORF1b:T2163I,ORF3a:T223I,ORF6:D61L,ORF8:G8*,ORF9b:I5T,ORF9b:P10S,S:T19I,S:A27S,S:V83A,S:G142D,S:H146Q,S:Q183E,S:V213E,S:D215V,S:G252V,S:G339H,S:R346T,S:L368I,S:S371F,S:S373P,S:S375F,S:T376A,S:D405N,S:R408S,S:K417N,S:N440K,S:V445P,S:G446S,S:N460K,S:S477N,S:T478K,S:E484A,S:F486P,S:F490S,S:Q498R,S:N501Y,S:Y505H,S:T573I,S:D614G,S:H655Y,S:N679K,S:P681H,S:N764K,S:D796Y,S:Q954H,S:N969K	N:E31-,N:R32-,N:S33-,ORF1a:S3675-,ORF1a:G3676-,ORF1a:F3677-,ORF9b:E27-,ORF9b:N28-,ORF9b:A29-,S:L24-,S:P25-,S:P26-,S:Y144-			C23280T|23G	C44T,C1178T,A14213G,T17566A,A21700G,A27107G	0	1	6	7		internal_XBB.1.9.2	C1178T,C3511T,C11956T,A14213G,T17566A,A21700G,A22206T,T23018C,C23280T,A27107G		ORF1a:P305S,ORF1b:D249G,ORF1b:C1367S,S:D215V,S:S486P,S:T573I		FL.16	C44T,C1178T,A14213G,T17566A,A21700G,C23280T,A27107G		ORF1a:P305S,ORF1b:D249G,ORF1b:C1367S,S:T573I		N/A	N/A	N/A	N/A	N/A	XBB.1.5	C1178T,C3511T,G5720A,C11956T,C12789T,A14213G,T17566A,A21700G,A22206T,C23280T,A27107G,T28297C		ORF1a:P305S,ORF1a:G1819S,ORF1a:T4175I,ORF1b:D249G,ORF1b:C1367S,ORF9b:I5T,S:D215V,S:T573I				3000	0	good	0	10	0	good	0	24	2	8.333333	good	10		0	good	0		0		0	0	good		0	0	good	0	NA			NA	YB20230579	F	26	NA	NA	NA	NA	NA	NA	NA	NA	NA	<32	range	NA	5/3/23	NA	NA	China	Yubei	Nasopharyngeal swab	NA	NA	NA	Liu_2024	20-29	NA
OR186008	22D	22D (BA.2.75)	Omicron	22D	BA.2.75.5.1.2.3.1.3	FR.1.3	0	good	104	53	1	1	0	0	72	12	0	32	88997	5	29873	0.99886299	FALSE	C44T,C203T,C241T,C337T,T670G,C882T,C1471T,C1513T,C2790T,C3037T,C3796T,C3927T,G4184A,C4321T,C4586T,C5183T,C9344T,A9424G,C9534T,C9866T,C10029T,C10198T,G10447A,C10449A,T11515C,A12444G,C12880T,C14097T,C14408T,C14599T,C15017T,G15451A,C15714T,C17410T,C17734T,A18163G,C19955T,A20055G,C20235T,C21618T,G21987A,A22001G,T22016C,C22033A,A22121G,A22190G,T22200G,G22331A,G22577C,G22578A,G22599C,A22629C,C22674T,T22679C,C22686T,A22688G,G22775A,A22786C,G22813T,T22882G,G22898A,T22942G,G22992A,C22995A,A23013C,T23031C,A23055G,A23063T,T23075C,A23403G,C23525T,T23599G,C23604A,C23854A,G23948T,A24424T,T24469A,C25000T,C25416T,C25572T,C25584T,C25603T,A26021T,C26060T,C26270T,A26275G,A26459G,C26577G,G26709A,C26858T,A27259C,G27382C,A27383T,T27384C,C27807T,T28019C,A28271T,C28311T,G28374A,G28881A,G28882A,G28883C,C29370T,A29510C	11288-11296,21633-21641,28362-28370,29734-29759	27791:T	ORF7b:13-44	E:T9I,E:T11A,E:D72G,M:Q19E,M:A63T,N:P13L,N:R203K,N:G204R,N:T366I,N:S413R,ORF1a:S135R,ORF1a:A206V,ORF1a:T842I,ORF1a:S1221L,ORF1a:G1307S,ORF1a:P1640S,ORF1a:L3027F,ORF1a:T3090I,ORF1a:L3201F,ORF1a:T3255I,ORF1a:P3395H,ORF1a:N4060S,ORF1b:P314L,ORF1b:A517V,ORF1b:G662S,ORF1b:R1315C,ORF1b:L1423F,ORF1b:I1566V,ORF1b:T2163I,ORF3a:D210V,ORF3a:T223I,ORF6:D61L,ORF9b:P10S,ORF9b:G31R,S:T19I,S:A27S,S:G142D,S:K147E,S:W152R,S:F157L,S:K187E,S:I210V,S:V213G,S:G257S,S:G339H,S:R346T,S:K356T,S:S371F,S:S373P,S:S375F,S:T376A,S:D405N,S:R408S,S:K417N,S:N440K,S:G446S,S:N460K,S:S477N,S:T478K,S:E484A,S:F490S,S:Q498R,S:N501Y,S:Y505H,S:D614G,S:H655Y,S:N679K,S:P681H,S:N764K,S:D796Y,S:Q954H,S:N969K	N:R32-,N:S33-,N:G34-,ORF1a:S3675-,ORF1a:G3676-,ORF1a:F3677-,ORF9b:E27-,ORF9b:N28-,ORF9b:A29-,S:L24-,S:P25-,S:P26-				C44T,C17734T,A26021T	0	0	3	3		NODE_0000740	C44T,C203T,C337T,C882T,C1471T,C1513T,T11515C,C14097T,C14599T,C15017T,C17734T,C20235T,A22121G,G22599C,A22629C,T23031C,C25572T,C25603T,A26021T,A26459G,T28019C,G28374A,C29370T		E:D72G,N:-31E,N:T366I,ORF1a:A206V,ORF1b:A517V,ORF1b:L1423F,ORF3a:D210V,ORF9b:G31R,S:K187E,S:R346T,S:K356T,S:F490S	N:G34-	FR.1.3	C44T,C17734T,A26021T		ORF1b:L1423F,ORF3a:D210V		N/A	N/A	N/A	N/A	N/A	N/A	N/A	N/A	N/A	N/A	ORF7b:13-44		3000	0	good	0	10	0	good	0	24	-5	0	good	3		0	good	0		0	ORF7b:13-44	1	0	good		0	0	good	0	NA			NA	YB20230580	F	23	NA	NA	NA	NA	NA	NA	NA	NA	NA	<32	range	NA	5/3/23	NA	NA	China	Yubei	Nasopharyngeal swab	NA	NA	NA	Liu_2024	20-29	NA
OR186009	23D	23D (XBB.1.9)		23D	XBB.1.9.1.16	FL.16	0	good	97	56	0	0	0	0	69	13	0	0	88977	7	29862	0.998428251	FALSE	C44T,C241T,A405G,T670G,C2790T,C3037T,C3511T,G4184A,C4321T,G5720A,C9344T,A9424G,C9534T,C9866T,C10029T,C10198T,G10447A,C10449A,C11956T,C12789T,C12880T,C14408T,G15451A,C15714T,C15738T,T15939C,T16342C,C17410T,T17859C,A18163G,A19326G,C19955T,A20055G,C21618T,T21810C,G21987A,C22000A,C22109G,T22200A,A22206T,G22317T,G22577C,G22578A,G22599C,C22664A,C22674T,T22679C,C22686T,A22688G,G22775A,A22786C,G22813T,T22882G,G22895C,T22896C,G22898A,T22942G,G22992A,C22995A,A23013C,T23018C,T23019C,T23031C,A23055G,A23063T,T23075C,A23403G,C23525T,T23599G,C23604A,C23854A,G23948T,A24424T,T24469A,C25000T,C25416T,C25584T,C26060T,C26270T,A26275G,C26577G,G26709A,C26858T,A27259C,G27382C,A27383T,T27384C,C27807T,G27915T,A28271T,T28297C,C28311T,G28881A,G28882A,G28883C,A29510C,C29530T	11288-11296,21633-21641,21992-21994,28362-28370,29734-29759			E:T9I,E:T11A,M:Q19E,M:A63T,N:P13L,N:R203K,N:G204R,N:S413R,ORF1a:K47R,ORF1a:S135R,ORF1a:T842I,ORF1a:G1307S,ORF1a:G1819S,ORF1a:L3027F,ORF1a:T3090I,ORF1a:L3201F,ORF1a:T3255I,ORF1a:P3395H,ORF1a:T4175I,ORF1b:P314L,ORF1b:G662S,ORF1b:S959P,ORF1b:R1315C,ORF1b:I1566V,ORF1b:T2163I,ORF3a:T223I,ORF6:D61L,ORF8:G8*,ORF9b:I5T,ORF9b:P10S,S:T19I,S:A27S,S:V83A,S:G142D,S:H146Q,S:Q183E,S:V213E,S:D215V,S:G252V,S:G339H,S:R346T,S:L368I,S:S371F,S:S373P,S:S375F,S:T376A,S:D405N,S:R408S,S:K417N,S:N440K,S:V445P,S:G446S,S:N460K,S:S477N,S:T478K,S:E484A,S:F486P,S:F490S,S:Q498R,S:N501Y,S:Y505H,S:D614G,S:H655Y,S:N679K,S:P681H,S:N764K,S:D796Y,S:Q954H,S:N969K	N:E31-,N:R32-,N:S33-,ORF1a:S3675-,ORF1a:G3676-,ORF1a:F3677-,ORF9b:E27-,ORF9b:N28-,ORF9b:A29-,S:L24-,S:P25-,S:P26-,S:Y144-				C44T,C29530T	0	0	2	2		internal_XBB.1.9.2	C3511T,C11956T,A22206T,T23018C,C29530T		S:D215V,S:S486P		FL.16	C44T,C29530T				N/A	N/A	N/A	N/A	N/A	XBB.1.5	C3511T,G5720A,C11956T,C12789T,A22206T,T28297C,C29530T		ORF1a:G1819S,ORF1a:T4175I,ORF9b:I5T,S:D215V				3000	0	good	0	10	0	good	0	24	-6	0	good	2		0	good	0		0		0	0	good		0	0	good	0	NA			NA	YB20230581	F	22	NA	NA	NA	NA	NA	NA	NA	NA	NA	<32	range	NA	5/5/23	NA	NA	China	Yubei	Nasopharyngeal swab	NA	NA	NA	Liu_2024	20-29	NA
OR186010	23D	23D (XBB.1.9)		23D	XBB.1.9.1.13.1	FL.13.1	0	good	101	56	0	0	0	0	72	13	0	0	88835	18	29831	0.99702371	FALSE	C44T,C241T,A405G,C503T,T670G,C1420T,A2611G,C2790T,C3037T,G4184A,C4321T,G4354A,G5720A,C9344T,A9424G,C9534T,C9866T,C10029T,C10198T,G10447A,C10449A,G10658A,C11956T,C12789T,C12880T,C13011T,C14408T,G15451A,C15714T,C15738T,T15939C,T16342C,C17410T,T17859C,A18163G,A19326G,C19955T,A20055G,C21618T,T21810C,G21987A,C22000A,C22109G,T22200A,G22317T,G22577C,G22578A,G22599C,C22664A,C22674T,T22679C,C22686T,A22688G,G22775A,A22786C,G22793T,G22813T,T22882G,G22895C,T22896C,G22898A,T22942G,G22992A,C22995A,A23013C,T23018C,T23019C,T23031C,A23055G,A23063T,T23075C,A23403G,C23525T,T23599G,C23604A,C23854A,G23948T,A24424T,T24469A,C25000T,C25416T,C25584T,C26060T,C26270T,A26275G,C26577G,G26709A,C26858T,A27259C,G27382C,A27383T,T27384C,C27807T,G27915T,A28271T,T28297C,C28311T,G28881A,G28882A,G28883C,A29510C	11288-11296,21633-21641,21992-21994,28362-28370,29734-29759			E:T9I,E:T11A,M:Q19E,M:A63T,N:P13L,N:R203K,N:G204R,N:S413R,ORF1a:K47R,ORF1a:P80S,ORF1a:S135R,ORF1a:T842I,ORF1a:G1307S,ORF1a:G1819S,ORF1a:L3027F,ORF1a:T3090I,ORF1a:L3201F,ORF1a:T3255I,ORF1a:P3395H,ORF1a:V3465I,ORF1a:T4175I,ORF1a:T4249I,ORF1b:P314L,ORF1b:G662S,ORF1b:S959P,ORF1b:R1315C,ORF1b:I1566V,ORF1b:T2163I,ORF3a:T223I,ORF6:D61L,ORF8:G8*,ORF9b:I5T,ORF9b:P10S,S:T19I,S:A27S,S:V83A,S:G142D,S:H146Q,S:Q183E,S:V213E,S:G252V,S:G339H,S:R346T,S:L368I,S:S371F,S:S373P,S:S375F,S:T376A,S:D405N,S:R408S,S:A411S,S:K417N,S:N440K,S:V445P,S:G446S,S:N460K,S:S477N,S:T478K,S:E484A,S:F486P,S:F490S,S:Q498R,S:N501Y,S:Y505H,S:D614G,S:H655Y,S:N679K,S:P681H,S:N764K,S:D796Y,S:Q954H,S:N969K	N:E31-,N:R32-,N:S33-,ORF1a:S3675-,ORF1a:G3676-,ORF1a:F3677-,ORF9b:E27-,ORF9b:N28-,ORF9b:A29-,S:L24-,S:P25-,S:P26-,S:Y144-				C44T,C1420T,G10658A	0	0	3	3		internal_XBB.1.9.2	C503T,C1420T,A2611G,G4354A,G10658A,C11956T,C13011T,G22793T,T23018C		ORF1a:P80S,ORF1a:V3465I,ORF1a:T4249I,S:A411S,S:S486P		FL.13.1	C44T,C1420T,G10658A		ORF1a:V3465I		N/A	N/A	N/A	N/A	N/A	XBB.1.5	C503T,C1420T,A2611G,G4354A,G5720A,G10658A,C11956T,C12789T,C13011T,G22793T,T28297C		ORF1a:P80S,ORF1a:G1819S,ORF1a:V3465I,ORF1a:T4175I,ORF1a:T4249I,ORF9b:I5T,S:A411S				3000	0	good	0	10	0	good	0	24	-5	0	good	3		0	good	0		0		0	0	good		0	0	good	0	NA			NA	YB20230582	F	54	NA	NA	NA	NA	NA	NA	NA	NA	NA	<32	range	NA	5/5/23	NA	NA	China	Yubei	Nasopharyngeal swab	NA	NA	NA	Liu_2024	50-59	NA
OR186011	23D	23D (XBB.1.9)		23D	XBB.1.9.1.13.1	FL.13.1	0	good	100	56	0	0	0	0	72	13	0	0	88923	7	29848	0.997960071	FALSE	C44T,C241T,A405G,C503T,T670G,A2611G,C2790T,C3037T,G4184A,C4321T,G4354A,G5720A,C9344T,A9424G,C9534T,C9866T,C10029T,C10198T,G10447A,C10449A,G10658A,C11956T,C12789T,C12880T,C13011T,C14408T,G15451A,C15714T,C15738T,T15939C,T16342C,C17410T,T17859C,A18163G,A19326G,C19955T,A20055G,C21618T,T21810C,G21987A,C22000A,C22109G,T22200A,G22317T,G22577C,G22578A,G22599C,C22664A,C22674T,T22679C,C22686T,A22688G,G22775A,A22786C,G22793T,G22813T,T22882G,G22895C,T22896C,G22898A,T22942G,G22992A,C22995A,A23013C,T23018C,T23019C,T23031C,A23055G,A23063T,T23075C,A23403G,C23525T,T23599G,C23604A,C23854A,G23948T,A24424T,T24469A,C25000T,C25416T,C25584T,C26060T,C26270T,A26275G,C26577G,G26709A,C26858T,A27259C,G27382C,A27383T,T27384C,C27807T,G27915T,A28271T,T28297C,C28311T,G28881A,G28882A,G28883C,A29510C	11288-11296,21633-21641,21992-21994,28362-28370,29734-29759			E:T9I,E:T11A,M:Q19E,M:A63T,N:P13L,N:R203K,N:G204R,N:S413R,ORF1a:K47R,ORF1a:P80S,ORF1a:S135R,ORF1a:T842I,ORF1a:G1307S,ORF1a:G1819S,ORF1a:L3027F,ORF1a:T3090I,ORF1a:L3201F,ORF1a:T3255I,ORF1a:P3395H,ORF1a:V3465I,ORF1a:T4175I,ORF1a:T4249I,ORF1b:P314L,ORF1b:G662S,ORF1b:S959P,ORF1b:R1315C,ORF1b:I1566V,ORF1b:T2163I,ORF3a:T223I,ORF6:D61L,ORF8:G8*,ORF9b:I5T,ORF9b:P10S,S:T19I,S:A27S,S:V83A,S:G142D,S:H146Q,S:Q183E,S:V213E,S:G252V,S:G339H,S:R346T,S:L368I,S:S371F,S:S373P,S:S375F,S:T376A,S:D405N,S:R408S,S:A411S,S:K417N,S:N440K,S:V445P,S:G446S,S:N460K,S:S477N,S:T478K,S:E484A,S:F486P,S:F490S,S:Q498R,S:N501Y,S:Y505H,S:D614G,S:H655Y,S:N679K,S:P681H,S:N764K,S:D796Y,S:Q954H,S:N969K	N:E31-,N:R32-,N:S33-,ORF1a:S3675-,ORF1a:G3676-,ORF1a:F3677-,ORF9b:E27-,ORF9b:N28-,ORF9b:A29-,S:L24-,S:P25-,S:P26-,S:Y144-				C44T,G10658A	0	0	2	2		internal_XBB.1.9.2	C503T,A2611G,G4354A,G10658A,C11956T,C13011T,G22793T,T23018C		ORF1a:P80S,ORF1a:V3465I,ORF1a:T4249I,S:A411S,S:S486P		FL.13.1	C44T,G10658A		ORF1a:V3465I		N/A	N/A	N/A	N/A	N/A	XBB.1.5	C503T,A2611G,G4354A,G5720A,G10658A,C11956T,C12789T,C13011T,G22793T,T28297C		ORF1a:P80S,ORF1a:G1819S,ORF1a:V3465I,ORF1a:T4175I,ORF1a:T4249I,ORF9b:I5T,S:A411S				3000	0	good	0	10	0	good	0	24	-6	0	good	2		0	good	0		0		0	0	good		0	0	good	0	NA			NA	YB20230583	F	85	NA	NA	NA	NA	NA	NA	NA	NA	NA	<32	range	NA	5/3/23	NA	NA	China	Yubei	Nasopharyngeal swab	NA	NA	NA	Liu_2024	80+	NA
OR186012	23D	23D (XBB.1.9)		23D	XBB.1.9.1.13.1	FL.13.1	0	good	101	56	0	0	0	0	72	13	0	0	88928	9	29853	0.998060395	FALSE	C44T,G204T,C241T,A405G,C503T,T670G,A2611G,C2790T,C3037T,G4184A,C4321T,G4354A,G5720A,C9344T,A9424G,C9534T,C9866T,C10029T,C10198T,G10447A,C10449A,G10658A,C11956T,C12789T,C12880T,C13011T,C14408T,G15451A,C15714T,C15738T,T15939C,T16342C,C17410T,T17859C,A18163G,A19326G,C19955T,A20055G,C21618T,T21810C,G21987A,C22000A,C22109G,T22200A,G22317T,G22577C,G22578A,G22599C,C22664A,C22674T,T22679C,C22686T,A22688G,G22775A,A22786C,G22793T,G22813T,T22882G,G22895C,T22896C,G22898A,T22942G,G22992A,C22995A,A23013C,T23018C,T23019C,T23031C,A23055G,A23063T,T23075C,A23403G,C23525T,T23599G,C23604A,C23854A,G23948T,A24424T,T24469A,C25000T,C25416T,C25584T,C26060T,C26270T,A26275G,C26577G,G26709A,C26858T,A27259C,G27382C,A27383T,T27384C,C27807T,G27915T,A28271T,T28297C,C28311T,G28881A,G28882A,G28883C,A29510C	11288-11296,21633-21641,21992-21994,28362-28370,29734-29759			E:T9I,E:T11A,M:Q19E,M:A63T,N:P13L,N:R203K,N:G204R,N:S413R,ORF1a:K47R,ORF1a:P80S,ORF1a:S135R,ORF1a:T842I,ORF1a:G1307S,ORF1a:G1819S,ORF1a:L3027F,ORF1a:T3090I,ORF1a:L3201F,ORF1a:T3255I,ORF1a:P3395H,ORF1a:V3465I,ORF1a:T4175I,ORF1a:T4249I,ORF1b:P314L,ORF1b:G662S,ORF1b:S959P,ORF1b:R1315C,ORF1b:I1566V,ORF1b:T2163I,ORF3a:T223I,ORF6:D61L,ORF8:G8*,ORF9b:I5T,ORF9b:P10S,S:T19I,S:A27S,S:V83A,S:G142D,S:H146Q,S:Q183E,S:V213E,S:G252V,S:G339H,S:R346T,S:L368I,S:S371F,S:S373P,S:S375F,S:T376A,S:D405N,S:R408S,S:A411S,S:K417N,S:N440K,S:V445P,S:G446S,S:N460K,S:S477N,S:T478K,S:E484A,S:F486P,S:F490S,S:Q498R,S:N501Y,S:Y505H,S:D614G,S:H655Y,S:N679K,S:P681H,S:N764K,S:D796Y,S:Q954H,S:N969K	N:E31-,N:R32-,N:S33-,ORF1a:S3675-,ORF1a:G3676-,ORF1a:F3677-,ORF9b:E27-,ORF9b:N28-,ORF9b:A29-,S:L24-,S:P25-,S:P26-,S:Y144-			G204T|20E	C44T,G10658A	0	1	2	3		internal_XBB.1.9.2	G204T,C503T,A2611G,G4354A,G10658A,C11956T,C13011T,G22793T,T23018C		ORF1a:P80S,ORF1a:V3465I,ORF1a:T4249I,S:A411S,S:S486P		FL.13.1	C44T,G204T,G10658A		ORF1a:V3465I		N/A	N/A	N/A	N/A	N/A	XBB.1.5	G204T,C503T,A2611G,G4354A,G5720A,G10658A,C11956T,C12789T,C13011T,G22793T,T28297C		ORF1a:P80S,ORF1a:G1819S,ORF1a:V3465I,ORF1a:T4175I,ORF1a:T4249I,ORF9b:I5T,S:A411S				3000	0	good	0	10	0	good	0	24	-2	0	good	6		0	good	0		0		0	0	good		0	0	good	0	NA			NA	YB20230584	F	81	NA	NA	NA	NA	NA	NA	NA	NA	NA	<32	range	NA	5/5/23	NA	NA	China	Yubei	Nasopharyngeal swab	NA	NA	NA	Liu_2024	80+	NA
OR186013	23D	23D (XBB.1.9)		23D	XBB.1.9.1.2	FL.2	1.5625	good	105	56	0	0	0	0	73	13	0	0	88891	7	29844	0.997826305	FALSE	C44T,G61T,C241T,A405G,T670G,A870G,G1157A,C2790T,C3037T,G4184A,C4321T,T4579A,G5720A,C9344T,A9424G,C9534T,T9580C,C9866T,C10029T,A10103G,C10198T,G10447A,C10449A,C11956T,C12789T,C12880T,C14408T,G15451A,C15714T,C15738T,T15939C,T16342C,G16690T,C17410T,T17859C,A18163G,A19326G,C19955T,A20055G,T20421C,C21618T,T21810C,G21987A,C22000A,C22109G,T22200A,G22317T,G22577C,G22578A,G22599C,C22664A,C22674T,T22679C,C22686T,A22688G,G22775A,A22786C,G22813T,T22882G,G22895C,T22896C,G22898A,T22942G,G22992A,C22995A,A23013C,T23018C,T23019C,T23031C,A23055G,A23063T,T23075C,A23403G,C23525T,T23599G,C23604A,C23854A,G23948T,A24424T,T24469A,C25000T,C25416T,C25584T,C26060T,C26270T,A26275G,C26577G,G26709A,C26858T,A27259C,G27382C,A27383T,T27384C,C27741T,C27807T,G27915T,A28271T,T28297C,C28311T,G28881A,G28882A,G28883C,G29254T,C29358T,A29510C	11288-11296,21633-21641,21992-21994,28362-28370,29734-29759			E:T9I,E:T11A,M:Q19E,M:A63T,N:P13L,N:R203K,N:G204R,N:T362I,N:S413R,ORF1a:K47R,ORF1a:S135R,ORF1a:K202R,ORF1a:G298S,ORF1a:T842I,ORF1a:G1307S,ORF1a:G1819S,ORF1a:L3027F,ORF1a:T3090I,ORF1a:L3201F,ORF1a:T3255I,ORF1a:M3280V,ORF1a:P3395H,ORF1a:T4175I,ORF1b:P314L,ORF1b:G662S,ORF1b:S959P,ORF1b:A1075S,ORF1b:R1315C,ORF1b:I1566V,ORF1b:T2163I,ORF3a:T223I,ORF6:D61L,ORF8:G8*,ORF9b:I5T,ORF9b:P10S,S:T19I,S:A27S,S:V83A,S:G142D,S:H146Q,S:Q183E,S:V213E,S:G252V,S:G339H,S:R346T,S:L368I,S:S371F,S:S373P,S:S375F,S:T376A,S:D405N,S:R408S,S:K417N,S:N440K,S:V445P,S:G446S,S:N460K,S:S477N,S:T478K,S:E484A,S:F486P,S:F490S,S:Q498R,S:N501Y,S:Y505H,S:D614G,S:H655Y,S:N679K,S:P681H,S:N764K,S:D796Y,S:Q954H,S:N969K	N:E31-,N:R32-,N:S33-,ORF1a:S3675-,ORF1a:G3676-,ORF1a:F3677-,ORF9b:E27-,ORF9b:N28-,ORF9b:A29-,S:L24-,S:P25-,S:P26-,S:Y144-				C44T,G61T,A870G,G1157A,T9580C,A10103G,G16690T,T20421C,C27741T,G29254T,C29358T	0	0	11	11		internal_XBB.1.9.2	G61T,A870G,G1157A,T4579A,T9580C,A10103G,C11956T,G16690T,T20421C,T23018C,C27741T,G29254T,C29358T		N:T362I,ORF1a:K202R,ORF1a:G298S,ORF1a:M3280V,ORF1b:A1075S,S:S486P		NODE_0000387	C44T,G61T,A870G,G1157A,T9580C,A10103G,G16690T,T20421C,C27741T,G29254T,C29358T		N:T362I,ORF1a:K202R,ORF1a:G298S,ORF1a:M3280V,ORF1b:A1075S		N/A	N/A	N/A	N/A	N/A	XBB.1.5	G61T,A870G,G1157A,T4579A,G5720A,T9580C,A10103G,C11956T,C12789T,G16690T,T20421C,C27741T,T28297C,G29254T,C29358T		N:T362I,ORF1a:K202R,ORF1a:G298S,ORF1a:G1819S,ORF1a:M3280V,ORF1a:T4175I,ORF1b:A1075S,ORF9b:I5T				3000	0	good	0	10	0	good	0	24	3	12.5	good	11		0	good	0		0		0	0	good		0	0	good	0	NA			NA	YB20230585	F	64	NA	NA	NA	NA	NA	NA	NA	NA	NA	<32	range	NA	5/4/23	NA	NA	China	Yubei	Nasopharyngeal swab	NA	NA	NA	Liu_2024	60-69	NA
OR186014	22D	22D (BA.2.75)	Omicron	22D	BA.2.75.5.1.2.3.1.3	FR.1.3	0	good	104	53	1	1	0	0	71	12	0	32	88880	15	29844	0.997558773	FALSE	C44T,C203T,C241T,C245T,C337T,T670G,C882T,C1471T,C1513T,C2790T,C3037T,C3796T,C3927T,G4184A,C4321T,C4586T,C5183T,C9344T,A9424G,C9534T,C9866T,C10029T,C10198T,G10447A,C10449A,T11515C,A12444G,C12880T,C14097T,C14408T,C14599T,C15017T,G15451A,C15714T,C17410T,A18163G,C19955T,A20055G,C20235T,C21618T,G21987A,A22001G,T22016C,C22033A,A22121G,A22190G,T22200G,G22331A,G22577C,G22578A,G22599C,A22629C,C22674T,T22679C,C22686T,A22688G,G22775A,A22786C,G22813T,T22882G,G22898A,T22942G,G22992A,C22995A,A23013C,T23031C,A23055G,A23063T,T23075C,A23403G,C23525T,T23599G,C23604A,C23854A,G23948T,A24424T,T24469A,C25000T,C25416T,C25572T,C25584T,C25603T,C26060T,C26270T,A26275G,A26459G,C26577G,G26709A,C26858T,A27259C,G27382C,A27383T,T27384C,C27807T,T28019C,G28077T,A28271T,C28311T,G28374A,G28881A,G28882A,G28883C,C29370T,A29510C	11288-11296,21633-21641,28362-28370,29734-29759	27791:T	ORF7b:13-44	E:T9I,E:T11A,E:D72G,M:Q19E,M:A63T,N:P13L,N:R203K,N:G204R,N:T366I,N:S413R,ORF1a:S135R,ORF1a:A206V,ORF1a:T842I,ORF1a:S1221L,ORF1a:G1307S,ORF1a:P1640S,ORF1a:L3027F,ORF1a:T3090I,ORF1a:L3201F,ORF1a:T3255I,ORF1a:P3395H,ORF1a:N4060S,ORF1b:P314L,ORF1b:A517V,ORF1b:G662S,ORF1b:R1315C,ORF1b:I1566V,ORF1b:T2163I,ORF3a:T223I,ORF6:D61L,ORF8:V62L,ORF9b:P10S,ORF9b:G31R,S:T19I,S:A27S,S:G142D,S:K147E,S:W152R,S:F157L,S:K187E,S:I210V,S:V213G,S:G257S,S:G339H,S:R346T,S:K356T,S:S371F,S:S373P,S:S375F,S:T376A,S:D405N,S:R408S,S:K417N,S:N440K,S:G446S,S:N460K,S:S477N,S:T478K,S:E484A,S:F490S,S:Q498R,S:N501Y,S:Y505H,S:D614G,S:H655Y,S:N679K,S:P681H,S:N764K,S:D796Y,S:Q954H,S:N969K	N:R32-,N:S33-,N:G34-,ORF1a:S3675-,ORF1a:G3676-,ORF1a:F3677-,ORF9b:E27-,ORF9b:N28-,ORF9b:A29-,S:L24-,S:P25-,S:P26-				C44T,C245T,G28077T	0	0	3	3		NODE_0000740	C44T,C203T,C245T,C337T,C882T,C1471T,C1513T,T11515C,C14097T,C14599T,C15017T,C20235T,A22121G,G22599C,A22629C,T23031C,C25572T,C25603T,A26459G,T28019C,G28077T,G28374A,C29370T		E:D72G,N:-31E,N:T366I,ORF1a:A206V,ORF1b:A517V,ORF8:V62L,ORF9b:G31R,S:K187E,S:R346T,S:K356T,S:F490S	N:G34-	FR.1.3	C44T,C245T,G28077T		ORF8:V62L		N/A	N/A	N/A	N/A	N/A	N/A	N/A	N/A	N/A	N/A	ORF7b:13-44		3000	0	good	0	10	0	good	0	24	-5	0	good	3		0	good	0		0	ORF7b:13-44	1	0	good		0	0	good	0	NA			NA	YB20230586	M	74	NA	NA	NA	NA	NA	NA	NA	NA	NA	<32	range	NA	5/5/23	NA	NA	China	Yubei	Nasopharyngeal swab	NA	NA	NA	Liu_2024	70-79	NA
OR186015	23A	23A (XBB.1.5)		23A	XBB.1.5	XBB.1.5	17.361111	good	101	56	0	0	0	0	70	13	0	0	88925	1	29844	0.998026954	FALSE	A4T,C44T,C241T,A405G,T670G,C2790T,C3037T,G4184A,C4321T,A6517T,G8648A,C9344T,A9424G,C9534T,C9866T,C10029T,C10198T,T10204C,G10447A,C10449A,T11538G,C12880T,C13436T,C14408T,C15240T,G15451A,A15667G,C15714T,C15738T,T15939C,T16342C,T17124C,C17410T,T17859C,A18163G,A19326G,C19955T,A20055G,C21618T,T21810C,G21987A,C22000A,C22109G,T22200A,G22317T,G22577C,G22578A,C22594T,G22599C,C22664A,C22674T,T22679C,C22686T,A22688G,G22775A,A22786C,G22813T,T22882G,G22895C,T22896C,G22898A,T22942G,G22992A,C22995A,A23013C,T23018C,T23019C,T23031C,A23055G,A23063T,T23075C,A23403G,C23525T,T23599G,C23604A,C23854A,G23948T,A24424T,T24469A,C25000T,C25416T,C25584T,C26060T,C26270T,A26275G,C26577G,G26709A,C26858T,A27259C,G27382C,A27383T,T27384C,C27807T,G27915T,A28271T,C28311T,G28881A,G28882A,G28883C,A29510C,T29665C	11288-11296,21633-21641,21992-21994,28362-28370,29734-29759			E:T9I,E:T11A,M:Q19E,M:A63T,N:P13L,N:R203K,N:G204R,N:S413R,ORF1a:K47R,ORF1a:S135R,ORF1a:T842I,ORF1a:G1307S,ORF1a:L2084F,ORF1a:V2795I,ORF1a:L3027F,ORF1a:T3090I,ORF1a:L3201F,ORF1a:T3255I,ORF1a:P3395H,ORF1a:I3758S,ORF1a:L4391F,ORF1b:P314L,ORF1b:G662S,ORF1b:N734D,ORF1b:S959P,ORF1b:R1315C,ORF1b:I1566V,ORF1b:T2163I,ORF3a:T223I,ORF6:D61L,ORF8:G8*,ORF9b:P10S,S:T19I,S:A27S,S:V83A,S:G142D,S:H146Q,S:Q183E,S:V213E,S:G252V,S:G339H,S:R346T,S:L368I,S:S371F,S:S373P,S:S375F,S:T376A,S:D405N,S:R408S,S:K417N,S:N440K,S:V445P,S:G446S,S:N460K,S:S477N,S:T478K,S:E484A,S:F486P,S:F490S,S:Q498R,S:N501Y,S:Y505H,S:D614G,S:H655Y,S:N679K,S:P681H,S:N764K,S:D796Y,S:Q954H,S:N969K	N:E31-,N:R32-,N:S33-,ORF1a:S3675-,ORF1a:G3676-,ORF1a:F3677-,ORF9b:E27-,ORF9b:N28-,ORF9b:A29-,S:L24-,S:P25-,S:P26-,S:Y144-		G1A	C15240T|21K	A4T,A6517T,G8648A,T11538G,C13436T,A15667G,C22594T,T29665C	1	1	8	10		internal_XBB_1_5	G1A,A4T,A6517T,G8648A,T10204C,T11538G,C13436T,C15240T,A15667G,T17124C,C22594T,T29665C		ORF1a:L2084F,ORF1a:V2795I,ORF1a:I3758S,ORF1a:L4391F,ORF1b:N734D		internal_XBB_1_5	G1A,A4T,A6517T,G8648A,T10204C,T11538G,C13436T,C15240T,A15667G,T17124C,C22594T,T29665C		ORF1a:L2084F,ORF1a:V2795I,ORF1a:I3758S,ORF1a:L4391F,ORF1b:N734D		N/A	N/A	N/A	N/A	N/A	XBB.1.5	G1A,A4T,A6517T,G8648A,T10204C,T11538G,C13436T,C15240T,A15667G,T17124C,C22594T,T29665C		ORF1a:L2084F,ORF1a:V2795I,ORF1a:I3758S,ORF1a:L4391F,ORF1b:N734D				3000	0	good	0	10	0	good	0	24	10	41.666667	mediocre	18		0	good	0		0		0	0	good		0	0	good	0	NA			NA	YB20230587	M	49	NA	NA	NA	NA	NA	NA	NA	NA	NA	<32	range	NA	5/5/23	NA	NA	China	Yubei	Nasopharyngeal swab	NA	NA	NA	Liu_2024	40-49	NA
OR186016	23D	23D (XBB.1.9)		23D	XBB.1.9.1.37	FL.37	0	good	99	56	0	0	0	0	70	13	0	0	88936	7	29851	0.998060395	FALSE	C44T,C241T,A405G,C547T,T670G,C2790T,C3037T,G4184A,C4321T,G5720A,C9344T,A9424G,C9534T,C9866T,C10029T,C10198T,G10447A,C10449A,C11956T,C12789T,C12880T,C14408T,T15309C,G15451A,C15714T,C15738T,T15939C,T16342C,C17410T,T17859C,A18163G,A19326G,C19955T,A20055G,C21618T,T21810C,G21987A,C22000A,C22109G,T22200A,G22317T,G22577C,G22578A,G22599C,C22664A,C22674T,T22679C,C22686T,A22688G,G22775A,A22786C,G22813T,T22882G,G22895C,T22896C,G22898A,T22942G,G22992A,C22995A,A23013C,T23018C,T23019C,T23031C,A23055G,A23063T,T23075C,A23403G,C23525T,T23599G,C23604A,C23854A,G23948T,A24424T,T24469A,C25000T,C25416T,C25584T,C25658T,C26060T,C26111T,C26270T,A26275G,C26577G,G26709A,C26858T,A27259C,G27382C,A27383T,T27384C,C27807T,G27915T,A28271T,T28297C,C28311T,G28881A,G28882A,G28883C,A29510C,C29614T	11288-11296,21633-21641,21992-21994,28362-28370,29734-29759			E:T9I,E:T11A,M:Q19E,M:A63T,N:P13L,N:R203K,N:G204R,N:S413R,ORF1a:K47R,ORF1a:S135R,ORF1a:T842I,ORF1a:G1307S,ORF1a:G1819S,ORF1a:L3027F,ORF1a:T3090I,ORF1a:L3201F,ORF1a:T3255I,ORF1a:P3395H,ORF1a:T4175I,ORF1b:P314L,ORF1b:G662S,ORF1b:S959P,ORF1b:R1315C,ORF1b:I1566V,ORF1b:T2163I,ORF3a:T89I,ORF3a:T223I,ORF3a:P240L,ORF6:D61L,ORF8:G8*,ORF9b:I5T,ORF9b:P10S,S:T19I,S:A27S,S:V83A,S:G142D,S:H146Q,S:Q183E,S:V213E,S:G252V,S:G339H,S:R346T,S:L368I,S:S371F,S:S373P,S:S375F,S:T376A,S:D405N,S:R408S,S:K417N,S:N440K,S:V445P,S:G446S,S:N460K,S:S477N,S:T478K,S:E484A,S:F486P,S:F490S,S:Q498R,S:N501Y,S:Y505H,S:D614G,S:H655Y,S:N679K,S:P681H,S:N764K,S:D796Y,S:Q954H,S:N969K	N:E31-,N:R32-,N:S33-,ORF1a:S3675-,ORF1a:G3676-,ORF1a:F3677-,ORF9b:E27-,ORF9b:N28-,ORF9b:A29-,S:L24-,S:P25-,S:P26-,S:Y144-			C25658T|23G&24I	C44T,T15309C,C26111T	0	1	3	4		internal_XBB.1.9.2	C547T,C11956T,T15309C,T23018C,C25658T,C26111T,C29614T		ORF3a:T89I,ORF3a:P240L,S:S486P		FL.37	C44T,T15309C,C25658T,C26111T		ORF3a:T89I,ORF3a:P240L		N/A	N/A	N/A	N/A	N/A	XBB.1.5	C547T,G5720A,C11956T,C12789T,T15309C,C25658T,C26111T,T28297C,C29614T		ORF1a:G1819S,ORF1a:T4175I,ORF3a:T89I,ORF3a:P240L,ORF9b:I5T				3000	0	good	0	10	0	good	0	24	-1	0	good	7		0	good	0		0		0	0	good		0	0	good	0	NA			NA	YB20230588	M	75	NA	NA	NA	NA	NA	NA	NA	NA	NA	<32	range	NA	5/7/23	NA	NA	China	Yubei	Nasopharyngeal swab	NA	NA	NA	Liu_2024	70-79	NA
OR186017	23A	23A (XBB.1.5)		23A	XBB.1.5	XBB.1.5	2.777778	good	101	56	0	0	0	0	71	13	0	0	88952	4	29856	0.998327927	FALSE	C44T,C241T,A405G,T670G,C2790T,C3037T,G4184A,C4321T,A6517T,C8025T,G8648A,C9344T,A9424G,C9534T,C9866T,C10029T,C10198T,T10204C,G10447A,C10449A,C12880T,C13436T,C14408T,C15240T,G15451A,A15667G,C15714T,C15738T,T15939C,T16342C,T17124C,C17410T,T17859C,A18163G,A19326G,C19955T,A20055G,C21618T,T21810C,G21987A,C22000A,C22109G,T22200A,G22317T,G22577C,G22578A,C22594T,G22599C,C22664A,C22674T,T22679C,C22686T,A22688G,G22775A,A22786C,G22813T,T22882G,G22895C,T22896C,G22898A,T22942G,G22992A,C22995A,A23013C,T23018C,T23019C,T23031C,A23055G,A23063T,T23075C,A23403G,C23525T,T23599G,C23604A,C23854A,G23948T,A24424T,T24469A,C25000T,C25416T,T25502C,C25584T,C26060T,C26270T,A26275G,C26577G,G26709A,C26858T,A27259C,G27382C,A27383T,T27384C,C27807T,G27915T,A28271T,C28311T,G28881A,G28882A,G28883C,A29510C,T29665C	11288-11296,21633-21641,21992-21994,28362-28370,29734-29759			E:T9I,E:T11A,M:Q19E,M:A63T,N:P13L,N:R203K,N:G204R,N:S413R,ORF1a:K47R,ORF1a:S135R,ORF1a:T842I,ORF1a:G1307S,ORF1a:L2084F,ORF1a:A2587V,ORF1a:V2795I,ORF1a:L3027F,ORF1a:T3090I,ORF1a:L3201F,ORF1a:T3255I,ORF1a:P3395H,ORF1a:L4391F,ORF1b:P314L,ORF1b:G662S,ORF1b:N734D,ORF1b:S959P,ORF1b:R1315C,ORF1b:I1566V,ORF1b:T2163I,ORF3a:I37T,ORF3a:T223I,ORF6:D61L,ORF8:G8*,ORF9b:P10S,S:T19I,S:A27S,S:V83A,S:G142D,S:H146Q,S:Q183E,S:V213E,S:G252V,S:G339H,S:R346T,S:L368I,S:S371F,S:S373P,S:S375F,S:T376A,S:D405N,S:R408S,S:K417N,S:N440K,S:V445P,S:G446S,S:N460K,S:S477N,S:T478K,S:E484A,S:F486P,S:F490S,S:Q498R,S:N501Y,S:Y505H,S:D614G,S:H655Y,S:N679K,S:P681H,S:N764K,S:D796Y,S:Q954H,S:N969K	N:E31-,N:R32-,N:S33-,ORF1a:S3675-,ORF1a:G3676-,ORF1a:F3677-,ORF9b:E27-,ORF9b:N28-,ORF9b:A29-,S:L24-,S:P25-,S:P26-,S:Y144-			C15240T|21K	A6517T,C8025T,G8648A,C13436T,A15667G,C22594T,T25502C,T29665C	0	1	8	9		internal_XBB_1_5	A6517T,C8025T,G8648A,T10204C,C13436T,C15240T,A15667G,T17124C,C22594T,T25502C,T29665C		ORF1a:L2084F,ORF1a:A2587V,ORF1a:V2795I,ORF1a:L4391F,ORF1b:N734D,ORF3a:I37T		internal_XBB_1_5	A6517T,C8025T,G8648A,T10204C,C13436T,C15240T,A15667G,T17124C,C22594T,T25502C,T29665C		ORF1a:L2084F,ORF1a:A2587V,ORF1a:V2795I,ORF1a:L4391F,ORF1b:N734D,ORF3a:I37T		N/A	N/A	N/A	N/A	N/A	XBB.1.5	A6517T,C8025T,G8648A,T10204C,C13436T,C15240T,A15667G,T17124C,C22594T,T25502C,T29665C		ORF1a:L2084F,ORF1a:A2587V,ORF1a:V2795I,ORF1a:L4391F,ORF1b:N734D,ORF3a:I37T				3000	0	good	0	10	0	good	0	24	4	16.666667	good	12		0	good	0		0		0	0	good		0	0	good	0	NA			NA	YB20230589	F	29	NA	NA	NA	NA	NA	NA	NA	NA	NA	<32	range	NA	5/4/23	NA	NA	China	Yubei	Nasopharyngeal swab	NA	NA	NA	Liu_2024	20-29	NA
OR186018	23D	23D (XBB.1.9)		23D	XBB.1.9.1.16	FL.16	0	good	97	56	0	0	0	0	69	13	0	0	88944	7	29851	0.998060395	FALSE	C44T,C241T,G265A,A405G,T670G,C2790T,C3037T,C3511T,G4184A,C4321T,G5720A,C9344T,A9424G,C9534T,C9866T,C10029T,C10198T,G10447A,C10449A,C11956T,C12789T,C12880T,C14408T,G15451A,C15714T,C15738T,T15939C,T16342C,C17410T,T17859C,A18163G,A19326G,C19955T,A20055G,C21618T,T21810C,G21987A,C22000A,C22109G,T22200A,A22206T,G22317T,G22577C,G22578A,G22599C,C22664A,C22674T,T22679C,C22686T,A22688G,G22775A,A22786C,G22813T,T22882G,G22895C,T22896C,G22898A,T22942G,G22992A,C22995A,A23013C,T23018C,T23019C,T23031C,A23055G,A23063T,T23075C,A23403G,C23525T,T23599G,C23604A,C23854A,G23948T,A24424T,T24469A,C25000T,C25416T,C25584T,C26060T,C26270T,A26275G,C26577G,G26709A,C26858T,A27259C,G27382C,A27383T,T27384C,C27807T,G27915T,A28271T,T28297C,C28311T,G28881A,G28882A,G28883C,A29510C	11288-11296,21633-21641,21992-21994,28362-28370,29734-29759			E:T9I,E:T11A,M:Q19E,M:A63T,N:P13L,N:R203K,N:G204R,N:S413R,ORF1a:K47R,ORF1a:S135R,ORF1a:T842I,ORF1a:G1307S,ORF1a:G1819S,ORF1a:L3027F,ORF1a:T3090I,ORF1a:L3201F,ORF1a:T3255I,ORF1a:P3395H,ORF1a:T4175I,ORF1b:P314L,ORF1b:G662S,ORF1b:S959P,ORF1b:R1315C,ORF1b:I1566V,ORF1b:T2163I,ORF3a:T223I,ORF6:D61L,ORF8:G8*,ORF9b:I5T,ORF9b:P10S,S:T19I,S:A27S,S:V83A,S:G142D,S:H146Q,S:Q183E,S:V213E,S:D215V,S:G252V,S:G339H,S:R346T,S:L368I,S:S371F,S:S373P,S:S375F,S:T376A,S:D405N,S:R408S,S:K417N,S:N440K,S:V445P,S:G446S,S:N460K,S:S477N,S:T478K,S:E484A,S:F486P,S:F490S,S:Q498R,S:N501Y,S:Y505H,S:D614G,S:H655Y,S:N679K,S:P681H,S:N764K,S:D796Y,S:Q954H,S:N969K	N:E31-,N:R32-,N:S33-,ORF1a:S3675-,ORF1a:G3676-,ORF1a:F3677-,ORF9b:E27-,ORF9b:N28-,ORF9b:A29-,S:L24-,S:P25-,S:P26-,S:Y144-				C44T,G265A	0	0	2	2		internal_XBB.1.9.2	G265A,C3511T,C11956T,A22206T,T23018C		S:D215V,S:S486P		FL.16	C44T,G265A				N/A	N/A	N/A	N/A	N/A	XBB.1.5	G265A,C3511T,G5720A,C11956T,C12789T,A22206T,T28297C		ORF1a:G1819S,ORF1a:T4175I,ORF9b:I5T,S:D215V				3000	0	good	0	10	0	good	0	24	-6	0	good	2		0	good	0		0		0	0	good		0	0	good	0	NA			NA	YB20230590	F	26	NA	NA	NA	NA	NA	NA	NA	NA	NA	<32	range	NA	5/4/23	NA	NA	China	Yubei	Nasopharyngeal swab	NA	NA	NA	Liu_2024	20-29	NA
OR186019	22D	22D (BA.2.75)	Omicron	22D	BA.2.75.5.1.2.3.1.3	FR.1.3	0	good	105	53	1	1	0	0	71	12	0	32	88876	15	29844	0.997558773	FALSE	C44T,C203T,C241T,C337T,T670G,C882T,C1471T,C1513T,C2790T,C3037T,C3796T,C3927T,G4184A,C4321T,C4586T,C5183T,C9344T,A9424G,C9534T,C9866T,C10029T,C10198T,G10447A,C10449A,T11515C,A12444G,C12880T,C14097T,C14408T,C14599T,C15017T,G15451A,C15714T,C17410T,A18163G,C19955T,A20055G,C20235T,C21618T,G21987A,A22001G,T22016C,C22033A,A22121G,A22190G,T22200G,G22331A,G22577C,G22578A,G22599C,A22629C,C22674T,T22679C,C22686T,A22688G,G22775A,A22786C,G22813T,T22882G,G22898A,T22942G,G22992A,C22995A,A23013C,C23029T,T23031C,A23055G,A23063T,T23075C,A23403G,C23525T,T23599G,C23604A,C23854A,G23948T,A24424T,T24469A,C25000T,C25416T,C25572T,C25584T,C25603T,C26060T,C26079T,C26270T,A26275G,A26459G,C26577G,G26709A,G26779T,C26858T,A27259C,G27382C,A27383T,T27384C,C27807T,T28019C,A28271T,C28311T,G28374A,G28881A,G28882A,G28883C,C29370T,A29510C	11288-11296,21633-21641,28362-28370,29734-29759	27791:T	ORF7b:13-44	E:T9I,E:T11A,E:D72G,M:Q19E,M:A63T,M:C86F,N:P13L,N:R203K,N:G204R,N:T366I,N:S413R,ORF1a:S135R,ORF1a:A206V,ORF1a:T842I,ORF1a:S1221L,ORF1a:G1307S,ORF1a:P1640S,ORF1a:L3027F,ORF1a:T3090I,ORF1a:L3201F,ORF1a:T3255I,ORF1a:P3395H,ORF1a:N4060S,ORF1b:P314L,ORF1b:A517V,ORF1b:G662S,ORF1b:R1315C,ORF1b:I1566V,ORF1b:T2163I,ORF3a:T223I,ORF6:D61L,ORF9b:P10S,ORF9b:G31R,S:T19I,S:A27S,S:G142D,S:K147E,S:W152R,S:F157L,S:K187E,S:I210V,S:V213G,S:G257S,S:G339H,S:R346T,S:K356T,S:S371F,S:S373P,S:S375F,S:T376A,S:D405N,S:R408S,S:K417N,S:N440K,S:G446S,S:N460K,S:S477N,S:T478K,S:E484A,S:F490S,S:Q498R,S:N501Y,S:Y505H,S:D614G,S:H655Y,S:N679K,S:P681H,S:N764K,S:D796Y,S:Q954H,S:N969K	N:R32-,N:S33-,N:G34-,ORF1a:S3675-,ORF1a:G3676-,ORF1a:F3677-,ORF9b:E27-,ORF9b:N28-,ORF9b:A29-,S:L24-,S:P25-,S:P26-				C44T,C23029T,C26079T,G26779T	0	0	4	4		NODE_0000740	C44T,C203T,C337T,C882T,C1471T,C1513T,T11515C,C14097T,C14599T,C15017T,C20235T,A22121G,G22599C,A22629C,C23029T,T23031C,C25572T,C25603T,C26079T,A26459G,G26779T,T28019C,G28374A,C29370T		E:D72G,M:C86F,N:-31E,N:T366I,ORF1a:A206V,ORF1b:A517V,ORF9b:G31R,S:K187E,S:R346T,S:K356T,S:F490S	N:G34-	FR.1.3	C44T,C23029T,C26079T,G26779T		M:C86F		N/A	N/A	N/A	N/A	N/A	N/A	N/A	N/A	N/A	N/A	ORF7b:13-44		3000	0	good	0	10	0	good	0	24	-4	0	good	4		0	good	0		0	ORF7b:13-44	1	0	good		0	0	good	0	NA			NA	YB20230591	M	0.2	NA	NA	NA	NA	NA	NA	NA	NA	NA	<32	range	NA	5/4/23	NA	NA	China	Yubei	Nasopharyngeal swab	NA	NA	NA	Liu_2024	Under 19	NA
OR186020	22D	22D (BA.2.75)	Omicron	22D	BA.2.75.5.1.2.3.1.3	FR.1.3	0	good	103	53	1	1	0	0	70	12	0	32	88872	17	29842	0.997425008	FALSE	C44T,C203T,C241T,C337T,T670G,C882T,C1471T,C1513T,C2790T,C3037T,C3796T,C3927T,G4184A,C4321T,C4586T,C5183T,C9344T,A9424G,C9534T,C9866T,C10029T,C10198T,G10447A,C10449A,T11515C,A12444G,C12880T,C14097T,C14408T,C14599T,C15017T,G15451A,C15714T,C17410T,A18163G,C19955T,A20055G,C20235T,C21618T,G21987A,A22001G,T22016C,C22033A,A22121G,A22190G,T22200G,G22331A,G22577C,G22578A,G22599C,A22629C,C22674T,T22679C,C22686T,A22688G,G22775A,A22786C,G22813T,T22882G,G22898A,T22942G,G22992A,C22995A,A23013C,T23031C,A23055G,A23063T,T23075C,A23403G,C23525T,T23599G,C23604A,C23854A,G23948T,A24424T,T24469A,C25000T,C25416T,C25572T,C25584T,C25603T,C26060T,C26270T,A26275G,A26459G,C26577G,G26709A,C26858T,A27259C,G27382C,A27383T,T27384C,C27807T,T28019C,G28202T,A28271T,C28311T,G28374A,G28881A,G28882A,G28883C,C29370T,A29510C	11288-11296,21633-21641,28362-28370,29734-29759	27791:T	ORF7b:13-44	E:T9I,E:T11A,E:D72G,M:Q19E,M:A63T,N:P13L,N:R203K,N:G204R,N:T366I,N:S413R,ORF1a:S135R,ORF1a:A206V,ORF1a:T842I,ORF1a:S1221L,ORF1a:G1307S,ORF1a:P1640S,ORF1a:L3027F,ORF1a:T3090I,ORF1a:L3201F,ORF1a:T3255I,ORF1a:P3395H,ORF1a:N4060S,ORF1b:P314L,ORF1b:A517V,ORF1b:G662S,ORF1b:R1315C,ORF1b:I1566V,ORF1b:T2163I,ORF3a:T223I,ORF6:D61L,ORF9b:P10S,ORF9b:G31R,S:T19I,S:A27S,S:G142D,S:K147E,S:W152R,S:F157L,S:K187E,S:I210V,S:V213G,S:G257S,S:G339H,S:R346T,S:K356T,S:S371F,S:S373P,S:S375F,S:T376A,S:D405N,S:R408S,S:K417N,S:N440K,S:G446S,S:N460K,S:S477N,S:T478K,S:E484A,S:F490S,S:Q498R,S:N501Y,S:Y505H,S:D614G,S:H655Y,S:N679K,S:P681H,S:N764K,S:D796Y,S:Q954H,S:N969K	N:R32-,N:S33-,N:G34-,ORF1a:S3675-,ORF1a:G3676-,ORF1a:F3677-,ORF9b:E27-,ORF9b:N28-,ORF9b:A29-,S:L24-,S:P25-,S:P26-				C44T,G28202T	0	0	2	2		NODE_0000740	C44T,C203T,C337T,C882T,C1471T,C1513T,T11515C,C14097T,C14599T,C15017T,C20235T,A22121G,G22599C,A22629C,T23031C,C25572T,C25603T,A26459G,T28019C,G28202T,G28374A,C29370T		E:D72G,N:-31E,N:T366I,ORF1a:A206V,ORF1b:A517V,ORF9b:G31R,S:K187E,S:R346T,S:K356T,S:F490S	N:G34-	FR.1.3	C44T,G28202T				N/A	N/A	N/A	N/A	N/A	N/A	N/A	N/A	N/A	N/A	ORF7b:13-44		3000	0	good	0	10	0	good	0	24	-6	0	good	2		0	good	0		0	ORF7b:13-44	1	0	good		0	0	good	0	NA			NA	YB20230592	F	0.1	NA	NA	NA	NA	NA	NA	NA	NA	NA	<32	range	NA	5/6/23	NA	NA	China	Yubei	Nasopharyngeal swab	NA	NA	NA	Liu_2024	Under 19	NA
OR186021	23D	23D (XBB.1.9)		23D	XBB.1.9.1.16	FL.16	4.340278	good	102	56	0	0	0	0	70	13	0	0	88957	7	29862	0.998428251	FALSE	C44T,C241T,A405G,T670G,C2790T,C3037T,C3511T,G4184A,C4321T,G5720A,C9344T,A9424G,C9534T,C9866T,C10029T,C10198T,G10447A,C10449A,C11956T,C12789T,C12880T,C14408T,G15451A,C15714T,C15738T,T15939C,T16342C,C17410T,C17745T,T17859C,A18163G,A19326G,C19955T,A20055G,C20235T,C21575T,C21618T,C21736T,T21810C,G21987A,C22000A,C22109G,T22200A,A22206T,G22317T,G22577C,G22578A,G22599C,C22664A,C22674T,T22679C,C22686T,A22688G,G22775A,A22786C,G22813T,T22882G,G22895C,T22896C,G22898A,T22942G,G22992A,C22995A,A23013C,T23018C,T23019C,T23031C,A23055G,A23063T,T23075C,A23403G,C23525T,T23599G,C23604A,C23854A,G23948T,A24424T,T24469A,C25000T,C25416T,C25584T,C26060T,C26270T,A26275G,A26319G,C26577G,G26709A,C26858T,A27259C,G27382C,A27383T,T27384C,C27807T,G27915T,A28271T,T28297C,C28311T,G28881A,G28882A,G28883C,A29510C,C29530T	11288-11296,21633-21641,21992-21994,28362-28370,29734-29759			E:T9I,E:T11A,M:Q19E,M:A63T,N:P13L,N:R203K,N:G204R,N:S413R,ORF1a:K47R,ORF1a:S135R,ORF1a:T842I,ORF1a:G1307S,ORF1a:G1819S,ORF1a:L3027F,ORF1a:T3090I,ORF1a:L3201F,ORF1a:T3255I,ORF1a:P3395H,ORF1a:T4175I,ORF1b:P314L,ORF1b:G662S,ORF1b:S959P,ORF1b:R1315C,ORF1b:I1566V,ORF1b:T2163I,ORF3a:T223I,ORF6:D61L,ORF8:G8*,ORF9b:I5T,ORF9b:P10S,S:L5F,S:T19I,S:A27S,S:V83A,S:G142D,S:H146Q,S:Q183E,S:V213E,S:D215V,S:G252V,S:G339H,S:R346T,S:L368I,S:S371F,S:S373P,S:S375F,S:T376A,S:D405N,S:R408S,S:K417N,S:N440K,S:V445P,S:G446S,S:N460K,S:S477N,S:T478K,S:E484A,S:F486P,S:F490S,S:Q498R,S:N501Y,S:Y505H,S:D614G,S:H655Y,S:N679K,S:P681H,S:N764K,S:D796Y,S:Q954H,S:N969K	N:E31-,N:R32-,N:S33-,ORF1a:S3675-,ORF1a:G3676-,ORF1a:F3677-,ORF9b:E27-,ORF9b:N28-,ORF9b:A29-,S:L24-,S:P25-,S:P26-,S:Y144-			C20235T|22D,C21575T|21F	C44T,C17745T,C21736T,A26319G,C29530T	0	2	5	7		internal_XBB.1.9.2	C3511T,C11956T,C17745T,C20235T,C21575T,C21736T,A22206T,T23018C,A26319G,C29530T		S:L5F,S:D215V,S:S486P		FL.16	C44T,C17745T,C20235T,C21575T,C21736T,A26319G,C29530T		S:L5F		N/A	N/A	N/A	N/A	N/A	XBB.1.5	C3511T,G5720A,C11956T,C12789T,C17745T,C20235T,C21575T,C21736T,A22206T,A26319G,T28297C,C29530T		ORF1a:G1819S,ORF1a:T4175I,ORF9b:I5T,S:L5F,S:D215V				3000	0	good	0	10	0	good	0	24	5	20.833333	good	13		0	good	0		0		0	0	good		0	0	good	0	NA			NA	YB20230593	M	0.2	NA	NA	NA	NA	NA	NA	NA	NA	NA	<32	range	NA	5/7/23	NA	NA	China	Yubei	Nasopharyngeal swab	NA	NA	NA	Liu_2024	Under 19	NA
OR186022	22D	22D (BA.2.75)	Omicron	22D	BA.2.75.5.1.2.3.1.3	FR.1.3	0	good	102	53	1	1	0	0	70	12	0	32	88900	15	29848	0.997692539	FALSE	C44T,C203T,C241T,C337T,T670G,C882T,C1471T,C1513T,C2790T,C3037T,C3796T,C3927T,G4184A,C4321T,C4586T,C5183T,C9344T,A9424G,C9534T,C9866T,C10029T,C10198T,G10447A,C10449A,T11515C,A12444G,C12880T,C14097T,C14408T,C14599T,C15017T,G15451A,C15714T,C17410T,A18163G,C19955T,A20055G,C20235T,C21618T,G21987A,A22001G,T22016C,C22033A,A22121G,A22190G,T22200G,G22331A,G22577C,G22578A,G22599C,A22629C,C22674T,T22679C,C22686T,A22688G,G22775A,A22786C,G22813T,T22882G,G22898A,T22942G,G22992A,C22995A,A23013C,T23031C,A23055G,A23063T,T23075C,A23403G,C23525T,T23599G,C23604A,C23854A,G23948T,A24424T,T24469A,C25000T,C25416T,C25572T,C25584T,C25603T,C26060T,C26270T,A26275G,A26459G,C26577G,G26709A,C26858T,A27259C,G27382C,A27383T,T27384C,C27807T,T28019C,A28271T,C28311T,G28374A,G28881A,G28882A,G28883C,C29370T,A29510C	11288-11296,21633-21641,28362-28370,29734-29759	27791:T	ORF7b:13-44	E:T9I,E:T11A,E:D72G,M:Q19E,M:A63T,N:P13L,N:R203K,N:G204R,N:T366I,N:S413R,ORF1a:S135R,ORF1a:A206V,ORF1a:T842I,ORF1a:S1221L,ORF1a:G1307S,ORF1a:P1640S,ORF1a:L3027F,ORF1a:T3090I,ORF1a:L3201F,ORF1a:T3255I,ORF1a:P3395H,ORF1a:N4060S,ORF1b:P314L,ORF1b:A517V,ORF1b:G662S,ORF1b:R1315C,ORF1b:I1566V,ORF1b:T2163I,ORF3a:T223I,ORF6:D61L,ORF9b:P10S,ORF9b:G31R,S:T19I,S:A27S,S:G142D,S:K147E,S:W152R,S:F157L,S:K187E,S:I210V,S:V213G,S:G257S,S:G339H,S:R346T,S:K356T,S:S371F,S:S373P,S:S375F,S:T376A,S:D405N,S:R408S,S:K417N,S:N440K,S:G446S,S:N460K,S:S477N,S:T478K,S:E484A,S:F490S,S:Q498R,S:N501Y,S:Y505H,S:D614G,S:H655Y,S:N679K,S:P681H,S:N764K,S:D796Y,S:Q954H,S:N969K	N:R32-,N:S33-,N:G34-,ORF1a:S3675-,ORF1a:G3676-,ORF1a:F3677-,ORF9b:E27-,ORF9b:N28-,ORF9b:A29-,S:L24-,S:P25-,S:P26-				C44T	0	0	1	1		NODE_0000740	C44T,C203T,C337T,C882T,C1471T,C1513T,T11515C,C14097T,C14599T,C15017T,C20235T,A22121G,G22599C,A22629C,T23031C,C25572T,C25603T,A26459G,T28019C,G28374A,C29370T		E:D72G,N:-31E,N:T366I,ORF1a:A206V,ORF1b:A517V,ORF9b:G31R,S:K187E,S:R346T,S:K356T,S:F490S	N:G34-	FR.1.3	C44T				N/A	N/A	N/A	N/A	N/A	N/A	N/A	N/A	N/A	N/A	ORF7b:13-44		3000	0	good	0	10	0	good	0	24	-7	0	good	1		0	good	0		0	ORF7b:13-44	1	0	good		0	0	good	0	NA			NA	YB20230594	M	48	NA	NA	NA	NA	NA	NA	NA	NA	NA	<32	range	NA	5/6/23	NA	NA	China	Yubei	Nasopharyngeal swab	NA	NA	NA	Liu_2024	40-49	NA
OR186023	22D	22D (BA.2.75)	Omicron	22D	BA.2.75.5.1.2.3.1.3	FR.1.3	0	good	104	53	1	1	0	0	70	12	0	32	88952	2	29855	0.998361368	FALSE	C44T,C203T,C241T,C337T,T670G,C882T,C1471T,C1513T,C2790T,C3037T,C3796T,C3927T,G4184A,C4321T,C4586T,C5183T,A5501C,C9344T,A9424G,C9534T,C9866T,C10029T,T10033C,C10198T,G10447A,C10449A,T11515C,A12444G,C12880T,C14097T,C14408T,C14599T,C15017T,G15451A,C15714T,C17410T,A18163G,C19955T,A20055G,C20235T,C21618T,G21987A,A22001G,T22016C,C22033A,A22121G,A22190G,T22200G,G22331A,G22577C,G22578A,G22599C,A22629C,C22674T,T22679C,C22686T,A22688G,G22775A,A22786C,G22813T,T22882G,G22898A,T22942G,G22992A,C22995A,A23013C,T23031C,A23055G,A23063T,T23075C,A23403G,C23525T,T23599G,C23604A,C23854A,G23948T,A24424T,T24469A,C25000T,C25416T,C25572T,C25584T,C25603T,C26060T,C26270T,A26275G,A26459G,C26577G,G26709A,C26858T,A27259C,G27382C,A27383T,T27384C,C27807T,T28019C,A28271T,C28311T,G28374A,G28881A,G28882A,G28883C,C29370T,A29510C	11288-11296,21633-21641,28362-28370,29734-29759	27791:T	ORF7b:13-44	E:T9I,E:T11A,E:D72G,M:Q19E,M:A63T,N:P13L,N:R203K,N:G204R,N:T366I,N:S413R,ORF1a:S135R,ORF1a:A206V,ORF1a:T842I,ORF1a:S1221L,ORF1a:G1307S,ORF1a:P1640S,ORF1a:L3027F,ORF1a:T3090I,ORF1a:L3201F,ORF1a:T3255I,ORF1a:P3395H,ORF1a:N4060S,ORF1b:P314L,ORF1b:A517V,ORF1b:G662S,ORF1b:R1315C,ORF1b:I1566V,ORF1b:T2163I,ORF3a:T223I,ORF6:D61L,ORF9b:P10S,ORF9b:G31R,S:T19I,S:A27S,S:G142D,S:K147E,S:W152R,S:F157L,S:K187E,S:I210V,S:V213G,S:G257S,S:G339H,S:R346T,S:K356T,S:S371F,S:S373P,S:S375F,S:T376A,S:D405N,S:R408S,S:K417N,S:N440K,S:G446S,S:N460K,S:S477N,S:T478K,S:E484A,S:F490S,S:Q498R,S:N501Y,S:Y505H,S:D614G,S:H655Y,S:N679K,S:P681H,S:N764K,S:D796Y,S:Q954H,S:N969K	N:R32-,N:S33-,N:G34-,ORF1a:S3675-,ORF1a:G3676-,ORF1a:F3677-,ORF9b:E27-,ORF9b:N28-,ORF9b:A29-,S:L24-,S:P25-,S:P26-				C44T,A5501C,T10033C	0	0	3	3		NODE_0000740	C44T,C203T,C337T,C882T,C1471T,C1513T,A5501C,T10033C,T11515C,C14097T,C14599T,C15017T,C20235T,A22121G,G22599C,A22629C,T23031C,C25572T,C25603T,A26459G,T28019C,G28374A,C29370T		E:D72G,N:-31E,N:T366I,ORF1a:A206V,ORF1b:A517V,ORF9b:G31R,S:K187E,S:R346T,S:K356T,S:F490S	N:G34-	FR.1.3	C44T,A5501C,T10033C				N/A	N/A	N/A	N/A	N/A	N/A	N/A	N/A	N/A	N/A	ORF7b:13-44		3000	0	good	0	10	0	good	0	24	-5	0	good	3		0	good	0		0	ORF7b:13-44	1	0	good		0	0	good	0	NA			NA	YB20230595	M	65	NA	NA	NA	NA	NA	NA	NA	NA	NA	<32	range	NA	5/6/23	NA	NA	China	Yubei	Nasopharyngeal swab	NA	NA	NA	Liu_2024	60-69	NA
OR186024	23D	23D (XBB.1.9)		23D	XBB.1.9.1.2	FL.2	0.694444	good	104	56	0	0	0	0	71	13	0	0	88901	5	29844	0.997893188	FALSE	C44T,G61T,C241T,A405G,T670G,G1157A,C2790T,C3037T,G4184A,C4321T,T4579A,G5720A,C9344T,A9424G,C9534T,T9580C,C9866T,C10029T,A10103G,C10198T,G10447A,C10449A,C11956T,C12789T,C12880T,C14408T,C14790T,G15451A,C15714T,C15738T,T15939C,T16342C,C17410T,T17859C,A18163G,A19326G,C19955T,A20055G,C21618T,T21810C,G21987A,C22000A,C22109G,T22200A,G22317T,G22577C,G22578A,C22597T,G22599C,C22664A,C22674T,T22679C,C22686T,A22688G,G22775A,A22786C,G22813T,T22882G,G22895C,T22896C,G22898A,T22942G,G22992A,C22995A,A23013C,T23018C,T23019C,T23031C,A23055G,A23063T,T23075C,A23403G,C23525T,T23599G,C23604A,C23854A,G23948T,A24424T,T24469A,C25000T,C25416T,C25584T,C26060T,C26270T,A26275G,C26577G,G26709A,C26858T,A27259C,G27382C,A27383T,T27384C,C27741T,C27807T,G27915T,A28271T,T28297C,C28311T,G28881A,G28882A,G28883C,G29254T,C29358T,A29510C	11288-11296,21633-21641,21992-21994,28362-28370,29734-29759			E:T9I,E:T11A,M:Q19E,M:A63T,N:P13L,N:R203K,N:G204R,N:T362I,N:S413R,ORF1a:K47R,ORF1a:S135R,ORF1a:G298S,ORF1a:T842I,ORF1a:G1307S,ORF1a:G1819S,ORF1a:L3027F,ORF1a:T3090I,ORF1a:L3201F,ORF1a:T3255I,ORF1a:M3280V,ORF1a:P3395H,ORF1a:T4175I,ORF1b:P314L,ORF1b:G662S,ORF1b:S959P,ORF1b:R1315C,ORF1b:I1566V,ORF1b:T2163I,ORF3a:T223I,ORF6:D61L,ORF8:G8*,ORF9b:I5T,ORF9b:P10S,S:T19I,S:A27S,S:V83A,S:G142D,S:H146Q,S:Q183E,S:V213E,S:G252V,S:G339H,S:R346T,S:L368I,S:S371F,S:S373P,S:S375F,S:T376A,S:D405N,S:R408S,S:K417N,S:N440K,S:V445P,S:G446S,S:N460K,S:S477N,S:T478K,S:E484A,S:F486P,S:F490S,S:Q498R,S:N501Y,S:Y505H,S:D614G,S:H655Y,S:N679K,S:P681H,S:N764K,S:D796Y,S:Q954H,S:N969K	N:E31-,N:R32-,N:S33-,ORF1a:S3675-,ORF1a:G3676-,ORF1a:F3677-,ORF9b:E27-,ORF9b:N28-,ORF9b:A29-,S:L24-,S:P25-,S:P26-,S:Y144-				C44T,G61T,G1157A,T9580C,A10103G,C14790T,C22597T,C27741T,G29254T,C29358T	0	0	10	10		internal_XBB.1.9.2	G61T,G1157A,T4579A,T9580C,A10103G,C11956T,C14790T,C22597T,T23018C,C27741T,G29254T,C29358T		N:T362I,ORF1a:G298S,ORF1a:M3280V,S:S486P		NODE_0000387	C44T,G61T,G1157A,T9580C,A10103G,C14790T,C22597T,C27741T,G29254T,C29358T		N:T362I,ORF1a:G298S,ORF1a:M3280V		N/A	N/A	N/A	N/A	N/A	XBB.1.5	G61T,G1157A,T4579A,G5720A,T9580C,A10103G,C11956T,C12789T,C14790T,C22597T,C27741T,T28297C,G29254T,C29358T		N:T362I,ORF1a:G298S,ORF1a:G1819S,ORF1a:M3280V,ORF1a:T4175I,ORF9b:I5T				3000	0	good	0	10	0	good	0	24	2	8.333333	good	10		0	good	0		0		0	0	good		0	0	good	0	NA			NA	YB20230596	M	74	NA	NA	NA	NA	NA	NA	NA	NA	NA	<32	range	NA	5/5/23	NA	NA	China	Yubei	Nasopharyngeal swab	NA	NA	NA	Liu_2024	70-79	NA
OR186025	23D	23D (XBB.1.9)		23D	XBB.1.9.1.13.1	FL.13.1	0	good	100	56	0	0	0	0	72	13	0	0	88911	7	29844	0.997826305	FALSE	C44T,C241T,A405G,C503T,T670G,A2611G,C2790T,C3037T,G4184A,C4321T,G4354A,G5720A,C9344T,A9424G,C9534T,C9866T,C10029T,C10198T,G10447A,C10449A,G10658A,C11956T,C12789T,C12880T,C13011T,C14408T,G15451A,C15714T,C15738T,T15939C,T16342C,C17410T,T17859C,A18163G,A19326G,C19955T,A20055G,C21618T,T21810C,G21987A,C22000A,C22109G,T22200A,G22317T,G22577C,G22578A,G22599C,C22664A,C22674T,T22679C,C22686T,A22688G,G22775A,A22786C,G22793T,G22813T,T22882G,G22895C,T22896C,G22898A,T22942G,G22992A,C22995A,A23013C,T23018C,T23019C,T23031C,A23055G,A23063T,T23075C,A23403G,C23525T,T23599G,C23604A,C23854A,G23948T,A24424T,T24469A,C25000T,C25416T,C25584T,C26060T,C26270T,A26275G,C26577G,G26709A,C26858T,A27259C,G27382C,A27383T,T27384C,C27807T,G27915T,A28271T,T28297C,C28311T,G28881A,G28882A,G28883C,A29510C	11288-11296,21633-21641,21992-21994,28362-28370,29734-29759			E:T9I,E:T11A,M:Q19E,M:A63T,N:P13L,N:R203K,N:G204R,N:S413R,ORF1a:K47R,ORF1a:P80S,ORF1a:S135R,ORF1a:T842I,ORF1a:G1307S,ORF1a:G1819S,ORF1a:L3027F,ORF1a:T3090I,ORF1a:L3201F,ORF1a:T3255I,ORF1a:P3395H,ORF1a:V3465I,ORF1a:T4175I,ORF1a:T4249I,ORF1b:P314L,ORF1b:G662S,ORF1b:S959P,ORF1b:R1315C,ORF1b:I1566V,ORF1b:T2163I,ORF3a:T223I,ORF6:D61L,ORF8:G8*,ORF9b:I5T,ORF9b:P10S,S:T19I,S:A27S,S:V83A,S:G142D,S:H146Q,S:Q183E,S:V213E,S:G252V,S:G339H,S:R346T,S:L368I,S:S371F,S:S373P,S:S375F,S:T376A,S:D405N,S:R408S,S:A411S,S:K417N,S:N440K,S:V445P,S:G446S,S:N460K,S:S477N,S:T478K,S:E484A,S:F486P,S:F490S,S:Q498R,S:N501Y,S:Y505H,S:D614G,S:H655Y,S:N679K,S:P681H,S:N764K,S:D796Y,S:Q954H,S:N969K	N:E31-,N:R32-,N:S33-,ORF1a:S3675-,ORF1a:G3676-,ORF1a:F3677-,ORF9b:E27-,ORF9b:N28-,ORF9b:A29-,S:L24-,S:P25-,S:P26-,S:Y144-				C44T,G10658A	0	0	2	2		internal_XBB.1.9.2	C503T,A2611G,G4354A,G10658A,C11956T,C13011T,G22793T,T23018C		ORF1a:P80S,ORF1a:V3465I,ORF1a:T4249I,S:A411S,S:S486P		FL.13.1	C44T,G10658A		ORF1a:V3465I		N/A	N/A	N/A	N/A	N/A	XBB.1.5	C503T,A2611G,G4354A,G5720A,G10658A,C11956T,C12789T,C13011T,G22793T,T28297C		ORF1a:P80S,ORF1a:G1819S,ORF1a:V3465I,ORF1a:T4175I,ORF1a:T4249I,ORF9b:I5T,S:A411S				3000	0	good	0	10	0	good	0	24	-6	0	good	2		0	good	0		0		0	0	good		0	0	good	0	NA			NA	YB20230597	M	75	NA	NA	NA	NA	NA	NA	NA	NA	NA	<32	range	NA	5/6/23	NA	NA	China	Liangjiang New Area	Nasopharyngeal swab	NA	NA	NA	Liu_2024	70-79	NA
OR186026	23D	23D (XBB.1.9)		23D	XBB.1.9.1.2	FL.2	0	good	101	56	0	0	0	0	71	13	0	0	88946	4	29854	0.998261044	FALSE	C44T,G61T,C241T,A405G,T670G,G1157A,C2790T,C3037T,G4184A,C4321T,T4579A,G5720A,C9344T,A9424G,C9534T,T9580C,C9866T,C10029T,A10103G,C10198T,G10447A,C10449A,C11956T,C12789T,C12880T,C14408T,G15451A,C15714T,C15738T,T15939C,T16342C,C17410T,T17859C,A18163G,A19326G,C19955T,A20055G,C21618T,T21810C,G21987A,C22000A,C22109G,T22200A,G22317T,G22577C,G22578A,G22599C,C22664A,C22674T,T22679C,C22686T,A22688G,G22775A,A22786C,G22813T,T22882G,G22895C,T22896C,G22898A,T22942G,G22992A,C22995A,A23013C,T23018C,T23019C,T23031C,A23055G,A23063T,T23075C,A23403G,C23525T,T23599G,C23604A,C23854A,G23948T,A24424T,T24469A,C25000T,C25416T,C25584T,C26060T,C26270T,A26275G,C26577G,G26709A,C26858T,A27259C,G27382C,A27383T,T27384C,C27741T,C27807T,G27915T,A28271T,T28297C,C28311T,G28881A,G28882A,G28883C,C29358T,A29510C	11288-11296,21633-21641,21992-21994,28362-28370,29734-29759			E:T9I,E:T11A,M:Q19E,M:A63T,N:P13L,N:R203K,N:G204R,N:T362I,N:S413R,ORF1a:K47R,ORF1a:S135R,ORF1a:G298S,ORF1a:T842I,ORF1a:G1307S,ORF1a:G1819S,ORF1a:L3027F,ORF1a:T3090I,ORF1a:L3201F,ORF1a:T3255I,ORF1a:M3280V,ORF1a:P3395H,ORF1a:T4175I,ORF1b:P314L,ORF1b:G662S,ORF1b:S959P,ORF1b:R1315C,ORF1b:I1566V,ORF1b:T2163I,ORF3a:T223I,ORF6:D61L,ORF8:G8*,ORF9b:I5T,ORF9b:P10S,S:T19I,S:A27S,S:V83A,S:G142D,S:H146Q,S:Q183E,S:V213E,S:G252V,S:G339H,S:R346T,S:L368I,S:S371F,S:S373P,S:S375F,S:T376A,S:D405N,S:R408S,S:K417N,S:N440K,S:V445P,S:G446S,S:N460K,S:S477N,S:T478K,S:E484A,S:F486P,S:F490S,S:Q498R,S:N501Y,S:Y505H,S:D614G,S:H655Y,S:N679K,S:P681H,S:N764K,S:D796Y,S:Q954H,S:N969K	N:E31-,N:R32-,N:S33-,ORF1a:S3675-,ORF1a:G3676-,ORF1a:F3677-,ORF9b:E27-,ORF9b:N28-,ORF9b:A29-,S:L24-,S:P25-,S:P26-,S:Y144-				C44T,G61T,G1157A,T9580C,A10103G,C27741T,C29358T	0	0	7	7		internal_XBB.1.9.2	G61T,G1157A,T4579A,T9580C,A10103G,C11956T,T23018C,C27741T,C29358T		N:T362I,ORF1a:G298S,ORF1a:M3280V,S:S486P		NODE_0000387	C44T,G61T,G1157A,T9580C,A10103G,C27741T,C29358T		N:T362I,ORF1a:G298S,ORF1a:M3280V		N/A	N/A	N/A	N/A	N/A	XBB.1.5	G61T,G1157A,T4579A,G5720A,T9580C,A10103G,C11956T,C12789T,C27741T,T28297C,C29358T		N:T362I,ORF1a:G298S,ORF1a:G1819S,ORF1a:M3280V,ORF1a:T4175I,ORF9b:I5T				3000	0	good	0	10	0	good	0	24	-1	0	good	7		0	good	0		0		0	0	good		0	0	good	0	NA			NA	YB20230598	F	58	NA	NA	NA	NA	NA	NA	NA	NA	NA	<32	range	NA	5/6/23	NA	NA	China	Liangjiang New Area	Nasopharyngeal swab	NA	NA	NA	Liu_2024	50-59	NA
OR186027	22D	22D (BA.2.75)	Omicron	22D	BA.2.75.5.1.2.3.1.3	FR.1.3	0	good	103	53	1	1	0	0	70	12	0	32	88917	17	29857	0.997926629	FALSE	C44T,C203T,C241T,C337T,T670G,C882T,C1471T,C1513T,C2790T,C3037T,C3619T,C3796T,C3927T,G4184A,C4321T,C4586T,C5183T,C9344T,A9424G,C9534T,C9866T,C10029T,C10198T,G10447A,C10449A,T11515C,A12444G,C12880T,C14097T,C14408T,C14599T,C15017T,G15451A,C15714T,C17410T,A18163G,C19955T,A20055G,C20235T,C21618T,G21987A,A22001G,T22016C,C22033A,A22121G,A22190G,T22200G,G22331A,G22577C,G22578A,G22599C,A22629C,C22674T,T22679C,C22686T,A22688G,G22775A,A22786C,G22813T,T22882G,G22898A,T22942G,G22992A,C22995A,A23013C,T23031C,A23055G,A23063T,T23075C,A23403G,C23525T,T23599G,C23604A,C23854A,G23948T,A24424T,T24469A,C25000T,C25416T,C25572T,C25584T,C25603T,C26060T,C26270T,A26275G,A26459G,C26577G,G26709A,C26858T,A27259C,G27382C,A27383T,T27384C,C27807T,T28019C,A28271T,C28311T,G28374A,G28881A,G28882A,G28883C,C29370T,A29510C	11288-11296,21633-21641,28362-28370,29734-29759	27791:T	ORF7b:13-44	E:T9I,E:T11A,E:D72G,M:Q19E,M:A63T,N:P13L,N:R203K,N:G204R,N:T366I,N:S413R,ORF1a:S135R,ORF1a:A206V,ORF1a:T842I,ORF1a:S1221L,ORF1a:G1307S,ORF1a:P1640S,ORF1a:L3027F,ORF1a:T3090I,ORF1a:L3201F,ORF1a:T3255I,ORF1a:P3395H,ORF1a:N4060S,ORF1b:P314L,ORF1b:A517V,ORF1b:G662S,ORF1b:R1315C,ORF1b:I1566V,ORF1b:T2163I,ORF3a:T223I,ORF6:D61L,ORF9b:P10S,ORF9b:G31R,S:T19I,S:A27S,S:G142D,S:K147E,S:W152R,S:F157L,S:K187E,S:I210V,S:V213G,S:G257S,S:G339H,S:R346T,S:K356T,S:S371F,S:S373P,S:S375F,S:T376A,S:D405N,S:R408S,S:K417N,S:N440K,S:G446S,S:N460K,S:S477N,S:T478K,S:E484A,S:F490S,S:Q498R,S:N501Y,S:Y505H,S:D614G,S:H655Y,S:N679K,S:P681H,S:N764K,S:D796Y,S:Q954H,S:N969K	N:R32-,N:S33-,N:G34-,ORF1a:S3675-,ORF1a:G3676-,ORF1a:F3677-,ORF9b:E27-,ORF9b:N28-,ORF9b:A29-,S:L24-,S:P25-,S:P26-				C44T,C3619T	0	0	2	2		NODE_0000740	C44T,C203T,C337T,C882T,C1471T,C1513T,C3619T,T11515C,C14097T,C14599T,C15017T,C20235T,A22121G,G22599C,A22629C,T23031C,C25572T,C25603T,A26459G,T28019C,G28374A,C29370T		E:D72G,N:-31E,N:T366I,ORF1a:A206V,ORF1b:A517V,ORF9b:G31R,S:K187E,S:R346T,S:K356T,S:F490S	N:G34-	FR.1.3	C44T,C3619T				N/A	N/A	N/A	N/A	N/A	N/A	N/A	N/A	N/A	N/A	ORF7b:13-44		3000	0	good	0	10	0	good	0	24	-6	0	good	2		0	good	0		0	ORF7b:13-44	1	0	good		0	0	good	0	NA			NA	YB20230599	F	95	NA	NA	NA	NA	NA	NA	NA	NA	NA	<32	range	NA	5/2/23	NA	NA	China	Liangjiang New Area	Nasopharyngeal swab	NA	NA	NA	Liu_2024	80+	NA
OR186028	22D	22D (BA.2.75)	Omicron	22D	BA.2.75.5.1.2.3.1.3	FR.1.3	0	good	103	53	1	1	0	0	70	12	0	32	88878	17	29844	0.99749189	FALSE	C44T,C203T,C241T,C337T,T670G,C882T,C1471T,C1513T,C2790T,C3037T,C3796T,C3927T,G4184A,C4321T,C4586T,C5183T,C9344T,A9424G,C9534T,C9866T,C10029T,C10198T,G10447A,C10449A,T11515C,A12444G,C12880T,C14097T,C14408T,T14568C,C14599T,C15017T,G15451A,C15714T,C17410T,A18163G,C19955T,A20055G,C20235T,C21618T,G21987A,A22001G,T22016C,C22033A,A22121G,A22190G,T22200G,G22331A,G22577C,G22578A,G22599C,A22629C,C22674T,T22679C,C22686T,A22688G,G22775A,A22786C,G22813T,T22882G,G22898A,T22942G,G22992A,C22995A,A23013C,T23031C,A23055G,A23063T,T23075C,A23403G,C23525T,T23599G,C23604A,C23854A,G23948T,A24424T,T24469A,C25000T,C25416T,C25572T,C25584T,C25603T,C26060T,C26270T,A26275G,A26459G,C26577G,G26709A,C26858T,A27259C,G27382C,A27383T,T27384C,C27807T,T28019C,A28271T,C28311T,G28374A,G28881A,G28882A,G28883C,C29370T,A29510C	11288-11296,21633-21641,28362-28370,29734-29759	27791:T	ORF7b:13-44	E:T9I,E:T11A,E:D72G,M:Q19E,M:A63T,N:P13L,N:R203K,N:G204R,N:T366I,N:S413R,ORF1a:S135R,ORF1a:A206V,ORF1a:T842I,ORF1a:S1221L,ORF1a:G1307S,ORF1a:P1640S,ORF1a:L3027F,ORF1a:T3090I,ORF1a:L3201F,ORF1a:T3255I,ORF1a:P3395H,ORF1a:N4060S,ORF1b:P314L,ORF1b:A517V,ORF1b:G662S,ORF1b:R1315C,ORF1b:I1566V,ORF1b:T2163I,ORF3a:T223I,ORF6:D61L,ORF9b:P10S,ORF9b:G31R,S:T19I,S:A27S,S:G142D,S:K147E,S:W152R,S:F157L,S:K187E,S:I210V,S:V213G,S:G257S,S:G339H,S:R346T,S:K356T,S:S371F,S:S373P,S:S375F,S:T376A,S:D405N,S:R408S,S:K417N,S:N440K,S:G446S,S:N460K,S:S477N,S:T478K,S:E484A,S:F490S,S:Q498R,S:N501Y,S:Y505H,S:D614G,S:H655Y,S:N679K,S:P681H,S:N764K,S:D796Y,S:Q954H,S:N969K	N:R32-,N:S33-,N:G34-,ORF1a:S3675-,ORF1a:G3676-,ORF1a:F3677-,ORF9b:E27-,ORF9b:N28-,ORF9b:A29-,S:L24-,S:P25-,S:P26-				C44T,T14568C	0	0	2	2		NODE_0000740	C44T,C203T,C337T,C882T,C1471T,C1513T,T11515C,C14097T,T14568C,C14599T,C15017T,C20235T,A22121G,G22599C,A22629C,T23031C,C25572T,C25603T,A26459G,T28019C,G28374A,C29370T		E:D72G,N:-31E,N:T366I,ORF1a:A206V,ORF1b:A517V,ORF9b:G31R,S:K187E,S:R346T,S:K356T,S:F490S	N:G34-	FR.1.3	C44T,T14568C				N/A	N/A	N/A	N/A	N/A	N/A	N/A	N/A	N/A	N/A	ORF7b:13-44		3000	0	good	0	10	0	good	0	24	-6	0	good	2		0	good	0		0	ORF7b:13-44	1	0	good		0	0	good	0	NA			NA	YB20230600	M	79	NA	NA	NA	NA	NA	NA	NA	NA	NA	<32	range	NA	5/3/23	NA	NA	China	Liangjiang New Area	Nasopharyngeal swab	NA	NA	NA	Liu_2024	70-79	NA
OR186029	23D	23D (XBB.1.9)		23D	XBB.1.9.1.16	FL.16	0	good	98	56	0	0	0	0	70	13	0	0	88919	18	29855	0.997826305	FALSE	C44T,C241T,A405G,T670G,C2790T,C3037T,C3511T,G4184A,C4321T,G5720A,C9344T,A9424G,C9534T,C9866T,C10029T,C10198T,G10447A,C10449A,C11956T,C12789T,C12880T,C14408T,G15451A,C15714T,C15738T,T15939C,T16342C,C17410T,T17859C,A18163G,A19326G,C19955T,A20055G,C21618T,T21810C,G21987A,C22000A,C22109G,T22200A,A22206T,G22317T,G22577C,G22578A,G22599C,C22664A,C22674T,T22679C,C22686T,A22688G,G22775A,A22786C,G22813T,C22851T,T22882G,G22895C,T22896C,G22898A,T22942G,G22992A,C22995A,A23013C,T23018C,T23019C,T23031C,A23055G,A23063T,T23075C,A23403G,C23525T,T23599G,C23604A,C23854A,G23948T,A24424T,T24469A,C25000T,C25416T,C25584T,C26060T,C26270T,A26275G,C26577G,G26709A,C26858T,A27259C,G27382C,A27383T,T27384C,C27807T,G27915T,A28271T,T28297C,C28311T,G28881A,G28882A,G28883C,A29510C,C29530T	11288-11296,21633-21641,21992-21994,28362-28370,29734-29759			E:T9I,E:T11A,M:Q19E,M:A63T,N:P13L,N:R203K,N:G204R,N:S413R,ORF1a:K47R,ORF1a:S135R,ORF1a:T842I,ORF1a:G1307S,ORF1a:G1819S,ORF1a:L3027F,ORF1a:T3090I,ORF1a:L3201F,ORF1a:T3255I,ORF1a:P3395H,ORF1a:T4175I,ORF1b:P314L,ORF1b:G662S,ORF1b:S959P,ORF1b:R1315C,ORF1b:I1566V,ORF1b:T2163I,ORF3a:T223I,ORF6:D61L,ORF8:G8*,ORF9b:I5T,ORF9b:P10S,S:T19I,S:A27S,S:V83A,S:G142D,S:H146Q,S:Q183E,S:V213E,S:D215V,S:G252V,S:G339H,S:R346T,S:L368I,S:S371F,S:S373P,S:S375F,S:T376A,S:D405N,S:R408S,S:K417N,S:T430I,S:N440K,S:V445P,S:G446S,S:N460K,S:S477N,S:T478K,S:E484A,S:F486P,S:F490S,S:Q498R,S:N501Y,S:Y505H,S:D614G,S:H655Y,S:N679K,S:P681H,S:N764K,S:D796Y,S:Q954H,S:N969K	N:E31-,N:R32-,N:S33-,ORF1a:S3675-,ORF1a:G3676-,ORF1a:F3677-,ORF9b:E27-,ORF9b:N28-,ORF9b:A29-,S:L24-,S:P25-,S:P26-,S:Y144-				C44T,C22851T,C29530T	0	0	3	3		internal_XBB.1.9.2	C3511T,C11956T,A22206T,C22851T,T23018C,C29530T		S:D215V,S:T430I,S:S486P		FL.16	C44T,C22851T,C29530T		S:T430I		N/A	N/A	N/A	N/A	N/A	XBB.1.5	C3511T,G5720A,C11956T,C12789T,A22206T,C22851T,T28297C,C29530T		ORF1a:G1819S,ORF1a:T4175I,ORF9b:I5T,S:D215V,S:T430I				3000	0	good	0	10	0	good	0	24	-5	0	good	3		0	good	0		0		0	0	good		0	0	good	0	NA			NA	YB20230603	F	19	NA	NA	NA	NA	NA	NA	NA	NA	NA	<32	range	NA	5/4/23	NA	NA	China	Liangjiang New Area	Nasopharyngeal swab	NA	NA	NA	Liu_2024	Under 19	NA
OR186030	23D	23D (XBB.1.9)		23D	XBB.1.9.1.16	FL.16	0	good	100	56	0	0	0	0	70	13	0	0	88923	7	29848	0.997960071	FALSE	C44T,C241T,A405G,T670G,C2790T,C3037T,C3511T,G4184A,C4189A,C4321T,G5720A,C9344T,A9424G,C9534T,C9866T,C10029T,C10198T,G10447A,C10449A,C11956T,C12789T,C12880T,C14408T,G15451A,C15714T,C15738T,T15939C,T16342C,C17410T,T17859C,A18163G,A19326G,G19738A,C19955T,A20055G,C21618T,T21810C,G21987A,C22000A,C22109G,T22200A,A22206T,G22317T,G22577C,G22578A,G22599C,C22664A,C22674T,T22679C,C22686T,A22688G,G22775A,A22786C,G22813T,T22882G,G22895C,T22896C,G22898A,T22942G,G22992A,C22995A,A23013C,T23018C,T23019C,T23031C,A23055G,A23063T,T23075C,A23403G,C23525T,T23599G,C23604A,C23854A,G23948T,A24424T,T24469A,C25000T,C25416T,C25584T,C26060T,C26270T,A26275G,A26319G,C26577G,G26709A,C26858T,A27259C,G27382C,A27383T,T27384C,C27807T,G27915T,A28271T,T28297C,C28311T,G28881A,G28882A,G28883C,A29510C,C29530T	11288-11296,21633-21641,21992-21994,28362-28370,29734-29759			E:T9I,E:T11A,M:Q19E,M:A63T,N:P13L,N:R203K,N:G204R,N:S413R,ORF1a:K47R,ORF1a:S135R,ORF1a:T842I,ORF1a:G1307S,ORF1a:G1819S,ORF1a:L3027F,ORF1a:T3090I,ORF1a:L3201F,ORF1a:T3255I,ORF1a:P3395H,ORF1a:T4175I,ORF1b:P314L,ORF1b:G662S,ORF1b:S959P,ORF1b:R1315C,ORF1b:I1566V,ORF1b:V2091I,ORF1b:T2163I,ORF3a:T223I,ORF6:D61L,ORF8:G8*,ORF9b:I5T,ORF9b:P10S,S:T19I,S:A27S,S:V83A,S:G142D,S:H146Q,S:Q183E,S:V213E,S:D215V,S:G252V,S:G339H,S:R346T,S:L368I,S:S371F,S:S373P,S:S375F,S:T376A,S:D405N,S:R408S,S:K417N,S:N440K,S:V445P,S:G446S,S:N460K,S:S477N,S:T478K,S:E484A,S:F486P,S:F490S,S:Q498R,S:N501Y,S:Y505H,S:D614G,S:H655Y,S:N679K,S:P681H,S:N764K,S:D796Y,S:Q954H,S:N969K	N:E31-,N:R32-,N:S33-,ORF1a:S3675-,ORF1a:G3676-,ORF1a:F3677-,ORF9b:E27-,ORF9b:N28-,ORF9b:A29-,S:L24-,S:P25-,S:P26-,S:Y144-				C44T,C4189A,G19738A,A26319G,C29530T	0	0	5	5		internal_XBB.1.9.2	C3511T,C4189A,C11956T,G19738A,A22206T,T23018C,A26319G,C29530T		ORF1b:V2091I,S:D215V,S:S486P		FL.16	C44T,C4189A,G19738A,A26319G,C29530T		ORF1b:V2091I		N/A	N/A	N/A	N/A	N/A	XBB.1.5	C3511T,C4189A,G5720A,C11956T,C12789T,G19738A,A22206T,A26319G,T28297C,C29530T		ORF1a:G1819S,ORF1a:T4175I,ORF1b:V2091I,ORF9b:I5T,S:D215V				3000	0	good	0	10	0	good	0	24	-3	0	good	5		0	good	0		0		0	0	good		0	0	good	0	NA			NA	YB20230604	M	84	NA	NA	NA	NA	NA	NA	NA	NA	NA	<32	range	NA	5/5/23	NA	NA	China	Liangjiang New Area	Nasopharyngeal swab	NA	NA	NA	Liu_2024	80+	NA
OR186031	23D	23D (XBB.1.9)		23D	XBB.1.9.1.2	FL.2	0	good	102	56	0	0	0	0	71	13	0	0	88864	27	29851	0.997391566	FALSE	C44T,G61T,C241T,A405G,T670G,G1157A,C2790T,C3037T,G4184A,C4321T,T4579A,G5720A,C9344T,A9424G,C9534T,T9580C,C9866T,C10029T,A10103G,C10198T,G10447A,C10449A,C11956T,C12789T,C12880T,C14408T,G15451A,C15714T,C15738T,T15939C,T16342C,C17410T,T17859C,A18163G,A19326G,C19955T,A20055G,C21618T,T21810C,G21987A,C22000A,C22109G,T22200A,G22317T,G22577C,G22578A,G22599C,C22664A,C22674T,T22679C,C22686T,A22688G,G22775A,A22786C,G22813T,T22882G,G22895C,T22896C,G22898A,T22942G,G22992A,C22995A,A23013C,T23018C,T23019C,T23031C,A23055G,A23063T,T23075C,A23403G,C23525T,T23599G,C23604A,C23854A,G23948T,A24424T,T24469A,C25000T,C25416T,C25584T,C26060T,C26270T,A26275G,C26577G,G26709A,C26858T,A27259C,G27382C,A27383T,T27384C,C27741T,C27807T,G27915T,A28271T,T28297C,C28311T,G28881A,G28882A,G28883C,T29194C,C29358T,A29510C	11288-11296,21633-21641,21992-21994,28362-28370,29734-29759			E:T9I,E:T11A,M:Q19E,M:A63T,N:P13L,N:R203K,N:G204R,N:T362I,N:S413R,ORF1a:K47R,ORF1a:S135R,ORF1a:G298S,ORF1a:T842I,ORF1a:G1307S,ORF1a:G1819S,ORF1a:L3027F,ORF1a:T3090I,ORF1a:L3201F,ORF1a:T3255I,ORF1a:M3280V,ORF1a:P3395H,ORF1a:T4175I,ORF1b:P314L,ORF1b:G662S,ORF1b:S959P,ORF1b:R1315C,ORF1b:I1566V,ORF1b:T2163I,ORF3a:T223I,ORF6:D61L,ORF8:G8*,ORF9b:I5T,ORF9b:P10S,S:T19I,S:A27S,S:V83A,S:G142D,S:H146Q,S:Q183E,S:V213E,S:G252V,S:G339H,S:R346T,S:L368I,S:S371F,S:S373P,S:S375F,S:T376A,S:D405N,S:R408S,S:K417N,S:N440K,S:V445P,S:G446S,S:N460K,S:S477N,S:T478K,S:E484A,S:F486P,S:F490S,S:Q498R,S:N501Y,S:Y505H,S:D614G,S:H655Y,S:N679K,S:P681H,S:N764K,S:D796Y,S:Q954H,S:N969K	N:E31-,N:R32-,N:S33-,ORF1a:S3675-,ORF1a:G3676-,ORF1a:F3677-,ORF9b:E27-,ORF9b:N28-,ORF9b:A29-,S:L24-,S:P25-,S:P26-,S:Y144-				C44T,G61T,G1157A,T9580C,A10103G,C27741T,T29194C,C29358T	0	0	8	8		internal_XBB.1.9.2	G61T,G1157A,T4579A,T9580C,A10103G,C11956T,T23018C,C27741T,T29194C,C29358T		N:T362I,ORF1a:G298S,ORF1a:M3280V,S:S486P		NODE_0000387	C44T,G61T,G1157A,T9580C,A10103G,C27741T,T29194C,C29358T		N:T362I,ORF1a:G298S,ORF1a:M3280V		N/A	N/A	N/A	N/A	N/A	XBB.1.5	G61T,G1157A,T4579A,G5720A,T9580C,A10103G,C11956T,C12789T,C27741T,T28297C,T29194C,C29358T		N:T362I,ORF1a:G298S,ORF1a:G1819S,ORF1a:M3280V,ORF1a:T4175I,ORF9b:I5T				3000	0	good	0	10	0	good	0	24	0	0	good	8		0	good	0		0		0	0	good		0	0	good	0	NA			NA	YB20230606	F	14	NA	NA	NA	NA	NA	NA	NA	NA	NA	<32	range	NA	5/5/23	NA	NA	China	Liangjiang New Area	Nasopharyngeal swab	NA	NA	NA	Liu_2024	Under 19	NA
OR186032	23D	23D (XBB.1.9)		23D	XBB.1.9.1.16	FL.16	0	good	100	56	0	0	0	0	70	13	0	0	88956	5	29857	0.998327927	FALSE	C44T,C241T,A405G,T670G,C2790T,C3037T,C3511T,G4184A,C4321T,G5720A,C9344T,A9424G,C9534T,C9866T,C10029T,C10198T,G10447A,C10449A,C11956T,C12789T,C12880T,C14408T,G15451A,C15714T,C15738T,T15939C,T16342C,C17410T,T17566A,G17601A,T17859C,A18163G,A19326G,C19955T,A20055G,C21618T,A21700G,T21810C,G21987A,C22000A,C22109G,T22200A,A22206T,G22317T,G22577C,G22578A,G22599C,C22664A,C22674T,T22679C,C22686T,A22688G,G22775A,A22786C,G22813T,T22882G,G22895C,T22896C,G22898A,T22942G,G22992A,C22995A,A23013C,T23018C,T23019C,T23031C,A23055G,A23063T,T23075C,A23403G,C23525T,T23599G,C23604A,C23854A,G23948T,A24424T,T24469A,C25000T,C25416T,C25584T,C26060T,C26270T,A26275G,C26577G,G26709A,C26858T,A27107G,A27259C,G27382C,A27383T,T27384C,C27807T,G27915T,A28271T,T28297C,C28311T,G28881A,G28882A,G28883C,A29510C	11288-11296,21633-21641,21992-21994,28362-28370,29734-29759			E:T9I,E:T11A,M:Q19E,M:A63T,N:P13L,N:R203K,N:G204R,N:S413R,ORF1a:K47R,ORF1a:S135R,ORF1a:T842I,ORF1a:G1307S,ORF1a:G1819S,ORF1a:L3027F,ORF1a:T3090I,ORF1a:L3201F,ORF1a:T3255I,ORF1a:P3395H,ORF1a:T4175I,ORF1b:P314L,ORF1b:G662S,ORF1b:S959P,ORF1b:R1315C,ORF1b:C1367S,ORF1b:I1566V,ORF1b:T2163I,ORF3a:T223I,ORF6:D61L,ORF8:G8*,ORF9b:I5T,ORF9b:P10S,S:T19I,S:A27S,S:V83A,S:G142D,S:H146Q,S:Q183E,S:V213E,S:D215V,S:G252V,S:G339H,S:R346T,S:L368I,S:S371F,S:S373P,S:S375F,S:T376A,S:D405N,S:R408S,S:K417N,S:N440K,S:V445P,S:G446S,S:N460K,S:S477N,S:T478K,S:E484A,S:F486P,S:F490S,S:Q498R,S:N501Y,S:Y505H,S:D614G,S:H655Y,S:N679K,S:P681H,S:N764K,S:D796Y,S:Q954H,S:N969K	N:E31-,N:R32-,N:S33-,ORF1a:S3675-,ORF1a:G3676-,ORF1a:F3677-,ORF9b:E27-,ORF9b:N28-,ORF9b:A29-,S:L24-,S:P25-,S:P26-,S:Y144-				C44T,T17566A,G17601A,A21700G,A27107G	0	0	5	5		internal_XBB.1.9.2	C3511T,C11956T,T17566A,G17601A,A21700G,A22206T,T23018C,A27107G		ORF1b:C1367S,S:D215V,S:S486P		FL.16	C44T,T17566A,G17601A,A21700G,A27107G		ORF1b:C1367S		N/A	N/A	N/A	N/A	N/A	XBB.1.5	C3511T,G5720A,C11956T,C12789T,T17566A,G17601A,A21700G,A22206T,A27107G,T28297C		ORF1a:G1819S,ORF1a:T4175I,ORF1b:C1367S,ORF9b:I5T,S:D215V				3000	0	good	0	10	0	good	0	24	-3	0	good	5		0	good	0		0		0	0	good		0	0	good	0	NA			NA	YB20230607	F	1	NA	NA	NA	NA	NA	NA	NA	NA	NA	<32	range	NA	5/5/23	NA	NA	China	Liangjiang New Area	Nasopharyngeal swab	NA	NA	NA	Liu_2024	Under 19	NA
OR186033	22D	22D (BA.2.75)	Omicron	22D	BA.2.75.5.1.2.3.1.3	FR.1.3	0	good	103	53	1	1	0	0	71	12	0	32	88929	7	29851	0.998060395	FALSE	C44T,C203T,C241T,C337T,T670G,C882T,C1471T,C1513T,C2790T,C3037T,C3796T,C3927T,G4184A,C4321T,C4586T,C5183T,C9344T,A9424G,C9534T,C9866T,C10029T,C10198T,G10447A,C10449A,T11515C,A12444G,C12880T,C14097T,C14408T,C14599T,C15017T,G15451A,C15714T,C17410T,A18163G,C19955T,A20055G,C20235T,C21618T,G21987A,A22001G,T22016C,C22033A,A22121G,A22190G,T22200G,G22331A,G22577C,G22578A,G22599C,A22629C,C22674T,T22679C,C22686T,A22688G,G22775A,A22786C,G22813T,T22882G,G22898A,T22942G,G22992A,C22995A,A23013C,T23031C,A23055G,A23063T,T23075C,A23403G,C23525T,T23599G,C23604A,C23854A,G23948T,A24424T,T24469A,C25000T,C25416T,C25572T,C25584T,C25603T,C26060T,C26270T,A26275G,A26459G,C26577G,G26709A,C26858T,A27259C,G27382C,A27383T,T27384C,C27807T,T28019C,A28271T,C28311T,G28374A,C28760A,G28881A,G28882A,G28883C,C29370T,A29510C	11288-11296,21633-21641,28362-28370,29734-29759	27791:T	ORF7b:13-44	E:T9I,E:T11A,E:D72G,M:Q19E,M:A63T,N:P13L,N:Q163K,N:R203K,N:G204R,N:T366I,N:S413R,ORF1a:S135R,ORF1a:A206V,ORF1a:T842I,ORF1a:S1221L,ORF1a:G1307S,ORF1a:P1640S,ORF1a:L3027F,ORF1a:T3090I,ORF1a:L3201F,ORF1a:T3255I,ORF1a:P3395H,ORF1a:N4060S,ORF1b:P314L,ORF1b:A517V,ORF1b:G662S,ORF1b:R1315C,ORF1b:I1566V,ORF1b:T2163I,ORF3a:T223I,ORF6:D61L,ORF9b:P10S,ORF9b:G31R,S:T19I,S:A27S,S:G142D,S:K147E,S:W152R,S:F157L,S:K187E,S:I210V,S:V213G,S:G257S,S:G339H,S:R346T,S:K356T,S:S371F,S:S373P,S:S375F,S:T376A,S:D405N,S:R408S,S:K417N,S:N440K,S:G446S,S:N460K,S:S477N,S:T478K,S:E484A,S:F490S,S:Q498R,S:N501Y,S:Y505H,S:D614G,S:H655Y,S:N679K,S:P681H,S:N764K,S:D796Y,S:Q954H,S:N969K	N:R32-,N:S33-,N:G34-,ORF1a:S3675-,ORF1a:G3676-,ORF1a:F3677-,ORF9b:E27-,ORF9b:N28-,ORF9b:A29-,S:L24-,S:P25-,S:P26-				C44T,C28760A	0	0	2	2		NODE_0000740	C44T,C203T,C337T,C882T,C1471T,C1513T,T11515C,C14097T,C14599T,C15017T,C20235T,A22121G,G22599C,A22629C,T23031C,C25572T,C25603T,A26459G,T28019C,G28374A,C28760A,C29370T		E:D72G,N:-31E,N:Q163K,N:T366I,ORF1a:A206V,ORF1b:A517V,ORF9b:G31R,S:K187E,S:R346T,S:K356T,S:F490S	N:G34-	FR.1.3	C44T,C28760A		N:Q163K		N/A	N/A	N/A	N/A	N/A	N/A	N/A	N/A	N/A	N/A	ORF7b:13-44		3000	0	good	0	10	0	good	0	24	-6	0	good	2		0	good	0		0	ORF7b:13-44	1	0	good		0	0	good	0	NA			NA	YB20230608	M	0.1	NA	NA	NA	NA	NA	NA	NA	NA	NA	<32	range	NA	5/6/23	NA	NA	China	Liangjiang New Area	Nasopharyngeal swab	NA	NA	NA	Liu_2024	Under 19	NA
OR186034	23D	23D (XBB.1.9)		23D	XBB.1.9.1.16	FL.16	0	good	98	56	0	0	0	0	69	13	0	0	88940	7	29851	0.998060395	FALSE	C44T,C241T,A405G,T670G,C2790T,C3037T,C3511T,G4184A,C4321T,G5720A,C9344T,A9424G,C9534T,C9866T,C10029T,C10198T,G10447A,C10449A,C11956T,C12789T,C12880T,C14408T,G15451A,C15714T,C15738T,T15939C,T16342C,C17410T,T17859C,A18163G,A19326G,C19955T,A20055G,C21618T,T21810C,G21987A,C22000A,C22109G,T22200A,A22206T,G22317T,G22577C,G22578A,G22599C,C22664A,C22674T,T22679C,C22686T,A22688G,G22775A,A22786C,G22813T,T22882G,G22895C,T22896C,G22898A,T22942G,G22992A,C22995A,A23013C,T23018C,T23019C,T23031C,A23055G,A23063T,T23075C,A23403G,C23525T,T23599G,C23604A,C23854A,G23948T,A24424T,T24469A,C25000T,C25416T,C25584T,C26060T,C26270T,A26275G,A26319G,C26577G,G26709A,C26858T,A27259C,G27382C,A27383T,T27384C,C27807T,G27915T,A28271T,T28297C,C28311T,G28881A,G28882A,G28883C,A29510C,C29530T	11288-11296,21633-21641,21992-21994,28362-28370,29734-29759			E:T9I,E:T11A,M:Q19E,M:A63T,N:P13L,N:R203K,N:G204R,N:S413R,ORF1a:K47R,ORF1a:S135R,ORF1a:T842I,ORF1a:G1307S,ORF1a:G1819S,ORF1a:L3027F,ORF1a:T3090I,ORF1a:L3201F,ORF1a:T3255I,ORF1a:P3395H,ORF1a:T4175I,ORF1b:P314L,ORF1b:G662S,ORF1b:S959P,ORF1b:R1315C,ORF1b:I1566V,ORF1b:T2163I,ORF3a:T223I,ORF6:D61L,ORF8:G8*,ORF9b:I5T,ORF9b:P10S,S:T19I,S:A27S,S:V83A,S:G142D,S:H146Q,S:Q183E,S:V213E,S:D215V,S:G252V,S:G339H,S:R346T,S:L368I,S:S371F,S:S373P,S:S375F,S:T376A,S:D405N,S:R408S,S:K417N,S:N440K,S:V445P,S:G446S,S:N460K,S:S477N,S:T478K,S:E484A,S:F486P,S:F490S,S:Q498R,S:N501Y,S:Y505H,S:D614G,S:H655Y,S:N679K,S:P681H,S:N764K,S:D796Y,S:Q954H,S:N969K	N:E31-,N:R32-,N:S33-,ORF1a:S3675-,ORF1a:G3676-,ORF1a:F3677-,ORF9b:E27-,ORF9b:N28-,ORF9b:A29-,S:L24-,S:P25-,S:P26-,S:Y144-				C44T,A26319G,C29530T	0	0	3	3		internal_XBB.1.9.2	C3511T,C11956T,A22206T,T23018C,A26319G,C29530T		S:D215V,S:S486P		FL.16	C44T,A26319G,C29530T				N/A	N/A	N/A	N/A	N/A	XBB.1.5	C3511T,G5720A,C11956T,C12789T,A22206T,A26319G,T28297C,C29530T		ORF1a:G1819S,ORF1a:T4175I,ORF9b:I5T,S:D215V				3000	0	good	0	10	0	good	0	24	-5	0	good	3		0	good	0		0		0	0	good		0	0	good	0	NA			NA	YB20230609	F	15	NA	NA	NA	NA	NA	NA	NA	NA	NA	<32	range	NA	5/5/23	NA	NA	China	Liangjiang New Area	Nasopharyngeal swab	NA	NA	NA	Liu_2024	Under 19	NA
OR186035	23D	23D (XBB.1.9)		23D	XBB.1.9.1.16	FL.16	0	good	100	56	0	0	0	0	70	13	0	0	88956	4	29856	0.998327927	FALSE	C44T,C241T,A405G,T670G,C2790T,C3037T,C3511T,G4184A,C4321T,G5720A,C9344T,A9424G,C9534T,C9866T,C10029T,C10198T,G10447A,C10449A,C11956T,C12789T,C12880T,C14408T,G15451A,C15714T,C15738T,T15939C,T16342C,C17410T,T17859C,A18163G,A19326G,C19955T,A20055G,C21618T,T21810C,G21987A,C22000A,C22109G,T22200A,A22206T,G22317T,G22577C,G22578A,G22599C,C22664A,C22674T,T22679C,C22686T,A22688G,G22775A,A22786C,G22813T,T22882G,G22895C,T22896C,G22898A,T22942G,G22992A,C22995A,A23013C,T23018C,T23019C,T23031C,A23055G,A23063T,T23075C,A23403G,C23525T,T23599G,C23604A,C23854A,G23948T,A24424T,T24469A,C25000T,A25190C,C25416T,C25584T,C26060T,C26270T,A26275G,A26319G,C26577G,G26709A,C26858T,A27259C,G27382C,A27383T,T27384C,C27807T,G27915T,A28271T,T28297C,C28311T,G28881A,G28882A,G28883C,A29510C,C29530T,G29779A	11288-11296,21633-21641,21992-21994,28362-28370,29734-29759			E:T9I,E:T11A,M:Q19E,M:A63T,N:P13L,N:R203K,N:G204R,N:S413R,ORF1a:K47R,ORF1a:S135R,ORF1a:T842I,ORF1a:G1307S,ORF1a:G1819S,ORF1a:L3027F,ORF1a:T3090I,ORF1a:L3201F,ORF1a:T3255I,ORF1a:P3395H,ORF1a:T4175I,ORF1b:P314L,ORF1b:G662S,ORF1b:S959P,ORF1b:R1315C,ORF1b:I1566V,ORF1b:T2163I,ORF3a:T223I,ORF6:D61L,ORF8:G8*,ORF9b:I5T,ORF9b:P10S,S:T19I,S:A27S,S:V83A,S:G142D,S:H146Q,S:Q183E,S:V213E,S:D215V,S:G252V,S:G339H,S:R346T,S:L368I,S:S371F,S:S373P,S:S375F,S:T376A,S:D405N,S:R408S,S:K417N,S:N440K,S:V445P,S:G446S,S:N460K,S:S477N,S:T478K,S:E484A,S:F486P,S:F490S,S:Q498R,S:N501Y,S:Y505H,S:D614G,S:H655Y,S:N679K,S:P681H,S:N764K,S:D796Y,S:Q954H,S:N969K,S:I1210L	N:E31-,N:R32-,N:S33-,ORF1a:S3675-,ORF1a:G3676-,ORF1a:F3677-,ORF9b:E27-,ORF9b:N28-,ORF9b:A29-,S:L24-,S:P25-,S:P26-,S:Y144-				C44T,A25190C,A26319G,C29530T,G29779A	0	0	5	5		internal_XBB.1.9.2	C3511T,C11956T,A22206T,T23018C,A25190C,A26319G,C29530T,G29779A		S:D215V,S:S486P,S:I1210L		FL.16	C44T,A25190C,A26319G,C29530T,G29779A		S:I1210L		N/A	N/A	N/A	N/A	N/A	XBB.1.5	C3511T,G5720A,C11956T,C12789T,A22206T,A25190C,A26319G,T28297C,C29530T,G29779A		ORF1a:G1819S,ORF1a:T4175I,ORF9b:I5T,S:D215V,S:I1210L				3000	0	good	0	10	0	good	0	24	-3	0	good	5		0	good	0		0		0	0	good		0	0	good	0	NA			NA	YB20230610	M	0.8	NA	NA	NA	NA	NA	NA	NA	NA	NA	<32	range	NA	5/6/23	NA	NA	China	Liangjiang New Area	Nasopharyngeal swab	NA	NA	NA	Liu_2024	Under 19	NA
OR186036	22D	22D (BA.2.75)	Omicron	22D	BA.2.75.5.1.2.3.1.3	FR.1.3	0	good	103	53	1	1	0	0	71	12	0	32	88965	7	29863	0.998461693	FALSE	C44T,C203T,C241T,C337T,T670G,C882T,C1471T,C1513T,C2790T,C3037T,C3796T,C3927T,G4184A,C4321T,C4586T,C5183T,C9344T,A9424G,C9534T,C9866T,C10029T,C10198T,G10447A,C10449A,T11515C,A12444G,C12880T,C14097T,C14408T,C14599T,C15017T,G15451A,C15714T,C17410T,A18163G,C19955T,A20055G,C20235T,C21618T,G21987A,A22001G,T22016C,C22033A,A22121G,A22190G,T22200G,G22331A,G22577C,G22578A,G22599C,A22629C,C22674T,T22679C,C22686T,A22688G,G22775A,A22786C,G22813T,T22882G,G22898A,T22942G,G22992A,C22995A,A23013C,T23031C,A23055G,A23063T,T23075C,A23403G,C23525T,T23599G,C23604A,C23854A,G23948T,A24424T,T24469A,C25000T,C25416T,C25572T,C25584T,C25603T,C26060T,C26270T,A26275G,A26459G,C26577G,G26709A,C26858T,A27259C,G27382C,A27383T,T27384C,C27807T,T28019C,A28081G,A28271T,C28311T,G28374A,G28881A,G28882A,G28883C,C29370T,A29510C	11288-11296,21633-21641,28362-28370,29734-29759	27791:T	ORF7b:13-44	E:T9I,E:T11A,E:D72G,M:Q19E,M:A63T,N:P13L,N:R203K,N:G204R,N:T366I,N:S413R,ORF1a:S135R,ORF1a:A206V,ORF1a:T842I,ORF1a:S1221L,ORF1a:G1307S,ORF1a:P1640S,ORF1a:L3027F,ORF1a:T3090I,ORF1a:L3201F,ORF1a:T3255I,ORF1a:P3395H,ORF1a:N4060S,ORF1b:P314L,ORF1b:A517V,ORF1b:G662S,ORF1b:R1315C,ORF1b:I1566V,ORF1b:T2163I,ORF3a:T223I,ORF6:D61L,ORF8:D63G,ORF9b:P10S,ORF9b:G31R,S:T19I,S:A27S,S:G142D,S:K147E,S:W152R,S:F157L,S:K187E,S:I210V,S:V213G,S:G257S,S:G339H,S:R346T,S:K356T,S:S371F,S:S373P,S:S375F,S:T376A,S:D405N,S:R408S,S:K417N,S:N440K,S:G446S,S:N460K,S:S477N,S:T478K,S:E484A,S:F490S,S:Q498R,S:N501Y,S:Y505H,S:D614G,S:H655Y,S:N679K,S:P681H,S:N764K,S:D796Y,S:Q954H,S:N969K	N:R32-,N:S33-,N:G34-,ORF1a:S3675-,ORF1a:G3676-,ORF1a:F3677-,ORF9b:E27-,ORF9b:N28-,ORF9b:A29-,S:L24-,S:P25-,S:P26-				C44T,A28081G	0	0	2	2		NODE_0000740	C44T,C203T,C337T,C882T,C1471T,C1513T,T11515C,C14097T,C14599T,C15017T,C20235T,A22121G,G22599C,A22629C,T23031C,C25572T,C25603T,A26459G,T28019C,A28081G,G28374A,C29370T		E:D72G,N:-31E,N:T366I,ORF1a:A206V,ORF1b:A517V,ORF8:D63G,ORF9b:G31R,S:K187E,S:R346T,S:K356T,S:F490S	N:G34-	FR.1.3	C44T,A28081G		ORF8:D63G		N/A	N/A	N/A	N/A	N/A	N/A	N/A	N/A	N/A	N/A	ORF7b:13-44		3000	0	good	0	10	0	good	0	24	-6	0	good	2		0	good	0		0	ORF7b:13-44	1	0	good		0	0	good	0	NA			NA	YB20230611	F	2	NA	NA	NA	NA	NA	NA	NA	NA	NA	<32	range	NA	5/6/23	NA	NA	China	Liangjiang New Area	Nasopharyngeal swab	NA	NA	NA	Liu_2024	Under 19	NA
OR186037	23B	23B (XBB.1.16)		23B	XBB.1.16	XBB.1.16	0	good	104	56	0	0	0	0	72	13	0	0	88931	7	29856	0.998227603	FALSE	C44T,C241T,A405G,T670G,C2790T,C3037T,G4184A,C4321T,C7279T,C9344T,A9424G,C9534T,C9866T,C10029T,C10198T,G10447A,C10449A,C11750T,C11956T,T12730A,C12880T,C14408T,C14697T,A14856G,G15451A,C15714T,C15738T,T15939C,T16342C,C17410T,T17859C,A18163G,G18703T,A19326G,C19955T,A20055G,C21618T,T21810C,G21987A,C21998A,C22000A,A22101T,C22109G,T22200A,G22317T,G22577C,G22578A,G22599C,C22664A,C22674T,T22679C,C22686T,A22688G,G22775A,A22786C,G22813T,T22882G,G22895C,T22896C,G22898A,T22942G,G22992A,C22995G,A23013C,T23018C,T23019C,T23031C,A23055G,A23060G,A23063T,T23075C,A23403G,C23525T,T23599G,C23604A,C23854A,G23948T,A24424T,T24469A,C25000T,C25416T,C25584T,A25823G,C26060T,C26270T,A26275G,C26577G,G26709A,C26858T,A27259C,G27382C,A27383T,T27384C,C27807T,G27915T,A28271T,T28297C,C28311T,A28447G,G28881A,G28882A,G28883C,C29386T,A29510C	11288-11296,21633-21641,21992-21994,28362-28370,29734-29759			E:T9I,E:T11A,M:Q19E,M:A63T,N:P13L,N:R203K,N:G204R,N:S413R,ORF1a:K47R,ORF1a:S135R,ORF1a:T842I,ORF1a:G1307S,ORF1a:L3027F,ORF1a:T3090I,ORF1a:L3201F,ORF1a:T3255I,ORF1a:P3395H,ORF1a:L3829F,ORF1b:P314L,ORF1b:G662S,ORF1b:S959P,ORF1b:R1315C,ORF1b:I1566V,ORF1b:D1746Y,ORF1b:T2163I,ORF3a:N144S,ORF3a:T223I,ORF6:D61L,ORF8:G8*,ORF9b:I5T,ORF9b:P10S,ORF9b:N55S,S:T19I,S:A27S,S:V83A,S:G142D,S:H146K,S:E180V,S:Q183E,S:V213E,S:G252V,S:G339H,S:R346T,S:L368I,S:S371F,S:S373P,S:S375F,S:T376A,S:D405N,S:R408S,S:K417N,S:N440K,S:V445P,S:G446S,S:N460K,S:S477N,S:T478R,S:E484A,S:F486P,S:F490S,S:Q498R,S:T500A,S:N501Y,S:Y505H,S:D614G,S:H655Y,S:N679K,S:P681H,S:N764K,S:D796Y,S:Q954H,S:N969K	N:E31-,N:R32-,N:S33-,ORF1a:S3675-,ORF1a:G3676-,ORF1a:F3677-,ORF9b:E27-,ORF9b:N28-,ORF9b:A29-,S:L24-,S:P25-,S:P26-,S:Y144-				C7279T,C14697T,C21998A,A23060G,A25823G	0	0	5	5		NODE_0000332	C7279T,C14697T,C21998A,A23060G,A25823G		ORF3a:N144S,S:Q146K,S:T500A		NODE_0000332	C7279T,C14697T,C21998A,A23060G,A25823G		ORF3a:N144S,S:Q146K,S:T500A		N/A	N/A	N/A	N/A	N/A	XBB.1.5	C7279T,C11750T,C11956T,T12730A,C14697T,A14856G,G18703T,C21998A,A22101T,A22995G,A23060G,A25823G,T28297C,A28447G,C29386T		ORF1a:L3829F,ORF1b:D1746Y,ORF3a:N144S,ORF9b:I5T,ORF9b:N55S,S:Q146K,S:E180V,S:K478R,S:T500A				3000	0	good	0	10	0	good	0	24	-3	0	good	5		0	good	0		0		0	0	good		0	0	good	0	NA			NA	YB20230612	M	0.1	NA	NA	NA	NA	NA	NA	NA	NA	NA	<32	range	NA	5/5/23	NA	NA	China	Liangjiang New Area	Nasopharyngeal swab	NA	NA	NA	Liu_2024	Under 19	NA
OR186038	23B	23B (XBB.1.16)		23B	XBB.1.16	XBB.1.16	0.694444	good	103	56	0	0	0	0	72	13	0	0	88911	1	29842	0.997960071	FALSE	A4T,C44T,C241T,A405G,T670G,C2790T,C3037T,G4184A,C4321T,C9344T,A9424G,C9534T,C9866T,C10029T,C10198T,G10447A,C10449A,C11750T,C11956T,T12730A,C12880T,C14408T,C14697T,A14856G,G15451A,C15714T,C15738T,T15939C,T16342C,C17410T,T17859C,A18163G,G18703T,A19326G,C19955T,A20055G,C21618T,T21810C,G21987A,C22000A,A22101T,C22109G,T22200A,G22317T,G22577C,G22578A,G22599C,C22664A,C22674T,T22679C,C22686T,A22688G,G22775A,A22786C,G22813T,T22882G,G22895C,T22896C,G22898A,T22942G,G22992A,C22995G,A23013C,T23018C,T23019C,T23031C,A23055G,A23060G,A23063T,T23075C,A23403G,C23525T,T23599G,C23604A,C23854A,G23948T,A24424T,T24469A,C25000T,C25416T,C25584T,A25823G,C26060T,C26270T,A26275G,C26577G,G26709A,C26858T,A27259C,G27382C,A27383T,T27384C,C27807T,G27915T,A28271T,T28297C,C28311T,A28447G,G28881A,G28882A,G28883C,C29386T,A29510C	11288-11296,21633-21641,21992-21994,28362-28370,29734-29759			E:T9I,E:T11A,M:Q19E,M:A63T,N:P13L,N:R203K,N:G204R,N:S413R,ORF1a:K47R,ORF1a:S135R,ORF1a:T842I,ORF1a:G1307S,ORF1a:L3027F,ORF1a:T3090I,ORF1a:L3201F,ORF1a:T3255I,ORF1a:P3395H,ORF1a:L3829F,ORF1b:P314L,ORF1b:G662S,ORF1b:S959P,ORF1b:R1315C,ORF1b:I1566V,ORF1b:D1746Y,ORF1b:T2163I,ORF3a:N144S,ORF3a:T223I,ORF6:D61L,ORF8:G8*,ORF9b:I5T,ORF9b:P10S,ORF9b:N55S,S:T19I,S:A27S,S:V83A,S:G142D,S:H146Q,S:E180V,S:Q183E,S:V213E,S:G252V,S:G339H,S:R346T,S:L368I,S:S371F,S:S373P,S:S375F,S:T376A,S:D405N,S:R408S,S:K417N,S:N440K,S:V445P,S:G446S,S:N460K,S:S477N,S:T478R,S:E484A,S:F486P,S:F490S,S:Q498R,S:T500A,S:N501Y,S:Y505H,S:D614G,S:H655Y,S:N679K,S:P681H,S:N764K,S:D796Y,S:Q954H,S:N969K	N:E31-,N:R32-,N:S33-,ORF1a:S3675-,ORF1a:G3676-,ORF1a:F3677-,ORF9b:E27-,ORF9b:N28-,ORF9b:A29-,S:L24-,S:P25-,S:P26-,S:Y144-		G1A		A4T,C14697T,A23060G,A25823G	1	0	4	5		NODE_0000332	G1A,A4T,C14697T,A23060G,A25823G		ORF3a:N144S,S:T500A		NODE_0000332	G1A,A4T,C14697T,A23060G,A25823G		ORF3a:N144S,S:T500A		N/A	N/A	N/A	N/A	N/A	XBB.1.5	G1A,A4T,C11750T,C11956T,T12730A,C14697T,A14856G,G18703T,A22101T,A22995G,A23060G,A25823G,T28297C,A28447G,C29386T		ORF1a:L3829F,ORF1b:D1746Y,ORF3a:N144S,ORF9b:I5T,ORF9b:N55S,S:E180V,S:K478R,S:T500A				3000	0	good	0	10	0	good	0	24	2	8.333333	good	10		0	good	0		0		0	0	good		0	0	good	0	NA			NA	YB20230613	M	0.4	NA	NA	NA	NA	NA	NA	NA	NA	NA	<32	range	NA	5/5/23	NA	NA	China	Liangjiang New Area	Nasopharyngeal swab	NA	NA	NA	Liu_2024	Under 19	NA
OR186039	22D	22D (BA.2.75)	Omicron	22D	BA.2.75.5.1.2.3.1.3	FR.1.3	0	good	104	53	1	1	0	0	70	12	0	32	88958	7	29862	0.998428251	FALSE	C44T,C203T,C241T,C337T,T670G,C882T,C1471T,C1513T,C2790T,C3037T,C3796T,C3927T,G4184A,C4321T,C4586T,C5183T,C9344T,A9424G,C9534T,C9866T,C10029T,C10198T,G10447A,C10449A,T11515C,A12444G,C12880T,C14097T,C14408T,C14599T,C15017T,G15451A,C15714T,C17410T,A18163G,T18588C,C19602T,C19955T,A20055G,C20235T,C21618T,G21987A,A22001G,T22016C,C22033A,A22121G,A22190G,T22200G,G22331A,G22577C,G22578A,G22599C,A22629C,C22674T,T22679C,C22686T,A22688G,G22775A,A22786C,G22813T,T22882G,G22898A,T22942G,G22992A,C22995A,A23013C,T23031C,A23055G,A23063T,T23075C,A23403G,C23525T,T23599G,C23604A,C23854A,G23948T,A24424T,T24469A,C25000T,C25416T,C25572T,C25584T,C25603T,C26060T,C26270T,A26275G,A26459G,C26577G,G26709A,C26858T,A27259C,G27382C,A27383T,T27384C,C27807T,T28019C,A28271T,C28311T,G28374A,G28881A,G28882A,G28883C,C29370T,A29510C	11288-11296,21633-21641,28362-28370,29734-29759	27791:T	ORF7b:13-44	E:T9I,E:T11A,E:D72G,M:Q19E,M:A63T,N:P13L,N:R203K,N:G204R,N:T366I,N:S413R,ORF1a:S135R,ORF1a:A206V,ORF1a:T842I,ORF1a:S1221L,ORF1a:G1307S,ORF1a:P1640S,ORF1a:L3027F,ORF1a:T3090I,ORF1a:L3201F,ORF1a:T3255I,ORF1a:P3395H,ORF1a:N4060S,ORF1b:P314L,ORF1b:A517V,ORF1b:G662S,ORF1b:R1315C,ORF1b:I1566V,ORF1b:T2163I,ORF3a:T223I,ORF6:D61L,ORF9b:P10S,ORF9b:G31R,S:T19I,S:A27S,S:G142D,S:K147E,S:W152R,S:F157L,S:K187E,S:I210V,S:V213G,S:G257S,S:G339H,S:R346T,S:K356T,S:S371F,S:S373P,S:S375F,S:T376A,S:D405N,S:R408S,S:K417N,S:N440K,S:G446S,S:N460K,S:S477N,S:T478K,S:E484A,S:F490S,S:Q498R,S:N501Y,S:Y505H,S:D614G,S:H655Y,S:N679K,S:P681H,S:N764K,S:D796Y,S:Q954H,S:N969K	N:R32-,N:S33-,N:G34-,ORF1a:S3675-,ORF1a:G3676-,ORF1a:F3677-,ORF9b:E27-,ORF9b:N28-,ORF9b:A29-,S:L24-,S:P25-,S:P26-				C44T,T18588C,C19602T	0	0	3	3		NODE_0000740	C44T,C203T,C337T,C882T,C1471T,C1513T,T11515C,C14097T,C14599T,C15017T,T18588C,C19602T,C20235T,A22121G,G22599C,A22629C,T23031C,C25572T,C25603T,A26459G,T28019C,G28374A,C29370T		E:D72G,N:-31E,N:T366I,ORF1a:A206V,ORF1b:A517V,ORF9b:G31R,S:K187E,S:R346T,S:K356T,S:F490S	N:G34-	FR.1.3	C44T,T18588C,C19602T				N/A	N/A	N/A	N/A	N/A	N/A	N/A	N/A	N/A	N/A	ORF7b:13-44		3000	0	good	0	10	0	good	0	24	-5	0	good	3		0	good	0		0	ORF7b:13-44	1	0	good		0	0	good	0	NA			NA	YB20230614	M	1	NA	NA	NA	NA	NA	NA	NA	NA	NA	<32	range	NA	5/5/23	NA	NA	China	Liangjiang New Area	Nasopharyngeal swab	NA	NA	NA	Liu_2024	Under 19	NA
OR186040	23D	23D (XBB.1.9)		23D	XBB.1.9.1.13.1	FL.13.1	0	good	101	56	0	0	0	0	72	13	0	0	88931	7	29852	0.998093837	FALSE	C44T,C241T,A405G,C503T,T670G,A2611G,C2790T,C3037T,G4184A,C4321T,G4354A,G5720A,C9344T,A9424G,C9534T,C9866T,C10029T,C10198T,G10447A,C10449A,G10658A,C11956T,C12789T,C12880T,C13011T,C14408T,G15451A,C15714T,C15738T,T15939C,T16342C,C17410T,T17859C,A18163G,A19326G,C19955T,A20055G,C21618T,T21810C,G21987A,C22000A,C22109G,T22200A,G22317T,G22577C,G22578A,G22599C,C22664A,C22674T,T22679C,C22686T,A22688G,G22775A,A22786C,G22793T,G22813T,T22882G,G22895C,T22896C,G22898A,T22942G,G22992A,C22995A,A23013C,T23018C,T23019C,T23031C,A23055G,A23063T,T23075C,A23403G,C23525T,T23599G,C23604A,C23854A,G23948T,A24424T,T24469A,C25000T,C25416T,C25584T,C26060T,C26270T,A26275G,C26577G,G26709A,C26858T,A27259C,G27382C,A27383T,T27384C,C27807T,G27915T,A28271T,T28297C,C28311T,C28708T,G28881A,G28882A,G28883C,A29510C	11288-11296,21633-21641,21992-21994,28362-28370,29734-29759			E:T9I,E:T11A,M:Q19E,M:A63T,N:P13L,N:R203K,N:G204R,N:S413R,ORF1a:K47R,ORF1a:P80S,ORF1a:S135R,ORF1a:T842I,ORF1a:G1307S,ORF1a:G1819S,ORF1a:L3027F,ORF1a:T3090I,ORF1a:L3201F,ORF1a:T3255I,ORF1a:P3395H,ORF1a:V3465I,ORF1a:T4175I,ORF1a:T4249I,ORF1b:P314L,ORF1b:G662S,ORF1b:S959P,ORF1b:R1315C,ORF1b:I1566V,ORF1b:T2163I,ORF3a:T223I,ORF6:D61L,ORF8:G8*,ORF9b:I5T,ORF9b:P10S,S:T19I,S:A27S,S:V83A,S:G142D,S:H146Q,S:Q183E,S:V213E,S:G252V,S:G339H,S:R346T,S:L368I,S:S371F,S:S373P,S:S375F,S:T376A,S:D405N,S:R408S,S:A411S,S:K417N,S:N440K,S:V445P,S:G446S,S:N460K,S:S477N,S:T478K,S:E484A,S:F486P,S:F490S,S:Q498R,S:N501Y,S:Y505H,S:D614G,S:H655Y,S:N679K,S:P681H,S:N764K,S:D796Y,S:Q954H,S:N969K	N:E31-,N:R32-,N:S33-,ORF1a:S3675-,ORF1a:G3676-,ORF1a:F3677-,ORF9b:E27-,ORF9b:N28-,ORF9b:A29-,S:L24-,S:P25-,S:P26-,S:Y144-				C44T,G10658A,C28708T	0	0	3	3		internal_XBB.1.9.2	C503T,A2611G,G4354A,G10658A,C11956T,C13011T,G22793T,T23018C,C28708T		ORF1a:P80S,ORF1a:V3465I,ORF1a:T4249I,S:A411S,S:S486P		FL.13.1	C44T,G10658A,C28708T		ORF1a:V3465I		N/A	N/A	N/A	N/A	N/A	XBB.1.5	C503T,A2611G,G4354A,G5720A,G10658A,C11956T,C12789T,C13011T,G22793T,T28297C,C28708T		ORF1a:P80S,ORF1a:G1819S,ORF1a:V3465I,ORF1a:T4175I,ORF1a:T4249I,ORF9b:I5T,S:A411S				3000	0	good	0	10	0	good	0	24	-5	0	good	3		0	good	0		0		0	0	good		0	0	good	0	NA			NA	YB20230616	M	0.06	NA	NA	NA	NA	NA	NA	NA	NA	NA	<32	range	NA	5/5/23	NA	NA	China	Liangjiang New Area	Nasopharyngeal swab	NA	NA	NA	Liu_2024	Under 19	NA
OR186041	23D	23D (XBB.1.9)		23D	XBB.1.9.1.13	FL.13	0	good	99	79	0	0	0	0	71	13	0	0	88894	5	29858	0.998361368	FALSE	C44T,C241T,A405G,C503T,T670G,C2790T,C3037T,G4184A,C4321T,G4354A,G5720A,C9344T,A9424G,C9534T,C9866T,C10029T,C10198T,G10447A,C10449A,C11956T,C12789T,C12880T,C14408T,G15451A,C15714T,C15738T,T15939C,T16342C,C17410T,T17859C,A18163G,A19326G,C19955T,A20055G,C21618T,T21810C,G21987A,C22000A,C22109G,T22200A,G22317T,G22577C,G22578A,G22599C,C22664A,C22674T,T22679C,C22686T,A22688G,G22775A,A22786C,G22793T,G22813T,T22882G,G22895C,T22896C,G22898A,T22942G,G22992A,C22995A,A23013C,T23018C,T23019C,T23031C,A23055G,A23063T,T23075C,A23403G,C23525T,T23590C,T23599G,C23604A,C23854A,G23948T,A24424T,T24469A,C25000T,C25416T,C25584T,C26060T,C26270T,A26275G,C26577G,G26709A,C26858T,A27259C,G27382C,A27383T,T27384C,C27807T,G27915T,A28271T,T28297C,C28311T,G28727T,G28881A,G28882A,G28883C,A29510C	11288-11296,21633-21641,21992-21994,28362-28370,29728-29776			E:T9I,E:T11A,M:Q19E,M:A63T,N:P13L,N:A152S,N:R203K,N:G204R,N:S413R,ORF1a:K47R,ORF1a:P80S,ORF1a:S135R,ORF1a:T842I,ORF1a:G1307S,ORF1a:G1819S,ORF1a:L3027F,ORF1a:T3090I,ORF1a:L3201F,ORF1a:T3255I,ORF1a:P3395H,ORF1a:T4175I,ORF1b:P314L,ORF1b:G662S,ORF1b:S959P,ORF1b:R1315C,ORF1b:I1566V,ORF1b:T2163I,ORF3a:T223I,ORF6:D61L,ORF8:G8*,ORF9b:I5T,ORF9b:P10S,S:T19I,S:A27S,S:V83A,S:G142D,S:H146Q,S:Q183E,S:V213E,S:G252V,S:G339H,S:R346T,S:L368I,S:S371F,S:S373P,S:S375F,S:T376A,S:D405N,S:R408S,S:A411S,S:K417N,S:N440K,S:V445P,S:G446S,S:N460K,S:S477N,S:T478K,S:E484A,S:F486P,S:F490S,S:Q498R,S:N501Y,S:Y505H,S:D614G,S:H655Y,S:N679K,S:P681H,S:N764K,S:D796Y,S:Q954H,S:N969K	N:E31-,N:R32-,N:S33-,ORF1a:S3675-,ORF1a:G3676-,ORF1a:F3677-,ORF9b:E27-,ORF9b:N28-,ORF9b:A29-,S:L24-,S:P25-,S:P26-,S:Y144-				C44T,C503T,G22793T,T23590C,G28727T	0	0	5	5		internal_XBB.1.9.2	C503T,G4354A,C11956T,G22793T,T23018C,T23590C,G28727T	29728-29733,29760-29776	N:A152S,ORF1a:P80S,S:A411S,S:S486P		internal_ebd6af12	C44T,C503T,G22793T,T23590C,G28727T	29728-29733,29760-29776	N:A152S,ORF1a:P80S,S:A411S		N/A	N/A	N/A	N/A	N/A	XBB.1.5	C503T,G4354A,G5720A,C11956T,C12789T,G22793T,T23590C,T28297C,G28727T	29728-29733,29760-29776	N:A152S,ORF1a:P80S,ORF1a:G1819S,ORF1a:T4175I,ORF9b:I5T,S:A411S				3000	0	good	0	10	0	good	0	24	-1	0	good	7		0	good	0		0		0	0	good		0	0	good	0	NA			NA	YB20230617	F	73	NA	NA	NA	NA	NA	NA	NA	NA	NA	<32	range	NA	5/4/23	NA	NA	China	Beibei	Nasopharyngeal swab	NA	NA	NA	Liu_2024	70-79	NA
OR186042	23D	23D (XBB.1.9)		23D	XBB.1.9.1.16	FL.16	0	good	98	56	0	0	0	0	69	13	0	0	88967	5	29858	0.998361368	FALSE	C44T,C241T,A405G,T670G,C2790T,C3037T,C3511T,G4184A,C4321T,G5720A,C9344T,A9424G,C9534T,C9866T,C10029T,C10198T,G10447A,C10449A,C11956T,C12789T,C12880T,C14408T,G15451A,C15714T,C15738T,T15939C,T16342C,C17410T,T17859C,A18163G,A19326G,C19955T,A20055G,C21618T,T21810C,G21987A,C22000A,C22109G,T22200A,A22206T,G22317T,G22577C,G22578A,G22599C,C22664A,C22674T,T22679C,C22686T,A22688G,G22775A,A22786C,G22813T,T22882G,G22895C,T22896C,G22898A,T22942G,G22992A,C22995A,A23013C,T23018C,T23019C,T23031C,A23055G,A23063T,T23075C,A23403G,C23525T,T23599G,C23604A,C23854A,G23948T,A24424T,T24469A,C25000T,C25416T,C25584T,C26060T,C26270T,A26275G,A26319G,C26577G,G26709A,C26858T,A27259C,G27382C,A27383T,T27384C,C27807T,G27915T,A28271T,T28297C,C28311T,G28881A,G28882A,G28883C,A29510C,C29530T	11288-11296,21633-21641,21992-21994,28362-28370,29734-29759			E:T9I,E:T11A,M:Q19E,M:A63T,N:P13L,N:R203K,N:G204R,N:S413R,ORF1a:K47R,ORF1a:S135R,ORF1a:T842I,ORF1a:G1307S,ORF1a:G1819S,ORF1a:L3027F,ORF1a:T3090I,ORF1a:L3201F,ORF1a:T3255I,ORF1a:P3395H,ORF1a:T4175I,ORF1b:P314L,ORF1b:G662S,ORF1b:S959P,ORF1b:R1315C,ORF1b:I1566V,ORF1b:T2163I,ORF3a:T223I,ORF6:D61L,ORF8:G8*,ORF9b:I5T,ORF9b:P10S,S:T19I,S:A27S,S:V83A,S:G142D,S:H146Q,S:Q183E,S:V213E,S:D215V,S:G252V,S:G339H,S:R346T,S:L368I,S:S371F,S:S373P,S:S375F,S:T376A,S:D405N,S:R408S,S:K417N,S:N440K,S:V445P,S:G446S,S:N460K,S:S477N,S:T478K,S:E484A,S:F486P,S:F490S,S:Q498R,S:N501Y,S:Y505H,S:D614G,S:H655Y,S:N679K,S:P681H,S:N764K,S:D796Y,S:Q954H,S:N969K	N:E31-,N:R32-,N:S33-,ORF1a:S3675-,ORF1a:G3676-,ORF1a:F3677-,ORF9b:E27-,ORF9b:N28-,ORF9b:A29-,S:L24-,S:P25-,S:P26-,S:Y144-				C44T,A26319G,C29530T	0	0	3	3		internal_XBB.1.9.2	C3511T,C11956T,A22206T,T23018C,A26319G,C29530T		S:D215V,S:S486P		FL.16	C44T,A26319G,C29530T				N/A	N/A	N/A	N/A	N/A	XBB.1.5	C3511T,G5720A,C11956T,C12789T,A22206T,A26319G,T28297C,C29530T		ORF1a:G1819S,ORF1a:T4175I,ORF9b:I5T,S:D215V				3000	0	good	0	10	0	good	0	24	-5	0	good	3		0	good	0		0		0	0	good		0	0	good	0	NA			NA	YB20230618	M	90	NA	NA	NA	NA	NA	NA	NA	NA	NA	<32	range	NA	5/4/23	NA	NA	China	Beibei	Nasopharyngeal swab	NA	NA	NA	Liu_2024	80+	NA
OR186043	22D	22D (BA.2.75)	Omicron	22D	BA.2.75.5.1.2.3.1.3	FR.1.3	0	good	104	53	1	1	0	0	70	12	0	32	88898	7	29842	0.997759422	FALSE	C44T,C203T,C241T,C337T,T670G,C882T,C1471T,C1513T,C2790T,C3037T,C3796T,C3927T,G4184A,C4321T,C4586T,C5183T,C9344T,A9424G,C9534T,C9866T,C10029T,C10138T,C10198T,G10447A,C10449A,T11515C,A12444G,C12880T,C14097T,C14408T,C14599T,C15017T,G15451A,C15714T,C17410T,A18163G,C19955T,A20055G,C20235T,C21618T,G21987A,A22001G,T22016C,C22033A,A22121G,A22190G,T22200G,G22331A,G22577C,G22578A,G22599C,T22615C,A22629C,C22674T,T22679C,C22686T,A22688G,G22775A,A22786C,G22813T,T22882G,G22898A,T22942G,G22992A,C22995A,A23013C,T23031C,A23055G,A23063T,T23075C,A23403G,C23525T,T23599G,C23604A,C23854A,G23948T,A24424T,T24469A,C25000T,C25416T,C25572T,C25584T,C25603T,C26060T,C26270T,A26275G,A26459G,C26577G,G26709A,C26858T,A27259C,G27382C,A27383T,T27384C,C27807T,T28019C,A28271T,C28311T,G28374A,G28881A,G28882A,G28883C,C29370T,A29510C	11288-11296,21633-21641,28362-28370,29734-29759	27791:T	ORF7b:13-44	E:T9I,E:T11A,E:D72G,M:Q19E,M:A63T,N:P13L,N:R203K,N:G204R,N:T366I,N:S413R,ORF1a:S135R,ORF1a:A206V,ORF1a:T842I,ORF1a:S1221L,ORF1a:G1307S,ORF1a:P1640S,ORF1a:L3027F,ORF1a:T3090I,ORF1a:L3201F,ORF1a:T3255I,ORF1a:P3395H,ORF1a:N4060S,ORF1b:P314L,ORF1b:A517V,ORF1b:G662S,ORF1b:R1315C,ORF1b:I1566V,ORF1b:T2163I,ORF3a:T223I,ORF6:D61L,ORF9b:P10S,ORF9b:G31R,S:T19I,S:A27S,S:G142D,S:K147E,S:W152R,S:F157L,S:K187E,S:I210V,S:V213G,S:G257S,S:G339H,S:R346T,S:K356T,S:S371F,S:S373P,S:S375F,S:T376A,S:D405N,S:R408S,S:K417N,S:N440K,S:G446S,S:N460K,S:S477N,S:T478K,S:E484A,S:F490S,S:Q498R,S:N501Y,S:Y505H,S:D614G,S:H655Y,S:N679K,S:P681H,S:N764K,S:D796Y,S:Q954H,S:N969K	N:R32-,N:S33-,N:G34-,ORF1a:S3675-,ORF1a:G3676-,ORF1a:F3677-,ORF9b:E27-,ORF9b:N28-,ORF9b:A29-,S:L24-,S:P25-,S:P26-				C44T,C10138T,T22615C	0	0	3	3		NODE_0000740	C44T,C203T,C337T,C882T,C1471T,C1513T,C10138T,T11515C,C14097T,C14599T,C15017T,C20235T,A22121G,G22599C,T22615C,A22629C,T23031C,C25572T,C25603T,A26459G,T28019C,G28374A,C29370T		E:D72G,N:-31E,N:T366I,ORF1a:A206V,ORF1b:A517V,ORF9b:G31R,S:K187E,S:R346T,S:K356T,S:F490S	N:G34-	FR.1.3	C44T,C10138T,T22615C				N/A	N/A	N/A	N/A	N/A	N/A	N/A	N/A	N/A	N/A	ORF7b:13-44		3000	0	good	0	10	0	good	0	24	-5	0	good	3		0	good	0		0	ORF7b:13-44	1	0	good		0	0	good	0	NA			NA	YB20230619	F	67	NA	NA	NA	NA	NA	NA	NA	NA	NA	<32	range	NA	5/4/23	NA	NA	China	Beibei	Nasopharyngeal swab	NA	NA	NA	Liu_2024	60-69	NA
OR186044	22D	22D (BA.2.75)	Omicron	22D	BA.2.75.5.1.2.3.1.3	FR.1.3	0	good	103	53	1	1	0	0	71	12	0	32	88953	10	29862	0.998327927	FALSE	C44T,C203T,C241T,C337T,T670G,C882T,C1471T,C1513T,C2790T,C3037T,C3796T,C3927T,G4184A,C4321T,C4586T,C5183T,C9344T,A9424G,C9534T,C9866T,C10029T,C10198T,G10447A,C10449A,T11515C,A12444G,C12880T,C14097T,C14408T,C14599T,C15017T,G15451A,C15714T,C17410T,A18163G,C19955T,A20055G,C20235T,C21618T,G21987A,A22001G,T22016C,C22033A,A22121G,A22190G,T22200G,G22331A,G22577C,G22578A,G22599C,A22629C,C22674T,T22679C,C22686T,A22688G,G22775A,A22786C,G22813T,T22882G,G22898A,T22942G,G22992A,C22995A,A23013C,T23031C,A23055G,A23063T,T23075C,A23403G,C23525T,T23599G,C23604A,C23854A,G23948T,A24424T,T24469A,C25000T,C25416T,C25572T,C25584T,C25603T,C26060T,C26270T,A26275G,A26459G,C26577G,G26709A,C26858T,A27259C,G27382C,A27383T,T27384C,C27584T,C27807T,T28019C,A28271T,C28311T,G28374A,G28881A,G28882A,G28883C,C29370T,A29510C	11288-11296,21633-21641,28362-28370,29734-29759	27791:T	ORF7b:13-44	E:T9I,E:T11A,E:D72G,M:Q19E,M:A63T,N:P13L,N:R203K,N:G204R,N:T366I,N:S413R,ORF1a:S135R,ORF1a:A206V,ORF1a:T842I,ORF1a:S1221L,ORF1a:G1307S,ORF1a:P1640S,ORF1a:L3027F,ORF1a:T3090I,ORF1a:L3201F,ORF1a:T3255I,ORF1a:P3395H,ORF1a:N4060S,ORF1b:P314L,ORF1b:A517V,ORF1b:G662S,ORF1b:R1315C,ORF1b:I1566V,ORF1b:T2163I,ORF3a:T223I,ORF6:D61L,ORF7a:A64V,ORF9b:P10S,ORF9b:G31R,S:T19I,S:A27S,S:G142D,S:K147E,S:W152R,S:F157L,S:K187E,S:I210V,S:V213G,S:G257S,S:G339H,S:R346T,S:K356T,S:S371F,S:S373P,S:S375F,S:T376A,S:D405N,S:R408S,S:K417N,S:N440K,S:G446S,S:N460K,S:S477N,S:T478K,S:E484A,S:F490S,S:Q498R,S:N501Y,S:Y505H,S:D614G,S:H655Y,S:N679K,S:P681H,S:N764K,S:D796Y,S:Q954H,S:N969K	N:R32-,N:S33-,N:G34-,ORF1a:S3675-,ORF1a:G3676-,ORF1a:F3677-,ORF9b:E27-,ORF9b:N28-,ORF9b:A29-,S:L24-,S:P25-,S:P26-				C44T,C27584T	0	0	2	2		NODE_0000740	C44T,C203T,C337T,C882T,C1471T,C1513T,T11515C,C14097T,C14599T,C15017T,C20235T,A22121G,G22599C,A22629C,T23031C,C25572T,C25603T,A26459G,C27584T,T28019C,G28374A,C29370T		E:D72G,N:-31E,N:T366I,ORF1a:A206V,ORF1b:A517V,ORF7a:A64V,ORF9b:G31R,S:K187E,S:R346T,S:K356T,S:F490S	N:G34-	FR.1.3	C44T,C27584T		ORF7a:A64V		N/A	N/A	N/A	N/A	N/A	N/A	N/A	N/A	N/A	N/A	ORF7b:13-44		3000	0	good	0	10	0	good	0	24	-6	0	good	2		0	good	0		0	ORF7b:13-44	1	0	good		0	0	good	0	NA			NA	YB20230620	M	83	NA	NA	NA	NA	NA	NA	NA	NA	NA	<32	range	NA	5/4/23	NA	NA	China	Beibei	Nasopharyngeal swab	NA	NA	NA	Liu_2024	80+	NA
OR186045	22D	22D (BA.2.75)	Omicron	22D	BA.2.75.5.1.2.3.1.3	FR.1.3	0	good	102	59	1	1	0	0	70	12	0	32	89071	5	29903	0.999866234	FALSE	C44T,C203T,C241T,C337T,T670G,C882T,C1471T,C1513T,C2790T,C3037T,C3796T,C3927T,G4184A,C4321T,C4586T,C5183T,C9344T,A9424G,C9534T,C9866T,C10029T,C10198T,G10447A,C10449A,T11515C,A12444G,C12880T,C14097T,C14408T,C14599T,C15017T,G15451A,C15714T,C17410T,A18163G,C19955T,A20055G,C20235T,C21618T,G21987A,A22001G,T22016C,C22033A,A22121G,A22190G,T22200G,G22331A,G22577C,G22578A,G22599C,A22629C,C22674T,T22679C,C22686T,A22688G,G22775A,A22786C,G22813T,T22882G,G22898A,T22942G,G22992A,C22995A,A23013C,T23031C,A23055G,A23063T,T23075C,A23403G,C23525T,T23599G,C23604A,C23854A,G23948T,A24424T,T24469A,C25000T,C25416T,C25572T,C25584T,C25603T,C26060T,C26270T,A26275G,A26459G,C26577G,G26709A,C26858T,A27259C,G27382C,A27383T,T27384C,C27807T,T28019C,A28271T,C28311T,G28374A,G28881A,G28882A,G28883C,C29370T,A29510C	11288-11296,21633-21641,28362-28370,29734-29759,29862-29867	27791:T	ORF7b:13-44	E:T9I,E:T11A,E:D72G,M:Q19E,M:A63T,N:P13L,N:R203K,N:G204R,N:T366I,N:S413R,ORF1a:S135R,ORF1a:A206V,ORF1a:T842I,ORF1a:S1221L,ORF1a:G1307S,ORF1a:P1640S,ORF1a:L3027F,ORF1a:T3090I,ORF1a:L3201F,ORF1a:T3255I,ORF1a:P3395H,ORF1a:N4060S,ORF1b:P314L,ORF1b:A517V,ORF1b:G662S,ORF1b:R1315C,ORF1b:I1566V,ORF1b:T2163I,ORF3a:T223I,ORF6:D61L,ORF9b:P10S,ORF9b:G31R,S:T19I,S:A27S,S:G142D,S:K147E,S:W152R,S:F157L,S:K187E,S:I210V,S:V213G,S:G257S,S:G339H,S:R346T,S:K356T,S:S371F,S:S373P,S:S375F,S:T376A,S:D405N,S:R408S,S:K417N,S:N440K,S:G446S,S:N460K,S:S477N,S:T478K,S:E484A,S:F490S,S:Q498R,S:N501Y,S:Y505H,S:D614G,S:H655Y,S:N679K,S:P681H,S:N764K,S:D796Y,S:Q954H,S:N969K	N:R32-,N:S33-,N:G34-,ORF1a:S3675-,ORF1a:G3676-,ORF1a:F3677-,ORF9b:E27-,ORF9b:N28-,ORF9b:A29-,S:L24-,S:P25-,S:P26-				C44T	0	0	1	1		NODE_0000740	C44T,C203T,C337T,C882T,C1471T,C1513T,T11515C,C14097T,C14599T,C15017T,C20235T,A22121G,G22599C,A22629C,T23031C,C25572T,C25603T,A26459G,T28019C,G28374A,C29370T	29862-29867	E:D72G,N:-31E,N:T366I,ORF1a:A206V,ORF1b:A517V,ORF9b:G31R,S:K187E,S:R346T,S:K356T,S:F490S	N:G34-	FR.1.3	C44T	29862-29867			N/A	N/A	N/A	N/A	N/A	N/A	N/A	N/A	N/A	N/A	ORF7b:13-44		3000	0	good	0	10	0	good	0	24	-6	0	good	2		0	good	0		0	ORF7b:13-44	1	0	good		0	0	good	0	NA			NA	YB20230623	M	58	NA	NA	NA	NA	NA	NA	NA	NA	NA	<32	range	NA	4/26/23	NA	NA	China	Beibei	Nasopharyngeal swab	NA	NA	NA	Liu_2024	50-59	NA
OR186046	22D	22D (BA.2.75)	Omicron	22D	BA.2.75.5.1.2.3.1.3	FR.1.3	0	good	103	55	0	1	0	0	70	13	0	31	88890	18	29851	0.997692539	FALSE	C44T,C203T,C241T,C337T,T670G,C882T,C1471T,C1513T,C2790T,C3037T,C3796T,C3927T,G4184A,C4321T,C4586T,C5183T,C9344T,A9424G,C9534T,C9866T,C10029T,C10198T,G10447A,C10449A,T11515C,A12444G,C12880T,C14097T,C14408T,C14599T,C15017T,G15451A,C15714T,C17410T,A18163G,C19955T,A20055G,C20235T,C21618T,C21721T,G21987A,A22001G,T22016C,C22033A,A22121G,A22190G,T22200G,G22331A,G22577C,G22578A,G22599C,A22629C,C22674T,T22679C,C22686T,A22688G,G22775A,A22786C,G22813T,T22882G,G22898A,T22942G,G22992A,C22995A,A23013C,T23031C,A23055G,A23063T,T23075C,A23403G,C23525T,T23599G,C23604A,C23854A,G23948T,A24424T,T24469A,C25000T,C25416T,C25572T,C25584T,C25603T,C26060T,C26270T,A26275G,A26459G,C26577G,G26709A,C26858T,A27259C,G27382C,A27383T,T27384C,C27807T,T28019C,A28271T,C28311T,G28374A,G28881A,G28882A,G28883C,C29370T,A29510C	11288-11296,21633-21641,27792-27793,28362-28370,29734-29759		ORF7b:14-44	E:T9I,E:T11A,E:D72G,M:Q19E,M:A63T,N:P13L,N:R203K,N:G204R,N:T366I,N:S413R,ORF1a:S135R,ORF1a:A206V,ORF1a:T842I,ORF1a:S1221L,ORF1a:G1307S,ORF1a:P1640S,ORF1a:L3027F,ORF1a:T3090I,ORF1a:L3201F,ORF1a:T3255I,ORF1a:P3395H,ORF1a:N4060S,ORF1b:P314L,ORF1b:A517V,ORF1b:G662S,ORF1b:R1315C,ORF1b:I1566V,ORF1b:T2163I,ORF3a:T223I,ORF6:D61L,ORF9b:P10S,ORF9b:G31R,S:T19I,S:A27S,S:G142D,S:K147E,S:W152R,S:F157L,S:K187E,S:I210V,S:V213G,S:G257S,S:G339H,S:R346T,S:K356T,S:S371F,S:S373P,S:S375F,S:T376A,S:D405N,S:R408S,S:K417N,S:N440K,S:G446S,S:N460K,S:S477N,S:T478K,S:E484A,S:F490S,S:Q498R,S:N501Y,S:Y505H,S:D614G,S:H655Y,S:N679K,S:P681H,S:N764K,S:D796Y,S:Q954H,S:N969K	N:R32-,N:S33-,N:G34-,ORF1a:S3675-,ORF1a:G3676-,ORF1a:F3677-,ORF7b:F13-,ORF9b:E27-,ORF9b:N28-,ORF9b:A29-,S:L24-,S:P25-,S:P26-			C21721T|22C	C44T	0	1	1	2		NODE_0000740	C44T,C203T,C337T,C882T,C1471T,C1513T,T11515C,C14097T,C14599T,C15017T,C20235T,C21721T,A22121G,G22599C,A22629C,T23031C,C25572T,C25603T,A26459G,T28019C,G28374A,C29370T	27792-27793	E:D72G,N:-31E,N:T366I,ORF1a:A206V,ORF1b:A517V,ORF9b:G31R,S:K187E,S:R346T,S:K356T,S:F490S	N:G34-,ORF7b:F13-	FR.1.3	C44T,C21721T	27792-27793		ORF7b:F13-	N/A	N/A	N/A	N/A	N/A	N/A	N/A	N/A	N/A	N/A	ORF7b:14-44		3000	0	good	0	10	0	good	0	24	-2	0	good	6		0	good	0		0	ORF7b:14-44	1	0	good		0	0	good	0	NA			NA	YB20230624	M	95	NA	NA	NA	NA	NA	NA	NA	NA	NA	<32	range	NA	5/6/23	NA	NA	China	Beibei	Nasopharyngeal swab	NA	NA	NA	Liu_2024	80+	NA
OR186047	23D	23D (XBB.1.9)		23D	XBB.1.9.1.16	FL.16	0	good	98	56	0	0	0	0	69	13	0	0	88889	15	29842	0.99749189	FALSE	C44T,C241T,A405G,T670G,C2790T,C3037T,C3511T,G4184A,C4321T,G5720A,C9344T,A9424G,C9534T,C9866T,C10029T,C10198T,G10447A,C10449A,C11956T,C12789T,C12880T,C14408T,G15451A,C15714T,C15738T,T15939C,T16342C,C17410T,T17859C,A18163G,A19326G,C19955T,A20055G,C21618T,T21810C,G21987A,C22000A,C22109G,T22200A,A22206T,G22317T,G22577C,G22578A,G22599C,C22664A,C22674T,T22679C,C22686T,A22688G,G22775A,A22786C,G22813T,T22882G,G22895C,T22896C,G22898A,T22942G,G22992A,C22995A,A23013C,T23018C,T23019C,T23031C,A23055G,A23063T,T23075C,A23403G,C23525T,T23599G,C23604A,C23854A,G23948T,A24424T,T24469A,C25000T,C25416T,C25584T,C26060T,C26270T,A26275G,A26319G,C26577G,G26709A,C26858T,A27259C,G27382C,A27383T,T27384C,C27807T,G27915T,A28271T,T28297C,C28311T,G28881A,G28882A,G28883C,A29510C,C29530T	11288-11296,21633-21641,21992-21994,28362-28370,29734-29759			E:T9I,E:T11A,M:Q19E,M:A63T,N:P13L,N:R203K,N:G204R,N:S413R,ORF1a:K47R,ORF1a:S135R,ORF1a:T842I,ORF1a:G1307S,ORF1a:G1819S,ORF1a:L3027F,ORF1a:T3090I,ORF1a:L3201F,ORF1a:T3255I,ORF1a:P3395H,ORF1a:T4175I,ORF1b:P314L,ORF1b:G662S,ORF1b:S959P,ORF1b:R1315C,ORF1b:I1566V,ORF1b:T2163I,ORF3a:T223I,ORF6:D61L,ORF8:G8*,ORF9b:I5T,ORF9b:P10S,S:T19I,S:A27S,S:V83A,S:G142D,S:H146Q,S:Q183E,S:V213E,S:D215V,S:G252V,S:G339H,S:R346T,S:L368I,S:S371F,S:S373P,S:S375F,S:T376A,S:D405N,S:R408S,S:K417N,S:N440K,S:V445P,S:G446S,S:N460K,S:S477N,S:T478K,S:E484A,S:F486P,S:F490S,S:Q498R,S:N501Y,S:Y505H,S:D614G,S:H655Y,S:N679K,S:P681H,S:N764K,S:D796Y,S:Q954H,S:N969K	N:E31-,N:R32-,N:S33-,ORF1a:S3675-,ORF1a:G3676-,ORF1a:F3677-,ORF9b:E27-,ORF9b:N28-,ORF9b:A29-,S:L24-,S:P25-,S:P26-,S:Y144-				C44T,A26319G,C29530T	0	0	3	3		internal_XBB.1.9.2	C3511T,C11956T,A22206T,T23018C,A26319G,C29530T		S:D215V,S:S486P		FL.16	C44T,A26319G,C29530T				N/A	N/A	N/A	N/A	N/A	XBB.1.5	C3511T,G5720A,C11956T,C12789T,A22206T,A26319G,T28297C,C29530T		ORF1a:G1819S,ORF1a:T4175I,ORF9b:I5T,S:D215V				3000	0	good	0	10	0	good	0	24	-5	0	good	3		0	good	0		0		0	0	good		0	0	good	0	NA			NA	YB20230627	F	29	NA	NA	NA	NA	NA	NA	NA	NA	NA	<32	range	NA	5/6/23	NA	NA	China	Beibei	Nasopharyngeal swab	NA	NA	NA	Liu_2024	20-29	NA
OR186048	23D	23D (XBB.1.9)		23D	XBB.1.9.1.13.1	FL.13.1	0	good	100	56	0	0	0	0	72	13	0	0	88902	10	29844	0.997725981	FALSE	C44T,C241T,A405G,C503T,T670G,A2611G,C2790T,C3037T,G4184A,C4321T,G4354A,G5720A,C9344T,A9424G,C9534T,C9866T,C10029T,C10198T,G10447A,C10449A,G10658A,C11956T,C12789T,C12880T,C13011T,C14408T,G15451A,C15714T,C15738T,T15939C,T16342C,C17410T,T17859C,A18163G,A19326G,C19955T,A20055G,C21618T,T21810C,G21987A,C22000A,C22109G,T22200A,G22317T,G22577C,G22578A,G22599C,C22664A,C22674T,T22679C,C22686T,A22688G,G22775A,A22786C,G22793T,G22813T,T22882G,G22895C,T22896C,G22898A,T22942G,G22992A,C22995A,A23013C,T23018C,T23019C,T23031C,A23055G,A23063T,T23075C,A23403G,C23525T,T23599G,C23604A,C23854A,G23948T,A24424T,T24469A,C25000T,C25416T,C25584T,C26060T,C26270T,A26275G,C26577G,G26709A,C26858T,A27259C,G27382C,A27383T,T27384C,C27807T,G27915T,A28271T,T28297C,C28311T,G28881A,G28882A,G28883C,A29510C	11288-11296,21633-21641,21992-21994,28362-28370,29734-29759			E:T9I,E:T11A,M:Q19E,M:A63T,N:P13L,N:R203K,N:G204R,N:S413R,ORF1a:K47R,ORF1a:P80S,ORF1a:S135R,ORF1a:T842I,ORF1a:G1307S,ORF1a:G1819S,ORF1a:L3027F,ORF1a:T3090I,ORF1a:L3201F,ORF1a:T3255I,ORF1a:P3395H,ORF1a:V3465I,ORF1a:T4175I,ORF1a:T4249I,ORF1b:P314L,ORF1b:G662S,ORF1b:S959P,ORF1b:R1315C,ORF1b:I1566V,ORF1b:T2163I,ORF3a:T223I,ORF6:D61L,ORF8:G8*,ORF9b:I5T,ORF9b:P10S,S:T19I,S:A27S,S:V83A,S:G142D,S:H146Q,S:Q183E,S:V213E,S:G252V,S:G339H,S:R346T,S:L368I,S:S371F,S:S373P,S:S375F,S:T376A,S:D405N,S:R408S,S:A411S,S:K417N,S:N440K,S:V445P,S:G446S,S:N460K,S:S477N,S:T478K,S:E484A,S:F486P,S:F490S,S:Q498R,S:N501Y,S:Y505H,S:D614G,S:H655Y,S:N679K,S:P681H,S:N764K,S:D796Y,S:Q954H,S:N969K	N:E31-,N:R32-,N:S33-,ORF1a:S3675-,ORF1a:G3676-,ORF1a:F3677-,ORF9b:E27-,ORF9b:N28-,ORF9b:A29-,S:L24-,S:P25-,S:P26-,S:Y144-				C44T,G10658A	0	0	2	2		internal_XBB.1.9.2	C503T,A2611G,G4354A,G10658A,C11956T,C13011T,G22793T,T23018C		ORF1a:P80S,ORF1a:V3465I,ORF1a:T4249I,S:A411S,S:S486P		FL.13.1	C44T,G10658A		ORF1a:V3465I		N/A	N/A	N/A	N/A	N/A	XBB.1.5	C503T,A2611G,G4354A,G5720A,G10658A,C11956T,C12789T,C13011T,G22793T,T28297C		ORF1a:P80S,ORF1a:G1819S,ORF1a:V3465I,ORF1a:T4175I,ORF1a:T4249I,ORF9b:I5T,S:A411S				3000	0	good	0	10	0	good	0	24	-6	0	good	2		0	good	0		0		0	0	good		0	0	good	0	NA			NA	YB20230628	M	83	NA	NA	NA	NA	NA	NA	NA	NA	NA	<32	range	NA	5/6/23	NA	NA	China	Beibei	Nasopharyngeal swab	NA	NA	NA	Liu_2024	80+	NA
OR186049	23D	23D (XBB.1.9)		23D	XBB.1.9.1.13.1	FL.13.1	1.5625	good	103	56	0	0	0	0	75	13	0	0	88971	1	29862	0.9986289	FALSE	C44T,C241T,A405G,C503T,T670G,A2611G,C2790T,C3037T,G4184A,C4321T,G4354A,G5720A,G7829A,C9344T,A9424G,C9534T,C9866T,C10029T,C10198T,G10447A,C10449A,G10658A,C11956T,C12789T,C12880T,C13011T,C14408T,G15451A,C15714T,C15738T,T15939C,T16342C,C17410T,T17859C,A18163G,A19326G,C19955T,A20055G,C21618T,T21810C,G21987A,C22000A,C22109G,T22200A,G22317T,G22577C,G22578A,G22599C,C22664A,C22674T,T22679C,C22686T,A22688G,G22775A,A22786C,G22793T,G22813T,T22882G,G22895C,T22896C,G22898A,T22942G,G22992A,C22995A,A23013C,T23018C,T23019C,T23031C,A23055G,A23063T,T23075C,A23403G,C23525T,T23599G,C23604A,C23854A,G23948T,A24424T,T24469A,A24774G,C25000T,C25416T,G25526T,C25584T,C26060T,C26270T,A26275G,C26577G,G26709A,C26858T,A27259C,G27382C,A27383T,T27384C,C27807T,G27915T,A28271T,T28297C,C28311T,G28881A,G28882A,G28883C,A29510C	11288-11296,21633-21641,21992-21994,28362-28370,29734-29759			E:T9I,E:T11A,M:Q19E,M:A63T,N:P13L,N:R203K,N:G204R,N:S413R,ORF1a:K47R,ORF1a:P80S,ORF1a:S135R,ORF1a:T842I,ORF1a:G1307S,ORF1a:G1819S,ORF1a:V2522I,ORF1a:L3027F,ORF1a:T3090I,ORF1a:L3201F,ORF1a:T3255I,ORF1a:P3395H,ORF1a:V3465I,ORF1a:T4175I,ORF1a:T4249I,ORF1b:P314L,ORF1b:G662S,ORF1b:S959P,ORF1b:R1315C,ORF1b:I1566V,ORF1b:T2163I,ORF3a:W45L,ORF3a:T223I,ORF6:D61L,ORF8:G8*,ORF9b:I5T,ORF9b:P10S,S:T19I,S:A27S,S:V83A,S:G142D,S:H146Q,S:Q183E,S:V213E,S:G252V,S:G339H,S:R346T,S:L368I,S:S371F,S:S373P,S:S375F,S:T376A,S:D405N,S:R408S,S:A411S,S:K417N,S:N440K,S:V445P,S:G446S,S:N460K,S:S477N,S:T478K,S:E484A,S:F486P,S:F490S,S:Q498R,S:N501Y,S:Y505H,S:D614G,S:H655Y,S:N679K,S:P681H,S:N764K,S:D796Y,S:Q954H,S:N969K,S:Q1071R	N:E31-,N:R32-,N:S33-,ORF1a:S3675-,ORF1a:G3676-,ORF1a:F3677-,ORF9b:E27-,ORF9b:N28-,ORF9b:A29-,S:L24-,S:P25-,S:P26-,S:Y144-		G1A		C44T,G7829A,G10658A,A24774G,G25526T	1	0	5	6		internal_XBB.1.9.2	G1A,C503T,A2611G,G4354A,G7829A,G10658A,C11956T,C13011T,G22793T,T23018C,A24774G,G25526T		ORF1a:P80S,ORF1a:V2522I,ORF1a:V3465I,ORF1a:T4249I,ORF3a:W45L,S:A411S,S:S486P,S:Q1071R		FL.13.1	G1A,C44T,G7829A,G10658A,A24774G,G25526T		ORF1a:V2522I,ORF1a:V3465I,ORF3a:W45L,S:Q1071R		N/A	N/A	N/A	N/A	N/A	XBB.1.5	G1A,C503T,A2611G,G4354A,G5720A,G7829A,G10658A,C11956T,C12789T,C13011T,G22793T,A24774G,G25526T,T28297C		ORF1a:P80S,ORF1a:G1819S,ORF1a:V2522I,ORF1a:V3465I,ORF1a:T4175I,ORF1a:T4249I,ORF3a:W45L,ORF9b:I5T,S:A411S,S:Q1071R				3000	0	good	0	10	0	good	0	24	3	12.5	good	11		0	good	0		0		0	0	good		0	0	good	0	NA			NA	YB20230629	M	41	NA	NA	NA	NA	NA	NA	NA	NA	NA	<32	range	NA	5/4/23	NA	NA	China	Jiangbei	Nasopharyngeal swab	NA	NA	NA	Liu_2024	40-49	NA
OR186050	23D	23D (XBB.1.9)		23D	XBB.1.9.1.16	FL.16	0	good	97	56	0	0	0	0	69	13	0	0	88947	6	29851	0.998093837	FALSE	C44T,C241T,A405G,T670G,C2790T,C3037T,C3511T,G4184A,C4321T,G5720A,C9344T,A9424G,C9534T,C9866T,C10029T,C10198T,G10447A,C10449A,C11956T,C12789T,C12880T,C14408T,G15451A,C15714T,C15738T,T15939C,T16342C,C17410T,T17859C,A18163G,A19326G,C19955T,A20055G,C21618T,T21810C,G21987A,C22000A,C22109G,T22200A,A22206T,G22317T,G22577C,G22578A,G22599C,C22664A,C22674T,T22679C,C22686T,A22688G,G22775A,A22786C,G22813T,T22882G,G22895C,T22896C,G22898A,T22942G,G22992A,C22995A,A23013C,T23018C,T23019C,T23031C,A23055G,A23063T,T23075C,A23403G,C23525T,T23599G,C23604A,C23854A,G23948T,A24424T,T24469A,C25000T,C25416T,C25584T,C26060T,C26270T,A26275G,C26577G,G26709A,C26858T,A27259C,G27382C,A27383T,T27384C,C27807T,G27915T,A28271T,T28297C,C28311T,G28881A,G28882A,G28883C,A29510C,C29530T	11288-11296,21633-21641,21992-21994,28362-28370,29734-29759			E:T9I,E:T11A,M:Q19E,M:A63T,N:P13L,N:R203K,N:G204R,N:S413R,ORF1a:K47R,ORF1a:S135R,ORF1a:T842I,ORF1a:G1307S,ORF1a:G1819S,ORF1a:L3027F,ORF1a:T3090I,ORF1a:L3201F,ORF1a:T3255I,ORF1a:P3395H,ORF1a:T4175I,ORF1b:P314L,ORF1b:G662S,ORF1b:S959P,ORF1b:R1315C,ORF1b:I1566V,ORF1b:T2163I,ORF3a:T223I,ORF6:D61L,ORF8:G8*,ORF9b:I5T,ORF9b:P10S,S:T19I,S:A27S,S:V83A,S:G142D,S:H146Q,S:Q183E,S:V213E,S:D215V,S:G252V,S:G339H,S:R346T,S:L368I,S:S371F,S:S373P,S:S375F,S:T376A,S:D405N,S:R408S,S:K417N,S:N440K,S:V445P,S:G446S,S:N460K,S:S477N,S:T478K,S:E484A,S:F486P,S:F490S,S:Q498R,S:N501Y,S:Y505H,S:D614G,S:H655Y,S:N679K,S:P681H,S:N764K,S:D796Y,S:Q954H,S:N969K	N:E31-,N:R32-,N:S33-,ORF1a:S3675-,ORF1a:G3676-,ORF1a:F3677-,ORF9b:E27-,ORF9b:N28-,ORF9b:A29-,S:L24-,S:P25-,S:P26-,S:Y144-				C44T,C29530T	0	0	2	2		internal_XBB.1.9.2	C3511T,C11956T,A22206T,T23018C,C29530T		S:D215V,S:S486P		FL.16	C44T,C29530T				N/A	N/A	N/A	N/A	N/A	XBB.1.5	C3511T,G5720A,C11956T,C12789T,A22206T,T28297C,C29530T		ORF1a:G1819S,ORF1a:T4175I,ORF9b:I5T,S:D215V				3000	0	good	0	10	0	good	0	24	-6	0	good	2		0	good	0		0		0	0	good		0	0	good	0	NA			NA	YB20230630	F	45	NA	NA	NA	NA	NA	NA	NA	NA	NA	<32	range	NA	5/4/23	NA	NA	China	Jiangbei	Nasopharyngeal swab	NA	NA	NA	Liu_2024	40-49	NA
OR186051	22D	22D (BA.2.75)	Omicron	22D	BA.2.75.5.1.2.3.1.3	FR.1.3	0	good	102	53	1	1	0	0	70	12	0	32	88936	6	29851	0.998093837	FALSE	C44T,C203T,C241T,C337T,T670G,C882T,C1471T,C1513T,C2790T,C3037T,C3796T,C3927T,G4184A,C4321T,C4586T,C5183T,C9344T,A9424G,C9534T,C9866T,C10029T,C10198T,G10447A,C10449A,T11515C,A12444G,C12880T,C14097T,C14408T,C14599T,C15017T,G15451A,C15714T,C17410T,A18163G,C19955T,A20055G,C20235T,C21618T,G21987A,A22001G,T22016C,C22033A,A22121G,A22190G,T22200G,G22331A,G22577C,G22578A,G22599C,A22629C,C22674T,T22679C,C22686T,A22688G,G22775A,A22786C,G22813T,T22882G,G22898A,T22942G,G22992A,C22995A,A23013C,T23031C,A23055G,A23063T,T23075C,A23403G,C23525T,T23599G,C23604A,C23854A,G23948T,A24424T,T24469A,C25000T,C25416T,C25572T,C25584T,C25603T,C26060T,C26270T,A26275G,A26459G,C26577G,G26709A,C26858T,A27259C,G27382C,A27383T,T27384C,C27807T,T28019C,A28271T,C28311T,G28374A,G28881A,G28882A,G28883C,C29370T,A29510C	11288-11296,21633-21641,28362-28370,29734-29759	27791:T	ORF7b:13-44	E:T9I,E:T11A,E:D72G,M:Q19E,M:A63T,N:P13L,N:R203K,N:G204R,N:T366I,N:S413R,ORF1a:S135R,ORF1a:A206V,ORF1a:T842I,ORF1a:S1221L,ORF1a:G1307S,ORF1a:P1640S,ORF1a:L3027F,ORF1a:T3090I,ORF1a:L3201F,ORF1a:T3255I,ORF1a:P3395H,ORF1a:N4060S,ORF1b:P314L,ORF1b:A517V,ORF1b:G662S,ORF1b:R1315C,ORF1b:I1566V,ORF1b:T2163I,ORF3a:T223I,ORF6:D61L,ORF9b:P10S,ORF9b:G31R,S:T19I,S:A27S,S:G142D,S:K147E,S:W152R,S:F157L,S:K187E,S:I210V,S:V213G,S:G257S,S:G339H,S:R346T,S:K356T,S:S371F,S:S373P,S:S375F,S:T376A,S:D405N,S:R408S,S:K417N,S:N440K,S:G446S,S:N460K,S:S477N,S:T478K,S:E484A,S:F490S,S:Q498R,S:N501Y,S:Y505H,S:D614G,S:H655Y,S:N679K,S:P681H,S:N764K,S:D796Y,S:Q954H,S:N969K	N:R32-,N:S33-,N:G34-,ORF1a:S3675-,ORF1a:G3676-,ORF1a:F3677-,ORF9b:E27-,ORF9b:N28-,ORF9b:A29-,S:L24-,S:P25-,S:P26-				C44T	0	0	1	1		NODE_0000740	C44T,C203T,C337T,C882T,C1471T,C1513T,T11515C,C14097T,C14599T,C15017T,C20235T,A22121G,G22599C,A22629C,T23031C,C25572T,C25603T,A26459G,T28019C,G28374A,C29370T		E:D72G,N:-31E,N:T366I,ORF1a:A206V,ORF1b:A517V,ORF9b:G31R,S:K187E,S:R346T,S:K356T,S:F490S	N:G34-	FR.1.3	C44T				N/A	N/A	N/A	N/A	N/A	N/A	N/A	N/A	N/A	N/A	ORF7b:13-44		3000	0	good	0	10	0	good	0	24	-7	0	good	1		0	good	0		0	ORF7b:13-44	1	0	good		0	0	good	0	NA			NA	YB20230631	M	27	NA	NA	NA	NA	NA	NA	NA	NA	NA	<32	range	NA	5/4/23	NA	NA	China	Jiangbei	Nasopharyngeal swab	NA	NA	NA	Liu_2024	20-29	NA
OR186052	23D	23D (XBB.1.9)		23D	XBB.1.9.1.16	FL.16	4.340278	good	102	56	0	0	0	0	71	13	0	0	88972	1	29861	0.998595459	FALSE	A4T,C44T,C241T,A405G,T670G,C2790T,C3037T,C3511T,G4184A,C4321T,G5720A,C9344T,A9424G,C9534T,C9866T,C10029T,C10198T,G10447A,C10449A,C11956T,C12789T,C12880T,C14408T,G15451A,C15714T,C15738T,T15939C,T16342C,C17410T,T17566A,T17859C,A18163G,A19326G,C19955T,A20055G,C21618T,A21700G,T21810C,C21855T,G21987A,C22000A,C22109G,T22200A,A22206T,G22317T,G22577C,G22578A,G22599C,C22664A,C22674T,T22679C,C22686T,A22688G,G22775A,A22786C,G22813T,T22882G,G22895C,T22896C,G22898A,T22942G,G22992A,C22995A,A23013C,T23018C,T23019C,T23031C,A23055G,A23063T,T23075C,A23403G,C23525T,T23599G,C23604A,C23854A,G23948T,A24424T,T24469A,C25000T,C25416T,C25584T,C26060T,C26270T,A26275G,C26577G,G26709A,C26858T,A27107G,A27259C,G27382C,A27383T,T27384C,C27807T,G27915T,A28271T,T28297C,C28311T,G28881A,G28882A,G28883C,A29510C,C29666A	11288-11296,21633-21641,21992-21994,28362-28370,29734-29759			E:T9I,E:T11A,M:Q19E,M:A63T,N:P13L,N:R203K,N:G204R,N:S413R,ORF1a:K47R,ORF1a:S135R,ORF1a:T842I,ORF1a:G1307S,ORF1a:G1819S,ORF1a:L3027F,ORF1a:T3090I,ORF1a:L3201F,ORF1a:T3255I,ORF1a:P3395H,ORF1a:T4175I,ORF1b:P314L,ORF1b:G662S,ORF1b:S959P,ORF1b:R1315C,ORF1b:C1367S,ORF1b:I1566V,ORF1b:T2163I,ORF3a:T223I,ORF6:D61L,ORF8:G8*,ORF9b:I5T,ORF9b:P10S,S:T19I,S:A27S,S:V83A,S:S98F,S:G142D,S:H146Q,S:Q183E,S:V213E,S:D215V,S:G252V,S:G339H,S:R346T,S:L368I,S:S371F,S:S373P,S:S375F,S:T376A,S:D405N,S:R408S,S:K417N,S:N440K,S:V445P,S:G446S,S:N460K,S:S477N,S:T478K,S:E484A,S:F486P,S:F490S,S:Q498R,S:N501Y,S:Y505H,S:D614G,S:H655Y,S:N679K,S:P681H,S:N764K,S:D796Y,S:Q954H,S:N969K	N:E31-,N:R32-,N:S33-,ORF1a:S3675-,ORF1a:G3676-,ORF1a:F3677-,ORF9b:E27-,ORF9b:N28-,ORF9b:A29-,S:L24-,S:P25-,S:P26-,S:Y144-		G1A		A4T,C44T,T17566A,A21700G,C21855T,A27107G,C29666A	1	0	7	8		internal_XBB.1.9.2	G1A,A4T,C3511T,C11956T,T17566A,A21700G,C21855T,A22206T,T23018C,A27107G,C29666A		ORF1b:C1367S,S:S98F,S:D215V,S:S486P		FL.16	G1A,A4T,C44T,T17566A,A21700G,C21855T,A27107G,C29666A		ORF1b:C1367S,S:S98F		N/A	N/A	N/A	N/A	N/A	XBB.1.5	G1A,A4T,C3511T,G5720A,C11956T,C12789T,T17566A,A21700G,C21855T,A22206T,A27107G,T28297C,C29666A		ORF1a:G1819S,ORF1a:T4175I,ORF1b:C1367S,ORF9b:I5T,S:S98F,S:D215V				3000	0	good	0	10	0	good	0	24	5	20.833333	good	13		0	good	0		0		0	0	good		0	0	good	0	NA			NA	YB20230632	F	64	NA	NA	NA	NA	NA	NA	NA	NA	NA	<32	range	NA	5/4/23	NA	NA	China	Jiangbei	Nasopharyngeal swab	NA	NA	NA	Liu_2024	60-69	NA
OR186053	23B	23B (XBB.1.16)		23B	XBB.1.16	XBB.1.16	0	good	104	56	0	0	0	0	71	13	0	0	88895	7	29844	0.997826305	FALSE	C44T,C241T,A405G,T670G,C2790T,C3037T,T4041C,G4184A,C4321T,C9344T,A9424G,C9534T,C9866T,C10029T,C10198T,G10447A,C10449A,C11750T,C11956T,T12730A,C12880T,G12892A,A13237G,C14408T,A14856G,G15451A,C15714T,C15738T,T15939C,T16342C,C17410T,T17859C,A18163G,G18703T,A19326G,C19955T,A20055G,C21618T,C21736T,T21810C,G21987A,C22000A,A22101T,C22109G,T22200A,G22317T,G22577C,G22578A,G22599C,C22664A,C22674T,T22679C,C22686T,A22688G,G22775A,A22786C,G22813T,T22882G,G22895C,T22896C,G22898A,T22942G,G22992A,C22995G,A23013C,T23018C,T23019C,T23031C,A23055G,A23063T,T23075C,A23403G,C23525T,T23599G,C23604A,C23854A,G23948T,A24424T,T24469A,C25000T,C25416T,C25584T,C26060T,C26270T,A26275G,C26577G,G26709A,C26858T,A27259C,G27382C,A27383T,T27384C,C27807T,G27915T,A28271T,T28297C,C28311T,A28447G,G28881A,G28882A,G28883C,C29386T,A29510C,G29777T	11288-11296,21633-21641,21992-21994,28362-28370,29734-29759			E:T9I,E:T11A,M:Q19E,M:A63T,N:P13L,N:R203K,N:G204R,N:S413R,ORF1a:K47R,ORF1a:S135R,ORF1a:T842I,ORF1a:I1259T,ORF1a:G1307S,ORF1a:L3027F,ORF1a:T3090I,ORF1a:L3201F,ORF1a:T3255I,ORF1a:P3395H,ORF1a:L3829F,ORF1b:P314L,ORF1b:G662S,ORF1b:S959P,ORF1b:R1315C,ORF1b:I1566V,ORF1b:D1746Y,ORF1b:T2163I,ORF3a:T223I,ORF6:D61L,ORF8:G8*,ORF9b:I5T,ORF9b:P10S,ORF9b:N55S,S:T19I,S:A27S,S:V83A,S:G142D,S:H146Q,S:E180V,S:Q183E,S:V213E,S:G252V,S:G339H,S:R346T,S:L368I,S:S371F,S:S373P,S:S375F,S:T376A,S:D405N,S:R408S,S:K417N,S:N440K,S:V445P,S:G446S,S:N460K,S:S477N,S:T478R,S:E484A,S:F486P,S:F490S,S:Q498R,S:N501Y,S:Y505H,S:D614G,S:H655Y,S:N679K,S:P681H,S:N764K,S:D796Y,S:Q954H,S:N969K	N:E31-,N:R32-,N:S33-,ORF1a:S3675-,ORF1a:G3676-,ORF1a:F3677-,ORF9b:E27-,ORF9b:N28-,ORF9b:A29-,S:L24-,S:P25-,S:P26-,S:Y144-			G12892A|24H	T4041C,A13237G,C21736T,G29777T	0	1	4	5		NODE_0000332	T4041C,G12892A,A13237G,C21736T,G29777T		ORF1a:I1259T		NODE_0000332	T4041C,G12892A,A13237G,C21736T,G29777T		ORF1a:I1259T		N/A	N/A	N/A	N/A	N/A	XBB.1.5	T4041C,C11750T,C11956T,T12730A,G12892A,A13237G,A14856G,G18703T,C21736T,A22101T,A22995G,T28297C,A28447G,C29386T,G29777T		ORF1a:I1259T,ORF1a:L3829F,ORF1b:D1746Y,ORF9b:I5T,ORF9b:N55S,S:E180V,S:K478R				3000	0	good	0	10	0	good	0	24	0	0	good	8		0	good	0		0		0	0	good		0	0	good	0	NA			NA	YB20230633	M	38	NA	NA	NA	NA	NA	NA	NA	NA	NA	<32	range	NA	5/4/23	NA	NA	China	Jiangbei	Nasopharyngeal swab	NA	NA	NA	Liu_2024	30-39	NA
OR186054	23D	23D (XBB.1.9)		23D	XBB.1.9.1.37	FL.37	0	good	99	56	0	0	0	0	69	13	0	0	88930	15	29857	0.997993512	FALSE	C44T,C241T,A405G,C547T,T670G,C1609T,C2790T,C3037T,G4184A,C4321T,G5720A,C9344T,A9424G,C9534T,C9866T,C10029T,C10198T,G10447A,C10449A,C11956T,C12789T,C12880T,C14408T,T15309C,G15451A,C15714T,C15738T,T15939C,T16342C,C17410T,T17859C,A18163G,A19326G,C19955T,A20055G,C21618T,T21810C,G21987A,C22000A,C22109G,T22200A,G22317T,G22577C,G22578A,G22599C,C22664A,C22674T,T22679C,C22686T,A22688G,G22775A,A22786C,G22813T,T22882G,G22895C,T22896C,G22898A,T22942G,G22992A,C22995A,A23013C,T23018C,T23019C,T23031C,A23055G,A23063T,T23075C,A23403G,C23525T,T23599G,C23604A,C23854A,G23948T,A24424T,T24469A,C25000T,C25416T,C25584T,C26060T,C26111T,C26270T,A26275G,C26577G,G26709A,C26858T,A27259C,G27382C,A27383T,T27384C,C27807T,G27915T,A28271T,T28297C,C28311T,G28881A,G28882A,G28883C,A29510C,C29614T	11288-11296,21633-21641,21992-21994,28362-28370,29734-29759			E:T9I,E:T11A,M:Q19E,M:A63T,N:P13L,N:R203K,N:G204R,N:S413R,ORF1a:K47R,ORF1a:S135R,ORF1a:T842I,ORF1a:G1307S,ORF1a:G1819S,ORF1a:L3027F,ORF1a:T3090I,ORF1a:L3201F,ORF1a:T3255I,ORF1a:P3395H,ORF1a:T4175I,ORF1b:P314L,ORF1b:G662S,ORF1b:S959P,ORF1b:R1315C,ORF1b:I1566V,ORF1b:T2163I,ORF3a:T223I,ORF3a:P240L,ORF6:D61L,ORF8:G8*,ORF9b:I5T,ORF9b:P10S,S:T19I,S:A27S,S:V83A,S:G142D,S:H146Q,S:Q183E,S:V213E,S:G252V,S:G339H,S:R346T,S:L368I,S:S371F,S:S373P,S:S375F,S:T376A,S:D405N,S:R408S,S:K417N,S:N440K,S:V445P,S:G446S,S:N460K,S:S477N,S:T478K,S:E484A,S:F486P,S:F490S,S:Q498R,S:N501Y,S:Y505H,S:D614G,S:H655Y,S:N679K,S:P681H,S:N764K,S:D796Y,S:Q954H,S:N969K	N:E31-,N:R32-,N:S33-,ORF1a:S3675-,ORF1a:G3676-,ORF1a:F3677-,ORF9b:E27-,ORF9b:N28-,ORF9b:A29-,S:L24-,S:P25-,S:P26-,S:Y144-				C44T,C1609T,T15309C,C26111T	0	0	4	4		internal_XBB.1.9.2	C547T,C1609T,C11956T,T15309C,T23018C,C26111T,C29614T		ORF3a:P240L,S:S486P		FL.37	C44T,C1609T,T15309C,C26111T		ORF3a:P240L		N/A	N/A	N/A	N/A	N/A	XBB.1.5	C547T,C1609T,G5720A,C11956T,C12789T,T15309C,C26111T,T28297C,C29614T		ORF1a:G1819S,ORF1a:T4175I,ORF3a:P240L,ORF9b:I5T				3000	0	good	0	10	0	good	0	24	-4	0	good	4		0	good	0		0		0	0	good		0	0	good	0	NA			NA	YB20230634	M	71	NA	NA	NA	NA	NA	NA	NA	NA	NA	<32	range	NA	5/4/23	NA	NA	China	Jiangbei	Nasopharyngeal swab	NA	NA	NA	Liu_2024	70-79	NA
OR186055	23D	23D (XBB.1.9)		23D	XBB.1.9.1.13.1	FL.13.1	0	good	101	56	0	0	0	0	73	13	0	0	88958	4	29858	0.99839481	FALSE	C44T,C241T,A405G,C503T,T670G,C1514T,A2611G,C2790T,C3037T,G4184A,C4321T,G4354A,G5720A,C9344T,A9424G,C9534T,C9866T,C10029T,C10198T,G10447A,C10449A,G10658A,C11956T,C12789T,C12880T,C13011T,C14408T,G15451A,C15714T,C15738T,T15939C,T16342C,C17410T,T17859C,A18163G,A19326G,C19955T,A20055G,C21618T,T21810C,G21987A,C22000A,C22109G,T22200A,G22317T,G22577C,G22578A,G22599C,C22664A,C22674T,T22679C,C22686T,A22688G,G22775A,A22786C,G22793T,G22813T,T22882G,G22895C,T22896C,G22898A,T22942G,G22992A,C22995A,A23013C,T23018C,T23019C,T23031C,A23055G,A23063T,T23075C,A23403G,C23525T,T23599G,C23604A,C23854A,G23948T,A24424T,T24469A,C25000T,C25416T,C25584T,C26060T,C26270T,A26275G,C26577G,G26709A,C26858T,A27259C,G27382C,A27383T,T27384C,C27807T,G27915T,A28271T,T28297C,C28311T,G28881A,G28882A,G28883C,A29510C	11288-11296,21633-21641,21992-21994,28362-28370,29734-29759			E:T9I,E:T11A,M:Q19E,M:A63T,N:P13L,N:R203K,N:G204R,N:S413R,ORF1a:K47R,ORF1a:P80S,ORF1a:S135R,ORF1a:H417Y,ORF1a:T842I,ORF1a:G1307S,ORF1a:G1819S,ORF1a:L3027F,ORF1a:T3090I,ORF1a:L3201F,ORF1a:T3255I,ORF1a:P3395H,ORF1a:V3465I,ORF1a:T4175I,ORF1a:T4249I,ORF1b:P314L,ORF1b:G662S,ORF1b:S959P,ORF1b:R1315C,ORF1b:I1566V,ORF1b:T2163I,ORF3a:T223I,ORF6:D61L,ORF8:G8*,ORF9b:I5T,ORF9b:P10S,S:T19I,S:A27S,S:V83A,S:G142D,S:H146Q,S:Q183E,S:V213E,S:G252V,S:G339H,S:R346T,S:L368I,S:S371F,S:S373P,S:S375F,S:T376A,S:D405N,S:R408S,S:A411S,S:K417N,S:N440K,S:V445P,S:G446S,S:N460K,S:S477N,S:T478K,S:E484A,S:F486P,S:F490S,S:Q498R,S:N501Y,S:Y505H,S:D614G,S:H655Y,S:N679K,S:P681H,S:N764K,S:D796Y,S:Q954H,S:N969K	N:E31-,N:R32-,N:S33-,ORF1a:S3675-,ORF1a:G3676-,ORF1a:F3677-,ORF9b:E27-,ORF9b:N28-,ORF9b:A29-,S:L24-,S:P25-,S:P26-,S:Y144-				C44T,C1514T,G10658A	0	0	3	3		internal_XBB.1.9.2	C503T,C1514T,A2611G,G4354A,G10658A,C11956T,C13011T,G22793T,T23018C		ORF1a:P80S,ORF1a:H417Y,ORF1a:V3465I,ORF1a:T4249I,S:A411S,S:S486P		FL.13.1	C44T,C1514T,G10658A		ORF1a:H417Y,ORF1a:V3465I		N/A	N/A	N/A	N/A	N/A	XBB.1.5	C503T,C1514T,A2611G,G4354A,G5720A,G10658A,C11956T,C12789T,C13011T,G22793T,T28297C		ORF1a:P80S,ORF1a:H417Y,ORF1a:G1819S,ORF1a:V3465I,ORF1a:T4175I,ORF1a:T4249I,ORF9b:I5T,S:A411S				3000	0	good	0	10	0	good	0	24	-5	0	good	3		0	good	0		0		0	0	good		0	0	good	0	NA			NA	YB20230636	F	70	NA	NA	NA	NA	NA	NA	NA	NA	NA	<32	range	NA	5/6/23	NA	NA	China	Changshou	Nasopharyngeal swab	NA	NA	NA	Liu_2024	70-79	NA
OR186056	22F	22F (XBB)		22F	XBB.1.22.1.3	FY.3	0	good	96	56	0	0	0	0	69	13	0	0	88927	7	29844	0.997826305	FALSE	C44T,C241T,A405G,T670G,G2513A,C2790T,C3037T,G4184A,C4321T,A9104G,C9344T,A9424G,C9534T,C9866T,C10029T,C10198T,G10447A,C10449A,T10810C,C12880T,C14408T,G15451A,C15714T,C15738T,T15939C,T16342C,C17410T,T17859C,A18163G,A19326G,C19955T,A20055G,C21618T,T21810C,G21987A,C22000A,C22109G,A22161G,T22200A,G22317T,G22577C,G22578A,G22599C,C22664A,C22674T,T22679C,C22686T,A22688G,G22775A,A22786C,G22813T,T22882G,G22895C,T22896C,G22898A,T22942G,G22992A,C22995A,A23013C,T23018C,T23019C,T23031C,A23055G,A23063T,T23075C,C23191T,A23403G,C23525T,T23599G,C23604A,C23854A,G23948T,A24424T,T24469A,C25000T,C25416T,C25584T,C26060T,C26270T,A26275G,C26577G,G26709A,C26858T,A27259C,G27382C,A27383T,T27384C,C27807T,G27915T,A28271T,T28297C,C28311T,G28881A,G28882A,G28883C,A29510C	11288-11296,21633-21641,21992-21994,28362-28370,29734-29759			E:T9I,E:T11A,M:Q19E,M:A63T,N:P13L,N:R203K,N:G204R,N:S413R,ORF1a:K47R,ORF1a:S135R,ORF1a:E750K,ORF1a:T842I,ORF1a:G1307S,ORF1a:S2947G,ORF1a:L3027F,ORF1a:T3090I,ORF1a:L3201F,ORF1a:T3255I,ORF1a:P3395H,ORF1b:P314L,ORF1b:G662S,ORF1b:S959P,ORF1b:R1315C,ORF1b:I1566V,ORF1b:T2163I,ORF3a:T223I,ORF6:D61L,ORF8:G8*,ORF9b:I5T,ORF9b:P10S,S:T19I,S:A27S,S:V83A,S:G142D,S:H146Q,S:Q183E,S:Y200C,S:V213E,S:G252V,S:G339H,S:R346T,S:L368I,S:S371F,S:S373P,S:S375F,S:T376A,S:D405N,S:R408S,S:K417N,S:N440K,S:V445P,S:G446S,S:N460K,S:S477N,S:T478K,S:E484A,S:F486P,S:F490S,S:Q498R,S:N501Y,S:Y505H,S:D614G,S:H655Y,S:N679K,S:P681H,S:N764K,S:D796Y,S:Q954H,S:N969K	N:E31-,N:R32-,N:S33-,ORF1a:S3675-,ORF1a:G3676-,ORF1a:F3677-,ORF9b:E27-,ORF9b:N28-,ORF9b:A29-,S:L24-,S:P25-,S:P26-,S:Y144-				C44T,A9104G,T10810C	0	0	3	3		internal_XBB	G2513A,A9104G,T10810C,A22161G,G22317T,T23018C,C23191T,G27915T,T28297C	29759	ORF1a:E750K,ORF1a:S2947G,ORF8:G8*,ORF9b:I5T,S:Y200C,S:G252V,S:S486P		NODE_0000316	C44T,A9104G,T10810C		ORF1a:S2947G		N/A	N/A	N/A	N/A	N/A	XBB.1.5	G2513A,A9104G,T10810C,A22161G,C23191T,T28297C		ORF1a:E750K,ORF1a:S2947G,ORF9b:I5T,S:Y200C				3000	0	good	0	10	0	good	0	24	-5	0	good	3		0	good	0		0		0	0	good		0	0	good	0	NA			NA	YB20230637	M	22	NA	NA	NA	NA	NA	NA	NA	NA	NA	<32	range	NA	5/6/23	NA	NA	China	Changshou	Nasopharyngeal swab	NA	NA	NA	Liu_2024	20-29	NA
OR186057	23D	23D (XBB.1.9)		23D	XBB.1.9.1.13.1	FL.13.1	0	good	99	56	0	0	0	0	71	13	0	0	88915	7	29844	0.997826305	FALSE	C44T,C241T,A405G,C503T,T670G,A2611G,C2790T,C3037T,G4184A,C4321T,G4354A,G5720A,C9344T,A9424G,C9534T,C9866T,C10029T,C10198T,G10447A,C10449A,C11956T,C12789T,C12880T,C13011T,C14408T,G15451A,C15714T,C15738T,T15939C,T16342C,C17410T,T17859C,A18163G,A19326G,C19955T,A20055G,C21618T,T21810C,G21987A,C22000A,C22109G,T22200A,G22317T,G22577C,G22578A,G22599C,C22664A,C22674T,T22679C,C22686T,A22688G,G22775A,A22786C,G22793T,G22813T,T22882G,G22895C,T22896C,G22898A,T22942G,G22992A,C22995A,A23013C,T23018C,T23019C,T23031C,A23055G,A23063T,T23075C,A23403G,C23525T,T23599G,C23604A,C23854A,G23948T,A24424T,T24469A,C25000T,C25416T,C25584T,C26060T,C26270T,A26275G,C26577G,G26709A,C26858T,A27259C,G27382C,A27383T,T27384C,C27807T,G27915T,A28271T,T28297C,C28311T,G28881A,G28882A,G28883C,A29510C	11288-11296,21633-21641,21992-21994,28362-28370,29734-29759			E:T9I,E:T11A,M:Q19E,M:A63T,N:P13L,N:R203K,N:G204R,N:S413R,ORF1a:K47R,ORF1a:P80S,ORF1a:S135R,ORF1a:T842I,ORF1a:G1307S,ORF1a:G1819S,ORF1a:L3027F,ORF1a:T3090I,ORF1a:L3201F,ORF1a:T3255I,ORF1a:P3395H,ORF1a:T4175I,ORF1a:T4249I,ORF1b:P314L,ORF1b:G662S,ORF1b:S959P,ORF1b:R1315C,ORF1b:I1566V,ORF1b:T2163I,ORF3a:T223I,ORF6:D61L,ORF8:G8*,ORF9b:I5T,ORF9b:P10S,S:T19I,S:A27S,S:V83A,S:G142D,S:H146Q,S:Q183E,S:V213E,S:G252V,S:G339H,S:R346T,S:L368I,S:S371F,S:S373P,S:S375F,S:T376A,S:D405N,S:R408S,S:A411S,S:K417N,S:N440K,S:V445P,S:G446S,S:N460K,S:S477N,S:T478K,S:E484A,S:F486P,S:F490S,S:Q498R,S:N501Y,S:Y505H,S:D614G,S:H655Y,S:N679K,S:P681H,S:N764K,S:D796Y,S:Q954H,S:N969K	N:E31-,N:R32-,N:S33-,ORF1a:S3675-,ORF1a:G3676-,ORF1a:F3677-,ORF9b:E27-,ORF9b:N28-,ORF9b:A29-,S:L24-,S:P25-,S:P26-,S:Y144-				C44T	0	0	1	1		internal_XBB.1.9.2	C503T,A2611G,G4354A,C11956T,C13011T,G22793T,T23018C		ORF1a:P80S,ORF1a:T4249I,S:A411S,S:S486P		FL.13.1	C44T				N/A	N/A	N/A	N/A	N/A	XBB.1.5	C503T,A2611G,G4354A,G5720A,C11956T,C12789T,C13011T,G22793T,T28297C		ORF1a:P80S,ORF1a:G1819S,ORF1a:T4175I,ORF1a:T4249I,ORF9b:I5T,S:A411S				3000	0	good	0	10	0	good	0	24	-7	0	good	1		0	good	0		0		0	0	good		0	0	good	0	NA			NA	YB20230638	M	83	NA	NA	NA	NA	NA	NA	NA	NA	NA	<32	range	NA	5/6/23	NA	NA	China	Changshou	Nasopharyngeal swab	NA	NA	NA	Liu_2024	80+	NA
OR186058	23A	23A (XBB.1.5)		23A	XBB.1.5	XBB.1.5	0	good	94	56	0	0	0	0	67	13	0	0	88947	7	29848	0.997960071	FALSE	C44T,C241T,A405G,T670G,C2790T,C3037T,G4184A,C4321T,C5812T,C9344T,A9424G,C9534T,C9866T,C10029T,C10198T,G10447A,C10449A,C12880T,C14408T,G15451A,C15714T,C15738T,T15939C,T16342C,T17124C,C17410T,T17859C,A18163G,A19326G,G19384A,C19955T,A20055G,C21618T,T21810C,G21987A,C22000A,C22109G,T22200A,G22317T,G22577C,G22578A,G22599C,C22664A,C22674T,T22679C,C22686T,A22688G,G22775A,A22786C,G22813T,T22882G,G22895C,T22896C,G22898A,T22942G,G22992A,C22995A,A23013C,T23018C,T23019C,T23031C,A23055G,A23063T,T23075C,A23403G,C23525T,T23599G,C23604A,C23854A,G23948T,A24424T,T24469A,C25000T,C25416T,C25584T,C26060T,C26270T,A26275G,C26577G,G26709A,C26858T,A27259C,G27382C,A27383T,T27384C,C27807T,G27915T,G28027A,A28271T,C28311T,G28881A,G28882A,G28883C,A29510C	11288-11296,21633-21641,21992-21994,28362-28370,29734-29759			E:T9I,E:T11A,M:Q19E,M:A63T,N:P13L,N:R203K,N:G204R,N:S413R,ORF1a:K47R,ORF1a:S135R,ORF1a:T842I,ORF1a:G1307S,ORF1a:L3027F,ORF1a:T3090I,ORF1a:L3201F,ORF1a:T3255I,ORF1a:P3395H,ORF1b:P314L,ORF1b:G662S,ORF1b:S959P,ORF1b:R1315C,ORF1b:I1566V,ORF1b:D1973N,ORF1b:T2163I,ORF3a:T223I,ORF6:D61L,ORF8:G8*,ORF8:W45*,ORF9b:P10S,S:T19I,S:A27S,S:V83A,S:G142D,S:H146Q,S:Q183E,S:V213E,S:G252V,S:G339H,S:R346T,S:L368I,S:S371F,S:S373P,S:S375F,S:T376A,S:D405N,S:R408S,S:K417N,S:N440K,S:V445P,S:G446S,S:N460K,S:S477N,S:T478K,S:E484A,S:F486P,S:F490S,S:Q498R,S:N501Y,S:Y505H,S:D614G,S:H655Y,S:N679K,S:P681H,S:N764K,S:D796Y,S:Q954H,S:N969K	N:E31-,N:R32-,N:S33-,ORF1a:S3675-,ORF1a:G3676-,ORF1a:F3677-,ORF9b:E27-,ORF9b:N28-,ORF9b:A29-,S:L24-,S:P25-,S:P26-,S:Y144-				C5812T,G19384A,G28027A	0	0	3	3		internal_XBB_1_5	C5812T,T17124C,G19384A,G28027A		ORF1b:D1973N,ORF8:W45*		internal_XBB_1_5	C5812T,T17124C,G19384A,G28027A		ORF1b:D1973N,ORF8:W45*		N/A	N/A	N/A	N/A	N/A	XBB.1.5	C5812T,T17124C,G19384A,G28027A		ORF1b:D1973N,ORF8:W45*				3000	0	good	0	10	0	good	0	24	-5	0	good	3		0	good	0		0		0	0	good		0	0	good	0	NA			NA	YB20230639	F	85	NA	NA	NA	NA	NA	NA	NA	NA	NA	<32	range	NA	5/6/23	NA	NA	China	Changshou	Nasopharyngeal swab	NA	NA	NA	Liu_2024	80+	NA
OR186059	23E	23E (XBB.2.3)		23E	XBB.2.3	XBB.2.3	0	good	99	56	0	0	0	0	68	13	0	0	88948	7	29855	0.998194161	FALSE	C44T,C241T,A405G,T670G,T2169G,C2790T,C3037T,G4184A,C4234T,C4321T,T4798C,G6536A,C9344T,A9424G,C9534T,C9866T,C10029T,C10198T,G10447A,C10449A,C12880T,C13297T,C14408T,G15451A,C15714T,C15738T,T15939C,A16560T,C17410T,T17859C,A18163G,C18329T,A19326G,C19955T,A20055G,C21618T,T21810C,G21987A,C22000A,C22109G,T22200A,A22320G,G22577C,G22578A,G22599C,C22664A,C22674T,T22679C,C22686T,A22688G,G22775A,A22786C,G22813T,T22882G,G22895C,T22896C,G22898A,T22942G,G22992A,C22995A,A23013C,T23018C,T23019C,T23031C,A23055G,A23063T,T23075C,C23123T,A23403G,C23525T,T23599G,C23604A,C23854A,G23948T,A24424T,T24469A,C25000T,C25416T,C25584T,C26060T,C26270T,A26275G,C26577G,G26709A,C26858T,T26870C,A27259C,G27382C,A27383T,T27384C,C27431T,C27807T,A28271T,C28311T,G28881A,G28882A,G28883C,A29510C,G29706T	11288-11296,21633-21641,21992-21994,28362-28370,29734-29759			E:T9I,E:T11A,M:Q19E,M:A63T,N:P13L,N:R203K,N:G204R,N:S413R,ORF1a:K47R,ORF1a:S135R,ORF1a:F635C,ORF1a:T842I,ORF1a:G1307S,ORF1a:G2091S,ORF1a:L3027F,ORF1a:T3090I,ORF1a:L3201F,ORF1a:T3255I,ORF1a:P3395H,ORF1b:P314L,ORF1b:G662S,ORF1b:R1315C,ORF1b:I1566V,ORF1b:T1621I,ORF1b:T2163I,ORF3a:T223I,ORF6:D61L,ORF7a:A13V,ORF9b:P10S,S:T19I,S:A27S,S:V83A,S:G142D,S:H146Q,S:Q183E,S:V213E,S:D253G,S:G339H,S:R346T,S:L368I,S:S371F,S:S373P,S:S375F,S:T376A,S:D405N,S:R408S,S:K417N,S:N440K,S:V445P,S:G446S,S:N460K,S:S477N,S:T478K,S:E484A,S:F486P,S:F490S,S:Q498R,S:N501Y,S:Y505H,S:P521S,S:D614G,S:H655Y,S:N679K,S:P681H,S:N764K,S:D796Y,S:Q954H,S:N969K	N:E31-,N:R32-,N:S33-,ORF1a:S3675-,ORF1a:G3676-,ORF1a:F3677-,ORF9b:E27-,ORF9b:N28-,ORF9b:A29-,S:L24-,S:P25-,S:P26-,S:Y144-				T2169G,T4798C,C13297T,A16560T,C18329T,T26870C	0	0	6	6		NODE_0000115	T2169G,T4798C,C13297T,A16560T,C18329T,T26870C		ORF1a:F635C,ORF1b:T1621I		NODE_0000115	T2169G,T4798C,C13297T,A16560T,C18329T,T26870C		ORF1a:F635C,ORF1b:T1621I		N/A	N/A	N/A	N/A	N/A	XBB.1.5	T2169G,C4234T,T4798C,G6536A,C13297T,C16342T,A16560T,C18329T,T22317G,A22320G,C23123T,T26870C,C27431T,T27915G,G29706T		ORF1a:F635C,ORF1a:G2091S,ORF1b:P959S,ORF1b:T1621I,ORF7a:A13V,ORF8:*8G,S:V252G,S:D253G,S:P521S				3000	0	good	0	10	0	good	0	24	-2	0	good	6		0	good	0		0		0	0	good		0	0	good	0	NA			NA	YB20230640	M	22	NA	NA	NA	NA	NA	NA	NA	NA	NA	<32	range	NA	5/9/23	NA	NA	China	Yubei	Nasopharyngeal swab	NA	NA	NA	Liu_2024	20-29	NA
OR186060	23D	23D (XBB.1.9)		23D	XBB.1.9.1.13.1	FL.13.1	0	good	100	80	0	0	0	0	72	13	0	0	89016	5	29903	0.999866234	FALSE	C44T,C241T,A405G,C503T,T670G,A2611G,C2790T,C3037T,G4184A,C4321T,G4354A,G5720A,C9344T,A9424G,C9534T,C9866T,C10029T,C10198T,G10447A,C10449A,G10658A,C11956T,C12789T,C12880T,C13011T,C14408T,G15451A,C15714T,C15738T,T15939C,T16342C,C17410T,T17859C,A18163G,A19326G,C19955T,A20055G,C21618T,T21810C,G21987A,C22000A,C22109G,T22200A,G22317T,G22577C,G22578A,G22599C,C22664A,C22674T,T22679C,C22686T,A22688G,G22775A,A22786C,G22793T,G22813T,T22882G,G22895C,T22896C,G22898A,T22942G,G22992A,C22995A,A23013C,T23018C,T23019C,T23031C,A23055G,A23063T,T23075C,A23403G,C23525T,T23599G,C23604A,C23854A,G23948T,A24424T,T24469A,C25000T,C25416T,C25584T,C26060T,C26270T,A26275G,C26577G,G26709A,C26858T,A27259C,G27382C,A27383T,T27384C,C27807T,G27915T,A28271T,T28297C,C28311T,G28881A,G28882A,G28883C,A29510C	11288-11296,21633-21641,21992-21994,28362-28370,29734-29759,29845-29868			E:T9I,E:T11A,M:Q19E,M:A63T,N:P13L,N:R203K,N:G204R,N:S413R,ORF1a:K47R,ORF1a:P80S,ORF1a:S135R,ORF1a:T842I,ORF1a:G1307S,ORF1a:G1819S,ORF1a:L3027F,ORF1a:T3090I,ORF1a:L3201F,ORF1a:T3255I,ORF1a:P3395H,ORF1a:V3465I,ORF1a:T4175I,ORF1a:T4249I,ORF1b:P314L,ORF1b:G662S,ORF1b:S959P,ORF1b:R1315C,ORF1b:I1566V,ORF1b:T2163I,ORF3a:T223I,ORF6:D61L,ORF8:G8*,ORF9b:I5T,ORF9b:P10S,S:T19I,S:A27S,S:V83A,S:G142D,S:H146Q,S:Q183E,S:V213E,S:G252V,S:G339H,S:R346T,S:L368I,S:S371F,S:S373P,S:S375F,S:T376A,S:D405N,S:R408S,S:A411S,S:K417N,S:N440K,S:V445P,S:G446S,S:N460K,S:S477N,S:T478K,S:E484A,S:F486P,S:F490S,S:Q498R,S:N501Y,S:Y505H,S:D614G,S:H655Y,S:N679K,S:P681H,S:N764K,S:D796Y,S:Q954H,S:N969K	N:E31-,N:R32-,N:S33-,ORF1a:S3675-,ORF1a:G3676-,ORF1a:F3677-,ORF9b:E27-,ORF9b:N28-,ORF9b:A29-,S:L24-,S:P25-,S:P26-,S:Y144-				C44T,G10658A	0	0	2	2		internal_XBB.1.9.2	C503T,A2611G,G4354A,G10658A,C11956T,C13011T,G22793T,T23018C	29845-29868	ORF1a:P80S,ORF1a:V3465I,ORF1a:T4249I,S:A411S,S:S486P		FL.13.1	C44T,G10658A	29845-29868	ORF1a:V3465I		N/A	N/A	N/A	N/A	N/A	XBB.1.5	C503T,A2611G,G4354A,G5720A,G10658A,C11956T,C12789T,C13011T,G22793T,T28297C	29845-29868	ORF1a:P80S,ORF1a:G1819S,ORF1a:V3465I,ORF1a:T4175I,ORF1a:T4249I,ORF9b:I5T,S:A411S				3000	0	good	0	10	0	good	0	24	-5	0	good	3		0	good	0		0		0	0	good		0	0	good	0	NA			NA	YB20230655	F	53	NA	NA	NA	NA	NA	NA	NA	NA	NA	<32	range	NA	5/9/23	NA	NA	China	Yubei	Nasopharyngeal swab	NA	NA	NA	Liu_2024	50-59	NA
OR186061	23D	23D (XBB.1.9)		23D	XBB.1.9.1.4	FL.4	0	good	101	56	0	0	0	0	70	13	0	0	88874	16	29842	0.997458449	FALSE	C44T,C241T,G343A,A361G,A405G,T670G,C2790T,C3037T,G4184A,C4321T,G5720A,C9344T,A9424G,C9534T,C9866T,C10029T,C10198T,G10447A,C10449A,C11020T,C11956T,C12789T,C12880T,C14408T,G15451A,C15714T,C15738T,T15939C,T16342C,G16741T,C17410T,T17859C,A18163G,A19326G,C19955T,A20055G,A20713C,C21618T,T21810C,G21987A,C22000A,C22109G,T22200A,C22264A,G22317T,G22577C,G22578A,G22599C,C22664A,C22674T,T22679C,C22686T,A22688G,G22775A,A22786C,G22813T,T22882G,G22895C,T22896C,G22898A,T22942G,G22992A,C22995A,A23013C,T23018C,T23019C,T23031C,A23055G,A23063T,T23075C,A23403G,C23525T,T23599G,C23604A,C23854A,G23948T,A24424T,T24469A,C25000T,C25416T,C25584T,C26060T,C26270T,A26275G,C26577G,G26709A,C26858T,A27259C,G27382C,A27383T,T27384C,C27807T,G27915T,A28271T,T28297C,C28311T,A28615G,G28881A,G28882A,G28883C,A29510C	11288-11296,21633-21641,21992-21994,28362-28370,29734-29759			E:T9I,E:T11A,M:Q19E,M:A63T,N:P13L,N:R203K,N:G204R,N:S413R,ORF1a:K47R,ORF1a:S135R,ORF1a:T842I,ORF1a:G1307S,ORF1a:G1819S,ORF1a:L3027F,ORF1a:T3090I,ORF1a:L3201F,ORF1a:T3255I,ORF1a:P3395H,ORF1a:T4175I,ORF1b:P314L,ORF1b:G662S,ORF1b:S959P,ORF1b:V1092F,ORF1b:R1315C,ORF1b:I1566V,ORF1b:T2163I,ORF3a:T223I,ORF6:D61L,ORF8:G8*,ORF9b:I5T,ORF9b:P10S,S:T19I,S:A27S,S:V83A,S:G142D,S:H146Q,S:Q183E,S:V213E,S:N234K,S:G252V,S:G339H,S:R346T,S:L368I,S:S371F,S:S373P,S:S375F,S:T376A,S:D405N,S:R408S,S:K417N,S:N440K,S:V445P,S:G446S,S:N460K,S:S477N,S:T478K,S:E484A,S:F486P,S:F490S,S:Q498R,S:N501Y,S:Y505H,S:D614G,S:H655Y,S:N679K,S:P681H,S:N764K,S:D796Y,S:Q954H,S:N969K	N:E31-,N:R32-,N:S33-,ORF1a:S3675-,ORF1a:G3676-,ORF1a:F3677-,ORF9b:E27-,ORF9b:N28-,ORF9b:A29-,S:L24-,S:P25-,S:P26-,S:Y144-				C44T,G343A,A361G,C11020T,A20713C,C22264A	0	0	6	6		internal_XBB.1.9.2	G343A,A361G,C11020T,C11956T,G16741T,A20713C,C22264A,T23018C,A28615G		ORF1b:V1092F,S:N234K,S:S486P		internal_95ea4775	C44T,G343A,A361G,C11020T,A20713C,C22264A,A28615G		S:N234K		N/A	N/A	N/A	N/A	N/A	XBB.1.5	G343A,A361G,G5720A,C11020T,C11956T,C12789T,G16741T,A20713C,C22264A,T28297C,A28615G		ORF1a:G1819S,ORF1a:T4175I,ORF1b:V1092F,ORF9b:I5T,S:N234K				3000	0	good	0	10	0	good	0	24	-2	0	good	6		0	good	0		0		0	0	good		0	0	good	0	NA			NA	YB20230657	F	24	NA	NA	NA	NA	NA	NA	NA	NA	NA	<32	range	NA	5/10/23	NA	NA	China	Yubei	Nasopharyngeal swab	NA	NA	NA	Liu_2024	20-29	NA
OR186062	23D	23D (XBB.1.9)		23D	XBB.1.9.1.16	FL.16	0	good	98	56	0	0	0	0	69	13	0	0	88946	8	29854	0.998127278	FALSE	C44T,C241T,A405G,T670G,C2790T,C3037T,C3511T,G4184A,C4321T,G5720A,C9344T,A9424G,C9534T,C9866T,C10029T,C10198T,G10447A,C10449A,C11956T,C12789T,C12880T,C14408T,G15451A,C15714T,C15738T,T15939C,T16342C,A16938G,C17410T,T17859C,A18163G,A19326G,C19955T,A20055G,C21618T,T21810C,G21987A,C22000A,C22109G,T22200A,A22206T,G22317T,G22577C,G22578A,G22599C,C22664A,C22674T,T22679C,C22686T,A22688G,G22775A,A22786C,G22813T,T22882G,G22895C,T22896C,G22898A,T22942G,G22992A,C22995A,A23013C,T23018C,T23019C,T23031C,A23055G,A23063T,T23075C,A23403G,C23525T,T23599G,C23604A,C23854A,G23948T,A24424T,T24469A,C25000T,C25416T,C25584T,C26060T,C26270T,A26275G,C26577G,G26709A,C26858T,A27259C,G27382C,A27383T,T27384C,C27807T,G27915T,A28271T,T28297C,C28311T,G28881A,G28882A,G28883C,A29510C,C29530T	11288-11296,21633-21641,21992-21994,28362-28370,29734-29759			E:T9I,E:T11A,M:Q19E,M:A63T,N:P13L,N:R203K,N:G204R,N:S413R,ORF1a:K47R,ORF1a:S135R,ORF1a:T842I,ORF1a:G1307S,ORF1a:G1819S,ORF1a:L3027F,ORF1a:T3090I,ORF1a:L3201F,ORF1a:T3255I,ORF1a:P3395H,ORF1a:T4175I,ORF1b:P314L,ORF1b:G662S,ORF1b:S959P,ORF1b:R1315C,ORF1b:I1566V,ORF1b:T2163I,ORF3a:T223I,ORF6:D61L,ORF8:G8*,ORF9b:I5T,ORF9b:P10S,S:T19I,S:A27S,S:V83A,S:G142D,S:H146Q,S:Q183E,S:V213E,S:D215V,S:G252V,S:G339H,S:R346T,S:L368I,S:S371F,S:S373P,S:S375F,S:T376A,S:D405N,S:R408S,S:K417N,S:N440K,S:V445P,S:G446S,S:N460K,S:S477N,S:T478K,S:E484A,S:F486P,S:F490S,S:Q498R,S:N501Y,S:Y505H,S:D614G,S:H655Y,S:N679K,S:P681H,S:N764K,S:D796Y,S:Q954H,S:N969K	N:E31-,N:R32-,N:S33-,ORF1a:S3675-,ORF1a:G3676-,ORF1a:F3677-,ORF9b:E27-,ORF9b:N28-,ORF9b:A29-,S:L24-,S:P25-,S:P26-,S:Y144-				C44T,A16938G,C29530T	0	0	3	3		internal_XBB.1.9.2	C3511T,C11956T,A16938G,A22206T,T23018C,C29530T		S:D215V,S:S486P		FL.16	C44T,A16938G,C29530T				N/A	N/A	N/A	N/A	N/A	XBB.1.5	C3511T,G5720A,C11956T,C12789T,A16938G,A22206T,T28297C,C29530T		ORF1a:G1819S,ORF1a:T4175I,ORF9b:I5T,S:D215V				3000	0	good	0	10	0	good	0	24	-5	0	good	3		0	good	0		0		0	0	good		0	0	good	0	NA			NA	YB20230658	F	60	NA	NA	NA	NA	NA	NA	NA	NA	NA	<32	range	NA	5/12/23	NA	NA	China	Yubei	Nasopharyngeal swab	NA	NA	NA	Liu_2024	60-69	NA
OR186063	23A	23A (XBB.1.5)		23A	XBB.1.5	XBB.1.5	6.25	good	103	56	0	0	0	0	70	13	0	0	88893	7	29842	0.997759422	FALSE	C44T,C241T,A405G,T670G,C934T,C2790T,C3037T,G4184A,C4321T,C6401T,A6517T,G8648A,C9344T,A9424G,C9534T,C9866T,C10029T,C10198T,T10204C,G10447A,C10449A,C12880T,C13436T,C14408T,C15240T,G15451A,A15667G,C15714T,C15738T,T15939C,C15960T,T16342C,T17124C,C17410T,T17859C,A18163G,A19326G,C19955T,A20055G,C21618T,T21810C,G21987A,C21998A,C22000A,C22109G,T22200A,G22317T,G22577C,G22578A,C22594T,G22599C,C22664A,C22674T,T22679C,C22686T,A22688G,G22775A,A22786C,G22813T,T22882G,G22895C,T22896C,G22898A,T22942G,G22992A,C22995A,A23013C,T23018C,T23019C,T23031C,A23055G,A23063T,T23075C,A23403G,C23525T,T23599G,C23604A,C23854A,G23948T,A24424T,T24469A,C25000T,C25416T,C25584T,C26060T,C26270T,A26275G,C26577G,G26709A,C26858T,A27259C,G27382C,A27383T,T27384C,C27807T,G27915T,A28271T,C28311T,G28881A,G28882A,G28883C,A29510C,T29665C	11288-11296,21633-21641,21992-21994,28362-28370,29734-29759			E:T9I,E:T11A,M:Q19E,M:A63T,N:P13L,N:R203K,N:G204R,N:S413R,ORF1a:K47R,ORF1a:S135R,ORF1a:T842I,ORF1a:G1307S,ORF1a:P2046S,ORF1a:L2084F,ORF1a:V2795I,ORF1a:L3027F,ORF1a:T3090I,ORF1a:L3201F,ORF1a:T3255I,ORF1a:P3395H,ORF1a:L4391F,ORF1b:P314L,ORF1b:G662S,ORF1b:N734D,ORF1b:S959P,ORF1b:R1315C,ORF1b:I1566V,ORF1b:T2163I,ORF3a:T223I,ORF6:D61L,ORF8:G8*,ORF9b:P10S,S:T19I,S:A27S,S:V83A,S:G142D,S:H146K,S:Q183E,S:V213E,S:G252V,S:G339H,S:R346T,S:L368I,S:S371F,S:S373P,S:S375F,S:T376A,S:D405N,S:R408S,S:K417N,S:N440K,S:V445P,S:G446S,S:N460K,S:S477N,S:T478K,S:E484A,S:F486P,S:F490S,S:Q498R,S:N501Y,S:Y505H,S:D614G,S:H655Y,S:N679K,S:P681H,S:N764K,S:D796Y,S:Q954H,S:N969K	N:E31-,N:R32-,N:S33-,ORF1a:S3675-,ORF1a:G3676-,ORF1a:F3677-,ORF9b:E27-,ORF9b:N28-,ORF9b:A29-,S:L24-,S:P25-,S:P26-,S:Y144-			C15240T|21K	C934T,C6401T,A6517T,G8648A,C13436T,A15667G,C15960T,C21998A,C22594T,T29665C	0	1	10	11		internal_XBB_1_5	C934T,C6401T,A6517T,G8648A,T10204C,C13436T,C15240T,A15667G,C15960T,T17124C,C21998A,C22594T,T29665C		ORF1a:P2046S,ORF1a:L2084F,ORF1a:V2795I,ORF1a:L4391F,ORF1b:N734D,S:Q146K		internal_XBB_1_5	C934T,C6401T,A6517T,G8648A,T10204C,C13436T,C15240T,A15667G,C15960T,T17124C,C21998A,C22594T,T29665C		ORF1a:P2046S,ORF1a:L2084F,ORF1a:V2795I,ORF1a:L4391F,ORF1b:N734D,S:Q146K		N/A	N/A	N/A	N/A	N/A	XBB.1.5	C934T,C6401T,A6517T,G8648A,T10204C,C13436T,C15240T,A15667G,C15960T,T17124C,C21998A,C22594T,T29665C		ORF1a:P2046S,ORF1a:L2084F,ORF1a:V2795I,ORF1a:L4391F,ORF1b:N734D,S:Q146K				3000	0	good	0	10	0	good	0	24	6	25	good	14		0	good	0		0		0	0	good		0	0	good	0	NA			NA	YB20230659	F	74	NA	NA	NA	NA	NA	NA	NA	NA	NA	<32	range	NA	5/12/23	NA	NA	China	Yubei	Nasopharyngeal swab	NA	NA	NA	Liu_2024	70-79	NA
OR186064	23D	23D (XBB.1.9)		23D	XBB.1.9.1.16	FL.16	0	good	100	56	0	0	0	0	70	13	0	0	88878	16	29842	0.997458449	FALSE	C44T,C241T,A258G,A405G,T670G,T921A,C2790T,C3037T,C3511T,G4184A,C4321T,G5720A,C9344T,A9424G,C9534T,C9866T,C10029T,C10198T,G10447A,C10449A,C11956T,C12789T,C12880T,C14408T,G15451A,C15714T,C15738T,T15939C,T16342C,C17410T,T17859C,A18163G,A19326G,C19955T,A20055G,C21618T,T21810C,G21987A,C22000A,C22109G,T22200A,A22206T,G22317T,G22577C,G22578A,G22599C,C22664A,C22674T,T22679C,C22686T,A22688G,G22775A,A22786C,G22813T,T22882G,G22895C,T22896C,G22898A,T22942G,G22992A,C22995A,A23013C,T23018C,T23019C,T23031C,A23055G,A23063T,T23075C,A23403G,A23416T,C23525T,T23599G,C23604A,C23854A,G23948T,A24424T,T24469A,C25000T,C25416T,C25584T,C26060T,C26270T,A26275G,C26577G,G26709A,C26858T,A27259C,G27382C,A27383T,T27384C,C27807T,G27915T,A28271T,T28297C,C28311T,C28748T,G28881A,G28882A,G28883C,A29510C	11288-11296,21633-21641,21992-21994,28362-28370,29734-29759			E:T9I,E:T11A,M:Q19E,M:A63T,N:P13L,N:R203K,N:G204R,N:S413R,ORF1a:K47R,ORF1a:S135R,ORF1a:L219Q,ORF1a:T842I,ORF1a:G1307S,ORF1a:G1819S,ORF1a:L3027F,ORF1a:T3090I,ORF1a:L3201F,ORF1a:T3255I,ORF1a:P3395H,ORF1a:T4175I,ORF1b:P314L,ORF1b:G662S,ORF1b:S959P,ORF1b:R1315C,ORF1b:I1566V,ORF1b:T2163I,ORF3a:T223I,ORF6:D61L,ORF8:G8*,ORF9b:I5T,ORF9b:P10S,S:T19I,S:A27S,S:V83A,S:G142D,S:H146Q,S:Q183E,S:V213E,S:D215V,S:G252V,S:G339H,S:R346T,S:L368I,S:S371F,S:S373P,S:S375F,S:T376A,S:D405N,S:R408S,S:K417N,S:N440K,S:V445P,S:G446S,S:N460K,S:S477N,S:T478K,S:E484A,S:F486P,S:F490S,S:Q498R,S:N501Y,S:Y505H,S:D614G,S:H655Y,S:N679K,S:P681H,S:N764K,S:D796Y,S:Q954H,S:N969K	N:E31-,N:R32-,N:S33-,ORF1a:S3675-,ORF1a:G3676-,ORF1a:F3677-,ORF9b:E27-,ORF9b:N28-,ORF9b:A29-,S:L24-,S:P25-,S:P26-,S:Y144-				C44T,A258G,T921A,A23416T,C28748T	0	0	5	5		internal_XBB.1.9.2	A258G,T921A,C3511T,C11956T,A22206T,T23018C,A23416T,C28748T		ORF1a:L219Q,S:D215V,S:S486P		FL.16	C44T,A258G,T921A,A23416T,C28748T		ORF1a:L219Q		N/A	N/A	N/A	N/A	N/A	XBB.1.5	A258G,T921A,C3511T,G5720A,C11956T,C12789T,A22206T,A23416T,T28297C,C28748T		ORF1a:L219Q,ORF1a:G1819S,ORF1a:T4175I,ORF9b:I5T,S:D215V				3000	0	good	0	10	0	good	0	24	-3	0	good	5		0	good	0		0		0	0	good		0	0	good	0	NA			NA	YB20230660	F	93	NA	NA	NA	NA	NA	NA	NA	NA	NA	<32	range	NA	5/12/23	NA	NA	China	Yubei	Nasopharyngeal swab	NA	NA	NA	Liu_2024	80+	NA
OR186065	23D	23D (XBB.1.9)		23D	XBB.1.9.1.2	FL.2	4.340278	good	104	56	9	0	0	0	73	13	1	0	88855	18	29844	0.997458449	FALSE	C44T,G61T,C241T,A405G,T670G,G1157A,C2790T,C3037T,G4184A,C4321T,T4579A,G5720A,C9344T,A9424G,C9534T,T9580C,C9866T,C10029T,A10103G,C10198T,G10447A,C10449A,C11956T,C12789T,C12880T,G14186A,C14408T,C14599T,G15451A,C15714T,C15738T,T15939C,T16342C,G16912T,C17410T,T17859C,A18163G,A19326G,C19955T,A20055G,C21618T,T21810C,G21987A,C22000A,C22109G,T22200A,G22317T,G22577C,G22578A,G22599C,C22664A,C22674T,T22679C,C22686T,A22688G,G22775A,A22786C,G22813T,T22882G,G22895C,T22896C,G22898A,T22942G,G22992A,C22995A,A23013C,T23018C,T23019C,T23031C,A23055G,A23063T,T23075C,A23403G,C23525T,T23599G,C23604A,C23854A,G23948T,A24424T,T24469A,C25000T,C25416T,C25584T,C26060T,C26270T,A26275G,C26577G,G26709A,C26858T,A27259C,G27382C,A27383T,T27384C,C27741T,C27807T,G27915T,A28271T,T28297C,C28311T,G28881A,G28882A,G28883C,C29358T,A29510C	11288-11296,21633-21641,21992-21994,28362-28370,29734-29759	22204:AAGCTGGGT		E:T9I,E:T11A,M:Q19E,M:A63T,N:P13L,N:R203K,N:G204R,N:T362I,N:S413R,ORF1a:K47R,ORF1a:S135R,ORF1a:G298S,ORF1a:T842I,ORF1a:G1307S,ORF1a:G1819S,ORF1a:L3027F,ORF1a:T3090I,ORF1a:L3201F,ORF1a:T3255I,ORF1a:M3280V,ORF1a:P3395H,ORF1a:T4175I,ORF1b:R240K,ORF1b:P314L,ORF1b:G662S,ORF1b:S959P,ORF1b:V1149L,ORF1b:R1315C,ORF1b:I1566V,ORF1b:T2163I,ORF3a:T223I,ORF6:D61L,ORF8:G8*,ORF9b:I5T,ORF9b:P10S,S:T19I,S:A27S,S:V83A,S:G142D,S:H146Q,S:Q183E,S:V213E,S:G252V,S:G339H,S:R346T,S:L368I,S:S371F,S:S373P,S:S375F,S:T376A,S:D405N,S:R408S,S:K417N,S:N440K,S:V445P,S:G446S,S:N460K,S:S477N,S:T478K,S:E484A,S:F486P,S:F490S,S:Q498R,S:N501Y,S:Y505H,S:D614G,S:H655Y,S:N679K,S:P681H,S:N764K,S:D796Y,S:Q954H,S:N969K	N:E31-,N:R32-,N:S33-,ORF1a:S3675-,ORF1a:G3676-,ORF1a:F3677-,ORF9b:E27-,ORF9b:N28-,ORF9b:A29-,S:L24-,S:P25-,S:P26-,S:Y144-	S:214:KLG		C14599T|22A	C44T,G61T,G1157A,T9580C,A10103G,G14186A,G16912T,C27741T,C29358T	0	1	9	10		internal_XBB.1.9.2	G61T,G1157A,T4579A,T9580C,A10103G,C11956T,G14186A,C14599T,G16912T,T23018C,C27741T,C29358T		N:T362I,ORF1a:G298S,ORF1a:M3280V,ORF1b:R240K,ORF1b:V1149L,S:S486P		NODE_0000387	C44T,G61T,G1157A,T9580C,A10103G,G14186A,C14599T,G16912T,C27741T,C29358T		N:T362I,ORF1a:G298S,ORF1a:M3280V,ORF1b:R240K,ORF1b:V1149L		N/A	N/A	N/A	N/A	N/A	XBB.1.5	G61T,G1157A,T4579A,G5720A,T9580C,A10103G,C11956T,C12789T,G14186A,C14599T,G16912T,C27741T,T28297C,C29358T		N:T362I,ORF1a:G298S,ORF1a:G1819S,ORF1a:M3280V,ORF1a:T4175I,ORF1b:R240K,ORF1b:V1149L,ORF9b:I5T				3000	0	good	0	10	0	good	0	24	5	20.833333	good	13		0	good	0		0		0	0	good		0	0	good	0	NA			NA	YB20230661	M	71	NA	NA	NA	NA	NA	NA	NA	NA	NA	<32	range	NA	5/13/23	NA	NA	China	Yubei	Nasopharyngeal swab	NA	NA	NA	Liu_2024	70-79	NA
OR186066	22D	22D (BA.2.75)	Omicron	22D	BA.2.75.5.1.2.3.1.3	FR.1.3	0	good	103	53	1	1	0	0	71	12	0	32	88854	16	29835	0.997224359	FALSE	C44T,C203T,C241T,C337T,T670G,C882T,C1471T,C1513T,C2790T,C3037T,C3796T,C3927T,G4184A,C4321T,C4586T,C5183T,C9344T,A9424G,C9534T,C9866T,C10029T,C10198T,G10447A,C10449A,T11515C,A12444G,C12789T,C12880T,C14097T,C14408T,C14599T,C15017T,G15451A,C15714T,C17410T,A18163G,C19955T,A20055G,C20235T,C21618T,G21987A,A22001G,T22016C,C22033A,A22121G,A22190G,T22200G,G22331A,G22577C,G22578A,G22599C,A22629C,C22674T,T22679C,C22686T,A22688G,G22775A,A22786C,G22813T,T22882G,G22898A,T22942G,G22992A,C22995A,A23013C,T23031C,A23055G,A23063T,T23075C,A23403G,C23525T,T23599G,C23604A,C23854A,G23948T,A24424T,T24469A,C25000T,C25416T,C25572T,C25584T,C25603T,C26060T,C26270T,A26275G,A26459G,C26577G,G26709A,C26858T,A27259C,G27382C,A27383T,T27384C,C27807T,T28019C,A28271T,C28311T,G28374A,G28881A,G28882A,G28883C,C29370T,A29510C	11288-11296,21633-21641,28362-28370,29734-29759	27791:T	ORF7b:13-44	E:T9I,E:T11A,E:D72G,M:Q19E,M:A63T,N:P13L,N:R203K,N:G204R,N:T366I,N:S413R,ORF1a:S135R,ORF1a:A206V,ORF1a:T842I,ORF1a:S1221L,ORF1a:G1307S,ORF1a:P1640S,ORF1a:L3027F,ORF1a:T3090I,ORF1a:L3201F,ORF1a:T3255I,ORF1a:P3395H,ORF1a:N4060S,ORF1a:T4175I,ORF1b:P314L,ORF1b:A517V,ORF1b:G662S,ORF1b:R1315C,ORF1b:I1566V,ORF1b:T2163I,ORF3a:T223I,ORF6:D61L,ORF9b:P10S,ORF9b:G31R,S:T19I,S:A27S,S:G142D,S:K147E,S:W152R,S:F157L,S:K187E,S:I210V,S:V213G,S:G257S,S:G339H,S:R346T,S:K356T,S:S371F,S:S373P,S:S375F,S:T376A,S:D405N,S:R408S,S:K417N,S:N440K,S:G446S,S:N460K,S:S477N,S:T478K,S:E484A,S:F490S,S:Q498R,S:N501Y,S:Y505H,S:D614G,S:H655Y,S:N679K,S:P681H,S:N764K,S:D796Y,S:Q954H,S:N969K	N:R32-,N:S33-,N:G34-,ORF1a:S3675-,ORF1a:G3676-,ORF1a:F3677-,ORF9b:E27-,ORF9b:N28-,ORF9b:A29-,S:L24-,S:P25-,S:P26-			C12789T|24A&23F&23D&24E&24C&23H&24B&23I&24G&24F&24H&24I	C44T	0	1	1	2		NODE_0000740	C44T,C203T,C337T,C882T,C1471T,C1513T,T11515C,C12789T,C14097T,C14599T,C15017T,C20235T,A22121G,G22599C,A22629C,T23031C,C25572T,C25603T,A26459G,T28019C,G28374A,C29370T		E:D72G,N:-31E,N:T366I,ORF1a:A206V,ORF1a:T4175I,ORF1b:A517V,ORF9b:G31R,S:K187E,S:R346T,S:K356T,S:F490S	N:G34-	FR.1.3	C44T,C12789T		ORF1a:T4175I		N/A	N/A	N/A	N/A	N/A	N/A	N/A	N/A	N/A	N/A	ORF7b:13-44		3000	0	good	0	10	0	good	0	24	-3	0	good	5		0	good	0		0	ORF7b:13-44	1	0	good		0	0	good	0	NA			NA	YB20230662	M	86	NA	NA	NA	NA	NA	NA	NA	NA	NA	<32	range	NA	5/11/23	NA	NA	China	Yubei	Nasopharyngeal swab	NA	NA	NA	Liu_2024	80+	NA
OR186067	23D	23D (XBB.1.9)		23D	XBB.1.9.1.13.1	FL.13.1	2.777778	good	104	53	0	0	0	0	74	12	0	0	88923	1	29842	0.997960071	FALSE	A4T,C44T,C241T,A405G,C503T,T670G,C678T,A2611G,C2790T,C3037T,G4184A,C4321T,G4354A,G5720A,C9344T,A9424G,C9534T,C9866T,C10029T,C10198T,G10447A,C10449A,G10658A,C11956T,C12789T,C12880T,C13011T,C14408T,G15451A,C15714T,C15738T,T15939C,T16342C,C17410T,T17859C,A18163G,A19326G,C19955T,A20055G,A20453G,A21417G,C21618T,T21810C,G21987A,C22000A,C22109G,T22200A,G22317T,G22577C,G22578A,G22599C,C22664A,C22674T,T22679C,C22686T,A22688G,G22775A,A22786C,G22793T,G22813T,T22882G,G22895C,T22896C,G22898A,T22942G,G22992A,C22995A,A23013C,T23018C,T23019C,T23031C,A23055G,A23063T,T23075C,A23403G,C23525T,T23599G,C23604A,C23854A,G23948T,A24424T,T24469A,C25000T,C25416T,C25584T,C26060T,C26270T,A26275G,C26577G,G26709A,C26858T,A27259C,G27382C,A27383T,T27384C,C27807T,G27915T,A28271T,T28297C,C28311T,G28881A,G28882A,G28883C,A29510C	11288-11296,21633-21641,28362-28370,29734-29759			E:T9I,E:T11A,M:Q19E,M:A63T,N:P13L,N:R203K,N:G204R,N:S413R,ORF1a:K47R,ORF1a:P80S,ORF1a:S135R,ORF1a:A138V,ORF1a:T842I,ORF1a:G1307S,ORF1a:G1819S,ORF1a:L3027F,ORF1a:T3090I,ORF1a:L3201F,ORF1a:T3255I,ORF1a:P3395H,ORF1a:V3465I,ORF1a:T4175I,ORF1a:T4249I,ORF1b:P314L,ORF1b:G662S,ORF1b:S959P,ORF1b:R1315C,ORF1b:I1566V,ORF1b:T2163I,ORF1b:Y2329C,ORF3a:T223I,ORF6:D61L,ORF8:G8*,ORF9b:I5T,ORF9b:P10S,S:T19I,S:A27S,S:V83A,S:G142D,S:H146Q,S:Q183E,S:V213E,S:G252V,S:G339H,S:R346T,S:L368I,S:S371F,S:S373P,S:S375F,S:T376A,S:D405N,S:R408S,S:A411S,S:K417N,S:N440K,S:V445P,S:G446S,S:N460K,S:S477N,S:T478K,S:E484A,S:F486P,S:F490S,S:Q498R,S:N501Y,S:Y505H,S:D614G,S:H655Y,S:N679K,S:P681H,S:N764K,S:D796Y,S:Q954H,S:N969K	N:E31-,N:R32-,N:S33-,ORF1a:S3675-,ORF1a:G3676-,ORF1a:F3677-,ORF9b:E27-,ORF9b:N28-,ORF9b:A29-,S:L24-,S:P25-,S:P26-		G1A		A4T,C44T,C678T,G10658A,A20453G,A21417G	1	0	6	7		internal_XBB.1.9.2	G1A,A4T,C503T,C678T,A2611G,G4354A,G10658A,C11956T,C13011T,A20453G,A21417G,G22793T,T23018C		ORF1a:P80S,ORF1a:A138V,ORF1a:V3465I,ORF1a:T4249I,ORF1b:Y2329C,S:-144Y,S:A411S,S:S486P		FL.13.1	G1A,A4T,C44T,C678T,G10658A,A20453G,A21417G		ORF1a:A138V,ORF1a:V3465I,ORF1b:Y2329C,S:-144Y		N/A	N/A	N/A	N/A	N/A	XBB.1.5	G1A,A4T,C503T,C678T,A2611G,G4354A,G5720A,G10658A,C11956T,C12789T,C13011T,A20453G,A21417G,G22793T,T28297C		ORF1a:P80S,ORF1a:A138V,ORF1a:G1819S,ORF1a:V3465I,ORF1a:T4175I,ORF1a:T4249I,ORF1b:Y2329C,ORF9b:I5T,S:-144Y,S:A411S				3000	0	good	0	10	0	good	0	24	4	16.666667	good	12		0	good	0		0		0	0	good		0	0	good	0	NA			NA	YB20230663	F	72	NA	NA	NA	NA	NA	NA	NA	NA	NA	<32	range	NA	5/12/23	NA	NA	China	Yubei	Nasopharyngeal swab	NA	NA	NA	Liu_2024	70-79	NA
OR186068	23A	23A (XBB.1.5)		23A	XBB.1.5	XBB.1.5	21.006944	good	101	56	0	0	0	0	71	13	0	0	88907	5	29842	0.997826305	FALSE	C44T,C241T,A405G,T670G,C2790T,C3037T,G4184A,C4321T,A6517T,G8648A,C9344T,A9424G,C9534T,C9866T,C10029T,C10198T,T10204C,G10447A,C10449A,C12880T,C13436T,C14408T,C14585T,C15240T,G15451A,A15667G,C15714T,C15738T,T15939C,G16181A,T16342C,T17124C,C17410T,T17859C,A18163G,A19326G,C19955T,A20055G,C21618T,T21810C,G21987A,C22000A,C22109G,T22200A,G22317T,G22577C,G22578A,C22594T,G22599C,C22664A,C22674T,T22679C,C22686T,A22688G,G22775A,A22786C,G22813T,T22882G,G22895C,T22896C,G22898A,T22942G,G22992A,C22995A,A23013C,T23018C,T23031C,A23055G,A23063T,T23075C,A23403G,C23525T,T23599G,C23604A,C23854A,G23948T,A24424T,T24469A,C25000T,C25416T,C25584T,C26060T,C26270T,A26275G,C26577G,G26709A,C26858T,A27259C,G27382C,A27383T,T27384C,C27807T,G27915T,A28271T,C28311T,G28881A,G28882A,G28883C,A29510C,T29665C,T29785C	11288-11296,21633-21641,21992-21994,28362-28370,29734-29759			E:T9I,E:T11A,M:Q19E,M:A63T,N:P13L,N:R203K,N:G204R,N:S413R,ORF1a:K47R,ORF1a:S135R,ORF1a:T842I,ORF1a:G1307S,ORF1a:L2084F,ORF1a:V2795I,ORF1a:L3027F,ORF1a:T3090I,ORF1a:L3201F,ORF1a:T3255I,ORF1a:P3395H,ORF1a:L4391F,ORF1b:P314L,ORF1b:A373V,ORF1b:G662S,ORF1b:N734D,ORF1b:R905K,ORF1b:S959P,ORF1b:R1315C,ORF1b:I1566V,ORF1b:T2163I,ORF3a:T223I,ORF6:D61L,ORF8:G8*,ORF9b:P10S,S:T19I,S:A27S,S:V83A,S:G142D,S:H146Q,S:Q183E,S:V213E,S:G252V,S:G339H,S:R346T,S:L368I,S:S371F,S:S373P,S:S375F,S:T376A,S:D405N,S:R408S,S:K417N,S:N440K,S:V445P,S:G446S,S:N460K,S:S477N,S:T478K,S:E484A,S:F486L,S:F490S,S:Q498R,S:N501Y,S:Y505H,S:D614G,S:H655Y,S:N679K,S:P681H,S:N764K,S:D796Y,S:Q954H,S:N969K	N:E31-,N:R32-,N:S33-,ORF1a:S3675-,ORF1a:G3676-,ORF1a:F3677-,ORF9b:E27-,ORF9b:N28-,ORF9b:A29-,S:L24-,S:P25-,S:P26-,S:Y144-		C23019T	C15240T|21K	A6517T,G8648A,C13436T,C14585T,A15667G,G16181A,C22594T,T29665C,T29785C	1	1	9	11		internal_XBB_1_5	A6517T,G8648A,T10204C,C13436T,C14585T,C15240T,A15667G,G16181A,T17124C,C22594T,C23019T,T29665C,T29785C		ORF1a:L2084F,ORF1a:V2795I,ORF1a:L4391F,ORF1b:A373V,ORF1b:N734D,ORF1b:R905K,S:P486L		internal_XBB_1_5	A6517T,G8648A,T10204C,C13436T,C14585T,C15240T,A15667G,G16181A,T17124C,C22594T,C23019T,T29665C,T29785C		ORF1a:L2084F,ORF1a:V2795I,ORF1a:L4391F,ORF1b:A373V,ORF1b:N734D,ORF1b:R905K,S:P486L		N/A	N/A	N/A	N/A	N/A	XBB.1.5	A6517T,G8648A,T10204C,C13436T,C14585T,C15240T,A15667G,G16181A,T17124C,C22594T,C23019T,T29665C,T29785C		ORF1a:L2084F,ORF1a:V2795I,ORF1a:L4391F,ORF1b:A373V,ORF1b:N734D,ORF1b:R905K,S:P486L				3000	0	good	0	10	0	good	0	24	11	45.833333	mediocre	19		0	good	0		0		0	0	good		0	0	good	0	NA			NA	YB20230665	M	31	NA	NA	NA	NA	NA	NA	NA	NA	NA	<32	range	NA	5/10/23	NA	NA	China	Yubei	Nasopharyngeal swab	NA	NA	NA	Liu_2024	30-39	NA
OR186069	23D	23D (XBB.1.9)		23D	XBB.1.9.1.13.1	FL.13.1	0	good	102	56	0	0	0	0	71	13	0	0	88903	7	29844	0.997826305	FALSE	T10A,C44T,C241T,A405G,C503T,T670G,A2611G,C2790T,C3037T,A3196G,G4184A,C4321T,G4354A,G5720A,C9344T,A9424G,C9534T,C9866T,C10029T,C10198T,G10447A,C10449A,C11956T,C12789T,C12880T,C13011T,C14408T,G15451A,C15714T,C15738T,T15939C,T16342C,C17410T,T17859C,A18163G,A19326G,C19955T,A20055G,C21618T,T21810C,G21987A,C22000A,C22109G,T22200A,G22317T,G22577C,G22578A,G22599C,C22664A,C22674T,T22679C,C22686T,A22688G,G22775A,A22786C,G22793T,G22813T,T22882G,G22895C,T22896C,G22898A,T22942G,G22992A,C22995A,A23013C,T23018C,T23019C,T23031C,A23055G,A23063T,T23075C,A23403G,C23525T,T23599G,C23604A,C23854A,G23948T,A24424T,T24469A,C25000T,C25416T,C25584T,C26060T,C26270T,A26275G,C26577G,G26709A,C26858T,A27259C,G27382C,A27383T,T27384C,C27807T,C27893T,G27915T,A28271T,T28297C,C28311T,G28881A,G28882A,G28883C,A29510C	11288-11296,21633-21641,21992-21994,28362-28370,29734-29759			E:T9I,E:T11A,M:Q19E,M:A63T,N:P13L,N:R203K,N:G204R,N:S413R,ORF1a:K47R,ORF1a:P80S,ORF1a:S135R,ORF1a:T842I,ORF1a:G1307S,ORF1a:G1819S,ORF1a:L3027F,ORF1a:T3090I,ORF1a:L3201F,ORF1a:T3255I,ORF1a:P3395H,ORF1a:T4175I,ORF1a:T4249I,ORF1b:P314L,ORF1b:G662S,ORF1b:S959P,ORF1b:R1315C,ORF1b:I1566V,ORF1b:T2163I,ORF3a:T223I,ORF6:D61L,ORF8:G8*,ORF9b:I5T,ORF9b:P10S,S:T19I,S:A27S,S:V83A,S:G142D,S:H146Q,S:Q183E,S:V213E,S:G252V,S:G339H,S:R346T,S:L368I,S:S371F,S:S373P,S:S375F,S:T376A,S:D405N,S:R408S,S:A411S,S:K417N,S:N440K,S:V445P,S:G446S,S:N460K,S:S477N,S:T478K,S:E484A,S:F486P,S:F490S,S:Q498R,S:N501Y,S:Y505H,S:D614G,S:H655Y,S:N679K,S:P681H,S:N764K,S:D796Y,S:Q954H,S:N969K	N:E31-,N:R32-,N:S33-,ORF1a:S3675-,ORF1a:G3676-,ORF1a:F3677-,ORF9b:E27-,ORF9b:N28-,ORF9b:A29-,S:L24-,S:P25-,S:P26-,S:Y144-				T10A,C44T,A3196G,C27893T	0	0	4	4		internal_XBB.1.9.2	T10A,C503T,A2611G,A3196G,G4354A,C11956T,C13011T,G22793T,T23018C,C27893T		ORF1a:P80S,ORF1a:T4249I,S:A411S,S:S486P		FL.13.1	T10A,C44T,A3196G,C27893T				N/A	N/A	N/A	N/A	N/A	XBB.1.5	T10A,C503T,A2611G,A3196G,G4354A,G5720A,C11956T,C12789T,C13011T,G22793T,C27893T,T28297C		ORF1a:P80S,ORF1a:G1819S,ORF1a:T4175I,ORF1a:T4249I,ORF9b:I5T,S:A411S				3000	0	good	0	10	0	good	0	24	-4	0	good	4		0	good	0		0		0	0	good		0	0	good	0	NA			NA	YB20230666	F	35	NA	NA	NA	NA	NA	NA	NA	NA	NA	<32	range	NA	5/11/23	NA	NA	China	Yubei	Nasopharyngeal swab	NA	NA	NA	Liu_2024	30-39	NA
OR186070	23B	23B (XBB.1.16)		23B	XBB.1.16	XBB.1.16	0.694444	good	106	56	0	0	0	0	73	13	0	0	88830	15	29833	0.997190917	FALSE	C44T,C241T,A405G,T670G,C2790T,C3037T,T4041C,G4184A,C4321T,G5063A,C9344T,A9424G,C9534T,C9866T,C10029T,C10198T,G10447A,C10449A,C11750T,C11956T,T12730A,C12880T,G12892A,A13237G,C14408T,A14856G,G15451A,C15714T,C15738T,T15939C,T16342C,C17410T,T17859C,C18131T,A18163G,G18703T,A19326G,C19955T,A20055G,C21618T,C21736T,T21810C,G21987A,C22000A,A22101T,C22109G,T22200A,G22317T,G22577C,G22578A,G22599C,C22664A,C22674T,T22679C,C22686T,A22688G,G22775A,A22786C,G22813T,T22882G,G22895C,T22896C,G22898A,T22942G,G22992A,C22995G,A23013C,T23018C,T23019C,T23031C,A23055G,A23063T,T23075C,A23403G,C23525T,T23599G,C23604A,C23854A,G23948T,A24424T,T24469A,C25000T,C25416T,C25584T,C26060T,C26270T,A26275G,C26577G,G26709A,C26858T,A27259C,G27382C,A27383T,T27384C,C27807T,G27915T,A28271T,T28297C,C28311T,A28447G,G28881A,G28882A,G28883C,C29386T,A29510C,G29777T	11288-11296,21633-21641,21992-21994,28362-28370,29734-29759			E:T9I,E:T11A,M:Q19E,M:A63T,N:P13L,N:R203K,N:G204R,N:S413R,ORF1a:K47R,ORF1a:S135R,ORF1a:T842I,ORF1a:I1259T,ORF1a:G1307S,ORF1a:D1600N,ORF1a:L3027F,ORF1a:T3090I,ORF1a:L3201F,ORF1a:T3255I,ORF1a:P3395H,ORF1a:L3829F,ORF1b:P314L,ORF1b:G662S,ORF1b:S959P,ORF1b:R1315C,ORF1b:T1555I,ORF1b:I1566V,ORF1b:D1746Y,ORF1b:T2163I,ORF3a:T223I,ORF6:D61L,ORF8:G8*,ORF9b:I5T,ORF9b:P10S,ORF9b:N55S,S:T19I,S:A27S,S:V83A,S:G142D,S:H146Q,S:E180V,S:Q183E,S:V213E,S:G252V,S:G339H,S:R346T,S:L368I,S:S371F,S:S373P,S:S375F,S:T376A,S:D405N,S:R408S,S:K417N,S:N440K,S:V445P,S:G446S,S:N460K,S:S477N,S:T478R,S:E484A,S:F486P,S:F490S,S:Q498R,S:N501Y,S:Y505H,S:D614G,S:H655Y,S:N679K,S:P681H,S:N764K,S:D796Y,S:Q954H,S:N969K	N:E31-,N:R32-,N:S33-,ORF1a:S3675-,ORF1a:G3676-,ORF1a:F3677-,ORF9b:E27-,ORF9b:N28-,ORF9b:A29-,S:L24-,S:P25-,S:P26-,S:Y144-			G12892A|24H	T4041C,G5063A,A13237G,C18131T,C21736T,G29777T	0	1	6	7		NODE_0000332	T4041C,G5063A,G12892A,A13237G,C18131T,C21736T,G29777T		ORF1a:I1259T,ORF1a:D1600N,ORF1b:T1555I		NODE_0000332	T4041C,G5063A,G12892A,A13237G,C18131T,C21736T,G29777T		ORF1a:I1259T,ORF1a:D1600N,ORF1b:T1555I		N/A	N/A	N/A	N/A	N/A	XBB.1.5	T4041C,G5063A,C11750T,C11956T,T12730A,G12892A,A13237G,A14856G,C18131T,G18703T,C21736T,A22101T,A22995G,T28297C,A28447G,C29386T,G29777T		ORF1a:I1259T,ORF1a:D1600N,ORF1a:L3829F,ORF1b:T1555I,ORF1b:D1746Y,ORF9b:I5T,ORF9b:N55S,S:E180V,S:K478R				3000	0	good	0	10	0	good	0	24	2	8.333333	good	10		0	good	0		0		0	0	good		0	0	good	0	NA			NA	YB20230668	F	77	NA	NA	NA	NA	NA	NA	NA	NA	NA	<32	range	NA	5/9/23	NA	NA	China	Liangjiang New Area	Nasopharyngeal swab	NA	NA	NA	Liu_2024	70-79	NA
OR186071	23D	23D (XBB.1.9)		23D	XBB.1.9.1.16	FL.16	0	good	98	56	0	0	0	0	70	13	0	0	88919	7	29844	0.997826305	FALSE	C44T,C241T,A405G,T670G,C2790T,C3037T,C3511T,G4184A,C4321T,G5720A,C9344T,A9424G,C9534T,C9866T,C10029T,C10198T,G10447A,C10449A,C11956T,C12789T,C12880T,C14408T,G15451A,C15714T,C15738T,T15939C,T16342C,C17410T,G17572T,T17859C,A18163G,A19326G,C19955T,A20055G,C21618T,T21810C,G21987A,C22000A,C22109G,T22200A,A22206T,G22317T,G22577C,G22578A,G22599C,C22664A,C22674T,T22679C,C22686T,A22688G,G22775A,A22786C,G22813T,T22882G,G22895C,T22896C,G22898A,T22942G,G22992A,C22995A,A23013C,T23018C,T23019C,T23031C,A23055G,A23063T,T23075C,A23403G,C23525T,T23599G,C23604A,C23854A,G23948T,A24424T,T24469A,C25000T,C25416T,C25584T,C26060T,C26270T,A26275G,C26577G,G26709A,C26858T,A27259C,G27382C,A27383T,T27384C,C27807T,G27915T,A28271T,T28297C,C28311T,G28881A,G28882A,G28883C,A29510C,C29530T	11288-11296,21633-21641,21992-21994,28362-28370,29734-29759			E:T9I,E:T11A,M:Q19E,M:A63T,N:P13L,N:R203K,N:G204R,N:S413R,ORF1a:K47R,ORF1a:S135R,ORF1a:T842I,ORF1a:G1307S,ORF1a:G1819S,ORF1a:L3027F,ORF1a:T3090I,ORF1a:L3201F,ORF1a:T3255I,ORF1a:P3395H,ORF1a:T4175I,ORF1b:P314L,ORF1b:G662S,ORF1b:S959P,ORF1b:R1315C,ORF1b:A1369S,ORF1b:I1566V,ORF1b:T2163I,ORF3a:T223I,ORF6:D61L,ORF8:G8*,ORF9b:I5T,ORF9b:P10S,S:T19I,S:A27S,S:V83A,S:G142D,S:H146Q,S:Q183E,S:V213E,S:D215V,S:G252V,S:G339H,S:R346T,S:L368I,S:S371F,S:S373P,S:S375F,S:T376A,S:D405N,S:R408S,S:K417N,S:N440K,S:V445P,S:G446S,S:N460K,S:S477N,S:T478K,S:E484A,S:F486P,S:F490S,S:Q498R,S:N501Y,S:Y505H,S:D614G,S:H655Y,S:N679K,S:P681H,S:N764K,S:D796Y,S:Q954H,S:N969K	N:E31-,N:R32-,N:S33-,ORF1a:S3675-,ORF1a:G3676-,ORF1a:F3677-,ORF9b:E27-,ORF9b:N28-,ORF9b:A29-,S:L24-,S:P25-,S:P26-,S:Y144-				C44T,G17572T,C29530T	0	0	3	3		internal_XBB.1.9.2	C3511T,C11956T,G17572T,A22206T,T23018C,C29530T		ORF1b:A1369S,S:D215V,S:S486P		FL.16	C44T,G17572T,C29530T		ORF1b:A1369S		N/A	N/A	N/A	N/A	N/A	XBB.1.5	C3511T,G5720A,C11956T,C12789T,G17572T,A22206T,T28297C,C29530T		ORF1a:G1819S,ORF1a:T4175I,ORF1b:A1369S,ORF9b:I5T,S:D215V				3000	0	good	0	10	0	good	0	24	-5	0	good	3		0	good	0		0		0	0	good		0	0	good	0	NA			NA	YB20230669	F	77	NA	NA	NA	NA	NA	NA	NA	NA	NA	<32	range	NA	5/9/23	NA	NA	China	Liangjiang New Area	Nasopharyngeal swab	NA	NA	NA	Liu_2024	70-79	NA
OR186072	22D	22D (BA.2.75)	Omicron	22D	BA.2.75.5.1.2.3.1.3	FR.1.3	0	good	105	53	1	1	0	0	71	12	0	32	88903	6	29844	0.997859747	FALSE	C44T,C203T,C241T,C337T,T670G,C882T,C1471T,C1513T,C2790T,C3037T,C3796T,C3927T,G4184A,C4321T,C4586T,C5183T,G8872A,C9344T,A9424G,C9534T,C9866T,C10029T,C10198T,G10447A,C10449A,T11515C,A12444G,C12880T,C14097T,C14408T,C14599T,C15017T,G15451A,C15714T,C17410T,A18163G,C19955T,A20055G,C20235T,C21618T,G21987A,A22001G,T22016C,C22033A,A22121G,A22190G,T22200G,G22331A,G22577C,G22578A,G22599C,A22629C,C22674T,T22679C,C22686T,A22688G,G22775A,A22786C,G22813T,T22882G,G22898A,T22942G,G22992A,C22995A,A23013C,T23031C,A23055G,A23063T,T23075C,A23403G,C23525T,T23599G,C23604A,A23665G,C23854A,G23948T,A24424T,T24469A,A24993C,C25000T,C25416T,C25572T,C25584T,C25603T,C26060T,C26270T,A26275G,A26459G,C26577G,G26709A,C26858T,A27259C,G27382C,A27383T,T27384C,C27807T,T28019C,A28271T,C28311T,G28374A,G28881A,G28882A,G28883C,C29370T,A29510C	11288-11296,21633-21641,28362-28370,29734-29759	27791:T	ORF7b:13-44	E:T9I,E:T11A,E:D72G,M:Q19E,M:A63T,N:P13L,N:R203K,N:G204R,N:T366I,N:S413R,ORF1a:S135R,ORF1a:A206V,ORF1a:T842I,ORF1a:S1221L,ORF1a:G1307S,ORF1a:P1640S,ORF1a:L3027F,ORF1a:T3090I,ORF1a:L3201F,ORF1a:T3255I,ORF1a:P3395H,ORF1a:N4060S,ORF1b:P314L,ORF1b:A517V,ORF1b:G662S,ORF1b:R1315C,ORF1b:I1566V,ORF1b:T2163I,ORF3a:T223I,ORF6:D61L,ORF9b:P10S,ORF9b:G31R,S:T19I,S:A27S,S:G142D,S:K147E,S:W152R,S:F157L,S:K187E,S:I210V,S:V213G,S:G257S,S:G339H,S:R346T,S:K356T,S:S371F,S:S373P,S:S375F,S:T376A,S:D405N,S:R408S,S:K417N,S:N440K,S:G446S,S:N460K,S:S477N,S:T478K,S:E484A,S:F490S,S:Q498R,S:N501Y,S:Y505H,S:D614G,S:H655Y,S:N679K,S:P681H,S:N764K,S:D796Y,S:Q954H,S:N969K,S:E1144A	N:R32-,N:S33-,N:G34-,ORF1a:S3675-,ORF1a:G3676-,ORF1a:F3677-,ORF9b:E27-,ORF9b:N28-,ORF9b:A29-,S:L24-,S:P25-,S:P26-				C44T,G8872A,A23665G,A24993C	0	0	4	4		NODE_0000740	C44T,C203T,C337T,C882T,C1471T,C1513T,G8872A,T11515C,C14097T,C14599T,C15017T,C20235T,A22121G,G22599C,A22629C,T23031C,A23665G,A24993C,C25572T,C25603T,A26459G,T28019C,G28374A,C29370T		E:D72G,N:-31E,N:T366I,ORF1a:A206V,ORF1b:A517V,ORF9b:G31R,S:K187E,S:R346T,S:K356T,S:F490S,S:E1144A	N:G34-	FR.1.3	C44T,G8872A,A23665G,A24993C		S:E1144A		N/A	N/A	N/A	N/A	N/A	N/A	N/A	N/A	N/A	N/A	ORF7b:13-44		3000	0	good	0	10	0	good	0	24	-4	0	good	4		0	good	0		0	ORF7b:13-44	1	0	good		0	0	good	0	NA			NA	YB20230670	M	67	NA	NA	NA	NA	NA	NA	NA	NA	NA	<32	range	NA	5/10/23	NA	NA	China	Liangjiang New Area	Nasopharyngeal swab	NA	NA	NA	Liu_2024	60-69	NA
OR186073	23D	23D (XBB.1.9)		23D	XBB.1.9.1.2	FL.2	4.340278	good	104	56	0	0	0	0	73	13	0	0	88928	7	29855	0.998194161	FALSE	C44T,G61T,C241T,A405G,T670G,G1157A,C2790T,C3037T,G4184A,C4321T,T4579A,G5720A,C9344T,A9424G,C9534T,T9580C,C9866T,C10029T,A10103G,C10198T,G10447A,C10449A,A11537G,C11956T,C12789T,C12880T,C14408T,G15451A,C15714T,C15738T,T15939C,T16342C,C17410T,T17859C,A18163G,G19009T,A19326G,C19955T,A20055G,C21618T,T21810C,G21987A,C21998A,C22000A,C22109G,T22200A,G22317T,G22577C,G22578A,G22599C,C22664A,C22674T,T22679C,C22686T,A22688G,G22775A,A22786C,G22813T,T22882G,G22895C,T22896C,G22898A,T22942G,G22992A,C22995A,A23013C,T23018C,T23019C,T23031C,A23055G,A23063T,T23075C,A23403G,C23525T,T23599G,C23604A,C23854A,G23948T,A24424T,T24469A,C25000T,C25416T,C25584T,C26060T,C26270T,A26275G,C26577G,G26709A,C26858T,A27259C,G27382C,A27383T,T27384C,C27741T,C27807T,G27915T,A28271T,T28297C,C28311T,G28881A,G28882A,G28883C,C29358T,A29510C	11288-11296,21633-21641,21992-21994,28362-28370,29734-29759			E:T9I,E:T11A,M:Q19E,M:A63T,N:P13L,N:R203K,N:G204R,N:T362I,N:S413R,ORF1a:K47R,ORF1a:S135R,ORF1a:G298S,ORF1a:T842I,ORF1a:G1307S,ORF1a:G1819S,ORF1a:L3027F,ORF1a:T3090I,ORF1a:L3201F,ORF1a:T3255I,ORF1a:M3280V,ORF1a:P3395H,ORF1a:I3758V,ORF1a:T4175I,ORF1b:P314L,ORF1b:G662S,ORF1b:S959P,ORF1b:R1315C,ORF1b:I1566V,ORF1b:D1848Y,ORF1b:T2163I,ORF3a:T223I,ORF6:D61L,ORF8:G8*,ORF9b:I5T,ORF9b:P10S,S:T19I,S:A27S,S:V83A,S:G142D,S:H146K,S:Q183E,S:V213E,S:G252V,S:G339H,S:R346T,S:L368I,S:S371F,S:S373P,S:S375F,S:T376A,S:D405N,S:R408S,S:K417N,S:N440K,S:V445P,S:G446S,S:N460K,S:S477N,S:T478K,S:E484A,S:F486P,S:F490S,S:Q498R,S:N501Y,S:Y505H,S:D614G,S:H655Y,S:N679K,S:P681H,S:N764K,S:D796Y,S:Q954H,S:N969K	N:E31-,N:R32-,N:S33-,ORF1a:S3675-,ORF1a:G3676-,ORF1a:F3677-,ORF9b:E27-,ORF9b:N28-,ORF9b:A29-,S:L24-,S:P25-,S:P26-,S:Y144-			A11537G|21K	C44T,G61T,G1157A,T9580C,A10103G,G19009T,C21998A,C27741T,C29358T	0	1	9	10		internal_XBB.1.9.2	G61T,G1157A,T4579A,T9580C,A10103G,A11537G,C11956T,G19009T,C21998A,T23018C,C27741T,C29358T		N:T362I,ORF1a:G298S,ORF1a:M3280V,ORF1a:I3758V,ORF1b:D1848Y,S:Q146K,S:S486P		NODE_0000387	C44T,G61T,G1157A,T9580C,A10103G,A11537G,G19009T,C21998A,C27741T,C29358T		N:T362I,ORF1a:G298S,ORF1a:M3280V,ORF1a:I3758V,ORF1b:D1848Y,S:Q146K		N/A	N/A	N/A	N/A	N/A	XBB.1.5	G61T,G1157A,T4579A,G5720A,T9580C,A10103G,A11537G,C11956T,C12789T,G19009T,C21998A,C27741T,T28297C,C29358T		N:T362I,ORF1a:G298S,ORF1a:G1819S,ORF1a:M3280V,ORF1a:I3758V,ORF1a:T4175I,ORF1b:D1848Y,ORF9b:I5T,S:Q146K				3000	0	good	0	10	0	good	0	24	5	20.833333	good	13		0	good	0		0		0	0	good		0	0	good	0	NA			NA	YB20230671	M	49	NA	NA	NA	NA	NA	NA	NA	NA	NA	<32	range	NA	5/9/23	NA	NA	China	Liangjiang New Area	Nasopharyngeal swab	NA	NA	NA	Liu_2024	40-49	NA
OR186074	22D	22D (BA.2.75)	Omicron	22D	BA.2.75.5.1.2.3.1.3	FR.1.3	0	good	104	53	1	1	0	0	71	12	0	32	88865	18	29842	0.997391566	FALSE	C44T,C203T,C241T,C337T,T670G,C882T,C1471T,C1513T,C2790T,C3037T,C3796T,C3927T,G4184A,C4321T,C4586T,C5183T,C8146A,C9344T,A9424G,C9534T,C9866T,C10029T,C10198T,G10447A,C10449A,T11371C,T11515C,A12444G,C12880T,C14097T,C14408T,C14599T,C15017T,G15451A,C15714T,C17410T,A18163G,C19955T,A20055G,C20235T,C21618T,G21987A,A22001G,T22016C,C22033A,A22121G,A22190G,T22200G,G22331A,G22577C,G22578A,G22599C,A22629C,C22674T,T22679C,C22686T,A22688G,G22775A,A22786C,G22813T,T22882G,G22898A,T22942G,G22992A,C22995A,A23013C,T23031C,A23055G,A23063T,T23075C,A23403G,C23525T,T23599G,C23604A,C23854A,G23948T,A24424T,T24469A,C25000T,C25416T,C25572T,C25584T,C25603T,C26060T,C26270T,A26275G,A26459G,C26577G,G26709A,C26858T,A27259C,G27382C,A27383T,T27384C,C27807T,T28019C,A28271T,C28311T,G28374A,G28881A,G28882A,G28883C,C29370T,A29510C	11288-11296,21633-21641,28362-28370,29734-29759	27791:T	ORF7b:13-44	E:T9I,E:T11A,E:D72G,M:Q19E,M:A63T,N:P13L,N:R203K,N:G204R,N:T366I,N:S413R,ORF1a:S135R,ORF1a:A206V,ORF1a:T842I,ORF1a:S1221L,ORF1a:G1307S,ORF1a:P1640S,ORF1a:D2627E,ORF1a:L3027F,ORF1a:T3090I,ORF1a:L3201F,ORF1a:T3255I,ORF1a:P3395H,ORF1a:N4060S,ORF1b:P314L,ORF1b:A517V,ORF1b:G662S,ORF1b:R1315C,ORF1b:I1566V,ORF1b:T2163I,ORF3a:T223I,ORF6:D61L,ORF9b:P10S,ORF9b:G31R,S:T19I,S:A27S,S:G142D,S:K147E,S:W152R,S:F157L,S:K187E,S:I210V,S:V213G,S:G257S,S:G339H,S:R346T,S:K356T,S:S371F,S:S373P,S:S375F,S:T376A,S:D405N,S:R408S,S:K417N,S:N440K,S:G446S,S:N460K,S:S477N,S:T478K,S:E484A,S:F490S,S:Q498R,S:N501Y,S:Y505H,S:D614G,S:H655Y,S:N679K,S:P681H,S:N764K,S:D796Y,S:Q954H,S:N969K	N:R32-,N:S33-,N:G34-,ORF1a:S3675-,ORF1a:G3676-,ORF1a:F3677-,ORF9b:E27-,ORF9b:N28-,ORF9b:A29-,S:L24-,S:P25-,S:P26-				C44T,C8146A,T11371C	0	0	3	3		NODE_0000740	C44T,C203T,C337T,C882T,C1471T,C1513T,C8146A,T11371C,T11515C,C14097T,C14599T,C15017T,C20235T,A22121G,G22599C,A22629C,T23031C,C25572T,C25603T,A26459G,T28019C,G28374A,C29370T		E:D72G,N:-31E,N:T366I,ORF1a:A206V,ORF1a:D2627E,ORF1b:A517V,ORF9b:G31R,S:K187E,S:R346T,S:K356T,S:F490S	N:G34-	FR.1.3	C44T,C8146A,T11371C		ORF1a:D2627E		N/A	N/A	N/A	N/A	N/A	N/A	N/A	N/A	N/A	N/A	ORF7b:13-44		3000	0	good	0	10	0	good	0	24	-5	0	good	3		0	good	0		0	ORF7b:13-44	1	0	good		0	0	good	0	NA			NA	YB20230673	F	0.3	NA	NA	NA	NA	NA	NA	NA	NA	NA	<32	range	NA	5/11/23	NA	NA	China	Liangjiang New Area	Nasopharyngeal swab	NA	NA	NA	Liu_2024	Under 19	NA
OR186075	23D	23D (XBB.1.9)		23D	XBB.1.9.1.13.1	FL.13.1	0	good	100	56	0	0	0	0	72	13	0	0	88956	3	29855	0.998327927	FALSE	C44T,C241T,A405G,C503T,T670G,A2611G,C2790T,C3037T,G4184A,C4321T,G4354A,G5720A,C9344T,A9424G,C9534T,C9866T,C10029T,C10198T,G10447A,C10449A,G10658A,C11956T,C12789T,C12880T,C13011T,C14408T,G15451A,C15714T,C15738T,T15939C,T16342C,C17410T,T17859C,A18163G,A19326G,C19955T,A20055G,C21618T,T21810C,G21987A,C22000A,C22109G,T22200A,G22317T,G22577C,G22578A,G22599C,C22664A,C22674T,T22679C,C22686T,A22688G,G22775A,A22786C,G22793T,G22813T,T22882G,G22895C,T22896C,G22898A,T22942G,G22992A,C22995A,A23013C,T23018C,T23019C,T23031C,A23055G,A23063T,T23075C,A23403G,C23525T,T23599G,C23604A,C23854A,G23948T,A24424T,T24469A,C25000T,C25416T,C25584T,C26060T,C26270T,A26275G,C26577G,G26709A,C26858T,A27259C,G27382C,A27383T,T27384C,C27807T,G27915T,A28271T,T28297C,C28311T,G28881A,G28882A,G28883C,A29510C	11288-11296,21633-21641,21992-21994,28362-28370,29734-29759			E:T9I,E:T11A,M:Q19E,M:A63T,N:P13L,N:R203K,N:G204R,N:S413R,ORF1a:K47R,ORF1a:P80S,ORF1a:S135R,ORF1a:T842I,ORF1a:G1307S,ORF1a:G1819S,ORF1a:L3027F,ORF1a:T3090I,ORF1a:L3201F,ORF1a:T3255I,ORF1a:P3395H,ORF1a:V3465I,ORF1a:T4175I,ORF1a:T4249I,ORF1b:P314L,ORF1b:G662S,ORF1b:S959P,ORF1b:R1315C,ORF1b:I1566V,ORF1b:T2163I,ORF3a:T223I,ORF6:D61L,ORF8:G8*,ORF9b:I5T,ORF9b:P10S,S:T19I,S:A27S,S:V83A,S:G142D,S:H146Q,S:Q183E,S:V213E,S:G252V,S:G339H,S:R346T,S:L368I,S:S371F,S:S373P,S:S375F,S:T376A,S:D405N,S:R408S,S:A411S,S:K417N,S:N440K,S:V445P,S:G446S,S:N460K,S:S477N,S:T478K,S:E484A,S:F486P,S:F490S,S:Q498R,S:N501Y,S:Y505H,S:D614G,S:H655Y,S:N679K,S:P681H,S:N764K,S:D796Y,S:Q954H,S:N969K	N:E31-,N:R32-,N:S33-,ORF1a:S3675-,ORF1a:G3676-,ORF1a:F3677-,ORF9b:E27-,ORF9b:N28-,ORF9b:A29-,S:L24-,S:P25-,S:P26-,S:Y144-				C44T,G10658A	0	0	2	2		internal_XBB.1.9.2	C503T,A2611G,G4354A,G10658A,C11956T,C13011T,G22793T,T23018C		ORF1a:P80S,ORF1a:V3465I,ORF1a:T4249I,S:A411S,S:S486P		FL.13.1	C44T,G10658A		ORF1a:V3465I		N/A	N/A	N/A	N/A	N/A	XBB.1.5	C503T,A2611G,G4354A,G5720A,G10658A,C11956T,C12789T,C13011T,G22793T,T28297C		ORF1a:P80S,ORF1a:G1819S,ORF1a:V3465I,ORF1a:T4175I,ORF1a:T4249I,ORF9b:I5T,S:A411S				3000	0	good	0	10	0	good	0	24	-6	0	good	2		0	good	0		0		0	0	good		0	0	good	0	NA			NA	YB20230674	F	12	NA	NA	NA	NA	NA	NA	NA	NA	NA	<32	range	NA	5/11/23	NA	NA	China	Liangjiang New Area	Nasopharyngeal swab	NA	NA	NA	Liu_2024	Under 19	NA
OR186076	23D	23D (XBB.1.9)		23D	XBB.1.9.1.2	FL.2	0	good	102	56	0	0	0	0	72	13	0	0	88930	5	29851	0.998127278	FALSE	C44T,G61T,C241T,A405G,T670G,G1157A,C2790T,C3037T,G4184A,C4321T,T4579A,G5720A,C9344T,A9424G,C9534T,T9580C,C9866T,C10029T,A10103G,C10198T,G10447A,C10449A,C11956T,C12789T,C12880T,C13059T,C14408T,G15451A,C15714T,C15738T,T15939C,T16342C,C17410T,T17859C,A18163G,A19326G,C19955T,A20055G,C21618T,T21810C,G21987A,C22000A,C22109G,T22200A,G22317T,G22577C,G22578A,G22599C,C22664A,C22674T,T22679C,C22686T,A22688G,G22775A,A22786C,G22813T,T22882G,G22895C,T22896C,G22898A,T22942G,G22992A,C22995A,A23013C,T23018C,T23019C,T23031C,A23055G,A23063T,T23075C,A23403G,C23525T,T23599G,C23604A,C23854A,G23948T,A24424T,T24469A,C25000T,C25416T,C25584T,C26060T,C26270T,A26275G,C26577G,G26709A,C26858T,A27259C,G27382C,A27383T,T27384C,C27741T,C27807T,G27915T,A28271T,T28297C,C28311T,G28881A,G28882A,G28883C,C29358T,A29510C	11288-11296,21633-21641,21992-21994,28362-28370,29734-29759			E:T9I,E:T11A,M:Q19E,M:A63T,N:P13L,N:R203K,N:G204R,N:T362I,N:S413R,ORF1a:K47R,ORF1a:S135R,ORF1a:G298S,ORF1a:T842I,ORF1a:G1307S,ORF1a:G1819S,ORF1a:L3027F,ORF1a:T3090I,ORF1a:L3201F,ORF1a:T3255I,ORF1a:M3280V,ORF1a:P3395H,ORF1a:T4175I,ORF1a:T4265I,ORF1b:P314L,ORF1b:G662S,ORF1b:S959P,ORF1b:R1315C,ORF1b:I1566V,ORF1b:T2163I,ORF3a:T223I,ORF6:D61L,ORF8:G8*,ORF9b:I5T,ORF9b:P10S,S:T19I,S:A27S,S:V83A,S:G142D,S:H146Q,S:Q183E,S:V213E,S:G252V,S:G339H,S:R346T,S:L368I,S:S371F,S:S373P,S:S375F,S:T376A,S:D405N,S:R408S,S:K417N,S:N440K,S:V445P,S:G446S,S:N460K,S:S477N,S:T478K,S:E484A,S:F486P,S:F490S,S:Q498R,S:N501Y,S:Y505H,S:D614G,S:H655Y,S:N679K,S:P681H,S:N764K,S:D796Y,S:Q954H,S:N969K	N:E31-,N:R32-,N:S33-,ORF1a:S3675-,ORF1a:G3676-,ORF1a:F3677-,ORF9b:E27-,ORF9b:N28-,ORF9b:A29-,S:L24-,S:P25-,S:P26-,S:Y144-				C44T,G61T,G1157A,T9580C,A10103G,C13059T,C27741T,C29358T	0	0	8	8		internal_XBB.1.9.2	G61T,G1157A,T4579A,T9580C,A10103G,C11956T,C13059T,T23018C,C27741T,C29358T		N:T362I,ORF1a:G298S,ORF1a:M3280V,ORF1a:T4265I,S:S486P		NODE_0000387	C44T,G61T,G1157A,T9580C,A10103G,C13059T,C27741T,C29358T		N:T362I,ORF1a:G298S,ORF1a:M3280V,ORF1a:T4265I		N/A	N/A	N/A	N/A	N/A	XBB.1.5	G61T,G1157A,T4579A,G5720A,T9580C,A10103G,C11956T,C12789T,C13059T,C27741T,T28297C,C29358T		N:T362I,ORF1a:G298S,ORF1a:G1819S,ORF1a:M3280V,ORF1a:T4175I,ORF1a:T4265I,ORF9b:I5T				3000	0	good	0	10	0	good	0	24	0	0	good	8		0	good	0		0		0	0	good		0	0	good	0	NA			NA	YB20230675	M	2	NA	NA	NA	NA	NA	NA	NA	NA	NA	<32	range	NA	5/11/23	NA	NA	China	Liangjiang New Area	Nasopharyngeal swab	NA	NA	NA	Liu_2024	Under 19	NA
OR186077	23D	23D (XBB.1.9)		23D	XBB.1.9.1.2	FL.2	0.173611	good	103	56	0	0	0	0	71	13	0	0	88899	7	29844	0.997826305	FALSE	C19T,C44T,G61T,C241T,A405G,T670G,G1157A,C2790T,C3037T,G4184A,C4321T,T4579A,G5720A,C9344T,A9424G,C9534T,T9580C,C9866T,C10029T,A10103G,C10198T,G10447A,C10449A,C11956T,C12789T,C12880T,C14408T,G15451A,C15714T,C15738T,T15939C,T16342C,C17410T,T17859C,A18163G,A19326G,C19955T,A20055G,C21618T,T21810C,G21987A,C22000A,C22109G,T22200A,G22317T,G22577C,G22578A,G22599C,C22664A,C22674T,T22679C,C22686T,A22688G,G22775A,A22786C,G22813T,T22882G,G22895C,T22896C,G22898A,T22942G,G22992A,C22995A,A23013C,A23014T,T23018C,T23019C,T23031C,A23055G,A23063T,T23075C,A23403G,C23525T,T23599G,C23604A,C23854A,G23948T,A24424T,T24469A,C25000T,C25416T,C25584T,C26060T,C26270T,A26275G,C26577G,G26709A,C26858T,A27259C,G27382C,A27383T,T27384C,C27741T,C27807T,G27915T,A28271T,T28297C,C28311T,G28881A,G28882A,G28883C,C29358T,A29510C	11288-11296,21633-21641,21992-21994,28362-28370,29734-29759			E:T9I,E:T11A,M:Q19E,M:A63T,N:P13L,N:R203K,N:G204R,N:T362I,N:S413R,ORF1a:K47R,ORF1a:S135R,ORF1a:G298S,ORF1a:T842I,ORF1a:G1307S,ORF1a:G1819S,ORF1a:L3027F,ORF1a:T3090I,ORF1a:L3201F,ORF1a:T3255I,ORF1a:M3280V,ORF1a:P3395H,ORF1a:T4175I,ORF1b:P314L,ORF1b:G662S,ORF1b:S959P,ORF1b:R1315C,ORF1b:I1566V,ORF1b:T2163I,ORF3a:T223I,ORF6:D61L,ORF8:G8*,ORF9b:I5T,ORF9b:P10S,S:T19I,S:A27S,S:V83A,S:G142D,S:H146Q,S:Q183E,S:V213E,S:G252V,S:G339H,S:R346T,S:L368I,S:S371F,S:S373P,S:S375F,S:T376A,S:D405N,S:R408S,S:K417N,S:N440K,S:V445P,S:G446S,S:N460K,S:S477N,S:T478K,S:E484A,S:F486P,S:F490S,S:Q498R,S:N501Y,S:Y505H,S:D614G,S:H655Y,S:N679K,S:P681H,S:N764K,S:D796Y,S:Q954H,S:N969K	N:E31-,N:R32-,N:S33-,ORF1a:S3675-,ORF1a:G3676-,ORF1a:F3677-,ORF9b:E27-,ORF9b:N28-,ORF9b:A29-,S:L24-,S:P25-,S:P26-,S:Y144-				C19T,C44T,G61T,G1157A,T9580C,A10103G,A23014T,C27741T,C29358T	0	0	9	9		internal_XBB.1.9.2	C19T,G61T,G1157A,T4579A,T9580C,A10103G,C11956T,A23014T,T23018C,C27741T,C29358T		N:T362I,ORF1a:G298S,ORF1a:M3280V,S:S486P		NODE_0000387	C19T,C44T,G61T,G1157A,T9580C,A10103G,A23014T,C27741T,C29358T		N:T362I,ORF1a:G298S,ORF1a:M3280V		N/A	N/A	N/A	N/A	N/A	XBB.1.5	C19T,G61T,G1157A,T4579A,G5720A,T9580C,A10103G,C11956T,C12789T,A23014T,C27741T,T28297C,C29358T		N:T362I,ORF1a:G298S,ORF1a:G1819S,ORF1a:M3280V,ORF1a:T4175I,ORF9b:I5T				3000	0	good	0	10	0	good	0	24	1	4.166667	good	9		0	good	0		0		0	0	good		0	0	good	0	NA			NA	YB20230676	M	76	NA	NA	NA	NA	NA	NA	NA	NA	NA	<32	range	NA	5/7/23	NA	NA	China	Beibei	Nasopharyngeal swab	NA	NA	NA	Liu_2024	70-79	NA
OR186078	23A	23A (XBB.1.5)		23A	XBB.1.5	XBB.1.5	0	good	94	56	0	0	0	0	67	13	0	0	88860	21	29833	0.996990269	FALSE	C44T,C241T,A405G,T670G,C2790T,C3037T,G4184A,C4321T,C5812T,C9344T,A9424G,C9534T,C9866T,C10029T,C10198T,G10447A,C10449A,C12880T,C14408T,G15451A,C15714T,C15738T,T15939C,T16342C,T17124C,C17410T,T17859C,A18163G,A19326G,G19384A,C19955T,A20055G,C21618T,T21810C,G21987A,C22000A,C22109G,T22200A,G22317T,G22577C,G22578A,G22599C,C22664A,C22674T,T22679C,C22686T,A22688G,G22775A,A22786C,G22813T,T22882G,G22895C,T22896C,G22898A,T22942G,G22992A,C22995A,A23013C,T23018C,T23019C,T23031C,A23055G,A23063T,T23075C,A23403G,C23525T,T23599G,C23604A,C23854A,G23948T,A24424T,T24469A,C25000T,C25416T,C25584T,C26060T,C26270T,A26275G,C26577G,G26709A,C26858T,A27259C,G27382C,A27383T,T27384C,C27807T,G27915T,G28027A,A28271T,C28311T,G28881A,G28882A,G28883C,A29510C	11288-11296,21633-21641,21992-21994,28362-28370,29734-29759			E:T9I,E:T11A,M:Q19E,M:A63T,N:P13L,N:R203K,N:G204R,N:S413R,ORF1a:K47R,ORF1a:S135R,ORF1a:T842I,ORF1a:G1307S,ORF1a:L3027F,ORF1a:T3090I,ORF1a:L3201F,ORF1a:T3255I,ORF1a:P3395H,ORF1b:P314L,ORF1b:G662S,ORF1b:S959P,ORF1b:R1315C,ORF1b:I1566V,ORF1b:D1973N,ORF1b:T2163I,ORF3a:T223I,ORF6:D61L,ORF8:G8*,ORF8:W45*,ORF9b:P10S,S:T19I,S:A27S,S:V83A,S:G142D,S:H146Q,S:Q183E,S:V213E,S:G252V,S:G339H,S:R346T,S:L368I,S:S371F,S:S373P,S:S375F,S:T376A,S:D405N,S:R408S,S:K417N,S:N440K,S:V445P,S:G446S,S:N460K,S:S477N,S:T478K,S:E484A,S:F486P,S:F490S,S:Q498R,S:N501Y,S:Y505H,S:D614G,S:H655Y,S:N679K,S:P681H,S:N764K,S:D796Y,S:Q954H,S:N969K	N:E31-,N:R32-,N:S33-,ORF1a:S3675-,ORF1a:G3676-,ORF1a:F3677-,ORF9b:E27-,ORF9b:N28-,ORF9b:A29-,S:L24-,S:P25-,S:P26-,S:Y144-				C5812T,G19384A,G28027A	0	0	3	3		internal_XBB_1_5	C5812T,T17124C,G19384A,G28027A		ORF1b:D1973N,ORF8:W45*		internal_XBB_1_5	C5812T,T17124C,G19384A,G28027A		ORF1b:D1973N,ORF8:W45*		N/A	N/A	N/A	N/A	N/A	XBB.1.5	C5812T,T17124C,G19384A,G28027A		ORF1b:D1973N,ORF8:W45*				3000	0	good	0	10	0	good	0	24	-5	0	good	3		0	good	0		0		0	0	good		0	0	good	0	NA			NA	YB20230677	F	28	NA	NA	NA	NA	NA	NA	NA	NA	NA	<32	range	NA	5/8/23	NA	NA	China	Beibei	Nasopharyngeal swab	NA	NA	NA	Liu_2024	20-29	NA
OR186079	23D	23D (XBB.1.9)		23D	XBB.1.9.1.13	FL.13	0	good	99	56	0	0	0	0	71	13	0	0	88882	16	29842	0.997458449	FALSE	C44T,C241T,A405G,C503T,T670G,C2790T,C3037T,G4184A,C4321T,G4354A,G5720A,C9344T,A9424G,C9534T,C9866T,C10029T,C10198T,G10447A,C10449A,C10834A,C11956T,C12789T,C12880T,C14408T,G15181A,G15451A,C15714T,C15738T,T15939C,T16342C,C17410T,T17859C,A18163G,A19326G,C19955T,A20055G,C21618T,T21810C,G21987A,C22000A,C22109G,T22200A,G22317T,G22577C,G22578A,G22599C,C22664A,C22674T,T22679C,C22686T,A22688G,G22775A,A22786C,G22793T,G22813T,T22882G,G22895C,T22896C,G22898A,T22942G,G22992A,C22995A,A23013C,T23018C,T23019C,T23031C,A23055G,A23063T,T23075C,A23403G,C23525T,T23599G,C23604A,C23854A,G23948T,A24424T,T24469A,C25000T,C25416T,C25584T,C26060T,C26270T,A26275G,C26577G,G26709A,C26858T,A27259C,G27382C,A27383T,T27384C,C27807T,G27915T,A28271T,T28297C,C28311T,G28881A,G28882A,G28883C,A29510C	11288-11296,21633-21641,21992-21994,28362-28370,29734-29759			E:T9I,E:T11A,M:Q19E,M:A63T,N:P13L,N:R203K,N:G204R,N:S413R,ORF1a:K47R,ORF1a:P80S,ORF1a:S135R,ORF1a:T842I,ORF1a:G1307S,ORF1a:G1819S,ORF1a:L3027F,ORF1a:T3090I,ORF1a:L3201F,ORF1a:T3255I,ORF1a:P3395H,ORF1a:T4175I,ORF1b:P314L,ORF1b:A572T,ORF1b:G662S,ORF1b:S959P,ORF1b:R1315C,ORF1b:I1566V,ORF1b:T2163I,ORF3a:T223I,ORF6:D61L,ORF8:G8*,ORF9b:I5T,ORF9b:P10S,S:T19I,S:A27S,S:V83A,S:G142D,S:H146Q,S:Q183E,S:V213E,S:G252V,S:G339H,S:R346T,S:L368I,S:S371F,S:S373P,S:S375F,S:T376A,S:D405N,S:R408S,S:A411S,S:K417N,S:N440K,S:V445P,S:G446S,S:N460K,S:S477N,S:T478K,S:E484A,S:F486P,S:F490S,S:Q498R,S:N501Y,S:Y505H,S:D614G,S:H655Y,S:N679K,S:P681H,S:N764K,S:D796Y,S:Q954H,S:N969K	N:E31-,N:R32-,N:S33-,ORF1a:S3675-,ORF1a:G3676-,ORF1a:F3677-,ORF9b:E27-,ORF9b:N28-,ORF9b:A29-,S:L24-,S:P25-,S:P26-,S:Y144-				C44T,C503T,C10834A,G15181A,G22793T	0	0	5	5		internal_XBB.1.9.2	C503T,G4354A,C10834A,C11956T,G15181A,G22793T,T23018C		ORF1a:P80S,ORF1b:A572T,S:A411S,S:S486P		internal_ebd6af12	C44T,C503T,C10834A,G15181A,G22793T		ORF1a:P80S,ORF1b:A572T,S:A411S		N/A	N/A	N/A	N/A	N/A	XBB.1.5	C503T,G4354A,G5720A,C10834A,C11956T,C12789T,G15181A,G22793T,T28297C		ORF1a:P80S,ORF1a:G1819S,ORF1a:T4175I,ORF1b:A572T,ORF9b:I5T,S:A411S				3000	0	good	0	10	0	good	0	24	-3	0	good	5		0	good	0		0		0	0	good		0	0	good	0	NA			NA	YB20230681	F	70	NA	NA	NA	NA	NA	NA	NA	NA	NA	<32	range	NA	5/12/23	NA	NA	China	Beibei	Nasopharyngeal swab	NA	NA	NA	Liu_2024	70-79	NA
OR186080	23D	23D (XBB.1.9)		23D	XBB.1.9.1.2	FL.2	0.694444	good	104	56	0	0	0	0	72	13	0	0	88853	19	29842	0.997358125	FALSE	C44T,G61T,C241T,A405G,T670G,G1157A,C2790T,C3037T,G4184A,C4321T,T4579A,G5720A,C6843T,C9344T,A9424G,C9534T,T9580C,C9866T,C10029T,A10103G,C10198T,G10447A,C10449A,C11956T,C12789T,C12880T,C14408T,G15451A,C15714T,C15738T,T15939C,T16342C,C17410T,T17859C,A18163G,A19326G,C19662T,C19955T,A20055G,C21618T,T21810C,G21987A,C22000A,C22109G,T22200A,G22317T,G22577C,G22578A,G22599C,C22664A,C22674T,T22679C,C22686T,A22688G,G22775A,A22786C,G22813T,T22882G,G22895C,T22896C,G22898A,T22942G,G22992A,C22995A,A23013C,T23018C,T23019C,T23031C,A23055G,A23063T,T23075C,A23403G,C23525T,T23599G,C23604A,C23854A,G23948T,A24424T,T24469A,C25000T,C25416T,C25584T,C26060T,C26270T,A26275G,T26331C,C26577G,G26709A,C26858T,A27259C,G27382C,A27383T,T27384C,C27741T,C27807T,G27915T,A28271T,T28297C,C28311T,G28881A,G28882A,G28883C,C29358T,A29510C	11288-11296,21633-21641,21992-21994,28362-28370,29734-29759			E:T9I,E:T11A,M:Q19E,M:A63T,N:P13L,N:R203K,N:G204R,N:T362I,N:S413R,ORF1a:K47R,ORF1a:S135R,ORF1a:G298S,ORF1a:T842I,ORF1a:G1307S,ORF1a:G1819S,ORF1a:S2193F,ORF1a:L3027F,ORF1a:T3090I,ORF1a:L3201F,ORF1a:T3255I,ORF1a:M3280V,ORF1a:P3395H,ORF1a:T4175I,ORF1b:P314L,ORF1b:G662S,ORF1b:S959P,ORF1b:R1315C,ORF1b:I1566V,ORF1b:T2163I,ORF3a:T223I,ORF6:D61L,ORF8:G8*,ORF9b:I5T,ORF9b:P10S,S:T19I,S:A27S,S:V83A,S:G142D,S:H146Q,S:Q183E,S:V213E,S:G252V,S:G339H,S:R346T,S:L368I,S:S371F,S:S373P,S:S375F,S:T376A,S:D405N,S:R408S,S:K417N,S:N440K,S:V445P,S:G446S,S:N460K,S:S477N,S:T478K,S:E484A,S:F486P,S:F490S,S:Q498R,S:N501Y,S:Y505H,S:D614G,S:H655Y,S:N679K,S:P681H,S:N764K,S:D796Y,S:Q954H,S:N969K	N:E31-,N:R32-,N:S33-,ORF1a:S3675-,ORF1a:G3676-,ORF1a:F3677-,ORF9b:E27-,ORF9b:N28-,ORF9b:A29-,S:L24-,S:P25-,S:P26-,S:Y144-				C44T,G61T,G1157A,C6843T,T9580C,A10103G,C19662T,T26331C,C27741T,C29358T	0	0	10	10		internal_XBB.1.9.2	G61T,G1157A,T4579A,C6843T,T9580C,A10103G,C11956T,C19662T,T23018C,T26331C,C27741T,C29358T		N:T362I,ORF1a:G298S,ORF1a:S2193F,ORF1a:M3280V,S:S486P		NODE_0000387	C44T,G61T,G1157A,C6843T,T9580C,A10103G,C19662T,T26331C,C27741T,C29358T		N:T362I,ORF1a:G298S,ORF1a:S2193F,ORF1a:M3280V		N/A	N/A	N/A	N/A	N/A	XBB.1.5	G61T,G1157A,T4579A,G5720A,C6843T,T9580C,A10103G,C11956T,C12789T,C19662T,T26331C,C27741T,T28297C,C29358T		N:T362I,ORF1a:G298S,ORF1a:G1819S,ORF1a:S2193F,ORF1a:M3280V,ORF1a:T4175I,ORF9b:I5T				3000	0	good	0	10	0	good	0	24	2	8.333333	good	10		0	good	0		0		0	0	good		0	0	good	0	NA			NA	YB20230682	F	77	NA	NA	NA	NA	NA	NA	NA	NA	NA	<32	range	NA	5/13/23	NA	NA	China	Beibei	Nasopharyngeal swab	NA	NA	NA	Liu_2024	70-79	NA
OR186081	22D	22D (BA.2.75)	Omicron	22D	BA.2.75.5.1.2.3.1.3	FR.1.3	0	good	105	95	1	1	0	0	72	26	0	32	88631	37	29831	0.996388322	FALSE	C44T,C203T,C241T,C337T,T670G,C882T,C897T,C1471T,C1513T,C2790T,C3037T,C3796T,C3927T,C4084T,G4184A,C4321T,C4586T,C4809T,C5183T,C9344T,A9424G,C9534T,C9866T,C10029T,C10198T,G10447A,C10449A,T11515C,A12444G,C12880T,C14097T,C14408T,C14599T,C15017T,G15451A,C15714T,C17410T,A18163G,C19955T,A20055G,C20235T,C21618T,G21987A,A22001G,T22016C,C22033A,A22121G,A22190G,T22200G,G22331A,G22577C,G22578A,G22599C,A22629C,C22674T,T22679C,C22686T,A22688G,G22775A,A22786C,G22813T,T22882G,G22898A,T22942G,G22992A,C22995A,A23013C,T23031C,A23055G,A23063T,T23075C,A23403G,C23525T,T23599G,C23604A,C23854A,G23948T,A24424T,T24469A,C25000T,C25416T,C25572T,C25584T,C25603T,C26060T,C26270T,A26275G,A26459G,C26577G,G26709A,C26858T,A27259C,G27382C,A27383T,T27384C,C27807T,T28019C,A28271T,C28311T,G28374A,G28881A,G28882A,G28883C,C29370T,A29510C	11288-11296,17863-17883,18472-18492,21633-21641,28362-28370,29734-29759	27791:T	ORF7b:13-44	E:T9I,E:T11A,E:D72G,M:Q19E,M:A63T,N:P13L,N:R203K,N:G204R,N:T366I,N:S413R,ORF1a:S135R,ORF1a:A206V,ORF1a:A211V,ORF1a:T842I,ORF1a:S1221L,ORF1a:G1307S,ORF1a:S1515F,ORF1a:P1640S,ORF1a:L3027F,ORF1a:T3090I,ORF1a:L3201F,ORF1a:T3255I,ORF1a:P3395H,ORF1a:N4060S,ORF1b:P314L,ORF1b:A517V,ORF1b:G662S,ORF1b:R1315C,ORF1b:I1566V,ORF1b:T2163I,ORF3a:T223I,ORF6:D61L,ORF9b:P10S,ORF9b:G31R,S:T19I,S:A27S,S:G142D,S:K147E,S:W152R,S:F157L,S:K187E,S:I210V,S:V213G,S:G257S,S:G339H,S:R346T,S:K356T,S:S371F,S:S373P,S:S375F,S:T376A,S:D405N,S:R408S,S:K417N,S:N440K,S:G446S,S:N460K,S:S477N,S:T478K,S:E484A,S:F490S,S:Q498R,S:N501Y,S:Y505H,S:D614G,S:H655Y,S:N679K,S:P681H,S:N764K,S:D796Y,S:Q954H,S:N969K	N:R32-,N:S33-,N:G34-,ORF1a:S3675-,ORF1a:G3676-,ORF1a:F3677-,ORF1b:Y1466-,ORF1b:V1467-,ORF1b:I1468-,ORF1b:F1469-,ORF1b:T1470-,ORF1b:Q1471-,ORF1b:T1472-,ORF1b:Q1669-,ORF1b:F1670-,ORF1b:K1671-,ORF1b:H1672-,ORF1b:L1673-,ORF1b:I1674-,ORF1b:P1675-,ORF9b:E27-,ORF9b:N28-,ORF9b:A29-,S:L24-,S:P25-,S:P26-				C44T,C897T,C4084T,C4809T	0	0	4	4		NODE_0000740	C44T,C203T,C337T,C882T,C897T,C1471T,C1513T,C4084T,C4809T,T11515C,C14097T,C14599T,C15017T,C20235T,A22121G,G22599C,A22629C,T23031C,C25572T,C25603T,A26459G,T28019C,G28374A,C29370T	17863-17883,18472-18492	E:D72G,N:-31E,N:T366I,ORF1a:A206V,ORF1a:A211V,ORF1a:S1515F,ORF1b:A517V,ORF9b:G31R,S:K187E,S:R346T,S:K356T,S:F490S	N:G34-,ORF1b:Y1466-,ORF1b:V1467-,ORF1b:I1468-,ORF1b:F1469-,ORF1b:T1470-,ORF1b:Q1471-,ORF1b:T1472-,ORF1b:Q1669-,ORF1b:F1670-,ORF1b:K1671-,ORF1b:H1672-,ORF1b:L1673-,ORF1b:I1674-,ORF1b:P1675-	FR.1.3	C44T,C897T,C4084T,C4809T	17863-17883,18472-18492	ORF1a:A211V,ORF1a:S1515F	ORF1b:Y1466-,ORF1b:V1467-,ORF1b:I1468-,ORF1b:F1469-,ORF1b:T1470-,ORF1b:Q1471-,ORF1b:T1472-,ORF1b:Q1669-,ORF1b:F1670-,ORF1b:K1671-,ORF1b:H1672-,ORF1b:L1673-,ORF1b:I1674-,ORF1b:P1675-	N/A	N/A	N/A	N/A	N/A	N/A	N/A	N/A	N/A	N/A	ORF7b:13-44		3000	0	good	0	10	0	good	0	24	-2	0	good	6		0	good	0		0	ORF7b:13-44	1	0	good		0	0	good	0	NA			NA	YB20230683	F	90	NA	NA	NA	NA	NA	NA	NA	NA	NA	<32	range	NA	5/14/23	NA	NA	China	Beibei	Nasopharyngeal swab	NA	NA	NA	Liu_2024	80+	NA
OR186082	22D	22D (BA.2.75)	Omicron	22D	BA.2.75.5.1.2.3.1.3	FR.1.3	0	good	102	53	1	1	0	0	70	12	0	32	88918	13	29852	0.997893188	FALSE	C44T,C203T,C241T,C337T,T670G,C882T,C1471T,C1513T,C2790T,C3037T,C3796T,C3927T,G4184A,C4321T,C4586T,C5183T,C9344T,A9424G,C9534T,C9866T,C10029T,C10198T,G10447A,C10449A,T11515C,A12444G,C12880T,C14097T,C14408T,C14599T,C15017T,G15451A,C15714T,C17410T,A18163G,C19955T,A20055G,C20235T,C21618T,G21987A,A22001G,T22016C,C22033A,A22121G,A22190G,T22200G,G22331A,G22577C,G22578A,G22599C,A22629C,C22674T,T22679C,C22686T,A22688G,G22775A,A22786C,G22813T,T22882G,G22898A,T22942G,G22992A,C22995A,A23013C,T23031C,A23055G,A23063T,T23075C,A23403G,C23525T,T23599G,C23604A,C23854A,G23948T,A24424T,T24469A,C25000T,C25416T,C25572T,C25584T,C25603T,C26060T,C26270T,A26275G,A26459G,C26577G,G26709A,C26858T,A27259C,G27382C,A27383T,T27384C,C27807T,T28019C,A28271T,C28311T,G28374A,G28881A,G28882A,G28883C,C29370T,A29510C	11288-11296,21633-21641,28362-28370,29734-29759	27791:T	ORF7b:13-44	E:T9I,E:T11A,E:D72G,M:Q19E,M:A63T,N:P13L,N:R203K,N:G204R,N:T366I,N:S413R,ORF1a:S135R,ORF1a:A206V,ORF1a:T842I,ORF1a:S1221L,ORF1a:G1307S,ORF1a:P1640S,ORF1a:L3027F,ORF1a:T3090I,ORF1a:L3201F,ORF1a:T3255I,ORF1a:P3395H,ORF1a:N4060S,ORF1b:P314L,ORF1b:A517V,ORF1b:G662S,ORF1b:R1315C,ORF1b:I1566V,ORF1b:T2163I,ORF3a:T223I,ORF6:D61L,ORF9b:P10S,ORF9b:G31R,S:T19I,S:A27S,S:G142D,S:K147E,S:W152R,S:F157L,S:K187E,S:I210V,S:V213G,S:G257S,S:G339H,S:R346T,S:K356T,S:S371F,S:S373P,S:S375F,S:T376A,S:D405N,S:R408S,S:K417N,S:N440K,S:G446S,S:N460K,S:S477N,S:T478K,S:E484A,S:F490S,S:Q498R,S:N501Y,S:Y505H,S:D614G,S:H655Y,S:N679K,S:P681H,S:N764K,S:D796Y,S:Q954H,S:N969K	N:R32-,N:S33-,N:G34-,ORF1a:S3675-,ORF1a:G3676-,ORF1a:F3677-,ORF9b:E27-,ORF9b:N28-,ORF9b:A29-,S:L24-,S:P25-,S:P26-				C44T	0	0	1	1		NODE_0000740	C44T,C203T,C337T,C882T,C1471T,C1513T,T11515C,C14097T,C14599T,C15017T,C20235T,A22121G,G22599C,A22629C,T23031C,C25572T,C25603T,A26459G,T28019C,G28374A,C29370T		E:D72G,N:-31E,N:T366I,ORF1a:A206V,ORF1b:A517V,ORF9b:G31R,S:K187E,S:R346T,S:K356T,S:F490S	N:G34-	FR.1.3	C44T				N/A	N/A	N/A	N/A	N/A	N/A	N/A	N/A	N/A	N/A	ORF7b:13-44		3000	0	good	0	10	0	good	0	24	-7	0	good	1		0	good	0		0	ORF7b:13-44	1	0	good		0	0	good	0	NA			NA	YB20230684	M	66	NA	NA	NA	NA	NA	NA	NA	NA	NA	<32	range	NA	5/14/23	NA	NA	China	Beibei	Nasopharyngeal swab	NA	NA	NA	Liu_2024	60-69	NA
OR186083	22D	22D (BA.2.75)	Omicron	22D	BA.2.75.5.1.2.3.1.3	FR.1.3	0	good	105	53	1	1	0	0	71	12	0	32	88927	7	29853	0.998127278	FALSE	C44T,C203T,C241T,C337T,T670G,C882T,C1288T,C1471T,C1513T,C2790T,C3037T,C3796T,C3927T,G4184A,C4321T,C4586T,C5183T,C7398T,C9344T,A9424G,C9534T,C9866T,C10029T,C10198T,G10447A,C10449A,T11515C,A12444G,C12880T,C14097T,C14408T,C14599T,C15017T,G15451A,C15714T,A16569G,C17410T,A18163G,C19955T,A20055G,C20235T,C21618T,G21987A,A22001G,T22016C,C22033A,A22121G,A22190G,T22200G,G22331A,G22577C,G22578A,G22599C,A22629C,C22674T,T22679C,C22686T,A22688G,G22775A,A22786C,G22813T,T22882G,G22898A,T22942G,G22992A,C22995A,A23013C,T23031C,A23055G,A23063T,T23075C,A23403G,C23525T,T23599G,C23604A,C23854A,G23948T,A24424T,T24469A,C25000T,C25416T,C25572T,C25584T,C25603T,C26060T,C26270T,A26275G,A26459G,C26577G,G26709A,C26858T,A27259C,G27382C,A27383T,T27384C,C27807T,T28019C,A28271T,C28311T,G28374A,G28881A,G28882A,G28883C,C29370T,A29510C	11288-11296,21633-21641,28362-28370,29734-29759	27791:T	ORF7b:13-44	E:T9I,E:T11A,E:D72G,M:Q19E,M:A63T,N:P13L,N:R203K,N:G204R,N:T366I,N:S413R,ORF1a:S135R,ORF1a:A206V,ORF1a:T842I,ORF1a:S1221L,ORF1a:G1307S,ORF1a:P1640S,ORF1a:S2378L,ORF1a:L3027F,ORF1a:T3090I,ORF1a:L3201F,ORF1a:T3255I,ORF1a:P3395H,ORF1a:N4060S,ORF1b:P314L,ORF1b:A517V,ORF1b:G662S,ORF1b:R1315C,ORF1b:I1566V,ORF1b:T2163I,ORF3a:T223I,ORF6:D61L,ORF9b:P10S,ORF9b:G31R,S:T19I,S:A27S,S:G142D,S:K147E,S:W152R,S:F157L,S:K187E,S:I210V,S:V213G,S:G257S,S:G339H,S:R346T,S:K356T,S:S371F,S:S373P,S:S375F,S:T376A,S:D405N,S:R408S,S:K417N,S:N440K,S:G446S,S:N460K,S:S477N,S:T478K,S:E484A,S:F490S,S:Q498R,S:N501Y,S:Y505H,S:D614G,S:H655Y,S:N679K,S:P681H,S:N764K,S:D796Y,S:Q954H,S:N969K	N:R32-,N:S33-,N:G34-,ORF1a:S3675-,ORF1a:G3676-,ORF1a:F3677-,ORF9b:E27-,ORF9b:N28-,ORF9b:A29-,S:L24-,S:P25-,S:P26-				C44T,C1288T,C7398T,A16569G	0	0	4	4		NODE_0000740	C44T,C203T,C337T,C882T,C1288T,C1471T,C1513T,C7398T,T11515C,C14097T,C14599T,C15017T,A16569G,C20235T,A22121G,G22599C,A22629C,T23031C,C25572T,C25603T,A26459G,T28019C,G28374A,C29370T		E:D72G,N:-31E,N:T366I,ORF1a:A206V,ORF1a:S2378L,ORF1b:A517V,ORF9b:G31R,S:K187E,S:R346T,S:K356T,S:F490S	N:G34-	FR.1.3	C44T,C1288T,C7398T,A16569G		ORF1a:S2378L		N/A	N/A	N/A	N/A	N/A	N/A	N/A	N/A	N/A	N/A	ORF7b:13-44		3000	0	good	0	10	0	good	0	24	-4	0	good	4		0	good	0		0	ORF7b:13-44	1	0	good		0	0	good	0	NA			NA	YB20230685	F	69	NA	NA	NA	NA	NA	NA	NA	NA	NA	<32	range	NA	5/9/23	NA	NA	China	Beibei	Nasopharyngeal swab	NA	NA	NA	Liu_2024	60-69	NA
OR186084	22D	22D (BA.2.75)	Omicron	22D	BA.2.75.5.1.2.3.1.3	FR.1.3	0	good	103	53	1	1	0	0	71	12	0	32	88923	7	29849	0.997993512	FALSE	C44T,C203T,C241T,C337T,T670G,C882T,C1471T,C1513T,C2790T,C2862T,C3037T,C3796T,C3927T,G4184A,C4321T,C4586T,C5183T,C9344T,A9424G,C9534T,C9866T,C10029T,C10198T,G10447A,C10449A,T11515C,A12444G,C12880T,C14097T,C14408T,C14599T,C15017T,G15451A,C15714T,C17410T,A18163G,C19955T,A20055G,C20235T,C21618T,G21987A,A22001G,T22016C,C22033A,A22121G,A22190G,T22200G,G22331A,G22577C,G22578A,G22599C,A22629C,C22674T,T22679C,C22686T,A22688G,G22775A,A22786C,G22813T,T22882G,G22898A,T22942G,G22992A,C22995A,A23013C,T23031C,A23055G,A23063T,T23075C,A23403G,C23525T,T23599G,C23604A,C23854A,G23948T,A24424T,T24469A,C25000T,C25416T,C25572T,C25584T,C25603T,C26060T,C26270T,A26275G,A26459G,C26577G,G26709A,C26858T,A27259C,G27382C,A27383T,T27384C,C27807T,T28019C,A28271T,C28311T,G28374A,G28881A,G28882A,G28883C,C29370T,A29510C	11288-11296,21633-21641,28362-28370,29734-29759	27791:T	ORF7b:13-44	E:T9I,E:T11A,E:D72G,M:Q19E,M:A63T,N:P13L,N:R203K,N:G204R,N:T366I,N:S413R,ORF1a:S135R,ORF1a:A206V,ORF1a:T842I,ORF1a:T866I,ORF1a:S1221L,ORF1a:G1307S,ORF1a:P1640S,ORF1a:L3027F,ORF1a:T3090I,ORF1a:L3201F,ORF1a:T3255I,ORF1a:P3395H,ORF1a:N4060S,ORF1b:P314L,ORF1b:A517V,ORF1b:G662S,ORF1b:R1315C,ORF1b:I1566V,ORF1b:T2163I,ORF3a:T223I,ORF6:D61L,ORF9b:P10S,ORF9b:G31R,S:T19I,S:A27S,S:G142D,S:K147E,S:W152R,S:F157L,S:K187E,S:I210V,S:V213G,S:G257S,S:G339H,S:R346T,S:K356T,S:S371F,S:S373P,S:S375F,S:T376A,S:D405N,S:R408S,S:K417N,S:N440K,S:G446S,S:N460K,S:S477N,S:T478K,S:E484A,S:F490S,S:Q498R,S:N501Y,S:Y505H,S:D614G,S:H655Y,S:N679K,S:P681H,S:N764K,S:D796Y,S:Q954H,S:N969K	N:R32-,N:S33-,N:G34-,ORF1a:S3675-,ORF1a:G3676-,ORF1a:F3677-,ORF9b:E27-,ORF9b:N28-,ORF9b:A29-,S:L24-,S:P25-,S:P26-				C44T,C2862T	0	0	2	2		NODE_0000740	C44T,C203T,C337T,C882T,C1471T,C1513T,C2862T,T11515C,C14097T,C14599T,C15017T,C20235T,A22121G,G22599C,A22629C,T23031C,C25572T,C25603T,A26459G,T28019C,G28374A,C29370T		E:D72G,N:-31E,N:T366I,ORF1a:A206V,ORF1a:T866I,ORF1b:A517V,ORF9b:G31R,S:K187E,S:R346T,S:K356T,S:F490S	N:G34-	FR.1.3	C44T,C2862T		ORF1a:T866I		N/A	N/A	N/A	N/A	N/A	N/A	N/A	N/A	N/A	N/A	ORF7b:13-44		3000	0	good	0	10	0	good	0	24	-6	0	good	2		0	good	0		0	ORF7b:13-44	1	0	good		0	0	good	0	NA			NA	YB20230686	M	68	NA	NA	NA	NA	NA	NA	NA	NA	NA	<32	range	NA	5/9/23	NA	NA	China	Beibei	Nasopharyngeal swab	NA	NA	NA	Liu_2024	60-69	NA
OR186085	22D	22D (BA.2.75)	Omicron	22D	BA.2.75.5.1.2.3.1.3	FR.1.3	0	good	102	53	1	1	0	0	70	12	0	32	88933	7	29851	0.998060395	FALSE	C44T,C203T,C241T,C337T,T670G,C882T,C1471T,C1513T,C2790T,C3037T,C3796T,C3927T,G4184A,C4321T,C4586T,C5183T,C9344T,A9424G,C9534T,C9866T,C10029T,C10198T,G10447A,C10449A,T11515C,A12444G,C12880T,C14097T,C14408T,C14599T,C15017T,G15451A,C15714T,C17410T,A18163G,C19955T,A20055G,C20235T,C21618T,G21987A,A22001G,T22016C,C22033A,A22121G,A22190G,T22200G,G22331A,G22577C,G22578A,G22599C,A22629C,C22674T,T22679C,C22686T,A22688G,G22775A,A22786C,G22813T,T22882G,G22898A,T22942G,G22992A,C22995A,A23013C,T23031C,A23055G,A23063T,T23075C,A23403G,C23525T,T23599G,C23604A,C23854A,G23948T,A24424T,T24469A,C25000T,C25416T,C25572T,C25584T,C25603T,C26060T,C26270T,A26275G,A26459G,C26577G,G26709A,C26858T,A27259C,G27382C,A27383T,T27384C,C27807T,T28019C,A28271T,C28311T,G28374A,G28881A,G28882A,G28883C,C29370T,A29510C	11288-11296,21633-21641,28362-28370,29734-29759	27791:T	ORF7b:13-44	E:T9I,E:T11A,E:D72G,M:Q19E,M:A63T,N:P13L,N:R203K,N:G204R,N:T366I,N:S413R,ORF1a:S135R,ORF1a:A206V,ORF1a:T842I,ORF1a:S1221L,ORF1a:G1307S,ORF1a:P1640S,ORF1a:L3027F,ORF1a:T3090I,ORF1a:L3201F,ORF1a:T3255I,ORF1a:P3395H,ORF1a:N4060S,ORF1b:P314L,ORF1b:A517V,ORF1b:G662S,ORF1b:R1315C,ORF1b:I1566V,ORF1b:T2163I,ORF3a:T223I,ORF6:D61L,ORF9b:P10S,ORF9b:G31R,S:T19I,S:A27S,S:G142D,S:K147E,S:W152R,S:F157L,S:K187E,S:I210V,S:V213G,S:G257S,S:G339H,S:R346T,S:K356T,S:S371F,S:S373P,S:S375F,S:T376A,S:D405N,S:R408S,S:K417N,S:N440K,S:G446S,S:N460K,S:S477N,S:T478K,S:E484A,S:F490S,S:Q498R,S:N501Y,S:Y505H,S:D614G,S:H655Y,S:N679K,S:P681H,S:N764K,S:D796Y,S:Q954H,S:N969K	N:R32-,N:S33-,N:G34-,ORF1a:S3675-,ORF1a:G3676-,ORF1a:F3677-,ORF9b:E27-,ORF9b:N28-,ORF9b:A29-,S:L24-,S:P25-,S:P26-				C44T	0	0	1	1		NODE_0000740	C44T,C203T,C337T,C882T,C1471T,C1513T,T11515C,C14097T,C14599T,C15017T,C20235T,A22121G,G22599C,A22629C,T23031C,C25572T,C25603T,A26459G,T28019C,G28374A,C29370T		E:D72G,N:-31E,N:T366I,ORF1a:A206V,ORF1b:A517V,ORF9b:G31R,S:K187E,S:R346T,S:K356T,S:F490S	N:G34-	FR.1.3	C44T				N/A	N/A	N/A	N/A	N/A	N/A	N/A	N/A	N/A	N/A	ORF7b:13-44		3000	0	good	0	10	0	good	0	24	-7	0	good	1		0	good	0		0	ORF7b:13-44	1	0	good		0	0	good	0	NA			NA	YB20230687	M	73	NA	NA	NA	NA	NA	NA	NA	NA	NA	<32	range	NA	5/10/23	NA	NA	China	Beibei	Nasopharyngeal swab	NA	NA	NA	Liu_2024	70-79	NA
OR186086	22D	22D (BA.2.75)	Omicron	22D	BA.2.75.5.1.2.3.1.3	FR.1.3	0	good	103	53	1	1	0	0	70	12	0	32	88929	7	29851	0.998060395	FALSE	C44T,C203T,C241T,C337T,T670G,C882T,C1471T,C1513T,C2790T,C3037T,C3796T,C3927T,G4184A,C4321T,C4586T,G4720A,C5183T,C9344T,A9424G,C9534T,C9866T,C10029T,C10198T,G10447A,C10449A,T11515C,A12444G,C12880T,C14097T,C14408T,C14599T,C15017T,G15451A,C15714T,C17410T,A18163G,C19955T,A20055G,C20235T,C21618T,G21987A,A22001G,T22016C,C22033A,A22121G,A22190G,T22200G,G22331A,G22577C,G22578A,G22599C,A22629C,C22674T,T22679C,C22686T,A22688G,G22775A,A22786C,G22813T,T22882G,G22898A,T22942G,G22992A,C22995A,A23013C,T23031C,A23055G,A23063T,T23075C,A23403G,C23525T,T23599G,C23604A,C23854A,G23948T,A24424T,T24469A,C25000T,C25416T,C25572T,C25584T,C25603T,C26060T,C26270T,A26275G,A26459G,C26577G,G26709A,C26858T,A27259C,G27382C,A27383T,T27384C,C27807T,T28019C,A28271T,C28311T,G28374A,G28881A,G28882A,G28883C,C29370T,A29510C	11288-11296,21633-21641,28362-28370,29734-29759	27791:T	ORF7b:13-44	E:T9I,E:T11A,E:D72G,M:Q19E,M:A63T,N:P13L,N:R203K,N:G204R,N:T366I,N:S413R,ORF1a:S135R,ORF1a:A206V,ORF1a:T842I,ORF1a:S1221L,ORF1a:G1307S,ORF1a:P1640S,ORF1a:L3027F,ORF1a:T3090I,ORF1a:L3201F,ORF1a:T3255I,ORF1a:P3395H,ORF1a:N4060S,ORF1b:P314L,ORF1b:A517V,ORF1b:G662S,ORF1b:R1315C,ORF1b:I1566V,ORF1b:T2163I,ORF3a:T223I,ORF6:D61L,ORF9b:P10S,ORF9b:G31R,S:T19I,S:A27S,S:G142D,S:K147E,S:W152R,S:F157L,S:K187E,S:I210V,S:V213G,S:G257S,S:G339H,S:R346T,S:K356T,S:S371F,S:S373P,S:S375F,S:T376A,S:D405N,S:R408S,S:K417N,S:N440K,S:G446S,S:N460K,S:S477N,S:T478K,S:E484A,S:F490S,S:Q498R,S:N501Y,S:Y505H,S:D614G,S:H655Y,S:N679K,S:P681H,S:N764K,S:D796Y,S:Q954H,S:N969K	N:R32-,N:S33-,N:G34-,ORF1a:S3675-,ORF1a:G3676-,ORF1a:F3677-,ORF9b:E27-,ORF9b:N28-,ORF9b:A29-,S:L24-,S:P25-,S:P26-				C44T,G4720A	0	0	2	2		NODE_0000740	C44T,C203T,C337T,C882T,C1471T,C1513T,G4720A,T11515C,C14097T,C14599T,C15017T,C20235T,A22121G,G22599C,A22629C,T23031C,C25572T,C25603T,A26459G,T28019C,G28374A,C29370T		E:D72G,N:-31E,N:T366I,ORF1a:A206V,ORF1b:A517V,ORF9b:G31R,S:K187E,S:R346T,S:K356T,S:F490S	N:G34-	FR.1.3	C44T,G4720A				N/A	N/A	N/A	N/A	N/A	N/A	N/A	N/A	N/A	N/A	ORF7b:13-44		3000	0	good	0	10	0	good	0	24	-6	0	good	2		0	good	0		0	ORF7b:13-44	1	0	good		0	0	good	0	NA			NA	YB20230689	M	77	NA	NA	NA	NA	NA	NA	NA	NA	NA	<32	range	NA	5/11/23	NA	NA	China	Beibei	Nasopharyngeal swab	NA	NA	NA	Liu_2024	70-79	NA
OR186087	23D	23D (XBB.1.9)		23D	XBB.1.9.1.2	FL.2	1.5625	good	104	57	0	1	0	0	72	14	0	1	88954	5	29865	0.998595459	FALSE	C19T,C44T,G61T,C241T,A405G,T670G,G1157A,C2790T,C3037T,G4184A,C4321T,T4579A,G5720A,C6843T,C9344T,A9424G,C9534T,T9580C,C9866T,C10029T,A10103G,C10198T,G10447A,C10449A,C11956T,C12789T,C12880T,C14408T,G15451A,C15714T,C15738T,T15939C,T16342C,C17410T,T17859C,A18163G,A19326G,C19955T,A20055G,C21618T,T21810C,G21987A,C22000A,C22109G,T22200A,G22317T,G22577C,G22578A,G22599C,C22664A,C22674T,T22679C,C22686T,A22688G,G22775A,A22786C,G22813T,T22882G,G22895C,T22896C,G22898A,T22942G,G22992A,C22995A,A23013C,T23018C,T23019C,T23031C,A23055G,A23063T,T23075C,A23403G,C23525T,T23599G,C23604A,C23854A,G23948T,A24424T,T24469A,C25000T,C25416T,C25584T,C26060T,C26270T,A26275G,T26331C,C26577G,G26709A,C26858T,A27259C,G27382C,A27383T,T27384C,C27741T,C27807T,G27915T,A28271T,T28297C,C28311T,G28881A,G28882A,G28883C,C29358T,A29510C	11288-11296,21633-21641,21992-21994,28254,28362-28370,29734-29759		ORF8:122	E:T9I,E:T11A,M:Q19E,M:A63T,N:P13L,N:R203K,N:G204R,N:T362I,N:S413R,ORF1a:K47R,ORF1a:S135R,ORF1a:G298S,ORF1a:T842I,ORF1a:G1307S,ORF1a:G1819S,ORF1a:S2193F,ORF1a:L3027F,ORF1a:T3090I,ORF1a:L3201F,ORF1a:T3255I,ORF1a:M3280V,ORF1a:P3395H,ORF1a:T4175I,ORF1b:P314L,ORF1b:G662S,ORF1b:S959P,ORF1b:R1315C,ORF1b:I1566V,ORF1b:T2163I,ORF3a:T223I,ORF6:D61L,ORF8:G8*,ORF9b:I5T,ORF9b:P10S,S:T19I,S:A27S,S:V83A,S:G142D,S:H146Q,S:Q183E,S:V213E,S:G252V,S:G339H,S:R346T,S:L368I,S:S371F,S:S373P,S:S375F,S:T376A,S:D405N,S:R408S,S:K417N,S:N440K,S:V445P,S:G446S,S:N460K,S:S477N,S:T478K,S:E484A,S:F486P,S:F490S,S:Q498R,S:N501Y,S:Y505H,S:D614G,S:H655Y,S:N679K,S:P681H,S:N764K,S:D796Y,S:Q954H,S:N969K	N:E31-,N:R32-,N:S33-,ORF1a:S3675-,ORF1a:G3676-,ORF1a:F3677-,ORF8:I121-,ORF9b:E27-,ORF9b:N28-,ORF9b:A29-,S:L24-,S:P25-,S:P26-,S:Y144-				C19T,C44T,G61T,G1157A,C6843T,T9580C,A10103G,T26331C,C27741T,C29358T	0	0	10	10		internal_XBB.1.9.2	C19T,G61T,G1157A,T4579A,C6843T,T9580C,A10103G,C11956T,T23018C,T26331C,C27741T,C29358T	28254	N:T362I,ORF1a:G298S,ORF1a:S2193F,ORF1a:M3280V,S:S486P	ORF8:I121-	NODE_0000387	C19T,C44T,G61T,G1157A,C6843T,T9580C,A10103G,T26331C,C27741T,C29358T	28254	N:T362I,ORF1a:G298S,ORF1a:S2193F,ORF1a:M3280V	ORF8:I121-	N/A	N/A	N/A	N/A	N/A	XBB.1.5	C19T,G61T,G1157A,T4579A,G5720A,C6843T,T9580C,A10103G,C11956T,C12789T,T26331C,C27741T,T28297C,C29358T	28254	N:T362I,ORF1a:G298S,ORF1a:G1819S,ORF1a:S2193F,ORF1a:M3280V,ORF1a:T4175I,ORF9b:I5T	ORF8:I121-	ORF8:122		3000	0	good	0	10	0	good	0	24	3	12.5	good	11		0	good	0		0	ORF8:122	1	0	good		0	0	good	0	NA			NA	YB20230690	M	79	NA	NA	NA	NA	NA	NA	NA	NA	NA	<32	range	NA	5/11/23	NA	NA	China	Beibei	Nasopharyngeal swab	NA	NA	NA	Liu_2024	70-79	NA
OR186088	23B	23B (XBB.1.16)		23B	XBB.1.16	XBB.1.16	0.173611	good	105	56	0	0	0	0	72	13	0	0	88858	16	29842	0.997458449	FALSE	C44T,C241T,A405G,T670G,C2790T,C3037T,T4041C,G4184A,C4321T,C9344T,A9424G,C9534T,C9866T,C10029T,C10198T,G10447A,C10449A,C11750T,C11956T,T12730A,C12880T,G12892A,A13237G,C14408T,A14856G,G15451A,C15714T,C15738T,T15939C,T16342C,C17410T,T17859C,C18131T,A18163G,G18703T,A19326G,C19955T,A20055G,C21618T,C21736T,T21810C,G21987A,C22000A,A22101T,C22109G,T22200A,G22317T,G22577C,G22578A,G22599C,C22664A,C22674T,T22679C,C22686T,A22688G,G22775A,A22786C,G22813T,T22882G,G22895C,T22896C,G22898A,T22942G,G22992A,C22995G,A23013C,T23018C,T23019C,T23031C,A23055G,A23063T,T23075C,A23403G,C23525T,T23599G,C23604A,C23854A,G23948T,A24424T,T24469A,C25000T,C25416T,C25584T,C26060T,C26270T,A26275G,C26577G,G26709A,C26858T,A27259C,G27382C,A27383T,T27384C,C27807T,G27915T,A28271T,T28297C,C28311T,A28447G,G28881A,G28882A,G28883C,C29386T,A29510C,G29777T	11288-11296,21633-21641,21992-21994,28362-28370,29734-29759			E:T9I,E:T11A,M:Q19E,M:A63T,N:P13L,N:R203K,N:G204R,N:S413R,ORF1a:K47R,ORF1a:S135R,ORF1a:T842I,ORF1a:I1259T,ORF1a:G1307S,ORF1a:L3027F,ORF1a:T3090I,ORF1a:L3201F,ORF1a:T3255I,ORF1a:P3395H,ORF1a:L3829F,ORF1b:P314L,ORF1b:G662S,ORF1b:S959P,ORF1b:R1315C,ORF1b:T1555I,ORF1b:I1566V,ORF1b:D1746Y,ORF1b:T2163I,ORF3a:T223I,ORF6:D61L,ORF8:G8*,ORF9b:I5T,ORF9b:P10S,ORF9b:N55S,S:T19I,S:A27S,S:V83A,S:G142D,S:H146Q,S:E180V,S:Q183E,S:V213E,S:G252V,S:G339H,S:R346T,S:L368I,S:S371F,S:S373P,S:S375F,S:T376A,S:D405N,S:R408S,S:K417N,S:N440K,S:V445P,S:G446S,S:N460K,S:S477N,S:T478R,S:E484A,S:F486P,S:F490S,S:Q498R,S:N501Y,S:Y505H,S:D614G,S:H655Y,S:N679K,S:P681H,S:N764K,S:D796Y,S:Q954H,S:N969K	N:E31-,N:R32-,N:S33-,ORF1a:S3675-,ORF1a:G3676-,ORF1a:F3677-,ORF9b:E27-,ORF9b:N28-,ORF9b:A29-,S:L24-,S:P25-,S:P26-,S:Y144-			G12892A|24H	T4041C,A13237G,C18131T,C21736T,G29777T	0	1	5	6		NODE_0000332	T4041C,G12892A,A13237G,C18131T,C21736T,G29777T		ORF1a:I1259T,ORF1b:T1555I		NODE_0000332	T4041C,G12892A,A13237G,C18131T,C21736T,G29777T		ORF1a:I1259T,ORF1b:T1555I		N/A	N/A	N/A	N/A	N/A	XBB.1.5	T4041C,C11750T,C11956T,T12730A,G12892A,A13237G,A14856G,C18131T,G18703T,C21736T,A22101T,A22995G,T28297C,A28447G,C29386T,G29777T		ORF1a:I1259T,ORF1a:L3829F,ORF1b:T1555I,ORF1b:D1746Y,ORF9b:I5T,ORF9b:N55S,S:E180V,S:K478R				3000	0	good	0	10	0	good	0	24	1	4.166667	good	9		0	good	0		0		0	0	good		0	0	good	0	NA			NA	YB20230691	M	90	NA	NA	NA	NA	NA	NA	NA	NA	NA	<32	range	NA	5/11/23	NA	NA	China	Beibei	Nasopharyngeal swab	NA	NA	NA	Liu_2024	80+	NA
OR186089	23D	23D (XBB.1.9)		23D	XBB.1.9.1.16	FL.16	0	good	98	56	0	0	0	0	71	13	0	0	88919	5	29842	0.997826305	FALSE	C44T,C241T,A405G,T670G,T921A,C2790T,C3037T,G3091T,C3511T,G4184A,C4321T,G5720A,C9344T,A9424G,C9534T,C9866T,C10029T,C10198T,G10447A,C10449A,C11956T,C12789T,C12880T,C14408T,G15451A,C15714T,C15738T,T15939C,T16342C,C17410T,T17859C,A18163G,A19326G,C19955T,A20055G,C21618T,T21810C,G21987A,C22000A,C22109G,T22200A,A22206T,G22317T,G22577C,G22578A,G22599C,C22664A,C22674T,T22679C,C22686T,A22688G,G22775A,A22786C,G22813T,T22882G,G22895C,T22896C,G22898A,T22942G,G22992A,C22995A,A23013C,T23018C,T23019C,T23031C,A23055G,A23063T,T23075C,A23403G,C23525T,T23599G,C23604A,C23854A,G23948T,A24424T,T24469A,C25000T,C25416T,C25584T,C26060T,C26270T,A26275G,C26577G,G26709A,C26858T,A27259C,G27382C,A27383T,T27384C,C27807T,G27915T,A28271T,T28297C,C28311T,G28881A,G28882A,G28883C,A29510C	11288-11296,21633-21641,21992-21994,28362-28370,29734-29759			E:T9I,E:T11A,M:Q19E,M:A63T,N:P13L,N:R203K,N:G204R,N:S413R,ORF1a:K47R,ORF1a:S135R,ORF1a:L219Q,ORF1a:T842I,ORF1a:E942D,ORF1a:G1307S,ORF1a:G1819S,ORF1a:L3027F,ORF1a:T3090I,ORF1a:L3201F,ORF1a:T3255I,ORF1a:P3395H,ORF1a:T4175I,ORF1b:P314L,ORF1b:G662S,ORF1b:S959P,ORF1b:R1315C,ORF1b:I1566V,ORF1b:T2163I,ORF3a:T223I,ORF6:D61L,ORF8:G8*,ORF9b:I5T,ORF9b:P10S,S:T19I,S:A27S,S:V83A,S:G142D,S:H146Q,S:Q183E,S:V213E,S:D215V,S:G252V,S:G339H,S:R346T,S:L368I,S:S371F,S:S373P,S:S375F,S:T376A,S:D405N,S:R408S,S:K417N,S:N440K,S:V445P,S:G446S,S:N460K,S:S477N,S:T478K,S:E484A,S:F486P,S:F490S,S:Q498R,S:N501Y,S:Y505H,S:D614G,S:H655Y,S:N679K,S:P681H,S:N764K,S:D796Y,S:Q954H,S:N969K	N:E31-,N:R32-,N:S33-,ORF1a:S3675-,ORF1a:G3676-,ORF1a:F3677-,ORF9b:E27-,ORF9b:N28-,ORF9b:A29-,S:L24-,S:P25-,S:P26-,S:Y144-				C44T,T921A,G3091T	0	0	3	3		internal_XBB.1.9.2	T921A,G3091T,C3511T,C11956T,A22206T,T23018C		ORF1a:L219Q,ORF1a:E942D,S:D215V,S:S486P		FL.16	C44T,T921A,G3091T		ORF1a:L219Q,ORF1a:E942D		N/A	N/A	N/A	N/A	N/A	XBB.1.5	T921A,G3091T,C3511T,G5720A,C11956T,C12789T,A22206T,T28297C		ORF1a:L219Q,ORF1a:E942D,ORF1a:G1819S,ORF1a:T4175I,ORF9b:I5T,S:D215V				3000	0	good	0	10	0	good	0	24	-5	0	good	3		0	good	0		0		0	0	good		0	0	good	0	NA			NA	YB20230693	F	75	NA	NA	NA	NA	NA	NA	NA	NA	NA	<32	range	NA	5/12/23	NA	NA	China	Beibei	Nasopharyngeal swab	NA	NA	NA	Liu_2024	70-79	NA
OR186090	23B	23B (XBB.1.16)		23B	XBB.1.16	XBB.1.16	0.694444	good	106	56	0	0	0	0	72	13	0	0	88857	15	29842	0.99749189	FALSE	C44T,C241T,A405G,T670G,C2790T,C3037T,T4041C,G4184A,C4321T,C9344T,A9424G,C9534T,C9866T,C10029T,C10198T,G10447A,C10449A,C11750T,C11956T,T12730A,C12880T,G12892A,A13237G,C14408T,A14856G,G15451A,C15714T,C15738T,T15939C,T16342C,C17410T,T17859C,C18131T,A18163G,G18703T,A19326G,C19955T,A20055G,C21618T,C21736T,T21810C,G21987A,C22000A,A22101T,C22109G,T22200A,G22317T,G22577C,G22578A,G22599C,C22664A,C22674T,T22679C,C22686T,A22688G,G22775A,A22786C,G22813T,T22882G,G22895C,T22896C,G22898A,T22942G,G22992A,C22995G,A23013C,T23018C,T23019C,T23031C,A23055G,A23063T,T23075C,A23403G,T23455C,C23525T,T23599G,C23604A,C23854A,G23948T,A24424T,T24469A,C25000T,C25416T,C25584T,C26060T,C26270T,A26275G,C26577G,G26709A,C26858T,A27259C,G27382C,A27383T,T27384C,C27807T,G27915T,A28271T,T28297C,C28311T,A28447G,G28881A,G28882A,G28883C,C29386T,A29510C,G29777T	11288-11296,21633-21641,21992-21994,28362-28370,29734-29759			E:T9I,E:T11A,M:Q19E,M:A63T,N:P13L,N:R203K,N:G204R,N:S413R,ORF1a:K47R,ORF1a:S135R,ORF1a:T842I,ORF1a:I1259T,ORF1a:G1307S,ORF1a:L3027F,ORF1a:T3090I,ORF1a:L3201F,ORF1a:T3255I,ORF1a:P3395H,ORF1a:L3829F,ORF1b:P314L,ORF1b:G662S,ORF1b:S959P,ORF1b:R1315C,ORF1b:T1555I,ORF1b:I1566V,ORF1b:D1746Y,ORF1b:T2163I,ORF3a:T223I,ORF6:D61L,ORF8:G8*,ORF9b:I5T,ORF9b:P10S,ORF9b:N55S,S:T19I,S:A27S,S:V83A,S:G142D,S:H146Q,S:E180V,S:Q183E,S:V213E,S:G252V,S:G339H,S:R346T,S:L368I,S:S371F,S:S373P,S:S375F,S:T376A,S:D405N,S:R408S,S:K417N,S:N440K,S:V445P,S:G446S,S:N460K,S:S477N,S:T478R,S:E484A,S:F486P,S:F490S,S:Q498R,S:N501Y,S:Y505H,S:D614G,S:H655Y,S:N679K,S:P681H,S:N764K,S:D796Y,S:Q954H,S:N969K	N:E31-,N:R32-,N:S33-,ORF1a:S3675-,ORF1a:G3676-,ORF1a:F3677-,ORF9b:E27-,ORF9b:N28-,ORF9b:A29-,S:L24-,S:P25-,S:P26-,S:Y144-			G12892A|24H	T4041C,A13237G,C18131T,C21736T,T23455C,G29777T	0	1	6	7		NODE_0000332	T4041C,G12892A,A13237G,C18131T,C21736T,T23455C,G29777T		ORF1a:I1259T,ORF1b:T1555I		NODE_0000332	T4041C,G12892A,A13237G,C18131T,C21736T,T23455C,G29777T		ORF1a:I1259T,ORF1b:T1555I		N/A	N/A	N/A	N/A	N/A	XBB.1.5	T4041C,C11750T,C11956T,T12730A,G12892A,A13237G,A14856G,C18131T,G18703T,C21736T,A22101T,A22995G,T23455C,T28297C,A28447G,C29386T,G29777T		ORF1a:I1259T,ORF1a:L3829F,ORF1b:T1555I,ORF1b:D1746Y,ORF9b:I5T,ORF9b:N55S,S:E180V,S:K478R				3000	0	good	0	10	0	good	0	24	2	8.333333	good	10		0	good	0		0		0	0	good		0	0	good	0	NA			NA	YB20230697	F	88	NA	NA	NA	NA	NA	NA	NA	NA	NA	<32	range	NA	5/12/23	NA	NA	China	Changshou	Nasopharyngeal swab	NA	NA	NA	Liu_2024	80+	NA
OR186091	22F	22F (XBB)		22F	XBB.1.22.1.3.1	FY.3.1	0	good	99	56	0	0	0	0	72	13	0	0	88936	18	29862	0.998060395	FALSE	C44T,C241T,C245A,A405G,T670G,G2513A,C2790T,C3037T,G4109T,G4184A,C4321T,G5062T,C5544T,C9344T,A9424G,C9534T,C9866T,C10029T,C10198T,G10447A,C10449A,C12880T,C14408T,G15451A,C15714T,C15738T,T15939C,T16342C,C17410T,T17859C,A18163G,A19326G,C19955T,A20055G,C21618T,T21810C,G21987A,C22000A,C22109G,A22161G,T22191C,T22200A,G22317T,G22577C,G22578A,G22599C,C22664A,C22674T,T22679C,C22686T,A22688G,G22775A,A22786C,G22813T,T22882G,G22895C,T22896C,G22898A,T22942G,G22992A,C22995A,A23013C,T23018C,T23019C,T23031C,A23055G,A23063T,T23075C,C23191T,A23403G,C23525T,T23599G,C23604A,C23854A,G23948T,A24424T,T24469A,C25000T,C25416T,C25584T,C26060T,C26270T,A26275G,C26577G,G26709A,C26858T,A27259C,G27382C,A27383T,T27384C,C27807T,G27915T,A28271T,T28297C,C28311T,G28881A,G28882A,G28883C,A29510C	11288-11296,21633-21641,21992-21994,28362-28370,29734-29759			E:T9I,E:T11A,M:Q19E,M:A63T,N:P13L,N:R203K,N:G204R,N:S413R,ORF1a:K47R,ORF1a:S135R,ORF1a:E750K,ORF1a:T842I,ORF1a:D1282Y,ORF1a:G1307S,ORF1a:L1599F,ORF1a:T1760I,ORF1a:L3027F,ORF1a:T3090I,ORF1a:L3201F,ORF1a:T3255I,ORF1a:P3395H,ORF1b:P314L,ORF1b:G662S,ORF1b:S959P,ORF1b:R1315C,ORF1b:I1566V,ORF1b:T2163I,ORF3a:T223I,ORF6:D61L,ORF8:G8*,ORF9b:I5T,ORF9b:P10S,S:T19I,S:A27S,S:V83A,S:G142D,S:H146Q,S:Q183E,S:Y200C,S:I210T,S:V213E,S:G252V,S:G339H,S:R346T,S:L368I,S:S371F,S:S373P,S:S375F,S:T376A,S:D405N,S:R408S,S:K417N,S:N440K,S:V445P,S:G446S,S:N460K,S:S477N,S:T478K,S:E484A,S:F486P,S:F490S,S:Q498R,S:N501Y,S:Y505H,S:D614G,S:H655Y,S:N679K,S:P681H,S:N764K,S:D796Y,S:Q954H,S:N969K	N:E31-,N:R32-,N:S33-,ORF1a:S3675-,ORF1a:G3676-,ORF1a:F3677-,ORF9b:E27-,ORF9b:N28-,ORF9b:A29-,S:L24-,S:P25-,S:P26-,S:Y144-				C44T,C245A,G5062T	0	0	3	3		internal_XBB	C245A,G2513A,G4109T,G5062T,C5544T,A22161G,T22191C,G22317T,T23018C,C23191T,G27915T,T28297C	29759	ORF1a:E750K,ORF1a:D1282Y,ORF1a:L1599F,ORF1a:T1760I,ORF8:G8*,ORF9b:I5T,S:Y200C,S:I210T,S:G252V,S:S486P		FY.3.1	C44T,C245A,G5062T		ORF1a:L1599F		N/A	N/A	N/A	N/A	N/A	XBB.1.5	C245A,G2513A,G4109T,G5062T,C5544T,A22161G,T22191C,C23191T,T28297C		ORF1a:E750K,ORF1a:D1282Y,ORF1a:L1599F,ORF1a:T1760I,ORF9b:I5T,S:Y200C,S:I210T				3000	0	good	0	10	0	good	0	24	-5	0	good	3		0	good	0		0		0	0	good		0	0	good	0	NA			NA	YB20230698	F	78	NA	NA	NA	NA	NA	NA	NA	NA	NA	<32	range	NA	5/12/23	NA	NA	China	Changshou	Nasopharyngeal swab	NA	NA	NA	Liu_2024	70-79	NA
OR186092	23A	23A (XBB.1.5)		23A	XBB.1.5	XBB.1.5	4.340278	good	102	56	0	0	0	0	71	13	0	0	88837	19	29834	0.997090593	FALSE	C44T,C241T,A405G,T670G,C2790T,C3037T,G4184A,C4321T,A6517T,C8025T,G8648A,C9344T,A9424G,C9534T,C9866T,C10029T,C10198T,T10204C,G10447A,C10449A,C10714T,C12880T,C13436T,C14408T,C15240T,G15451A,A15667G,C15714T,C15738T,T15939C,T16342C,T17124C,C17410T,T17859C,A18163G,A19326G,C19955T,A20055G,C21618T,T21810C,G21987A,C22000A,C22109G,T22200A,G22317T,G22577C,G22578A,C22594T,G22599C,C22664A,C22674T,T22679C,C22686T,A22688G,G22775A,A22786C,G22813T,T22882G,G22895C,T22896C,G22898A,T22942G,G22992A,C22995A,A23013C,T23018C,T23019C,T23031C,A23055G,A23063T,T23075C,A23403G,C23525T,T23599G,C23604A,C23854A,G23948T,A24424T,T24469A,C25000T,C25416T,T25502C,C25584T,C26060T,C26270T,A26275G,C26577G,G26709A,C26858T,A27259C,G27382C,A27383T,T27384C,C27807T,G27915T,A28271T,C28311T,G28881A,G28882A,G28883C,A29510C,T29665C	11288-11296,21633-21641,21992-21994,28362-28370,29734-29759			E:T9I,E:T11A,M:Q19E,M:A63T,N:P13L,N:R203K,N:G204R,N:S413R,ORF1a:K47R,ORF1a:S135R,ORF1a:T842I,ORF1a:G1307S,ORF1a:L2084F,ORF1a:A2587V,ORF1a:V2795I,ORF1a:L3027F,ORF1a:T3090I,ORF1a:L3201F,ORF1a:T3255I,ORF1a:P3395H,ORF1a:L4391F,ORF1b:P314L,ORF1b:G662S,ORF1b:N734D,ORF1b:S959P,ORF1b:R1315C,ORF1b:I1566V,ORF1b:T2163I,ORF3a:I37T,ORF3a:T223I,ORF6:D61L,ORF8:G8*,ORF9b:P10S,S:T19I,S:A27S,S:V83A,S:G142D,S:H146Q,S:Q183E,S:V213E,S:G252V,S:G339H,S:R346T,S:L368I,S:S371F,S:S373P,S:S375F,S:T376A,S:D405N,S:R408S,S:K417N,S:N440K,S:V445P,S:G446S,S:N460K,S:S477N,S:T478K,S:E484A,S:F486P,S:F490S,S:Q498R,S:N501Y,S:Y505H,S:D614G,S:H655Y,S:N679K,S:P681H,S:N764K,S:D796Y,S:Q954H,S:N969K	N:E31-,N:R32-,N:S33-,ORF1a:S3675-,ORF1a:G3676-,ORF1a:F3677-,ORF9b:E27-,ORF9b:N28-,ORF9b:A29-,S:L24-,S:P25-,S:P26-,S:Y144-			C15240T|21K	A6517T,C8025T,G8648A,C10714T,C13436T,A15667G,C22594T,T25502C,T29665C	0	1	9	10		internal_XBB_1_5	A6517T,C8025T,G8648A,T10204C,C10714T,C13436T,C15240T,A15667G,T17124C,C22594T,T25502C,T29665C		ORF1a:L2084F,ORF1a:A2587V,ORF1a:V2795I,ORF1a:L4391F,ORF1b:N734D,ORF3a:I37T		internal_XBB_1_5	A6517T,C8025T,G8648A,T10204C,C10714T,C13436T,C15240T,A15667G,T17124C,C22594T,T25502C,T29665C		ORF1a:L2084F,ORF1a:A2587V,ORF1a:V2795I,ORF1a:L4391F,ORF1b:N734D,ORF3a:I37T		N/A	N/A	N/A	N/A	N/A	XBB.1.5	A6517T,C8025T,G8648A,T10204C,C10714T,C13436T,C15240T,A15667G,T17124C,C22594T,T25502C,T29665C		ORF1a:L2084F,ORF1a:A2587V,ORF1a:V2795I,ORF1a:L4391F,ORF1b:N734D,ORF3a:I37T				3000	0	good	0	10	0	good	0	24	5	20.833333	good	13		0	good	0		0		0	0	good		0	0	good	0	NA			NA	YB20230699	F	80	NA	NA	NA	NA	NA	NA	NA	NA	NA	<32	range	NA	5/12/23	NA	NA	China	Changshou	Nasopharyngeal swab	NA	NA	NA	Liu_2024	80+	NA
OR186093	23B	23B (XBB.1.16)		23B	XBB.1.16	XBB.1.16	0	good	101	56	0	0	0	0	72	13	0	0	88913	3	29842	0.997893188	FALSE	C44T,C241T,A405G,T670G,C2790T,C3037T,G3410T,G4184A,C4321T,C9344T,A9424G,C9534T,C9866T,C10029T,C10198T,G10447A,C10449A,C11750T,C11956T,T12730A,C12880T,C14408T,A14856G,G15451A,C15714T,C15738T,T15939C,T16342C,C17410T,T17859C,A18163G,G18703T,A19326G,C19955T,A20055G,G21157A,C21618T,T21810C,G21987A,C22000A,A22101T,C22109G,T22200A,G22317T,G22577C,G22578A,G22599C,C22664A,C22674T,T22679C,C22686T,A22688G,G22775A,A22786C,G22813T,T22882G,G22895C,T22896C,G22898A,T22942G,G22992A,C22995G,A23013C,T23018C,T23019C,T23031C,A23055G,A23063T,T23075C,A23403G,C23525T,T23599G,C23604A,C23854A,G23948T,A24424T,T24469A,C25000T,C25416T,C25584T,C26060T,C26270T,A26275G,C26577G,G26709A,C26858T,A27259C,G27382C,A27383T,T27384C,C27807T,G27915T,A28271T,T28297C,C28311T,A28447G,G28881A,G28882A,G28883C,C29386T,A29510C	11288-11296,21633-21641,21992-21994,28362-28370,29734-29759			E:T9I,E:T11A,M:Q19E,M:A63T,N:P13L,N:R203K,N:G204R,N:S413R,ORF1a:K47R,ORF1a:S135R,ORF1a:T842I,ORF1a:A1049S,ORF1a:G1307S,ORF1a:L3027F,ORF1a:T3090I,ORF1a:L3201F,ORF1a:T3255I,ORF1a:P3395H,ORF1a:L3829F,ORF1b:P314L,ORF1b:G662S,ORF1b:S959P,ORF1b:R1315C,ORF1b:I1566V,ORF1b:D1746Y,ORF1b:T2163I,ORF1b:V2564M,ORF3a:T223I,ORF6:D61L,ORF8:G8*,ORF9b:I5T,ORF9b:P10S,ORF9b:N55S,S:T19I,S:A27S,S:V83A,S:G142D,S:H146Q,S:E180V,S:Q183E,S:V213E,S:G252V,S:G339H,S:R346T,S:L368I,S:S371F,S:S373P,S:S375F,S:T376A,S:D405N,S:R408S,S:K417N,S:N440K,S:V445P,S:G446S,S:N460K,S:S477N,S:T478R,S:E484A,S:F486P,S:F490S,S:Q498R,S:N501Y,S:Y505H,S:D614G,S:H655Y,S:N679K,S:P681H,S:N764K,S:D796Y,S:Q954H,S:N969K	N:E31-,N:R32-,N:S33-,ORF1a:S3675-,ORF1a:G3676-,ORF1a:F3677-,ORF9b:E27-,ORF9b:N28-,ORF9b:A29-,S:L24-,S:P25-,S:P26-,S:Y144-				G3410T,G21157A	0	0	2	2		NODE_0000332	G3410T,G21157A		ORF1a:A1049S,ORF1b:V2564M		NODE_0000332	G3410T,G21157A		ORF1a:A1049S,ORF1b:V2564M		N/A	N/A	N/A	N/A	N/A	XBB.1.5	G3410T,C11750T,C11956T,T12730A,A14856G,G18703T,G21157A,A22101T,A22995G,T28297C,A28447G,C29386T		ORF1a:A1049S,ORF1a:L3829F,ORF1b:D1746Y,ORF1b:V2564M,ORF9b:I5T,ORF9b:N55S,S:E180V,S:K478R				3000	0	good	0	10	0	good	0	24	-6	0	good	2		0	good	0		0		0	0	good		0	0	good	0	NA			NA	YB20230700	M	70	NA	NA	NA	NA	NA	NA	NA	NA	NA	<32	range	NA	5/12/23	NA	NA	China	Changshou	Nasopharyngeal swab	NA	NA	NA	Liu_2024	70-79	NA
OR186094	23D	23D (XBB.1.9)		23D	XBB.1.9.1.13.1	FL.13.1	0	good	101	56	0	0	0	0	73	13	0	0	88946	7	29857	0.998261044	FALSE	C44T,C241T,A405G,C503T,T670G,A2611G,C2790T,C3037T,G4184A,C4321T,G4354A,G5720A,C9344T,A9424G,C9534T,C9866T,C10029T,C10198T,G10447A,C10449A,G10658A,C11956T,C12789T,C12880T,C13011T,C14408T,G15451A,C15714T,C15738T,T15939C,T16342C,C17410T,T17859C,A18163G,A19326G,C19955T,A20055G,C21618T,T21810C,G21987A,C22000A,C22033A,C22109G,T22200A,G22317T,G22577C,G22578A,G22599C,C22664A,C22674T,T22679C,C22686T,A22688G,G22775A,A22786C,G22793T,G22813T,T22882G,G22895C,T22896C,G22898A,T22942G,G22992A,C22995A,A23013C,T23018C,T23019C,T23031C,A23055G,A23063T,T23075C,A23403G,C23525T,T23599G,C23604A,C23854A,G23948T,A24424T,T24469A,C25000T,C25416T,C25584T,C26060T,C26270T,A26275G,C26577G,G26709A,C26858T,A27259C,G27382C,A27383T,T27384C,C27807T,G27915T,A28271T,T28297C,C28311T,G28881A,G28882A,G28883C,A29510C	11288-11296,21633-21641,21992-21994,28362-28370,29734-29759			E:T9I,E:T11A,M:Q19E,M:A63T,N:P13L,N:R203K,N:G204R,N:S413R,ORF1a:K47R,ORF1a:P80S,ORF1a:S135R,ORF1a:T842I,ORF1a:G1307S,ORF1a:G1819S,ORF1a:L3027F,ORF1a:T3090I,ORF1a:L3201F,ORF1a:T3255I,ORF1a:P3395H,ORF1a:V3465I,ORF1a:T4175I,ORF1a:T4249I,ORF1b:P314L,ORF1b:G662S,ORF1b:S959P,ORF1b:R1315C,ORF1b:I1566V,ORF1b:T2163I,ORF3a:T223I,ORF6:D61L,ORF8:G8*,ORF9b:I5T,ORF9b:P10S,S:T19I,S:A27S,S:V83A,S:G142D,S:H146Q,S:F157L,S:Q183E,S:V213E,S:G252V,S:G339H,S:R346T,S:L368I,S:S371F,S:S373P,S:S375F,S:T376A,S:D405N,S:R408S,S:A411S,S:K417N,S:N440K,S:V445P,S:G446S,S:N460K,S:S477N,S:T478K,S:E484A,S:F486P,S:F490S,S:Q498R,S:N501Y,S:Y505H,S:D614G,S:H655Y,S:N679K,S:P681H,S:N764K,S:D796Y,S:Q954H,S:N969K	N:E31-,N:R32-,N:S33-,ORF1a:S3675-,ORF1a:G3676-,ORF1a:F3677-,ORF9b:E27-,ORF9b:N28-,ORF9b:A29-,S:L24-,S:P25-,S:P26-,S:Y144-			C22033A|24A&22D&24E&23C&23F&24C&24B&rec&23I&24G&24F&24D&24H&24I	C44T,G10658A	0	1	2	3		internal_XBB.1.9.2	C503T,A2611G,G4354A,G10658A,C11956T,C13011T,C22033A,G22793T,T23018C		ORF1a:P80S,ORF1a:V3465I,ORF1a:T4249I,S:F157L,S:A411S,S:S486P		FL.13.1	C44T,G10658A,C22033A		ORF1a:V3465I,S:F157L		N/A	N/A	N/A	N/A	N/A	XBB.1.5	C503T,A2611G,G4354A,G5720A,G10658A,C11956T,C12789T,C13011T,C22033A,G22793T,T28297C		ORF1a:P80S,ORF1a:G1819S,ORF1a:V3465I,ORF1a:T4175I,ORF1a:T4249I,ORF9b:I5T,S:F157L,S:A411S				3000	0	good	0	10	0	good	0	24	-2	0	good	6		0	good	0		0		0	0	good		0	0	good	0	NA			NA	YB20230701	F	85	NA	NA	NA	NA	NA	NA	NA	NA	NA	<32	range	NA	5/12/23	NA	NA	China	Changshou	Nasopharyngeal swab	NA	NA	NA	Liu_2024	80+	NA
OR186095	23D	23D (XBB.1.9)		23D	XBB.1.9.1.2	FL.2	0.173611	good	102	71	0	0	0	0	72	13	0	0	89041	3	29903	0.999933117	FALSE	C44T,G61T,C241T,A405G,T670G,G1157A,C2790T,C3037T,G4184A,C4321T,T4579A,G5720A,C9344T,A9424G,C9534T,T9580C,C9866T,C10029T,A10103G,C10198T,G10447A,C10449A,C11956T,C12789T,C12880T,C13059T,C14408T,G15451A,C15714T,C15738T,T15939C,T16342C,C17410T,T17859C,A18163G,A19326G,C19955T,A20055G,C21618T,T21810C,G21987A,C22000A,C22109G,T22200A,G22317T,G22577C,G22578A,G22599C,C22664A,C22674T,T22679C,C22686T,A22688G,G22775A,A22786C,G22813T,T22882G,G22895C,T22896C,G22898A,T22942G,G22992A,C22995A,A23013C,T23018C,T23019C,T23031C,A23055G,A23063T,T23075C,A23403G,C23525T,T23599G,C23604A,C23854A,G23948T,A24424T,T24469A,C25000T,C25416T,C25584T,C26060T,C26270T,A26275G,C26577G,G26709A,C26858T,A27259C,G27382C,A27383T,T27384C,C27741T,C27807T,G27915T,A28271T,T28297C,C28311T,G28881A,G28882A,G28883C,C29358T,A29510C	11288-11296,21633-21641,21992-21994,28362-28370,29734-29759,29853-29867			E:T9I,E:T11A,M:Q19E,M:A63T,N:P13L,N:R203K,N:G204R,N:T362I,N:S413R,ORF1a:K47R,ORF1a:S135R,ORF1a:G298S,ORF1a:T842I,ORF1a:G1307S,ORF1a:G1819S,ORF1a:L3027F,ORF1a:T3090I,ORF1a:L3201F,ORF1a:T3255I,ORF1a:M3280V,ORF1a:P3395H,ORF1a:T4175I,ORF1a:T4265I,ORF1b:P314L,ORF1b:G662S,ORF1b:S959P,ORF1b:R1315C,ORF1b:I1566V,ORF1b:T2163I,ORF3a:T223I,ORF6:D61L,ORF8:G8*,ORF9b:I5T,ORF9b:P10S,S:T19I,S:A27S,S:V83A,S:G142D,S:H146Q,S:Q183E,S:V213E,S:G252V,S:G339H,S:R346T,S:L368I,S:S371F,S:S373P,S:S375F,S:T376A,S:D405N,S:R408S,S:K417N,S:N440K,S:V445P,S:G446S,S:N460K,S:S477N,S:T478K,S:E484A,S:F486P,S:F490S,S:Q498R,S:N501Y,S:Y505H,S:D614G,S:H655Y,S:N679K,S:P681H,S:N764K,S:D796Y,S:Q954H,S:N969K	N:E31-,N:R32-,N:S33-,ORF1a:S3675-,ORF1a:G3676-,ORF1a:F3677-,ORF9b:E27-,ORF9b:N28-,ORF9b:A29-,S:L24-,S:P25-,S:P26-,S:Y144-				C44T,G61T,G1157A,T9580C,A10103G,C13059T,C27741T,C29358T	0	0	8	8		internal_XBB.1.9.2	G61T,G1157A,T4579A,T9580C,A10103G,C11956T,C13059T,T23018C,C27741T,C29358T	29853-29867	N:T362I,ORF1a:G298S,ORF1a:M3280V,ORF1a:T4265I,S:S486P		NODE_0000387	C44T,G61T,G1157A,T9580C,A10103G,C13059T,C27741T,C29358T	29853-29867	N:T362I,ORF1a:G298S,ORF1a:M3280V,ORF1a:T4265I		N/A	N/A	N/A	N/A	N/A	XBB.1.5	G61T,G1157A,T4579A,G5720A,T9580C,A10103G,C11956T,C12789T,C13059T,C27741T,T28297C,C29358T	29853-29867	N:T362I,ORF1a:G298S,ORF1a:G1819S,ORF1a:M3280V,ORF1a:T4175I,ORF1a:T4265I,ORF9b:I5T				3000	0	good	0	10	0	good	0	24	1	4.166667	good	9		0	good	0		0		0	0	good		0	0	good	0	NA			NA	YB20230702	F	62	NA	NA	NA	NA	NA	NA	NA	NA	NA	<32	range	NA	5/12/23	NA	NA	China	Changshou	Nasopharyngeal swab	NA	NA	NA	Liu_2024	60-69	NA
OR186096	23B	23B (XBB.1.16)		23B	XBB.1.16	XBB.1.16	0	good	103	56	0	0	0	0	71	13	0	0	88875	13	29842	0.997558773	FALSE	C16A,C44T,C241T,A405G,T670G,C2790T,C3037T,G4184A,C4321T,C7011T,C9344T,A9424G,C9534T,C9866T,C10029T,C10198T,G10447A,C10449A,C11750T,C11956T,T12730A,C12880T,C14408T,A14856G,G15451A,C15714T,C15738T,T15939C,T16342C,C17410T,T17859C,A18163G,G18703T,A19326G,C19955T,A20055G,C21618T,T21810C,G21987A,C22000A,A22101T,C22109G,T22200A,G22317T,G22577C,G22578A,G22599C,C22664A,C22674T,T22679C,C22686T,A22688G,G22775A,A22786C,G22813T,T22882G,G22895C,T22896C,G22898A,T22942G,G22992A,C22995G,A23013C,T23018C,T23019C,T23031C,A23055G,A23063T,T23075C,A23403G,C23525T,T23599G,C23604A,C23854A,G23948T,A24424T,T24469A,C25000T,C25416T,C25584T,C26060T,C26270T,A26275G,C26577G,G26709A,C26858T,A27259C,G27382C,A27383T,T27384C,C27807T,G27915T,A28271T,T28297C,C28311T,A28447G,G28881A,G28882A,G28883C,C29077T,C29095T,C29386T,A29510C	11288-11296,21633-21641,21992-21994,28362-28370,29734-29759			E:T9I,E:T11A,M:Q19E,M:A63T,N:P13L,N:R203K,N:G204R,N:S413R,ORF1a:K47R,ORF1a:S135R,ORF1a:T842I,ORF1a:G1307S,ORF1a:A2249V,ORF1a:L3027F,ORF1a:T3090I,ORF1a:L3201F,ORF1a:T3255I,ORF1a:P3395H,ORF1a:L3829F,ORF1b:P314L,ORF1b:G662S,ORF1b:S959P,ORF1b:R1315C,ORF1b:I1566V,ORF1b:D1746Y,ORF1b:T2163I,ORF3a:T223I,ORF6:D61L,ORF8:G8*,ORF9b:I5T,ORF9b:P10S,ORF9b:N55S,S:T19I,S:A27S,S:V83A,S:G142D,S:H146Q,S:E180V,S:Q183E,S:V213E,S:G252V,S:G339H,S:R346T,S:L368I,S:S371F,S:S373P,S:S375F,S:T376A,S:D405N,S:R408S,S:K417N,S:N440K,S:V445P,S:G446S,S:N460K,S:S477N,S:T478R,S:E484A,S:F486P,S:F490S,S:Q498R,S:N501Y,S:Y505H,S:D614G,S:H655Y,S:N679K,S:P681H,S:N764K,S:D796Y,S:Q954H,S:N969K	N:E31-,N:R32-,N:S33-,ORF1a:S3675-,ORF1a:G3676-,ORF1a:F3677-,ORF9b:E27-,ORF9b:N28-,ORF9b:A29-,S:L24-,S:P25-,S:P26-,S:Y144-				C16A,C7011T,C29077T,C29095T	0	0	4	4		NODE_0000332	C16A,C7011T,C29077T,C29095T		ORF1a:A2249V		NODE_0000332	C16A,C7011T,C29077T,C29095T		ORF1a:A2249V		N/A	N/A	N/A	N/A	N/A	XBB.1.5	C16A,C7011T,C11750T,C11956T,T12730A,A14856G,G18703T,A22101T,A22995G,T28297C,A28447G,C29077T,C29095T,C29386T		ORF1a:A2249V,ORF1a:L3829F,ORF1b:D1746Y,ORF9b:I5T,ORF9b:N55S,S:E180V,S:K478R				3000	0	good	0	10	0	good	0	24	-4	0	good	4		0	good	0		0		0	0	good		0	0	good	0	NA			NA	YB20230703	M	69	NA	NA	NA	NA	NA	NA	NA	NA	NA	<32	range	NA	5/11/23	NA	NA	China	Jiangbei	Nasopharyngeal swab	NA	NA	NA	Liu_2024	60-69	NA
OR186097	23D	23D (XBB.1.9)		23D	XBB.1.9.1.2	FL.2	1.5625	good	104	80	0	0	0	0	72	13	0	0	89000	5	29903	0.999866234	FALSE	C19T,C44T,G61T,C241T,A405G,T670G,G1157A,C2790T,C3037T,G4184A,C4321T,T4579A,G5720A,C9344T,A9424G,C9534T,T9580C,C9866T,C10029T,A10103G,C10198T,G10447A,C10449A,C11956T,C12789T,C12880T,C14408T,G15451A,C15714T,C15738T,T15939C,T16342C,C17410T,T17859C,A18163G,A19326G,C19955T,A20055G,C21618T,T21810C,G21987A,C22000A,C22109G,T22200A,G22317T,G22577C,G22578A,G22599C,C22664A,C22674T,T22679C,C22686T,A22688G,G22775A,A22786C,G22813T,T22882G,G22895C,T22896C,G22898A,T22942G,G22992A,C22995A,A23013C,T23018C,T23019C,T23031C,A23055G,A23063T,T23075C,A23403G,C23525T,T23599G,C23604A,C23854A,G23948T,A24424T,T24469A,C25000T,C25416T,C25584T,C26060T,C26270T,A26275G,C26461T,C26577G,G26709A,C26858T,A27259C,G27382C,A27383T,T27384C,C27741T,C27807T,G27915T,A28271T,T28297C,C28311T,G28881A,G28882A,G28883C,C29358T,A29510C,A29896C	11288-11296,21633-21641,21992-21994,28362-28370,29734-29759,29845-29868			E:T9I,E:T11A,E:L73F,M:Q19E,M:A63T,N:P13L,N:R203K,N:G204R,N:T362I,N:S413R,ORF1a:K47R,ORF1a:S135R,ORF1a:G298S,ORF1a:T842I,ORF1a:G1307S,ORF1a:G1819S,ORF1a:L3027F,ORF1a:T3090I,ORF1a:L3201F,ORF1a:T3255I,ORF1a:M3280V,ORF1a:P3395H,ORF1a:T4175I,ORF1b:P314L,ORF1b:G662S,ORF1b:S959P,ORF1b:R1315C,ORF1b:I1566V,ORF1b:T2163I,ORF3a:T223I,ORF6:D61L,ORF8:G8*,ORF9b:I5T,ORF9b:P10S,S:T19I,S:A27S,S:V83A,S:G142D,S:H146Q,S:Q183E,S:V213E,S:G252V,S:G339H,S:R346T,S:L368I,S:S371F,S:S373P,S:S375F,S:T376A,S:D405N,S:R408S,S:K417N,S:N440K,S:V445P,S:G446S,S:N460K,S:S477N,S:T478K,S:E484A,S:F486P,S:F490S,S:Q498R,S:N501Y,S:Y505H,S:D614G,S:H655Y,S:N679K,S:P681H,S:N764K,S:D796Y,S:Q954H,S:N969K	N:E31-,N:R32-,N:S33-,ORF1a:S3675-,ORF1a:G3676-,ORF1a:F3677-,ORF9b:E27-,ORF9b:N28-,ORF9b:A29-,S:L24-,S:P25-,S:P26-,S:Y144-				C19T,C44T,G61T,G1157A,T9580C,A10103G,C26461T,C27741T,C29358T,A29896C	0	0	10	10		internal_XBB.1.9.2	C19T,G61T,G1157A,T4579A,T9580C,A10103G,C11956T,T23018C,C26461T,C27741T,C29358T,A29896C	29845-29868	E:L73F,N:T362I,ORF1a:G298S,ORF1a:M3280V,S:S486P		NODE_0000387	C19T,C44T,G61T,G1157A,T9580C,A10103G,C26461T,C27741T,C29358T,A29896C	29845-29868	E:L73F,N:T362I,ORF1a:G298S,ORF1a:M3280V		N/A	N/A	N/A	N/A	N/A	XBB.1.5	C19T,G61T,G1157A,T4579A,G5720A,T9580C,A10103G,C11956T,C12789T,C26461T,C27741T,T28297C,C29358T,A29896C	29845-29868	E:L73F,N:T362I,ORF1a:G298S,ORF1a:G1819S,ORF1a:M3280V,ORF1a:T4175I,ORF9b:I5T				3000	0	good	0	10	0	good	0	24	3	12.5	good	11		0	good	0		0		0	0	good		0	0	good	0	NA			NA	YB20230705	M	66	NA	NA	NA	NA	NA	NA	NA	NA	NA	<32	range	NA	5/11/23	NA	NA	China	Jiangbei	Nasopharyngeal swab	NA	NA	NA	Liu_2024	60-69	NA
OR186098	23D	23D (XBB.1.9)		23D	XBB.1.9.1.16	FL.16	0	good	99	56	0	0	0	0	71	13	0	0	88903	18	29851	0.997692539	FALSE	C44T,C241T,A405G,T670G,T921A,C2790T,C3037T,G3091T,C3511T,G4184A,C4321T,G5720A,C9344T,A9424G,C9534T,C9866T,C10029T,C10198T,G10447A,C10449A,C11956T,C12789T,C12880T,C14408T,G15451A,C15714T,C15738T,T15939C,T16342C,C17410T,T17859C,A18163G,A19326G,C19955T,A20055G,C21618T,T21810C,G21987A,C21998A,C22000A,C22109G,T22200A,A22206T,G22317T,G22577C,G22578A,G22599C,C22664A,C22674T,T22679C,C22686T,A22688G,G22775A,A22786C,G22813T,T22882G,G22895C,T22896C,G22898A,T22942G,G22992A,C22995A,A23013C,T23018C,T23019C,T23031C,A23055G,A23063T,T23075C,A23403G,C23525T,T23599G,C23604A,C23854A,G23948T,A24424T,T24469A,C25000T,C25416T,C25584T,C26060T,C26270T,A26275G,C26577G,G26709A,C26858T,A27259C,G27382C,A27383T,T27384C,C27807T,G27915T,A28271T,T28297C,C28311T,G28881A,G28882A,G28883C,A29510C	11288-11296,21633-21641,21992-21994,28362-28370,29734-29759			E:T9I,E:T11A,M:Q19E,M:A63T,N:P13L,N:R203K,N:G204R,N:S413R,ORF1a:K47R,ORF1a:S135R,ORF1a:L219Q,ORF1a:T842I,ORF1a:E942D,ORF1a:G1307S,ORF1a:G1819S,ORF1a:L3027F,ORF1a:T3090I,ORF1a:L3201F,ORF1a:T3255I,ORF1a:P3395H,ORF1a:T4175I,ORF1b:P314L,ORF1b:G662S,ORF1b:S959P,ORF1b:R1315C,ORF1b:I1566V,ORF1b:T2163I,ORF3a:T223I,ORF6:D61L,ORF8:G8*,ORF9b:I5T,ORF9b:P10S,S:T19I,S:A27S,S:V83A,S:G142D,S:H146K,S:Q183E,S:V213E,S:D215V,S:G252V,S:G339H,S:R346T,S:L368I,S:S371F,S:S373P,S:S375F,S:T376A,S:D405N,S:R408S,S:K417N,S:N440K,S:V445P,S:G446S,S:N460K,S:S477N,S:T478K,S:E484A,S:F486P,S:F490S,S:Q498R,S:N501Y,S:Y505H,S:D614G,S:H655Y,S:N679K,S:P681H,S:N764K,S:D796Y,S:Q954H,S:N969K	N:E31-,N:R32-,N:S33-,ORF1a:S3675-,ORF1a:G3676-,ORF1a:F3677-,ORF9b:E27-,ORF9b:N28-,ORF9b:A29-,S:L24-,S:P25-,S:P26-,S:Y144-				C44T,T921A,G3091T,C21998A	0	0	4	4		internal_XBB.1.9.2	T921A,G3091T,C3511T,C11956T,C21998A,A22206T,T23018C		ORF1a:L219Q,ORF1a:E942D,S:Q146K,S:D215V,S:S486P		FL.16	C44T,T921A,G3091T,C21998A		ORF1a:L219Q,ORF1a:E942D,S:Q146K		N/A	N/A	N/A	N/A	N/A	XBB.1.5	T921A,G3091T,C3511T,G5720A,C11956T,C12789T,C21998A,A22206T,T28297C		ORF1a:L219Q,ORF1a:E942D,ORF1a:G1819S,ORF1a:T4175I,ORF9b:I5T,S:Q146K,S:D215V				3000	0	good	0	10	0	good	0	24	-4	0	good	4		0	good	0		0		0	0	good		0	0	good	0	NA			NA	YB20230706	F	66	NA	NA	NA	NA	NA	NA	NA	NA	NA	<32	range	NA	5/11/23	NA	NA	China	Jiangbei	Nasopharyngeal swab	NA	NA	NA	Liu_2024	60-69	NA
OR186099	23D	23D (XBB.1.9)		23D	XBB.1.9.1.16	FL.16	0.173611	good	97	56	0	0	0	0	69	13	0	0	88827	37	29842	0.996756178	FALSE	C44T,C241T,A405G,T670G,C2790T,C3037T,C3511T,G4184A,C4321T,G5720A,C9344T,A9424G,C9534T,C9866T,C10029T,C10198T,G10447A,C10449A,C11956T,C12789T,C12880T,C14408T,G15451A,C15714T,C15738T,T15939C,T16342C,C17410T,T17859C,A18163G,A19326G,C19955T,A20055G,C21618T,T21810C,G21987A,C22000A,C22109G,T22200A,A22206T,G22317T,G22577C,G22578A,G22599C,C22664A,C22674T,T22679C,C22686T,A22688G,G22775A,A22786C,G22813T,C22851T,T22882G,G22895C,T22896C,G22898A,G22992A,C22995A,A23013C,T23018C,T23019C,T23031C,A23055G,A23063T,T23075C,A23403G,C23525T,T23599G,C23604A,C23854A,G23948T,A24424T,T24469A,C25000T,C25416T,C25584T,C26060T,C26270T,A26275G,C26577G,G26709A,C26858T,A27259C,G27382C,A27383T,T27384C,C27807T,G27915T,A28271T,T28297C,C28311T,G28881A,G28882A,G28883C,A29510C,C29530T	11288-11296,21633-21641,21992-21994,28362-28370,29734-29759			E:T9I,E:T11A,M:Q19E,M:A63T,N:P13L,N:R203K,N:G204R,N:S413R,ORF1a:K47R,ORF1a:S135R,ORF1a:T842I,ORF1a:G1307S,ORF1a:G1819S,ORF1a:L3027F,ORF1a:T3090I,ORF1a:L3201F,ORF1a:T3255I,ORF1a:P3395H,ORF1a:T4175I,ORF1b:P314L,ORF1b:G662S,ORF1b:S959P,ORF1b:R1315C,ORF1b:I1566V,ORF1b:T2163I,ORF3a:T223I,ORF6:D61L,ORF8:G8*,ORF9b:I5T,ORF9b:P10S,S:T19I,S:A27S,S:V83A,S:G142D,S:H146Q,S:Q183E,S:V213E,S:D215V,S:G252V,S:G339H,S:R346T,S:L368I,S:S371F,S:S373P,S:S375F,S:T376A,S:D405N,S:R408S,S:K417N,S:T430I,S:N440K,S:V445P,S:G446S,S:S477N,S:T478K,S:E484A,S:F486P,S:F490S,S:Q498R,S:N501Y,S:Y505H,S:D614G,S:H655Y,S:N679K,S:P681H,S:N764K,S:D796Y,S:Q954H,S:N969K	N:E31-,N:R32-,N:S33-,ORF1a:S3675-,ORF1a:G3676-,ORF1a:F3677-,ORF9b:E27-,ORF9b:N28-,ORF9b:A29-,S:L24-,S:P25-,S:P26-,S:Y144-		G22942T		C44T,C22851T,C29530T	1	0	3	4		internal_XBB.1.9.2	C3511T,C11956T,A22206T,C22851T,G22942T,T23018C,C29530T		S:D215V,S:T430I,S:K460N,S:S486P		FL.16	C44T,C22851T,G22942T,C29530T		S:T430I,S:K460N		N/A	N/A	N/A	N/A	N/A	XBB.1.5	C3511T,G5720A,C11956T,C12789T,A22206T,C22851T,G22942T,T28297C,C29530T		ORF1a:G1819S,ORF1a:T4175I,ORF9b:I5T,S:D215V,S:T430I,S:K460N				3000	0	good	0	10	0	good	0	24	1	4.166667	good	9		0	good	0		0		0	0	good		0	0	good	0	NA			NA	YB20230707	F	80	NA	NA	NA	NA	NA	NA	NA	NA	NA	<32	range	NA	5/11/23	NA	NA	China	Jiangbei	Nasopharyngeal swab	NA	NA	NA	Liu_2024	80+	NA
OR186100	23D	23D (XBB.1.9)		23D	XBB.1.9.1.2	FL.2	0.173611	good	103	56	0	0	0	0	73	13	0	0	88899	7	29844	0.997826305	FALSE	C44T,G61T,C241T,A405G,T670G,G1157A,C2790T,C3037T,G4184A,C4321T,T4579A,G5720A,C9344T,A9424G,C9534T,T9580C,C9866T,C10029T,A10103G,C10198T,G10447A,C10449A,C11956T,C12789T,C12880T,C13059T,C14408T,G15451A,C15714T,C15738T,T15939C,T16342C,C17410T,C17762T,T17859C,A18163G,A19326G,C19955T,A20055G,C21618T,T21810C,G21987A,C22000A,C22109G,T22200A,G22317T,G22577C,G22578A,G22599C,C22664A,C22674T,T22679C,C22686T,A22688G,G22775A,A22786C,G22813T,T22882G,G22895C,T22896C,G22898A,T22942G,G22992A,C22995A,A23013C,T23018C,T23019C,T23031C,A23055G,A23063T,T23075C,A23403G,C23525T,T23599G,C23604A,C23854A,G23948T,A24424T,T24469A,C25000T,C25416T,C25584T,C26060T,C26270T,A26275G,C26577G,G26709A,C26858T,A27259C,G27382C,A27383T,T27384C,C27741T,C27807T,G27915T,A28271T,T28297C,C28311T,G28881A,G28882A,G28883C,C29358T,A29510C	11288-11296,21633-21641,21992-21994,28362-28370,29734-29759			E:T9I,E:T11A,M:Q19E,M:A63T,N:P13L,N:R203K,N:G204R,N:T362I,N:S413R,ORF1a:K47R,ORF1a:S135R,ORF1a:G298S,ORF1a:T842I,ORF1a:G1307S,ORF1a:G1819S,ORF1a:L3027F,ORF1a:T3090I,ORF1a:L3201F,ORF1a:T3255I,ORF1a:M3280V,ORF1a:P3395H,ORF1a:T4175I,ORF1a:T4265I,ORF1b:P314L,ORF1b:G662S,ORF1b:S959P,ORF1b:R1315C,ORF1b:A1432V,ORF1b:I1566V,ORF1b:T2163I,ORF3a:T223I,ORF6:D61L,ORF8:G8*,ORF9b:I5T,ORF9b:P10S,S:T19I,S:A27S,S:V83A,S:G142D,S:H146Q,S:Q183E,S:V213E,S:G252V,S:G339H,S:R346T,S:L368I,S:S371F,S:S373P,S:S375F,S:T376A,S:D405N,S:R408S,S:K417N,S:N440K,S:V445P,S:G446S,S:N460K,S:S477N,S:T478K,S:E484A,S:F486P,S:F490S,S:Q498R,S:N501Y,S:Y505H,S:D614G,S:H655Y,S:N679K,S:P681H,S:N764K,S:D796Y,S:Q954H,S:N969K	N:E31-,N:R32-,N:S33-,ORF1a:S3675-,ORF1a:G3676-,ORF1a:F3677-,ORF9b:E27-,ORF9b:N28-,ORF9b:A29-,S:L24-,S:P25-,S:P26-,S:Y144-				C44T,G61T,G1157A,T9580C,A10103G,C13059T,C17762T,C27741T,C29358T	0	0	9	9		internal_XBB.1.9.2	G61T,G1157A,T4579A,T9580C,A10103G,C11956T,C13059T,C17762T,T23018C,C27741T,C29358T		N:T362I,ORF1a:G298S,ORF1a:M3280V,ORF1a:T4265I,ORF1b:A1432V,S:S486P		NODE_0000387	C44T,G61T,G1157A,T9580C,A10103G,C13059T,C17762T,C27741T,C29358T		N:T362I,ORF1a:G298S,ORF1a:M3280V,ORF1a:T4265I,ORF1b:A1432V		N/A	N/A	N/A	N/A	N/A	XBB.1.5	G61T,G1157A,T4579A,G5720A,T9580C,A10103G,C11956T,C12789T,C13059T,C17762T,C27741T,T28297C,C29358T		N:T362I,ORF1a:G298S,ORF1a:G1819S,ORF1a:M3280V,ORF1a:T4175I,ORF1a:T4265I,ORF1b:A1432V,ORF9b:I5T				3000	0	good	0	10	0	good	0	24	1	4.166667	good	9		0	good	0		0		0	0	good		0	0	good	0	NA			NA	YB20230713	F	59	NA	NA	NA	NA	NA	NA	NA	NA	NA	<32	range	NA	5/8/23	NA	NA	China	Changshou	Nasopharyngeal swab	NA	NA	NA	Liu_2024	50-59	NA
OR186101	23D	23D (XBB.1.9)		23D	XBB.1.9.1.2	FL.2	2.777778	good	105	71	0	0	0	0	73	13	0	0	89026	4	29903	0.999899676	FALSE	C19T,C44T,G61T,C241T,A405G,T670G,G1157A,C2790T,C3037T,G4184A,C4321T,T4579A,G5720A,T6460C,C9344T,A9424G,C9534T,T9580C,C9866T,C10029T,A10103G,C10198T,G10447A,C10449A,C11202T,C11956T,C12789T,C12880T,C14408T,G15451A,C15714T,C15738T,T15939C,T16342C,C17410T,T17859C,A18163G,A19326G,C19955T,A20055G,C21618T,T21810C,G21987A,C22000A,C22109G,T22200A,G22317T,G22577C,G22578A,G22599C,C22664A,C22674T,T22679C,C22686T,A22688G,G22775A,A22786C,G22813T,T22882G,G22895C,T22896C,G22898A,T22942G,G22992A,C22995A,A23013C,T23018C,T23019C,T23031C,A23055G,A23063T,T23075C,A23403G,C23525T,T23599G,C23604A,C23854A,G23948T,A24424T,T24469A,G24932A,C25000T,C25416T,C25584T,C26060T,C26270T,A26275G,C26577G,G26709A,C26858T,A27259C,G27382C,A27383T,T27384C,C27741T,C27807T,G27915T,A28271T,T28297C,C28311T,G28881A,G28882A,G28883C,C29358T,A29510C	11288-11296,21633-21641,21992-21994,28362-28370,29734-29759,29856-29870			E:T9I,E:T11A,M:Q19E,M:A63T,N:P13L,N:R203K,N:G204R,N:T362I,N:S413R,ORF1a:K47R,ORF1a:S135R,ORF1a:G298S,ORF1a:T842I,ORF1a:G1307S,ORF1a:G1819S,ORF1a:L3027F,ORF1a:T3090I,ORF1a:L3201F,ORF1a:T3255I,ORF1a:M3280V,ORF1a:P3395H,ORF1a:T3646I,ORF1a:T4175I,ORF1b:P314L,ORF1b:G662S,ORF1b:S959P,ORF1b:R1315C,ORF1b:I1566V,ORF1b:T2163I,ORF3a:T223I,ORF6:D61L,ORF8:G8*,ORF9b:I5T,ORF9b:P10S,S:T19I,S:A27S,S:V83A,S:G142D,S:H146Q,S:Q183E,S:V213E,S:G252V,S:G339H,S:R346T,S:L368I,S:S371F,S:S373P,S:S375F,S:T376A,S:D405N,S:R408S,S:K417N,S:N440K,S:V445P,S:G446S,S:N460K,S:S477N,S:T478K,S:E484A,S:F486P,S:F490S,S:Q498R,S:N501Y,S:Y505H,S:D614G,S:H655Y,S:N679K,S:P681H,S:N764K,S:D796Y,S:Q954H,S:N969K,S:G1124S	N:E31-,N:R32-,N:S33-,ORF1a:S3675-,ORF1a:G3676-,ORF1a:F3677-,ORF9b:E27-,ORF9b:N28-,ORF9b:A29-,S:L24-,S:P25-,S:P26-,S:Y144-				C19T,C44T,G61T,G1157A,T6460C,T9580C,A10103G,C11202T,G24932A,C27741T,C29358T	0	0	11	11		internal_XBB.1.9.2	C19T,G61T,G1157A,T4579A,T6460C,T9580C,A10103G,C11202T,C11956T,T23018C,G24932A,C27741T,C29358T	29856-29870	N:T362I,ORF1a:G298S,ORF1a:M3280V,ORF1a:T3646I,S:S486P,S:G1124S		NODE_0000387	C19T,C44T,G61T,G1157A,T6460C,T9580C,A10103G,C11202T,G24932A,C27741T,C29358T	29856-29870	N:T362I,ORF1a:G298S,ORF1a:M3280V,ORF1a:T3646I,S:G1124S		N/A	N/A	N/A	N/A	N/A	XBB.1.5	C19T,G61T,G1157A,T4579A,G5720A,T6460C,T9580C,A10103G,C11202T,C11956T,C12789T,G24932A,C27741T,T28297C,C29358T	29856-29870	N:T362I,ORF1a:G298S,ORF1a:G1819S,ORF1a:M3280V,ORF1a:T3646I,ORF1a:T4175I,ORF9b:I5T,S:G1124S				3000	0	good	0	10	0	good	0	24	4	16.666667	good	12		0	good	0		0		0	0	good		0	0	good	0	NA			NA	YB20230714	F	79	NA	NA	NA	NA	NA	NA	NA	NA	NA	<32	range	NA	5/8/23	NA	NA	China	Changshou	Nasopharyngeal swab	NA	NA	NA	Liu_2024	70-79	NA
OR186102	23D	23D (XBB.1.9)		23D	XBB.1.9.1	XBB.1.9.1	21.006944	good	98	56	0	0	0	0	70	13	0	0	88961	6	29857	0.998294486	FALSE	C44T,C241T,A405G,T670G,C2790T,C3037T,G4109T,G4184A,C4321T,G5720A,C9344T,A9424G,C9534T,C9866T,C10029T,C10198T,G10447A,C10449A,C11956T,C12880T,C14408T,G15451A,C15714T,C15738T,T15939C,T16342C,C17410T,T17859C,A18163G,A19326G,C19955T,A20055G,C21618T,T21810C,G21987A,C21998A,C22000A,C22109G,A22161G,T22191C,T22200A,G22317T,G22577C,G22578A,G22599C,C22664A,C22674T,T22679C,C22686T,A22688G,G22775A,A22786C,G22813T,C22851T,T22882G,G22895C,T22896C,G22898A,G22992A,C22995A,A23013C,T23018C,T23019C,T23031C,A23055G,A23063T,T23075C,A23403G,C23525T,T23599G,C23604A,C23854A,G23948T,A24424T,T24469A,C25000T,C25416T,C25584T,C26060T,C26270T,A26275G,C26577G,G26709A,C26858T,A27259C,G27382C,A27383T,T27384C,C27807T,G27915T,A28271T,T28297C,C28311T,G28881A,G28882A,G28883C,A29510C,C29530T	11288-11296,21633-21641,21992-21994,28362-28370,29734-29759			E:T9I,E:T11A,M:Q19E,M:A63T,N:P13L,N:R203K,N:G204R,N:S413R,ORF1a:K47R,ORF1a:S135R,ORF1a:T842I,ORF1a:D1282Y,ORF1a:G1307S,ORF1a:G1819S,ORF1a:L3027F,ORF1a:T3090I,ORF1a:L3201F,ORF1a:T3255I,ORF1a:P3395H,ORF1b:P314L,ORF1b:G662S,ORF1b:S959P,ORF1b:R1315C,ORF1b:I1566V,ORF1b:T2163I,ORF3a:T223I,ORF6:D61L,ORF8:G8*,ORF9b:I5T,ORF9b:P10S,S:T19I,S:A27S,S:V83A,S:G142D,S:H146K,S:Q183E,S:Y200C,S:I210T,S:V213E,S:G252V,S:G339H,S:R346T,S:L368I,S:S371F,S:S373P,S:S375F,S:T376A,S:D405N,S:R408S,S:K417N,S:T430I,S:N440K,S:V445P,S:G446S,S:S477N,S:T478K,S:E484A,S:F486P,S:F490S,S:Q498R,S:N501Y,S:Y505H,S:D614G,S:H655Y,S:N679K,S:P681H,S:N764K,S:D796Y,S:Q954H,S:N969K	N:E31-,N:R32-,N:S33-,ORF1a:S3675-,ORF1a:G3676-,ORF1a:F3677-,ORF9b:E27-,ORF9b:N28-,ORF9b:A29-,S:L24-,S:P25-,S:P26-,S:Y144-		T12789C,G22942T		C44T,G4109T,C21998A,A22161G,T22191C,C22851T,C29530T	2	0	7	9		internal_XBB.1.9.2	G4109T,C11956T,T12789C,C21998A,A22161G,T22191C,C22851T,G22942T,T23018C,C29530T		ORF1a:D1282Y,ORF1a:I4175T,S:Q146K,S:Y200C,S:I210T,S:T430I,S:K460N,S:S486P		NODE_0000356	C44T,G4109T,T12789C,C21998A,A22161G,T22191C,C22851T,G22942T,C29530T		ORF1a:D1282Y,ORF1a:I4175T,S:Q146K,S:Y200C,S:I210T,S:T430I,S:K460N		N/A	N/A	N/A	N/A	N/A	XBB.1.5	G4109T,G5720A,C11956T,C21998A,A22161G,T22191C,C22851T,G22942T,T28297C,C29530T		ORF1a:D1282Y,ORF1a:G1819S,ORF9b:I5T,S:Q146K,S:Y200C,S:I210T,S:T430I,S:K460N				3000	0	good	0	10	0	good	0	24	11	45.833333	mediocre	19		0	good	0		0		0	0	good		0	0	good	0	NA			NA	YB20230715	F	51	NA	NA	NA	NA	NA	NA	NA	NA	NA	<32	range	NA	5/8/23	NA	NA	China	Changshou	Nasopharyngeal swab	NA	NA	NA	Liu_2024	50-59	NA
OR186103	23D	23D (XBB.1.9)		23D	XBB.1.9.1.16	FL.16	0	good	99	56	0	0	0	0	70	13	0	0	88936	7	29851	0.998060395	FALSE	C44T,C241T,A405G,T670G,C2790T,C3037T,C3511T,G4184A,C4321T,G5720A,C9344T,A9424G,C9534T,C9866T,C10029T,C10198T,G10447A,C10449A,C11956T,C12789T,C12880T,C14408T,G15451A,C15714T,C15738T,T15939C,T16342C,C17410T,T17566A,T17859C,A18163G,A19326G,C19955T,A20055G,C21618T,A21700G,T21810C,G21987A,C22000A,C22109G,T22200A,A22206T,G22317T,G22577C,G22578A,G22599C,C22664A,C22674T,T22679C,C22686T,A22688G,G22775A,A22786C,G22813T,T22882G,G22895C,T22896C,G22898A,T22942G,G22992A,C22995A,A23013C,T23018C,T23019C,T23031C,A23055G,A23063T,T23075C,A23403G,C23525T,T23599G,C23604A,C23854A,G23948T,A24424T,T24469A,C25000T,C25416T,C25584T,C26060T,C26270T,A26275G,C26577G,G26709A,C26858T,A27107G,A27259C,G27382C,A27383T,T27384C,C27807T,G27915T,A28271T,T28297C,C28311T,G28881A,G28882A,G28883C,A29510C	11288-11296,21633-21641,21992-21994,28362-28370,29734-29759			E:T9I,E:T11A,M:Q19E,M:A63T,N:P13L,N:R203K,N:G204R,N:S413R,ORF1a:K47R,ORF1a:S135R,ORF1a:T842I,ORF1a:G1307S,ORF1a:G1819S,ORF1a:L3027F,ORF1a:T3090I,ORF1a:L3201F,ORF1a:T3255I,ORF1a:P3395H,ORF1a:T4175I,ORF1b:P314L,ORF1b:G662S,ORF1b:S959P,ORF1b:R1315C,ORF1b:C1367S,ORF1b:I1566V,ORF1b:T2163I,ORF3a:T223I,ORF6:D61L,ORF8:G8*,ORF9b:I5T,ORF9b:P10S,S:T19I,S:A27S,S:V83A,S:G142D,S:H146Q,S:Q183E,S:V213E,S:D215V,S:G252V,S:G339H,S:R346T,S:L368I,S:S371F,S:S373P,S:S375F,S:T376A,S:D405N,S:R408S,S:K417N,S:N440K,S:V445P,S:G446S,S:N460K,S:S477N,S:T478K,S:E484A,S:F486P,S:F490S,S:Q498R,S:N501Y,S:Y505H,S:D614G,S:H655Y,S:N679K,S:P681H,S:N764K,S:D796Y,S:Q954H,S:N969K	N:E31-,N:R32-,N:S33-,ORF1a:S3675-,ORF1a:G3676-,ORF1a:F3677-,ORF9b:E27-,ORF9b:N28-,ORF9b:A29-,S:L24-,S:P25-,S:P26-,S:Y144-				C44T,T17566A,A21700G,A27107G	0	0	4	4		internal_XBB.1.9.2	C3511T,C11956T,T17566A,A21700G,A22206T,T23018C,A27107G		ORF1b:C1367S,S:D215V,S:S486P		FL.16	C44T,T17566A,A21700G,A27107G		ORF1b:C1367S		N/A	N/A	N/A	N/A	N/A	XBB.1.5	C3511T,G5720A,C11956T,C12789T,T17566A,A21700G,A22206T,A27107G,T28297C		ORF1a:G1819S,ORF1a:T4175I,ORF1b:C1367S,ORF9b:I5T,S:D215V				3000	0	good	0	10	0	good	0	24	-4	0	good	4		0	good	0		0		0	0	good		0	0	good	0	NA			NA	YB20230716	F	51	NA	NA	NA	NA	NA	NA	NA	NA	NA	<32	range	NA	5/8/23	NA	NA	China	Changshou	Nasopharyngeal swab	NA	NA	NA	Liu_2024	50-59	NA
OR186104	23D	23D (XBB.1.9)		23D	XBB.1.9.1.13.1	FL.13.1	0	good	102	56	0	0	0	0	72	13	0	0	88936	3	29851	0.998194161	FALSE	C44T,C241T,A405G,C503T,T670G,C1420T,A2611G,C2790T,C3037T,G4184A,C4321T,G4354A,G5720A,C9344T,A9424G,C9534T,C9866T,C10029T,C10198T,G10447A,C10449A,G10658A,C11956T,C12789T,C12880T,C13011T,C14408T,G15451A,C15714T,C15738T,T15939C,T16342C,C17410T,T17859C,A18163G,C18877T,A19326G,C19955T,A20055G,C21618T,T21810C,G21987A,C22000A,C22109G,T22200A,G22317T,G22577C,G22578A,G22599C,C22664A,C22674T,T22679C,C22686T,A22688G,G22775A,A22786C,G22793T,G22813T,T22882G,G22895C,T22896C,G22898A,T22942G,G22992A,C22995A,A23013C,T23018C,T23019C,T23031C,A23055G,A23063T,T23075C,A23403G,C23525T,T23599G,C23604A,C23854A,G23948T,A24424T,T24469A,C25000T,C25416T,C25584T,C26060T,C26270T,A26275G,C26577G,G26709A,C26858T,A27259C,G27382C,A27383T,T27384C,C27807T,G27915T,A28271T,T28297C,C28311T,G28881A,G28882A,G28883C,A29510C	11288-11296,21633-21641,21992-21994,28362-28370,29734-29759			E:T9I,E:T11A,M:Q19E,M:A63T,N:P13L,N:R203K,N:G204R,N:S413R,ORF1a:K47R,ORF1a:P80S,ORF1a:S135R,ORF1a:T842I,ORF1a:G1307S,ORF1a:G1819S,ORF1a:L3027F,ORF1a:T3090I,ORF1a:L3201F,ORF1a:T3255I,ORF1a:P3395H,ORF1a:V3465I,ORF1a:T4175I,ORF1a:T4249I,ORF1b:P314L,ORF1b:G662S,ORF1b:S959P,ORF1b:R1315C,ORF1b:I1566V,ORF1b:T2163I,ORF3a:T223I,ORF6:D61L,ORF8:G8*,ORF9b:I5T,ORF9b:P10S,S:T19I,S:A27S,S:V83A,S:G142D,S:H146Q,S:Q183E,S:V213E,S:G252V,S:G339H,S:R346T,S:L368I,S:S371F,S:S373P,S:S375F,S:T376A,S:D405N,S:R408S,S:A411S,S:K417N,S:N440K,S:V445P,S:G446S,S:N460K,S:S477N,S:T478K,S:E484A,S:F486P,S:F490S,S:Q498R,S:N501Y,S:Y505H,S:D614G,S:H655Y,S:N679K,S:P681H,S:N764K,S:D796Y,S:Q954H,S:N969K	N:E31-,N:R32-,N:S33-,ORF1a:S3675-,ORF1a:G3676-,ORF1a:F3677-,ORF9b:E27-,ORF9b:N28-,ORF9b:A29-,S:L24-,S:P25-,S:P26-,S:Y144-			C18877T|20A&21H	C44T,C1420T,G10658A	0	1	3	4		internal_XBB.1.9.2	C503T,C1420T,A2611G,G4354A,G10658A,C11956T,C13011T,C18877T,G22793T,T23018C		ORF1a:P80S,ORF1a:V3465I,ORF1a:T4249I,S:A411S,S:S486P		FL.13.1	C44T,C1420T,G10658A,C18877T		ORF1a:V3465I		N/A	N/A	N/A	N/A	N/A	XBB.1.5	C503T,C1420T,A2611G,G4354A,G5720A,G10658A,C11956T,C12789T,C13011T,C18877T,G22793T,T28297C		ORF1a:P80S,ORF1a:G1819S,ORF1a:V3465I,ORF1a:T4175I,ORF1a:T4249I,ORF9b:I5T,S:A411S				3000	0	good	0	10	0	good	0	24	-1	0	good	7		0	good	0		0		0	0	good		0	0	good	0	NA			NA	YB20230717	M	75	NA	NA	NA	NA	NA	NA	NA	NA	NA	<32	range	NA	5/4/23	NA	NA	China	Jiangbei	Nasopharyngeal swab	NA	NA	NA	Liu_2024	70-79	NA
OR186105	23A	23A (XBB.1.5)		23A	XBB.1.5	XBB.1.5	2.777778	good	101	56	0	0	0	0	71	13	0	0	88916	2	29842	0.997926629	FALSE	C44T,C241T,A405G,T670G,C2790T,C3037T,G4184A,C4321T,A6517T,G8648A,C9344T,A9424G,C9534T,C9866T,C10029T,C10198T,T10204C,G10447A,C10449A,C12880T,C13436T,C13945T,C14408T,C15240T,G15451A,A15667G,C15714T,C15738T,T15939C,T16342C,T17124C,C17410T,T17859C,A18163G,A19326G,C19955T,A20055G,C21618T,T21810C,G21987A,C22000A,C22109G,T22200A,G22317T,G22577C,G22578A,C22594T,G22599C,C22664A,C22674T,T22679C,C22686T,A22688G,G22775A,A22786C,G22813T,T22882G,G22895C,T22896C,G22898A,T22942G,G22992A,C22995A,A23013C,T23018C,T23019C,T23031C,A23055G,A23063T,T23075C,A23403G,C23525T,T23599G,C23604A,C23854A,G23948T,A24424T,T24469A,C25000T,C25416T,C25584T,C26060T,C26270T,A26275G,C26577G,G26709A,C26858T,A27259C,G27382C,A27383T,T27384C,C27807T,G27915T,C27982T,A28271T,C28311T,G28881A,G28882A,G28883C,A29510C,T29665C	11288-11296,21633-21641,21992-21994,28362-28370,29734-29759			E:T9I,E:T11A,M:Q19E,M:A63T,N:P13L,N:R203K,N:G204R,N:S413R,ORF1a:K47R,ORF1a:S135R,ORF1a:T842I,ORF1a:G1307S,ORF1a:L2084F,ORF1a:V2795I,ORF1a:L3027F,ORF1a:T3090I,ORF1a:L3201F,ORF1a:T3255I,ORF1a:P3395H,ORF1a:L4391F,ORF1b:P160S,ORF1b:P314L,ORF1b:G662S,ORF1b:N734D,ORF1b:S959P,ORF1b:R1315C,ORF1b:I1566V,ORF1b:T2163I,ORF3a:T223I,ORF6:D61L,ORF8:G8*,ORF8:P30L,ORF9b:P10S,S:T19I,S:A27S,S:V83A,S:G142D,S:H146Q,S:Q183E,S:V213E,S:G252V,S:G339H,S:R346T,S:L368I,S:S371F,S:S373P,S:S375F,S:T376A,S:D405N,S:R408S,S:K417N,S:N440K,S:V445P,S:G446S,S:N460K,S:S477N,S:T478K,S:E484A,S:F486P,S:F490S,S:Q498R,S:N501Y,S:Y505H,S:D614G,S:H655Y,S:N679K,S:P681H,S:N764K,S:D796Y,S:Q954H,S:N969K	N:E31-,N:R32-,N:S33-,ORF1a:S3675-,ORF1a:G3676-,ORF1a:F3677-,ORF9b:E27-,ORF9b:N28-,ORF9b:A29-,S:L24-,S:P25-,S:P26-,S:Y144-			C15240T|21K	A6517T,G8648A,C13436T,C13945T,A15667G,C22594T,C27982T,T29665C	0	1	8	9		internal_XBB_1_5	A6517T,G8648A,T10204C,C13436T,C13945T,C15240T,A15667G,T17124C,C22594T,C27982T,T29665C		ORF1a:L2084F,ORF1a:V2795I,ORF1a:L4391F,ORF1b:P160S,ORF1b:N734D,ORF8:P30L		internal_XBB_1_5	A6517T,G8648A,T10204C,C13436T,C13945T,C15240T,A15667G,T17124C,C22594T,C27982T,T29665C		ORF1a:L2084F,ORF1a:V2795I,ORF1a:L4391F,ORF1b:P160S,ORF1b:N734D,ORF8:P30L		N/A	N/A	N/A	N/A	N/A	XBB.1.5	A6517T,G8648A,T10204C,C13436T,C13945T,C15240T,A15667G,T17124C,C22594T,C27982T,T29665C		ORF1a:L2084F,ORF1a:V2795I,ORF1a:L4391F,ORF1b:P160S,ORF1b:N734D,ORF8:P30L				3000	0	good	0	10	0	good	0	24	4	16.666667	good	12		0	good	0		0		0	0	good		0	0	good	0	NA			NA	YB20230718	F	55	NA	NA	NA	NA	NA	NA	NA	NA	NA	<32	range	NA	5/5/23	NA	NA	China	Jiangbei	Nasopharyngeal swab	NA	NA	NA	Liu_2024	50-59	NA
OR186106	23B	23B (XBB.1.16)		23B	XBB.1.16	XBB.1.16	0.173611	good	105	56	0	0	0	0	72	13	0	0	88897	5	29844	0.997893188	FALSE	C44T,C241T,A405G,T670G,C2790T,C3037T,T4041C,G4184A,C4321T,C9344T,A9424G,C9534T,C9866T,C10029T,C10198T,G10447A,C10449A,C11750T,C11956T,T12730A,C12880T,G12892A,A13237G,C14408T,A14856G,G15451A,C15714T,C15738T,T15939C,T16342C,C17410T,T17859C,C18131T,A18163G,G18703T,A19326G,C19955T,A20055G,C21618T,C21736T,T21810C,G21987A,C22000A,A22101T,C22109G,T22200A,G22317T,G22577C,G22578A,G22599C,C22664A,C22674T,T22679C,C22686T,A22688G,G22775A,A22786C,G22813T,T22882G,G22895C,T22896C,G22898A,T22942G,G22992A,C22995G,A23013C,T23018C,T23019C,T23031C,A23055G,A23063T,T23075C,A23403G,C23525T,T23599G,C23604A,C23854A,G23948T,A24424T,T24469A,C25000T,C25416T,C25584T,C26060T,C26270T,A26275G,C26577G,G26709A,C26858T,A27259C,G27382C,A27383T,T27384C,C27807T,G27915T,A28271T,T28297C,C28311T,A28447G,G28881A,G28882A,G28883C,C29386T,A29510C,G29777T	11288-11296,21633-21641,21992-21994,28362-28370,29734-29759			E:T9I,E:T11A,M:Q19E,M:A63T,N:P13L,N:R203K,N:G204R,N:S413R,ORF1a:K47R,ORF1a:S135R,ORF1a:T842I,ORF1a:I1259T,ORF1a:G1307S,ORF1a:L3027F,ORF1a:T3090I,ORF1a:L3201F,ORF1a:T3255I,ORF1a:P3395H,ORF1a:L3829F,ORF1b:P314L,ORF1b:G662S,ORF1b:S959P,ORF1b:R1315C,ORF1b:T1555I,ORF1b:I1566V,ORF1b:D1746Y,ORF1b:T2163I,ORF3a:T223I,ORF6:D61L,ORF8:G8*,ORF9b:I5T,ORF9b:P10S,ORF9b:N55S,S:T19I,S:A27S,S:V83A,S:G142D,S:H146Q,S:E180V,S:Q183E,S:V213E,S:G252V,S:G339H,S:R346T,S:L368I,S:S371F,S:S373P,S:S375F,S:T376A,S:D405N,S:R408S,S:K417N,S:N440K,S:V445P,S:G446S,S:N460K,S:S477N,S:T478R,S:E484A,S:F486P,S:F490S,S:Q498R,S:N501Y,S:Y505H,S:D614G,S:H655Y,S:N679K,S:P681H,S:N764K,S:D796Y,S:Q954H,S:N969K	N:E31-,N:R32-,N:S33-,ORF1a:S3675-,ORF1a:G3676-,ORF1a:F3677-,ORF9b:E27-,ORF9b:N28-,ORF9b:A29-,S:L24-,S:P25-,S:P26-,S:Y144-			G12892A|24H	T4041C,A13237G,C18131T,C21736T,G29777T	0	1	5	6		NODE_0000332	T4041C,G12892A,A13237G,C18131T,C21736T,G29777T		ORF1a:I1259T,ORF1b:T1555I		NODE_0000332	T4041C,G12892A,A13237G,C18131T,C21736T,G29777T		ORF1a:I1259T,ORF1b:T1555I		N/A	N/A	N/A	N/A	N/A	XBB.1.5	T4041C,C11750T,C11956T,T12730A,G12892A,A13237G,A14856G,C18131T,G18703T,C21736T,A22101T,A22995G,T28297C,A28447G,C29386T,G29777T		ORF1a:I1259T,ORF1a:L3829F,ORF1b:T1555I,ORF1b:D1746Y,ORF9b:I5T,ORF9b:N55S,S:E180V,S:K478R				3000	0	good	0	10	0	good	0	24	1	4.166667	good	9		0	good	0		0		0	0	good		0	0	good	0	NA			NA	YB20230720	F	86	NA	NA	NA	NA	NA	NA	NA	NA	NA	<32	range	NA	5/6/23	NA	NA	China	Jiangbei	Nasopharyngeal swab	NA	NA	NA	Liu_2024	80+	NA
OR186107	23E	23E (XBB.2.3)		23E	XBB.2.3	XBB.2.3	0	good	99	56	0	0	0	0	68	13	0	0	88963	5	29858	0.998361368	FALSE	C44T,C241T,A405G,T670G,C1684T,T2169G,C2790T,C3037T,G4184A,C4234T,C4321T,G6536A,C9344T,A9424G,C9534T,C9866T,C10029T,C10198T,G10447A,C10449A,C12880T,C13297T,C14408T,G15451A,C15714T,C15738T,T15939C,A16560T,C17410T,T17859C,A18163G,C18329T,A19326G,C19955T,A20055G,C21618T,T21810C,G21987A,C22000A,C22109G,T22200A,A22320G,G22577C,G22578A,G22599C,C22664A,C22674T,T22679C,C22686T,A22688G,G22775A,A22786C,G22813T,T22882G,G22895C,T22896C,G22898A,T22942G,G22992A,C22995A,A23013C,T23018C,T23019C,T23031C,A23055G,A23063T,T23075C,C23123T,A23403G,C23525T,T23599G,C23604A,C23854A,G23948T,A24424T,T24469A,C25000T,C25416T,C25584T,C26060T,C26270T,A26275G,C26577G,G26709A,C26858T,T26870C,A27259C,G27382C,A27383T,T27384C,C27431T,C27807T,A28271T,C28311T,G28881A,G28882A,G28883C,A29510C,G29706T	11288-11296,21633-21641,21992-21994,28362-28370,29734-29759			E:T9I,E:T11A,M:Q19E,M:A63T,N:P13L,N:R203K,N:G204R,N:S413R,ORF1a:K47R,ORF1a:S135R,ORF1a:F635C,ORF1a:T842I,ORF1a:G1307S,ORF1a:G2091S,ORF1a:L3027F,ORF1a:T3090I,ORF1a:L3201F,ORF1a:T3255I,ORF1a:P3395H,ORF1b:P314L,ORF1b:G662S,ORF1b:R1315C,ORF1b:I1566V,ORF1b:T1621I,ORF1b:T2163I,ORF3a:T223I,ORF6:D61L,ORF7a:A13V,ORF9b:P10S,S:T19I,S:A27S,S:V83A,S:G142D,S:H146Q,S:Q183E,S:V213E,S:D253G,S:G339H,S:R346T,S:L368I,S:S371F,S:S373P,S:S375F,S:T376A,S:D405N,S:R408S,S:K417N,S:N440K,S:V445P,S:G446S,S:N460K,S:S477N,S:T478K,S:E484A,S:F486P,S:F490S,S:Q498R,S:N501Y,S:Y505H,S:P521S,S:D614G,S:H655Y,S:N679K,S:P681H,S:N764K,S:D796Y,S:Q954H,S:N969K	N:E31-,N:R32-,N:S33-,ORF1a:S3675-,ORF1a:G3676-,ORF1a:F3677-,ORF9b:E27-,ORF9b:N28-,ORF9b:A29-,S:L24-,S:P25-,S:P26-,S:Y144-				C1684T,T2169G,C13297T,A16560T,C18329T,T26870C	0	0	6	6		NODE_0000115	C1684T,T2169G,C13297T,A16560T,C18329T,T26870C		ORF1a:F635C,ORF1b:T1621I		NODE_0000115	C1684T,T2169G,C13297T,A16560T,C18329T,T26870C		ORF1a:F635C,ORF1b:T1621I		N/A	N/A	N/A	N/A	N/A	XBB.1.5	C1684T,T2169G,C4234T,G6536A,C13297T,C16342T,A16560T,C18329T,T22317G,A22320G,C23123T,T26870C,C27431T,T27915G,G29706T		ORF1a:F635C,ORF1a:G2091S,ORF1b:P959S,ORF1b:T1621I,ORF7a:A13V,ORF8:*8G,S:V252G,S:D253G,S:P521S				3000	0	good	0	10	0	good	0	24	-2	0	good	6		0	good	0		0		0	0	good		0	0	good	0	NA			NA	YB20230721	F	84	NA	NA	NA	NA	NA	NA	NA	NA	NA	<32	range	NA	5/6/23	NA	NA	China	Jiangbei	Nasopharyngeal swab	NA	NA	NA	Liu_2024	80+	NA
OR186108	23D	23D (XBB.1.9)		23D	XBB.1.9.1.13.1	FL.13.1	0	good	101	56	0	0	0	0	73	13	0	0	88901	7	29842	0.997759422	FALSE	C44T,C241T,A405G,C503T,T670G,A2611G,C2790T,C3037T,G4184A,C4321T,G4354A,G5720A,C9344T,A9424G,C9534T,C9866T,C10029T,C10198T,G10447A,C10449A,G10658A,C11956T,C12789T,C12880T,C13011T,C14408T,G15451A,C15714T,C15738T,T15939C,T16342C,C17410T,T17859C,A18163G,A19326G,C19955T,A20055G,C21618T,T21810C,G21987A,C22000A,C22109G,T22200A,G22317T,G22577C,G22578A,G22599C,C22664A,C22674T,T22679C,C22686T,A22688G,G22775A,A22786C,G22793T,G22813T,T22882G,G22895C,T22896C,G22898A,T22942G,G22992A,C22995A,A23013C,T23018C,T23019C,T23031C,A23055G,A23063T,T23075C,A23403G,C23525T,T23599G,C23604A,C23854A,G23948T,A24424T,T24469A,C25000T,G25337T,C25416T,C25584T,C26060T,C26270T,A26275G,C26577G,G26709A,C26858T,A27259C,G27382C,A27383T,T27384C,C27807T,G27915T,A28271T,T28297C,C28311T,G28881A,G28882A,G28883C,A29510C	11288-11296,21633-21641,21992-21994,28362-28370,29734-29759			E:T9I,E:T11A,M:Q19E,M:A63T,N:P13L,N:R203K,N:G204R,N:S413R,ORF1a:K47R,ORF1a:P80S,ORF1a:S135R,ORF1a:T842I,ORF1a:G1307S,ORF1a:G1819S,ORF1a:L3027F,ORF1a:T3090I,ORF1a:L3201F,ORF1a:T3255I,ORF1a:P3395H,ORF1a:V3465I,ORF1a:T4175I,ORF1a:T4249I,ORF1b:P314L,ORF1b:G662S,ORF1b:S959P,ORF1b:R1315C,ORF1b:I1566V,ORF1b:T2163I,ORF3a:T223I,ORF6:D61L,ORF8:G8*,ORF9b:I5T,ORF9b:P10S,S:T19I,S:A27S,S:V83A,S:G142D,S:H146Q,S:Q183E,S:V213E,S:G252V,S:G339H,S:R346T,S:L368I,S:S371F,S:S373P,S:S375F,S:T376A,S:D405N,S:R408S,S:A411S,S:K417N,S:N440K,S:V445P,S:G446S,S:N460K,S:S477N,S:T478K,S:E484A,S:F486P,S:F490S,S:Q498R,S:N501Y,S:Y505H,S:D614G,S:H655Y,S:N679K,S:P681H,S:N764K,S:D796Y,S:Q954H,S:N969K,S:D1259Y	N:E31-,N:R32-,N:S33-,ORF1a:S3675-,ORF1a:G3676-,ORF1a:F3677-,ORF9b:E27-,ORF9b:N28-,ORF9b:A29-,S:L24-,S:P25-,S:P26-,S:Y144-				C44T,G10658A,G25337T	0	0	3	3		internal_XBB.1.9.2	C503T,A2611G,G4354A,G10658A,C11956T,C13011T,G22793T,T23018C,G25337T		ORF1a:P80S,ORF1a:V3465I,ORF1a:T4249I,S:A411S,S:S486P,S:D1259Y		FL.13.1	C44T,G10658A,G25337T		ORF1a:V3465I,S:D1259Y		N/A	N/A	N/A	N/A	N/A	XBB.1.5	C503T,A2611G,G4354A,G5720A,G10658A,C11956T,C12789T,C13011T,G22793T,G25337T,T28297C		ORF1a:P80S,ORF1a:G1819S,ORF1a:V3465I,ORF1a:T4175I,ORF1a:T4249I,ORF9b:I5T,S:A411S,S:D1259Y				3000	0	good	0	10	0	good	0	24	-5	0	good	3		0	good	0		0		0	0	good		0	0	good	0	NA			NA	YB20230722	M	78	NA	NA	NA	NA	NA	NA	NA	NA	NA	<32	range	NA	5/5/23	NA	NA	China	Jiangbei	Nasopharyngeal swab	NA	NA	NA	Liu_2024	70-79	NA
OR186109	23D	23D (XBB.1.9)		23D	XBB.1.9.1.37	FL.37	0	good	98	56	0	0	0	0	69	13	0	0	88946	7	29853	0.998127278	FALSE	C44T,C241T,A405G,C547T,T670G,C2790T,C3037T,G4184A,C4321T,G5720A,C9344T,A9424G,C9534T,C9866T,C10029T,C10198T,G10447A,C10449A,C11956T,C12789T,C12880T,C14408T,T15309C,G15451A,C15714T,C15738T,T15939C,T16342C,C17410T,T17859C,A18163G,A19326G,C19955T,A20055G,C21618T,T21810C,G21987A,C22000A,C22109G,T22200A,G22317T,G22577C,G22578A,G22599C,C22664A,C22674T,T22679C,C22686T,A22688G,G22775A,A22786C,G22813T,T22882G,G22895C,T22896C,G22898A,T22942G,G22992A,C22995A,A23013C,T23018C,T23019C,T23031C,A23055G,A23063T,T23075C,A23403G,C23525T,T23599G,C23604A,C23854A,G23948T,A24424T,T24469A,C25000T,C25416T,C25584T,C26060T,C26111T,C26270T,A26275G,C26577G,G26709A,C26858T,A27259C,G27382C,A27383T,T27384C,C27807T,G27915T,A28271T,T28297C,C28311T,G28881A,G28882A,G28883C,A29510C,C29614T	11288-11296,21633-21641,21992-21994,28362-28370,29734-29759			E:T9I,E:T11A,M:Q19E,M:A63T,N:P13L,N:R203K,N:G204R,N:S413R,ORF1a:K47R,ORF1a:S135R,ORF1a:T842I,ORF1a:G1307S,ORF1a:G1819S,ORF1a:L3027F,ORF1a:T3090I,ORF1a:L3201F,ORF1a:T3255I,ORF1a:P3395H,ORF1a:T4175I,ORF1b:P314L,ORF1b:G662S,ORF1b:S959P,ORF1b:R1315C,ORF1b:I1566V,ORF1b:T2163I,ORF3a:T223I,ORF3a:P240L,ORF6:D61L,ORF8:G8*,ORF9b:I5T,ORF9b:P10S,S:T19I,S:A27S,S:V83A,S:G142D,S:H146Q,S:Q183E,S:V213E,S:G252V,S:G339H,S:R346T,S:L368I,S:S371F,S:S373P,S:S375F,S:T376A,S:D405N,S:R408S,S:K417N,S:N440K,S:V445P,S:G446S,S:N460K,S:S477N,S:T478K,S:E484A,S:F486P,S:F490S,S:Q498R,S:N501Y,S:Y505H,S:D614G,S:H655Y,S:N679K,S:P681H,S:N764K,S:D796Y,S:Q954H,S:N969K	N:E31-,N:R32-,N:S33-,ORF1a:S3675-,ORF1a:G3676-,ORF1a:F3677-,ORF9b:E27-,ORF9b:N28-,ORF9b:A29-,S:L24-,S:P25-,S:P26-,S:Y144-				C44T,T15309C,C26111T	0	0	3	3		internal_XBB.1.9.2	C547T,C11956T,T15309C,T23018C,C26111T,C29614T		ORF3a:P240L,S:S486P		FL.37	C44T,T15309C,C26111T		ORF3a:P240L		N/A	N/A	N/A	N/A	N/A	XBB.1.5	C547T,G5720A,C11956T,C12789T,T15309C,C26111T,T28297C,C29614T		ORF1a:G1819S,ORF1a:T4175I,ORF3a:P240L,ORF9b:I5T				3000	0	good	0	10	0	good	0	24	-5	0	good	3		0	good	0		0		0	0	good		0	0	good	0	NA			NA	YB20230723	M	100	NA	NA	NA	NA	NA	NA	NA	NA	NA	<32	range	NA	5/6/23	NA	NA	China	Jiangbei	Nasopharyngeal swab	NA	NA	NA	Liu_2024	80+	NA
OR186110	23D	23D (XBB.1.9)		23D	XBB.1.9.1.13.1	FL.13.1	1.5625	good	103	56	0	0	0	0	73	13	0	0	88950	1	29855	0.99839481	FALSE	C44T,C241T,A405G,C503T,T670G,A2611G,C2790T,C3037T,G4184A,C4321T,G4354A,T4579A,G5720A,C9344T,A9424G,C9534T,C9866T,C10029T,C10198T,G10447A,C10449A,G10658A,C11956T,C12789T,C12880T,C13011T,C14408T,G15451A,C15714T,C15738T,T15939C,T16342C,C17410T,T17859C,A18163G,A19326G,C19955T,A20055G,C21618T,T21810C,G21987A,C22000A,C22109G,T22200A,G22317T,G22577C,G22578A,G22599C,A22640G,C22664A,C22674T,T22679C,C22686T,A22688G,G22775A,A22786C,G22793T,G22813T,T22882G,G22895C,T22896C,G22898A,T22942G,G22992A,C22995A,A23013C,T23018C,T23019C,T23031C,A23055G,A23063T,T23075C,A23403G,C23525T,T23599G,C23604A,C23854A,G23948T,A24424T,T24469A,C25000T,C25416T,C25584T,C26060T,C26270T,A26275G,C26577G,G26709A,C26858T,A27259C,G27382C,A27383T,T27384C,C27807T,G27915T,A28271T,T28297C,C28311T,C28651T,G28881A,G28882A,G28883C,A29510C	11288-11296,21633-21641,21992-21994,28362-28370,29734-29759			E:T9I,E:T11A,M:Q19E,M:A63T,N:P13L,N:R203K,N:G204R,N:S413R,ORF1a:K47R,ORF1a:P80S,ORF1a:S135R,ORF1a:T842I,ORF1a:G1307S,ORF1a:G1819S,ORF1a:L3027F,ORF1a:T3090I,ORF1a:L3201F,ORF1a:T3255I,ORF1a:P3395H,ORF1a:V3465I,ORF1a:T4175I,ORF1a:T4249I,ORF1b:P314L,ORF1b:G662S,ORF1b:S959P,ORF1b:R1315C,ORF1b:I1566V,ORF1b:T2163I,ORF3a:T223I,ORF6:D61L,ORF8:G8*,ORF9b:I5T,ORF9b:P10S,S:T19I,S:A27S,S:V83A,S:G142D,S:H146Q,S:Q183E,S:V213E,S:G252V,S:G339H,S:R346T,S:N360D,S:L368I,S:S371F,S:S373P,S:S375F,S:T376A,S:D405N,S:R408S,S:A411S,S:K417N,S:N440K,S:V445P,S:G446S,S:N460K,S:S477N,S:T478K,S:E484A,S:F486P,S:F490S,S:Q498R,S:N501Y,S:Y505H,S:D614G,S:H655Y,S:N679K,S:P681H,S:N764K,S:D796Y,S:Q954H,S:N969K	N:E31-,N:R32-,N:S33-,ORF1a:S3675-,ORF1a:G3676-,ORF1a:F3677-,ORF9b:E27-,ORF9b:N28-,ORF9b:A29-,S:L24-,S:P25-,S:P26-,S:Y144-		G1A		C44T,T4579A,G10658A,A22640G,C28651T	1	0	5	6		internal_XBB.1.9.2	G1A,C503T,A2611G,G4354A,T4579A,G10658A,C11956T,C13011T,A22640G,G22793T,T23018C,C28651T		ORF1a:P80S,ORF1a:V3465I,ORF1a:T4249I,S:N360D,S:A411S,S:S486P		FL.13.1	G1A,C44T,T4579A,G10658A,A22640G,C28651T		ORF1a:V3465I,S:N360D		N/A	N/A	N/A	N/A	N/A	XBB.1.5	G1A,C503T,A2611G,G4354A,T4579A,G5720A,G10658A,C11956T,C12789T,C13011T,A22640G,G22793T,T28297C,C28651T		ORF1a:P80S,ORF1a:G1819S,ORF1a:V3465I,ORF1a:T4175I,ORF1a:T4249I,ORF9b:I5T,S:N360D,S:A411S				3000	0	good	0	10	0	good	0	24	3	12.5	good	11		0	good	0		0		0	0	good		0	0	good	0	NA			NA	YB20230724	M	56	NA	NA	NA	NA	NA	NA	NA	NA	NA	<32	range	NA	5/8/23	NA	NA	China	Jiangbei	Nasopharyngeal swab	NA	NA	NA	Liu_2024	50-59	NA
OR186111	23D	23D (XBB.1.9)		23D	XBB.1.9.1.16	FL.16	0	good	98	68	0	0	0	0	70	18	0	1	88897	7	29851	0.998060395	FALSE	C44T,C241T,A405G,T670G,C2790T,C2940T,C3037T,C3511T,G4184A,C4321T,G5720A,C9344T,A9424G,C9534T,C9866T,C10029T,C10198T,G10447A,C10449A,C11956T,C12789T,C12880T,C14408T,G15451A,C15714T,C15738T,T15939C,T16342C,C17410T,T17859C,A18163G,A19326G,C19955T,A20055G,C21618T,T21810C,G21987A,C22000A,C22109G,T22200A,A22206T,G22317T,G22577C,G22578A,G22599C,C22664A,C22674T,T22679C,C22686T,A22688G,G22775A,A22786C,G22813T,T22882G,G22895C,T22896C,G22898A,T22942G,G22992A,C22995A,A23013C,T23018C,T23019C,T23031C,A23055G,A23063T,T23075C,A23403G,C23525T,T23599G,C23604A,C23854A,G23948T,A24424T,T24469A,C25000T,C25416T,C25584T,C26060T,C26270T,A26275G,C26577G,G26709A,C26858T,A27259C,G27382C,A27383T,T27384C,C27807T,G27915T,A28271T,T28297C,C28311T,G28881A,G28882A,G28883C,A29510C,C29530T	11288-11296,21633-21641,21992-21994,27751-27762,28362-28370,29734-29759			E:T9I,E:T11A,M:Q19E,M:A63T,N:P13L,N:R203K,N:G204R,N:S413R,ORF1a:K47R,ORF1a:S135R,ORF1a:T842I,ORF1a:P892L,ORF1a:G1307S,ORF1a:G1819S,ORF1a:L3027F,ORF1a:T3090I,ORF1a:L3201F,ORF1a:T3255I,ORF1a:P3395H,ORF1a:T4175I,ORF1b:P314L,ORF1b:G662S,ORF1b:S959P,ORF1b:R1315C,ORF1b:I1566V,ORF1b:T2163I,ORF3a:T223I,ORF6:D61L,ORF8:G8*,ORF9b:I5T,ORF9b:P10S,S:T19I,S:A27S,S:V83A,S:G142D,S:H146Q,S:Q183E,S:V213E,S:D215V,S:G252V,S:G339H,S:R346T,S:L368I,S:S371F,S:S373P,S:S375F,S:T376A,S:D405N,S:R408S,S:K417N,S:N440K,S:V445P,S:G446S,S:N460K,S:S477N,S:T478K,S:E484A,S:F486P,S:F490S,S:Q498R,S:N501Y,S:Y505H,S:D614G,S:H655Y,S:N679K,S:P681H,S:N764K,S:D796Y,S:Q954H,S:N969K	N:E31-,N:R32-,N:S33-,ORF1a:S3675-,ORF1a:G3676-,ORF1a:F3677-,ORF7a:T120-,ORF7a:E121-,ORF7a:*122-,ORF7b:M1-,ORF7b:I2-,ORF9b:E27-,ORF9b:N28-,ORF9b:A29-,S:L24-,S:P25-,S:P26-,S:Y144-				C44T,C2940T,C29530T	0	0	3	3		internal_XBB.1.9.2	C2940T,C3511T,C11956T,A22206T,T23018C,C29530T	27751-27762	ORF1a:P892L,S:D215V,S:S486P	ORF7a:T120-,ORF7a:E121-,ORF7a:*122-,ORF7b:M1-,ORF7b:I2-	FL.16	C44T,C2940T,C29530T	27751-27762	ORF1a:P892L	ORF7a:T120-,ORF7a:E121-,ORF7a:*122-,ORF7b:M1-,ORF7b:I2-	N/A	N/A	N/A	N/A	N/A	XBB.1.5	C2940T,C3511T,G5720A,C11956T,C12789T,A22206T,T28297C,C29530T	27751-27762	ORF1a:P892L,ORF1a:G1819S,ORF1a:T4175I,ORF9b:I5T,S:D215V	ORF7a:T120-,ORF7a:E121-,ORF7a:*122-,ORF7b:M1-,ORF7b:I2-	ORF7b:3		3000	0	good	0	10	0	good	0	24	-4	0	good	4		0	good	0		0		0	0	good		0	0	good	0	NA			NA	YB20230725	F	48	NA	NA	NA	NA	NA	NA	NA	NA	NA	<32	range	NA	5/8/23	NA	NA	China	Jiangbei	Nasopharyngeal swab	NA	NA	NA	Liu_2024	40-49	NA
OR186112	23D	23D (XBB.1.9)		23D	XBB.1.9.1.16	FL.16	0	good	102	56	0	0	0	0	72	13	0	0	88936	5	29853	0.998194161	FALSE	C44T,C241T,A405G,T670G,C2790T,T2950A,C3037T,C3511T,G4184A,C4321T,G5720A,C9344T,A9424G,C9534T,C9866T,C10029T,C10198T,G10447A,C10449A,C11956T,C12789T,C12880T,C14408T,G15451A,C15714T,C15738T,T15939C,T16342C,C17410T,T17566A,T17859C,A18163G,A19326G,C19955T,A20055G,C21618T,A21700G,T21810C,G21987A,C22000A,C22109G,T22200A,A22206T,G22317T,G22577C,G22578A,G22599C,C22664A,C22674T,T22679C,C22686T,A22688G,G22775A,A22786C,G22813T,T22882G,G22895C,T22896C,G22898A,T22942G,G22992A,C22995A,A23013C,T23018C,T23019C,T23031C,A23055G,A23063T,T23075C,G23345A,A23403G,C23525T,T23599G,C23604A,C23854A,G23948T,A24424T,T24469A,C24912T,C25000T,C25416T,C25584T,C26060T,C26270T,A26275G,C26577G,G26709A,C26858T,A27107G,A27259C,G27382C,A27383T,T27384C,C27807T,G27915T,A28271T,T28297C,C28311T,G28881A,G28882A,G28883C,A29510C	11288-11296,21633-21641,21992-21994,28362-28370,29734-29759			E:T9I,E:T11A,M:Q19E,M:A63T,N:P13L,N:R203K,N:G204R,N:S413R,ORF1a:K47R,ORF1a:S135R,ORF1a:T842I,ORF1a:G1307S,ORF1a:G1819S,ORF1a:L3027F,ORF1a:T3090I,ORF1a:L3201F,ORF1a:T3255I,ORF1a:P3395H,ORF1a:T4175I,ORF1b:P314L,ORF1b:G662S,ORF1b:S959P,ORF1b:R1315C,ORF1b:C1367S,ORF1b:I1566V,ORF1b:T2163I,ORF3a:T223I,ORF6:D61L,ORF8:G8*,ORF9b:I5T,ORF9b:P10S,S:T19I,S:A27S,S:V83A,S:G142D,S:H146Q,S:Q183E,S:V213E,S:D215V,S:G252V,S:G339H,S:R346T,S:L368I,S:S371F,S:S373P,S:S375F,S:T376A,S:D405N,S:R408S,S:K417N,S:N440K,S:V445P,S:G446S,S:N460K,S:S477N,S:T478K,S:E484A,S:F486P,S:F490S,S:Q498R,S:N501Y,S:Y505H,S:V595I,S:D614G,S:H655Y,S:N679K,S:P681H,S:N764K,S:D796Y,S:Q954H,S:N969K,S:T1117I	N:E31-,N:R32-,N:S33-,ORF1a:S3675-,ORF1a:G3676-,ORF1a:F3677-,ORF9b:E27-,ORF9b:N28-,ORF9b:A29-,S:L24-,S:P25-,S:P26-,S:Y144-				C44T,T2950A,T17566A,A21700G,G23345A,C24912T,A27107G	0	0	7	7		internal_XBB.1.9.2	T2950A,C3511T,C11956T,T17566A,A21700G,A22206T,T23018C,G23345A,C24912T,A27107G		ORF1b:C1367S,S:D215V,S:S486P,S:V595I,S:T1117I		FL.16	C44T,T2950A,T17566A,A21700G,G23345A,C24912T,A27107G		ORF1b:C1367S,S:V595I,S:T1117I		N/A	N/A	N/A	N/A	N/A	XBB.1.5	T2950A,C3511T,G5720A,C11956T,C12789T,T17566A,A21700G,A22206T,G23345A,C24912T,A27107G,T28297C		ORF1a:G1819S,ORF1a:T4175I,ORF1b:C1367S,ORF9b:I5T,S:D215V,S:V595I,S:T1117I				3000	0	good	0	10	0	good	0	24	-1	0	good	7		0	good	0		0		0	0	good		0	0	good	0	NA			NA	YB20230726	F	30	NA	NA	NA	NA	NA	NA	NA	NA	NA	<32	range	NA	5/7/23	NA	NA	China	Jiangbei	Nasopharyngeal swab	NA	NA	NA	Liu_2024	30-39	NA
OR186113	23D	23D (XBB.1.9)		23D	XBB.1.9.1.16	FL.16	1.5625	good	99	57	0	0	0	0	71	13	0	0	89101	1	29903	1	FALSE	C44T,C241T,A405G,T670G,C2790T,A2928T,C3037T,A3298C,C3511T,G4184A,C4321T,G5720A,C9344T,A9424G,C9534T,C9866T,C10029T,C10198T,G10447A,C10449A,C11956T,C12789T,C12880T,C14408T,G15451A,C15714T,C15738T,T15939C,T16342C,C17410T,T17859C,A18163G,A19326G,C19955T,A20055G,C21618T,T21810C,G21987A,C22000A,C22109G,T22200A,A22206T,G22317T,G22577C,G22578A,G22599C,C22664A,C22674T,T22679C,C22686T,A22688G,G22775A,A22786C,G22813T,T22882G,G22895C,T22896C,G22898A,T22942G,G22992A,C22995A,A23013C,T23018C,T23019C,T23031C,A23055G,A23063T,T23075C,A23403G,C23525T,T23599G,C23604A,C23854A,G23948T,A24424T,T24469A,C25000T,C25416T,C25584T,C26060T,C26270T,A26275G,C26577G,G26709A,C26858T,A27259C,G27382C,A27383T,T27384C,C27807T,G27915T,A28271T,T28297C,C28311T,G28881A,G28882A,G28883C,A29510C,C29530T	11288-11296,21633-21641,21992-21994,28362-28370,29734-29759,29868			E:T9I,E:T11A,M:Q19E,M:A63T,N:P13L,N:R203K,N:G204R,N:S413R,ORF1a:K47R,ORF1a:S135R,ORF1a:T842I,ORF1a:E888V,ORF1a:Q1011H,ORF1a:G1307S,ORF1a:G1819S,ORF1a:L3027F,ORF1a:T3090I,ORF1a:L3201F,ORF1a:T3255I,ORF1a:P3395H,ORF1a:T4175I,ORF1b:P314L,ORF1b:G662S,ORF1b:S959P,ORF1b:R1315C,ORF1b:I1566V,ORF1b:T2163I,ORF3a:T223I,ORF6:D61L,ORF8:G8*,ORF9b:I5T,ORF9b:P10S,S:T19I,S:A27S,S:V83A,S:G142D,S:H146Q,S:Q183E,S:V213E,S:D215V,S:G252V,S:G339H,S:R346T,S:L368I,S:S371F,S:S373P,S:S375F,S:T376A,S:D405N,S:R408S,S:K417N,S:N440K,S:V445P,S:G446S,S:N460K,S:S477N,S:T478K,S:E484A,S:F486P,S:F490S,S:Q498R,S:N501Y,S:Y505H,S:D614G,S:H655Y,S:N679K,S:P681H,S:N764K,S:D796Y,S:Q954H,S:N969K	N:E31-,N:R32-,N:S33-,ORF1a:S3675-,ORF1a:G3676-,ORF1a:F3677-,ORF9b:E27-,ORF9b:N28-,ORF9b:A29-,S:L24-,S:P25-,S:P26-,S:Y144-		G1A		C44T,A2928T,A3298C,C29530T	1	0	4	5		internal_XBB.1.9.2	G1A,A2928T,A3298C,C3511T,C11956T,A22206T,T23018C,C29530T	29868	ORF1a:E888V,ORF1a:Q1011H,S:D215V,S:S486P		FL.16	G1A,C44T,A2928T,A3298C,C29530T	29868	ORF1a:E888V,ORF1a:Q1011H		N/A	N/A	N/A	N/A	N/A	XBB.1.5	G1A,A2928T,A3298C,C3511T,G5720A,C11956T,C12789T,A22206T,T28297C,C29530T	29868	ORF1a:E888V,ORF1a:Q1011H,ORF1a:G1819S,ORF1a:T4175I,ORF9b:I5T,S:D215V				3000	0	good	0	10	0	good	0	24	3	12.5	good	11		0	good	0		0		0	0	good		0	0	good	0	NA			NA	YB20230728	M	66	NA	NA	NA	NA	NA	NA	NA	NA	NA	<32	range	NA	5/20/23	NA	NA	China	Yubei	Nasopharyngeal swab	NA	NA	NA	Liu_2024	60-69	NA
OR186114	23F	23F (EG.5.1)		23F	XBB.1.9.2.5.1.1	EG.5.1.1	0	good	107	79	0	0	0	0	73	13	0	0	88901	5	29871	0.998796107	FALSE	C44T,C241T,A405G,T670G,C2334T,C2790T,C3037T,G4184A,C4321T,G5720A,C6541T,C9344T,A9424G,C9534T,C9693T,C9866T,C10029T,C10198T,G10447A,C10449A,C11779T,C12789T,C12880T,G13627A,C14408T,G15451A,C15714T,C15738T,T15939C,T16342C,A16878T,C17410T,T17859C,A18163G,A18492G,A19326G,C19955T,A20055G,C21618T,G21718T,T21810C,G21987A,C22000A,C22109G,T22200A,G22317T,C22480T,G22577C,G22578A,G22599C,C22664A,C22674T,T22679C,C22686T,A22688G,G22775A,A22786C,G22813T,T22882G,G22895C,T22896C,G22898A,T22930A,T22942G,G22992A,C22995A,A23013C,T23018C,T23019C,T23031C,A23055G,A23063T,T23075C,A23403G,C23525T,T23599G,C23604A,C23854A,G23948T,A24424T,T24469A,C25000T,C25416T,C25572T,C25584T,C26060T,C26270T,A26275G,C26577G,G26709A,C26858T,A27259C,G27382C,A27383T,T27384C,A27507C,C27807T,G27915T,A28271T,T28297C,C28311T,G28881A,G28882A,G28883C,A29510C,C29625T,G29868C	11288-11296,21633-21641,21992-21994,28362-28370,29728-29776			E:T9I,E:T11A,M:Q19E,M:A63T,N:P13L,N:R203K,N:G204R,N:S413R,ORF1a:K47R,ORF1a:S135R,ORF1a:A690V,ORF1a:T842I,ORF1a:G1307S,ORF1a:G1819S,ORF1a:L3027F,ORF1a:T3090I,ORF1a:A3143V,ORF1a:L3201F,ORF1a:T3255I,ORF1a:P3395H,ORF1a:T4175I,ORF1b:D54N,ORF1b:P314L,ORF1b:G662S,ORF1b:S959P,ORF1b:R1315C,ORF1b:I1566V,ORF1b:T2163I,ORF3a:T223I,ORF6:D61L,ORF8:G8*,ORF9b:I5T,ORF9b:P10S,S:T19I,S:A27S,S:Q52H,S:V83A,S:G142D,S:H146Q,S:Q183E,S:V213E,S:G252V,S:G339H,S:R346T,S:L368I,S:S371F,S:S373P,S:S375F,S:T376A,S:D405N,S:R408S,S:K417N,S:N440K,S:V445P,S:G446S,S:F456L,S:N460K,S:S477N,S:T478K,S:E484A,S:F486P,S:F490S,S:Q498R,S:N501Y,S:Y505H,S:D614G,S:H655Y,S:N679K,S:P681H,S:N764K,S:D796Y,S:Q954H,S:N969K	N:E31-,N:R32-,N:S33-,ORF1a:S3675-,ORF1a:G3676-,ORF1a:F3677-,ORF9b:E27-,ORF9b:N28-,ORF9b:A29-,S:L24-,S:P25-,S:P26-,S:Y144-				C44T,G29868C	0	0	2	2		NODE_0000421	C44T,C6541T,C11779T,G13627A,C25572T,G29868C	29728-29733,29760-29776	ORF1b:D54N		NODE_0000436	C44T,C11779T,G29868C	29728-29733,29760-29776			N/A	N/A	N/A	N/A	N/A	XBB.1.5	C2334T,G5720A,C6541T,C9693T,C11779T,C12789T,G13627A,A16878T,A18492G,G21718T,C22480T,T22930A,C25572T,A27507C,T28297C,C29625T,G29868C	29728-29733,29760-29776	ORF1a:A690V,ORF1a:G1819S,ORF1a:A3143V,ORF1a:T4175I,ORF1b:D54N,ORF9b:I5T,S:Q52H,S:F456L				3000	0	good	0	10	0	good	0	24	-4	0	good	4		0	good	0		0		0	0	good		0	0	good	0	NA			NA	YB20230729	M	68	NA	NA	NA	NA	NA	NA	NA	NA	NA	<32	range	NA	5/18/23	NA	NA	China	Yubei	Nasopharyngeal swab	NA	NA	NA	Liu_2024	60-69	NA
OR186115	23D	23D (XBB.1.9)		23D	XBB.1.9.1.16	FL.16	0	good	99	56	0	0	0	0	71	13	0	0	88999	2	29867	0.998762666	FALSE	C44T,C241T,A405G,T670G,C2790T,C3037T,C3511T,G4184A,C4321T,G5720A,A6659G,C9344T,A9424G,C9534T,C9866T,C10029T,C10198T,G10447A,C10449A,C11956T,C12789T,C12880T,C14408T,G15451A,C15714T,C15738T,T15939C,T16342C,C17410T,T17859C,A18163G,A19326G,C19955T,A20055G,C21618T,T21810C,G21987A,C22000A,C22109G,T22200A,A22206T,G22317T,G22577C,G22578A,G22599C,C22664A,C22674T,T22679C,C22686T,A22688G,G22775A,A22786C,G22813T,T22882G,G22895C,T22896C,G22898A,T22942G,G22992A,C22995A,G23006A,A23013C,T23018C,T23019C,T23031C,A23055G,A23063T,T23075C,T23371C,A23403G,C23525T,T23599G,C23604A,C23854A,G23948T,A24424T,T24469A,C25000T,C25416T,C25584T,C26060T,C26270T,A26275G,C26577G,G26709A,C26858T,A27259C,G27382C,A27383T,T27384C,C27807T,G27915T,A28271T,T28297C,C28311T,G28881A,G28882A,G28883C,A29510C	11288-11296,21633-21641,21992-21994,28362-28370,29734-29759			E:T9I,E:T11A,M:Q19E,M:A63T,N:P13L,N:R203K,N:G204R,N:S413R,ORF1a:K47R,ORF1a:S135R,ORF1a:T842I,ORF1a:G1307S,ORF1a:G1819S,ORF1a:S2132G,ORF1a:L3027F,ORF1a:T3090I,ORF1a:L3201F,ORF1a:T3255I,ORF1a:P3395H,ORF1a:T4175I,ORF1b:P314L,ORF1b:G662S,ORF1b:S959P,ORF1b:R1315C,ORF1b:I1566V,ORF1b:T2163I,ORF3a:T223I,ORF6:D61L,ORF8:G8*,ORF9b:I5T,ORF9b:P10S,S:T19I,S:A27S,S:V83A,S:G142D,S:H146Q,S:Q183E,S:V213E,S:D215V,S:G252V,S:G339H,S:R346T,S:L368I,S:S371F,S:S373P,S:S375F,S:T376A,S:D405N,S:R408S,S:K417N,S:N440K,S:V445P,S:G446S,S:N460K,S:S477N,S:T478K,S:G482S,S:E484A,S:F486P,S:F490S,S:Q498R,S:N501Y,S:Y505H,S:D614G,S:H655Y,S:N679K,S:P681H,S:N764K,S:D796Y,S:Q954H,S:N969K	N:E31-,N:R32-,N:S33-,ORF1a:S3675-,ORF1a:G3676-,ORF1a:F3677-,ORF9b:E27-,ORF9b:N28-,ORF9b:A29-,S:L24-,S:P25-,S:P26-,S:Y144-				C44T,A6659G,G23006A,T23371C	0	0	4	4		internal_XBB.1.9.2	C3511T,A6659G,C11956T,A22206T,G23006A,T23018C,T23371C		ORF1a:S2132G,S:D215V,S:G482S,S:S486P		FL.16	C44T,A6659G,G23006A,T23371C		ORF1a:S2132G,S:G482S		N/A	N/A	N/A	N/A	N/A	XBB.1.5	C3511T,G5720A,A6659G,C11956T,C12789T,A22206T,G23006A,T23371C,T28297C		ORF1a:G1819S,ORF1a:S2132G,ORF1a:T4175I,ORF9b:I5T,S:D215V,S:G482S				3000	0	good	0	10	0	good	0	24	-4	0	good	4		0	good	0		0		0	0	good		0	0	good	0	NA			NA	YB20230730	F	0.4	NA	NA	NA	NA	NA	NA	NA	NA	NA	<32	range	NA	5/17/23	NA	NA	China	Yubei	Nasopharyngeal swab	NA	NA	NA	Liu_2024	Under 19	NA
OR186116	23B	23B (XBB.1.16)		23B	XBB.1.16	XBB.1.16	0.173611	good	105	56	0	0	0	0	72	13	0	0	88972	7	29871	0.998729224	FALSE	C44T,C241T,A405G,T670G,C2790T,C3037T,T4041C,G4184A,C4321T,C9344T,A9424G,C9534T,C9866T,C10029T,C10198T,G10447A,C10449A,C11750T,C11956T,T12730A,C12880T,G12892A,A13237G,C14408T,A14856G,G15451A,C15714T,C15738T,T15939C,T16342C,C17410T,T17859C,C18131T,A18163G,G18703T,A19326G,C19955T,A20055G,C21618T,C21736T,T21810C,G21987A,C22000A,A22101T,C22109G,T22200A,G22317T,G22577C,G22578A,G22599C,C22664A,C22674T,T22679C,C22686T,A22688G,G22775A,A22786C,G22813T,T22882G,G22895C,T22896C,G22898A,T22942G,G22992A,C22995G,A23013C,T23018C,T23019C,T23031C,A23055G,A23063T,T23075C,A23403G,C23525T,T23599G,C23604A,C23854A,G23948T,A24424T,T24469A,C25000T,C25416T,C25584T,C26060T,C26270T,A26275G,C26577G,G26709A,C26858T,A27259C,G27382C,A27383T,T27384C,C27807T,G27915T,A28271T,T28297C,C28311T,A28447G,G28881A,G28882A,G28883C,C29386T,A29510C,G29777T	11288-11296,21633-21641,21992-21994,28362-28370,29734-29759			E:T9I,E:T11A,M:Q19E,M:A63T,N:P13L,N:R203K,N:G204R,N:S413R,ORF1a:K47R,ORF1a:S135R,ORF1a:T842I,ORF1a:I1259T,ORF1a:G1307S,ORF1a:L3027F,ORF1a:T3090I,ORF1a:L3201F,ORF1a:T3255I,ORF1a:P3395H,ORF1a:L3829F,ORF1b:P314L,ORF1b:G662S,ORF1b:S959P,ORF1b:R1315C,ORF1b:T1555I,ORF1b:I1566V,ORF1b:D1746Y,ORF1b:T2163I,ORF3a:T223I,ORF6:D61L,ORF8:G8*,ORF9b:I5T,ORF9b:P10S,ORF9b:N55S,S:T19I,S:A27S,S:V83A,S:G142D,S:H146Q,S:E180V,S:Q183E,S:V213E,S:G252V,S:G339H,S:R346T,S:L368I,S:S371F,S:S373P,S:S375F,S:T376A,S:D405N,S:R408S,S:K417N,S:N440K,S:V445P,S:G446S,S:N460K,S:S477N,S:T478R,S:E484A,S:F486P,S:F490S,S:Q498R,S:N501Y,S:Y505H,S:D614G,S:H655Y,S:N679K,S:P681H,S:N764K,S:D796Y,S:Q954H,S:N969K	N:E31-,N:R32-,N:S33-,ORF1a:S3675-,ORF1a:G3676-,ORF1a:F3677-,ORF9b:E27-,ORF9b:N28-,ORF9b:A29-,S:L24-,S:P25-,S:P26-,S:Y144-			G12892A|24H	T4041C,A13237G,C18131T,C21736T,G29777T	0	1	5	6		NODE_0000332	T4041C,G12892A,A13237G,C18131T,C21736T,G29777T		ORF1a:I1259T,ORF1b:T1555I		NODE_0000332	T4041C,G12892A,A13237G,C18131T,C21736T,G29777T		ORF1a:I1259T,ORF1b:T1555I		N/A	N/A	N/A	N/A	N/A	XBB.1.5	T4041C,C11750T,C11956T,T12730A,G12892A,A13237G,A14856G,C18131T,G18703T,C21736T,A22101T,A22995G,T28297C,A28447G,C29386T,G29777T		ORF1a:I1259T,ORF1a:L3829F,ORF1b:T1555I,ORF1b:D1746Y,ORF9b:I5T,ORF9b:N55S,S:E180V,S:K478R				3000	0	good	0	10	0	good	0	24	1	4.166667	good	9		0	good	0		0		0	0	good		0	0	good	0	NA			NA	YB20230731	M	10	NA	NA	NA	NA	NA	NA	NA	NA	NA	<32	range	NA	5/17/23	NA	NA	China	Yubei	Nasopharyngeal swab	NA	NA	NA	Liu_2024	Under 19	NA
OR186117	23D	23D (XBB.1.9)		23D	XBB.1.9.1.16	FL.16	0	good	98	56	0	0	0	0	70	13	0	0	88991	6	29867	0.9986289	FALSE	C44T,C241T,A405G,T670G,C2790T,C3037T,C3511T,G4184A,C4321T,T5465C,G5720A,C9344T,A9424G,C9534T,C9866T,C10029T,C10198T,G10447A,C10449A,C11956T,C12789T,C12880T,C14408T,G15451A,C15714T,C15738T,T15939C,T16342C,C17410T,T17859C,A18163G,A19326G,C19955T,A20055G,C21618T,T21810C,G21987A,C22000A,C22109G,T22200A,A22206T,G22317T,G22577C,G22578A,G22599C,C22664A,C22674T,T22679C,C22686T,A22688G,G22775A,A22786C,G22813T,T22882G,G22895C,T22896C,G22898A,T22942G,G22992A,C22995A,A23013C,T23018C,T23019C,T23031C,A23055G,A23063T,T23075C,A23403G,C23525T,T23599G,C23604A,C23854A,G23948T,A24424T,T24469A,C25000T,C25416T,C25584T,C26060T,C26270T,A26275G,C26577G,G26709A,C26858T,A27259C,G27382C,A27383T,T27384C,C27807T,G27915T,A28271T,T28297C,C28311T,G28881A,G28882A,G28883C,A29510C,C29530T	11288-11296,21633-21641,21992-21994,28362-28370,29734-29759			E:T9I,E:T11A,M:Q19E,M:A63T,N:P13L,N:R203K,N:G204R,N:S413R,ORF1a:K47R,ORF1a:S135R,ORF1a:T842I,ORF1a:G1307S,ORF1a:Y1734H,ORF1a:G1819S,ORF1a:L3027F,ORF1a:T3090I,ORF1a:L3201F,ORF1a:T3255I,ORF1a:P3395H,ORF1a:T4175I,ORF1b:P314L,ORF1b:G662S,ORF1b:S959P,ORF1b:R1315C,ORF1b:I1566V,ORF1b:T2163I,ORF3a:T223I,ORF6:D61L,ORF8:G8*,ORF9b:I5T,ORF9b:P10S,S:T19I,S:A27S,S:V83A,S:G142D,S:H146Q,S:Q183E,S:V213E,S:D215V,S:G252V,S:G339H,S:R346T,S:L368I,S:S371F,S:S373P,S:S375F,S:T376A,S:D405N,S:R408S,S:K417N,S:N440K,S:V445P,S:G446S,S:N460K,S:S477N,S:T478K,S:E484A,S:F486P,S:F490S,S:Q498R,S:N501Y,S:Y505H,S:D614G,S:H655Y,S:N679K,S:P681H,S:N764K,S:D796Y,S:Q954H,S:N969K	N:E31-,N:R32-,N:S33-,ORF1a:S3675-,ORF1a:G3676-,ORF1a:F3677-,ORF9b:E27-,ORF9b:N28-,ORF9b:A29-,S:L24-,S:P25-,S:P26-,S:Y144-				C44T,T5465C,C29530T	0	0	3	3		internal_XBB.1.9.2	C3511T,T5465C,C11956T,A22206T,T23018C,C29530T		ORF1a:Y1734H,S:D215V,S:S486P		FL.16	C44T,T5465C,C29530T		ORF1a:Y1734H		N/A	N/A	N/A	N/A	N/A	XBB.1.5	C3511T,T5465C,G5720A,C11956T,C12789T,A22206T,T28297C,C29530T		ORF1a:Y1734H,ORF1a:G1819S,ORF1a:T4175I,ORF9b:I5T,S:D215V				3000	0	good	0	10	0	good	0	24	-5	0	good	3		0	good	0		0		0	0	good		0	0	good	0	NA			NA	YB20230732	M	43	NA	NA	NA	NA	NA	NA	NA	NA	NA	<32	range	NA	5/18/23	NA	NA	China	Yubei	Nasopharyngeal swab	NA	NA	NA	Liu_2024	40-49	NA
OR186118	23A	23A (XBB.1.5)		23A	XBB.1.5	XBB.1.5	6.25	good	103	56	0	0	0	0	72	13	0	0	88989	4	29871	0.998829549	FALSE	C44T,C241T,A405G,T670G,C2790T,C3037T,G4184A,C4321T,A6517T,C8025T,G8648A,C9344T,A9424G,C9534T,C9866T,C10029T,C10198T,T10204C,G10447A,C10449A,C10714T,C12880T,C13038T,C13436T,C14408T,C15240T,G15451A,A15667G,C15714T,C15738T,T15939C,T16342C,T17124C,C17410T,T17859C,A18163G,A19326G,C19955T,A20055G,C21618T,T21810C,G21987A,C22000A,C22109G,T22200A,G22317T,G22577C,G22578A,C22594T,G22599C,C22664A,C22674T,T22679C,C22686T,A22688G,G22775A,A22786C,G22813T,T22882G,G22895C,T22896C,G22898A,T22942G,G22992A,C22995A,A23013C,T23018C,T23019C,T23031C,A23055G,A23063T,T23075C,A23403G,C23525T,T23599G,C23604A,C23854A,G23948T,A24424T,T24469A,C25000T,C25416T,T25502C,C25584T,C26060T,C26270T,A26275G,C26577G,G26709A,C26858T,A27259C,G27382C,A27383T,T27384C,C27807T,G27915T,A28271T,C28311T,G28881A,G28882A,G28883C,A29510C,T29665C	11288-11296,21633-21641,21992-21994,28362-28370,29734-29759			E:T9I,E:T11A,M:Q19E,M:A63T,N:P13L,N:R203K,N:G204R,N:S413R,ORF1a:K47R,ORF1a:S135R,ORF1a:T842I,ORF1a:G1307S,ORF1a:L2084F,ORF1a:A2587V,ORF1a:V2795I,ORF1a:L3027F,ORF1a:T3090I,ORF1a:L3201F,ORF1a:T3255I,ORF1a:P3395H,ORF1a:T4258I,ORF1a:L4391F,ORF1b:P314L,ORF1b:G662S,ORF1b:N734D,ORF1b:S959P,ORF1b:R1315C,ORF1b:I1566V,ORF1b:T2163I,ORF3a:I37T,ORF3a:T223I,ORF6:D61L,ORF8:G8*,ORF9b:P10S,S:T19I,S:A27S,S:V83A,S:G142D,S:H146Q,S:Q183E,S:V213E,S:G252V,S:G339H,S:R346T,S:L368I,S:S371F,S:S373P,S:S375F,S:T376A,S:D405N,S:R408S,S:K417N,S:N440K,S:V445P,S:G446S,S:N460K,S:S477N,S:T478K,S:E484A,S:F486P,S:F490S,S:Q498R,S:N501Y,S:Y505H,S:D614G,S:H655Y,S:N679K,S:P681H,S:N764K,S:D796Y,S:Q954H,S:N969K	N:E31-,N:R32-,N:S33-,ORF1a:S3675-,ORF1a:G3676-,ORF1a:F3677-,ORF9b:E27-,ORF9b:N28-,ORF9b:A29-,S:L24-,S:P25-,S:P26-,S:Y144-			C15240T|21K	A6517T,C8025T,G8648A,C10714T,C13038T,C13436T,A15667G,C22594T,T25502C,T29665C	0	1	10	11		internal_XBB_1_5	A6517T,C8025T,G8648A,T10204C,C10714T,C13038T,C13436T,C15240T,A15667G,T17124C,C22594T,T25502C,T29665C		ORF1a:L2084F,ORF1a:A2587V,ORF1a:V2795I,ORF1a:T4258I,ORF1a:L4391F,ORF1b:N734D,ORF3a:I37T		internal_XBB_1_5	A6517T,C8025T,G8648A,T10204C,C10714T,C13038T,C13436T,C15240T,A15667G,T17124C,C22594T,T25502C,T29665C		ORF1a:L2084F,ORF1a:A2587V,ORF1a:V2795I,ORF1a:T4258I,ORF1a:L4391F,ORF1b:N734D,ORF3a:I37T		N/A	N/A	N/A	N/A	N/A	XBB.1.5	A6517T,C8025T,G8648A,T10204C,C10714T,C13038T,C13436T,C15240T,A15667G,T17124C,C22594T,T25502C,T29665C		ORF1a:L2084F,ORF1a:A2587V,ORF1a:V2795I,ORF1a:T4258I,ORF1a:L4391F,ORF1b:N734D,ORF3a:I37T				3000	0	good	0	10	0	good	0	24	6	25	good	14		0	good	0		0		0	0	good		0	0	good	0	NA			NA	YB20230733	F	88	NA	NA	NA	NA	NA	NA	NA	NA	NA	<32	range	NA	5/17/23	NA	NA	China	Liangjiang New Area	Nasopharyngeal swab	NA	NA	NA	Liu_2024	80+	NA
OR186119	22D	22D (BA.2.75)	Omicron	22D	BA.2.75.5.1.2.3.1.3	FR.1.3	1.5625	good	105	55	0	0	0	0	71	12	0	0	89090	1	29903	1	FALSE	C44T,C203T,C241T,C337T,T670G,C882T,C1471T,C1513T,C2790T,C3037T,C3796T,C3927T,G4184A,C4321T,C4586T,C5183T,G8872A,C9344T,A9424G,C9534T,C9866T,C10029T,C10198T,G10447A,C10449A,T11515C,A12444G,C12880T,C14097T,C14408T,C14599T,C15017T,G15451A,C15714T,C17410T,A18163G,C19955T,A20055G,C20235T,C21618T,G21987A,A22001G,T22016C,C22033A,A22121G,A22190G,T22200G,G22331A,G22577C,G22578A,G22599C,A22629C,C22674T,T22679C,C22686T,A22688G,G22775A,A22786C,G22813T,T22882G,G22898A,T22942G,G22992A,C22995A,A23013C,T23031C,A23055G,A23063T,T23075C,A23403G,C23525T,T23599G,C23604A,A23665G,C23854A,G23948T,A24424T,T24469A,A24993C,C25000T,C25416T,C25572T,C25584T,C25603T,C26060T,C26270T,A26275G,A26459G,C26577G,G26709A,C26858T,A27259C,G27382C,A27383T,T27384C,C27807T,T28019C,A28271T,C28311T,G28374A,G28881A,G28882A,G28883C,C29370T,A29510C	11288-11296,21633-21641,28362-28370,29734-29759,29868-29869			E:T9I,E:T11A,E:D72G,M:Q19E,M:A63T,N:P13L,N:R203K,N:G204R,N:T366I,N:S413R,ORF1a:S135R,ORF1a:A206V,ORF1a:T842I,ORF1a:S1221L,ORF1a:G1307S,ORF1a:P1640S,ORF1a:L3027F,ORF1a:T3090I,ORF1a:L3201F,ORF1a:T3255I,ORF1a:P3395H,ORF1a:N4060S,ORF1b:P314L,ORF1b:A517V,ORF1b:G662S,ORF1b:R1315C,ORF1b:I1566V,ORF1b:T2163I,ORF3a:T223I,ORF6:D61L,ORF9b:P10S,ORF9b:G31R,S:T19I,S:A27S,S:G142D,S:K147E,S:W152R,S:F157L,S:K187E,S:I210V,S:V213G,S:G257S,S:G339H,S:R346T,S:K356T,S:S371F,S:S373P,S:S375F,S:T376A,S:D405N,S:R408S,S:K417N,S:N440K,S:G446S,S:N460K,S:S477N,S:T478K,S:E484A,S:F490S,S:Q498R,S:N501Y,S:Y505H,S:D614G,S:H655Y,S:N679K,S:P681H,S:N764K,S:D796Y,S:Q954H,S:N969K,S:E1144A	N:R32-,N:S33-,N:G34-,ORF1a:S3675-,ORF1a:G3676-,ORF1a:F3677-,ORF9b:E27-,ORF9b:N28-,ORF9b:A29-,S:L24-,S:P25-,S:P26-		T1A		C44T,G8872A,A23665G,A24993C	1	0	4	5		NODE_0000740	C44T,C203T,C337T,C882T,C1471T,C1513T,G8872A,T11515C,C14097T,C14599T,C15017T,C20235T,A22121G,G22599C,A22629C,T23031C,A23665G,A24993C,C25572T,C25603T,A26459G,T28019C,G28374A,C29370T	29868-29869	E:D72G,N:-31E,N:T366I,ORF1a:A206V,ORF1b:A517V,ORF9b:G31R,S:K187E,S:R346T,S:K356T,S:F490S,S:E1144A	N:G34-	FR.1.3	T1A,C44T,G8872A,A23665G,A24993C	29868-29869	S:E1144A		N/A	N/A	N/A	N/A	N/A	N/A	N/A	N/A	N/A	N/A			3000	0	good	0	10	0	good	0	24	3	12.5	good	11		0	good	0		0		0	0	good		0	0	good	0	NA			NA	YB20230734	M	66	NA	NA	NA	NA	NA	NA	NA	NA	NA	<32	range	NA	5/17/23	NA	NA	China	Liangjiang New Area	Nasopharyngeal swab	NA	NA	NA	Liu_2024	60-69	NA
OR186120	23D	23D (XBB.1.9)		23D	XBB.1.9.1.16	FL.16	0	good	98	56	0	0	0	0	70	13	0	0	89003	6	29871	0.998762666	FALSE	C44T,C241T,A405G,T670G,C2790T,C3037T,C3511T,G4184A,C4321T,G5720A,C8637A,C9344T,A9424G,C9534T,C9866T,C10029T,C10198T,G10447A,C10449A,C11956T,C12789T,C12880T,C14408T,G15451A,C15714T,C15738T,T15939C,T16342C,C17410T,T17859C,A18163G,A19326G,C19955T,A20055G,C21618T,T21810C,G21987A,C22000A,C22109G,T22200A,A22206T,G22317T,G22577C,G22578A,G22599C,C22664A,C22674T,T22679C,C22686T,A22688G,G22775A,A22786C,G22813T,T22882G,G22895C,T22896C,G22898A,T22942G,G22992A,C22995A,A23013C,T23018C,T23019C,T23031C,A23055G,A23063T,T23075C,A23403G,C23525T,T23599G,C23604A,C23854A,G23948T,A24424T,T24469A,C25000T,C25416T,C25584T,C26060T,C26270T,A26275G,C26577G,G26709A,C26858T,A27259C,G27382C,A27383T,T27384C,C27807T,G27915T,A28271T,T28297C,C28311T,G28881A,G28882A,G28883C,A29510C,C29530T	11288-11296,21633-21641,21992-21994,28362-28370,29734-29759			E:T9I,E:T11A,M:Q19E,M:A63T,N:P13L,N:R203K,N:G204R,N:S413R,ORF1a:K47R,ORF1a:S135R,ORF1a:T842I,ORF1a:G1307S,ORF1a:G1819S,ORF1a:T2791K,ORF1a:L3027F,ORF1a:T3090I,ORF1a:L3201F,ORF1a:T3255I,ORF1a:P3395H,ORF1a:T4175I,ORF1b:P314L,ORF1b:G662S,ORF1b:S959P,ORF1b:R1315C,ORF1b:I1566V,ORF1b:T2163I,ORF3a:T223I,ORF6:D61L,ORF8:G8*,ORF9b:I5T,ORF9b:P10S,S:T19I,S:A27S,S:V83A,S:G142D,S:H146Q,S:Q183E,S:V213E,S:D215V,S:G252V,S:G339H,S:R346T,S:L368I,S:S371F,S:S373P,S:S375F,S:T376A,S:D405N,S:R408S,S:K417N,S:N440K,S:V445P,S:G446S,S:N460K,S:S477N,S:T478K,S:E484A,S:F486P,S:F490S,S:Q498R,S:N501Y,S:Y505H,S:D614G,S:H655Y,S:N679K,S:P681H,S:N764K,S:D796Y,S:Q954H,S:N969K	N:E31-,N:R32-,N:S33-,ORF1a:S3675-,ORF1a:G3676-,ORF1a:F3677-,ORF9b:E27-,ORF9b:N28-,ORF9b:A29-,S:L24-,S:P25-,S:P26-,S:Y144-				C44T,C8637A,C29530T	0	0	3	3		internal_XBB.1.9.2	C3511T,C8637A,C11956T,A22206T,T23018C,C29530T		ORF1a:T2791K,S:D215V,S:S486P		FL.16	C44T,C8637A,C29530T		ORF1a:T2791K		N/A	N/A	N/A	N/A	N/A	XBB.1.5	C3511T,G5720A,C8637A,C11956T,C12789T,A22206T,T28297C,C29530T		ORF1a:G1819S,ORF1a:T2791K,ORF1a:T4175I,ORF9b:I5T,S:D215V				3000	0	good	0	10	0	good	0	24	-5	0	good	3		0	good	0		0		0	0	good		0	0	good	0	NA			NA	YB20230735	F	36	NA	NA	NA	NA	NA	NA	NA	NA	NA	<32	range	NA	5/16/23	NA	NA	China	Liangjiang New Area	Nasopharyngeal swab	NA	NA	NA	Liu_2024	30-39	NA
OR186121	23A	23A (XBB.1.5)		23A	XBB.1.5	XBB.1.5	0.694444	good	95	56	0	0	0	0	68	13	0	0	89126	1	29903	1	FALSE	C44T,C241T,A405G,T670G,G2229A,C2790T,C3037T,G4184A,C4321T,C5812T,C9344T,A9424G,C9534T,C9866T,C10029T,C10198T,G10447A,C10449A,C12880T,C14408T,G15451A,C15714T,C15738T,T15939C,T16342C,T17124C,C17410T,T17859C,A18163G,A19326G,G19384A,C19955T,A20055G,C21618T,T21810C,G21987A,C22000A,C22109G,T22200A,G22317T,G22577C,G22578A,G22599C,C22664A,C22674T,T22679C,C22686T,A22688G,G22775A,A22786C,G22813T,T22882G,G22895C,T22896C,G22898A,T22942G,G22992A,C22995A,A23013C,T23018C,T23019C,T23031C,A23055G,A23063T,T23075C,A23403G,C23525T,T23599G,C23604A,C23854A,G23948T,A24424T,T24469A,C25000T,C25416T,C25584T,C26060T,C26270T,A26275G,C26577G,G26709A,C26858T,A27259C,G27382C,A27383T,T27384C,C27807T,G27915T,G28027A,A28271T,C28311T,G28881A,G28882A,G28883C,A29510C	11288-11296,21633-21641,21992-21994,28362-28370,29734-29759			E:T9I,E:T11A,M:Q19E,M:A63T,N:P13L,N:R203K,N:G204R,N:S413R,ORF1a:K47R,ORF1a:S135R,ORF1a:C655Y,ORF1a:T842I,ORF1a:G1307S,ORF1a:L3027F,ORF1a:T3090I,ORF1a:L3201F,ORF1a:T3255I,ORF1a:P3395H,ORF1b:P314L,ORF1b:G662S,ORF1b:S959P,ORF1b:R1315C,ORF1b:I1566V,ORF1b:D1973N,ORF1b:T2163I,ORF3a:T223I,ORF6:D61L,ORF8:G8*,ORF8:W45*,ORF9b:P10S,S:T19I,S:A27S,S:V83A,S:G142D,S:H146Q,S:Q183E,S:V213E,S:G252V,S:G339H,S:R346T,S:L368I,S:S371F,S:S373P,S:S375F,S:T376A,S:D405N,S:R408S,S:K417N,S:N440K,S:V445P,S:G446S,S:N460K,S:S477N,S:T478K,S:E484A,S:F486P,S:F490S,S:Q498R,S:N501Y,S:Y505H,S:D614G,S:H655Y,S:N679K,S:P681H,S:N764K,S:D796Y,S:Q954H,S:N969K	N:E31-,N:R32-,N:S33-,ORF1a:S3675-,ORF1a:G3676-,ORF1a:F3677-,ORF9b:E27-,ORF9b:N28-,ORF9b:A29-,S:L24-,S:P25-,S:P26-,S:Y144-		G1A		G2229A,C5812T,G19384A,G28027A	1	0	4	5		internal_XBB_1_5	G1A,G2229A,C5812T,T17124C,G19384A,G28027A		ORF1a:C655Y,ORF1b:D1973N,ORF8:W45*		internal_XBB_1_5	G1A,G2229A,C5812T,T17124C,G19384A,G28027A		ORF1a:C655Y,ORF1b:D1973N,ORF8:W45*		N/A	N/A	N/A	N/A	N/A	XBB.1.5	G1A,G2229A,C5812T,T17124C,G19384A,G28027A		ORF1a:C655Y,ORF1b:D1973N,ORF8:W45*				3000	0	good	0	10	0	good	0	24	2	8.333333	good	10		0	good	0		0		0	0	good		0	0	good	0	NA			NA	YB20230736	F	16	NA	NA	NA	NA	NA	NA	NA	NA	NA	<32	range	NA	5/16/23	NA	NA	China	Liangjiang New Area	Nasopharyngeal swab	NA	NA	NA	Liu_2024	Under 19	NA
OR186122	23A	23A (XBB.1.5)		23A	XBB.1.5	XBB.1.5	4.340278	good	102	56	0	0	0	0	70	13	0	0	88972	7	29867	0.998595459	FALSE	C44T,C241T,A405G,T670G,C2790T,C3037T,G3476A,G4184A,C4321T,A6517T,G8648A,C9344T,A9424G,C9534T,C9866T,C10029T,C10198T,T10204C,G10447A,C10449A,C12880T,C13436T,C14408T,C15240T,G15451A,A15667G,C15714T,C15738T,T15939C,C15960T,T16342C,T17124C,C17410T,T17859C,A18163G,A19326G,C19955T,A20055G,C21618T,T21810C,G21987A,C22000A,C22109G,T22200A,G22317T,G22577C,G22578A,C22594T,G22599C,C22664A,C22674T,T22679C,C22686T,A22688G,G22775A,A22786C,G22813T,T22882G,G22895C,T22896C,G22898A,T22942G,G22992A,C22995A,A23013C,T23018C,T23019C,T23031C,A23055G,A23063T,T23075C,A23403G,C23525T,T23599G,C23604A,C23854A,G23948T,A24424T,T24469A,C25000T,C25231T,C25416T,C25584T,C26060T,C26270T,A26275G,C26577G,G26709A,C26858T,A27259C,G27382C,A27383T,T27384C,C27807T,G27915T,A28271T,C28311T,G28881A,G28882A,G28883C,A29510C,T29665C	11288-11296,21633-21641,21992-21994,28362-28370,29734-29759			E:T9I,E:T11A,M:Q19E,M:A63T,N:P13L,N:R203K,N:G204R,N:S413R,ORF1a:K47R,ORF1a:S135R,ORF1a:T842I,ORF1a:V1071I,ORF1a:G1307S,ORF1a:L2084F,ORF1a:V2795I,ORF1a:L3027F,ORF1a:T3090I,ORF1a:L3201F,ORF1a:T3255I,ORF1a:P3395H,ORF1a:L4391F,ORF1b:P314L,ORF1b:G662S,ORF1b:N734D,ORF1b:S959P,ORF1b:R1315C,ORF1b:I1566V,ORF1b:T2163I,ORF3a:T223I,ORF6:D61L,ORF8:G8*,ORF9b:P10S,S:T19I,S:A27S,S:V83A,S:G142D,S:H146Q,S:Q183E,S:V213E,S:G252V,S:G339H,S:R346T,S:L368I,S:S371F,S:S373P,S:S375F,S:T376A,S:D405N,S:R408S,S:K417N,S:N440K,S:V445P,S:G446S,S:N460K,S:S477N,S:T478K,S:E484A,S:F486P,S:F490S,S:Q498R,S:N501Y,S:Y505H,S:D614G,S:H655Y,S:N679K,S:P681H,S:N764K,S:D796Y,S:Q954H,S:N969K	N:E31-,N:R32-,N:S33-,ORF1a:S3675-,ORF1a:G3676-,ORF1a:F3677-,ORF9b:E27-,ORF9b:N28-,ORF9b:A29-,S:L24-,S:P25-,S:P26-,S:Y144-			C15240T|21K	G3476A,A6517T,G8648A,C13436T,A15667G,C15960T,C22594T,C25231T,T29665C	0	1	9	10		internal_XBB_1_5	G3476A,A6517T,G8648A,T10204C,C13436T,C15240T,A15667G,C15960T,T17124C,C22594T,C25231T,T29665C		ORF1a:V1071I,ORF1a:L2084F,ORF1a:V2795I,ORF1a:L4391F,ORF1b:N734D		internal_XBB_1_5	G3476A,A6517T,G8648A,T10204C,C13436T,C15240T,A15667G,C15960T,T17124C,C22594T,C25231T,T29665C		ORF1a:V1071I,ORF1a:L2084F,ORF1a:V2795I,ORF1a:L4391F,ORF1b:N734D		N/A	N/A	N/A	N/A	N/A	XBB.1.5	G3476A,A6517T,G8648A,T10204C,C13436T,C15240T,A15667G,C15960T,T17124C,C22594T,C25231T,T29665C		ORF1a:V1071I,ORF1a:L2084F,ORF1a:V2795I,ORF1a:L4391F,ORF1b:N734D				3000	0	good	0	10	0	good	0	24	5	20.833333	good	13		0	good	0		0		0	0	good		0	0	good	0	NA			NA	YB20230737	F	60	NA	NA	NA	NA	NA	NA	NA	NA	NA	<32	range	NA	5/20/23	NA	NA	China	Liangjiang New Area	Nasopharyngeal swab	NA	NA	NA	Liu_2024	60-69	NA
OR186123	22F	22F (XBB)		22F	XBB.1.22.1.3.1	FY.3.1	0.173611	good	99	56	0	0	0	0	71	13	0	0	89002	1	29867	0.998796107	FALSE	C44T,C241T,A405G,T670G,G2513A,C2790T,C3037T,G4109T,G4184A,C4321T,C5544T,C9344T,A9424G,C9534T,C9866T,C10029T,C10198T,G10447A,C10449A,C12880T,C14408T,G15451A,C15714T,C15738T,T15939C,T16342C,C17410T,T17859C,A18163G,A19326G,C19955T,A20055G,C21618T,T21810C,G21987A,C21998A,C22000A,C22109G,A22161G,T22191C,T22200A,G22317T,G22577C,G22578A,G22599C,C22664A,C22674T,T22679C,C22686T,A22688G,G22775A,A22786C,G22813T,T22882G,G22895C,T22896C,G22898A,T22942G,G22992A,C22995A,A23013C,T23018C,T23019C,T23031C,A23055G,A23063T,T23075C,C23191T,A23403G,C23525T,T23599G,C23604A,C23854A,G23948T,A24424T,T24469A,C25000T,C25416T,C25584T,C26060T,C26270T,A26275G,C26577G,G26709A,C26858T,A27259C,G27382C,A27383T,T27384C,C27807T,G27915T,A28271T,T28297C,C28311T,C28687T,G28881A,G28882A,G28883C,A29510C	11288-11296,21633-21641,21992-21994,28362-28370,29734-29759			E:T9I,E:T11A,M:Q19E,M:A63T,N:P13L,N:R203K,N:G204R,N:S413R,ORF1a:K47R,ORF1a:S135R,ORF1a:E750K,ORF1a:T842I,ORF1a:D1282Y,ORF1a:G1307S,ORF1a:T1760I,ORF1a:L3027F,ORF1a:T3090I,ORF1a:L3201F,ORF1a:T3255I,ORF1a:P3395H,ORF1b:P314L,ORF1b:G662S,ORF1b:S959P,ORF1b:R1315C,ORF1b:I1566V,ORF1b:T2163I,ORF3a:T223I,ORF6:D61L,ORF8:G8*,ORF9b:I5T,ORF9b:P10S,S:T19I,S:A27S,S:V83A,S:G142D,S:H146K,S:Q183E,S:Y200C,S:I210T,S:V213E,S:G252V,S:G339H,S:R346T,S:L368I,S:S371F,S:S373P,S:S375F,S:T376A,S:D405N,S:R408S,S:K417N,S:N440K,S:V445P,S:G446S,S:N460K,S:S477N,S:T478K,S:E484A,S:F486P,S:F490S,S:Q498R,S:N501Y,S:Y505H,S:D614G,S:H655Y,S:N679K,S:P681H,S:N764K,S:D796Y,S:Q954H,S:N969K	N:E31-,N:R32-,N:S33-,ORF1a:S3675-,ORF1a:G3676-,ORF1a:F3677-,ORF9b:E27-,ORF9b:N28-,ORF9b:A29-,S:L24-,S:P25-,S:P26-,S:Y144-		G1A		C44T,C21998A,C28687T	1	0	3	4		internal_XBB	G1A,G2513A,G4109T,C5544T,C21998A,A22161G,T22191C,G22317T,T23018C,C23191T,G27915T,T28297C,C28687T	29759	ORF1a:E750K,ORF1a:D1282Y,ORF1a:T1760I,ORF8:G8*,ORF9b:I5T,S:Q146K,S:Y200C,S:I210T,S:G252V,S:S486P		FY.3.1	G1A,C44T,C21998A,C28687T		S:Q146K		N/A	N/A	N/A	N/A	N/A	XBB.1.5	G1A,G2513A,G4109T,C5544T,C21998A,A22161G,T22191C,C23191T,T28297C,C28687T		ORF1a:E750K,ORF1a:D1282Y,ORF1a:T1760I,ORF9b:I5T,S:Q146K,S:Y200C,S:I210T				3000	0	good	0	10	0	good	0	24	1	4.166667	good	9		0	good	0		0		0	0	good		0	0	good	0	NA			NA	YB20230738	M	58	NA	NA	NA	NA	NA	NA	NA	NA	NA	<32	range	NA	5/21/23	NA	NA	China	Liangjiang New Area	Nasopharyngeal swab	NA	NA	NA	Liu_2024	50-59	NA
OR186124	23D	23D (XBB.1.9)		23D	XBB.1.9.1.16	FL.16	0	good	99	56	0	0	0	0	71	13	0	0	88999	6	29871	0.998762666	FALSE	C44T,C241T,A405G,T670G,T921A,C2790T,C3037T,G3091T,C3511T,G4184A,C4321T,G5720A,C9344T,A9424G,C9534T,C9866T,C10029T,C10198T,G10447A,C10449A,C11956T,C12789T,C12880T,C14408T,G15451A,C15714T,C15738T,T15939C,T16342C,C17410T,T17859C,A18163G,A19326G,C19955T,A20055G,C21618T,T21810C,G21987A,C22000A,C22109G,T22200A,A22206T,G22317T,G22577C,G22578A,G22599C,C22664A,C22674T,T22679C,C22686T,A22688G,G22775A,A22786C,G22813T,T22882G,G22895C,T22896C,G22898A,T22942G,G22992A,C22995A,A23013C,T23018C,T23019C,T23031C,A23055G,A23063T,T23075C,A23403G,C23525T,T23599G,C23604A,C23854A,G23948T,A24424T,T24469A,C25000T,C25416T,C25584T,C26060T,C26270T,A26275G,C26577G,G26709A,C26858T,A27259C,G27382C,A27383T,T27384C,C27807T,G27915T,A28271T,T28297C,C28311T,G28881A,G28882A,G28883C,A29510C,G29702A	11288-11296,21633-21641,21992-21994,28362-28370,29734-29759			E:T9I,E:T11A,M:Q19E,M:A63T,N:P13L,N:R203K,N:G204R,N:S413R,ORF1a:K47R,ORF1a:S135R,ORF1a:L219Q,ORF1a:T842I,ORF1a:E942D,ORF1a:G1307S,ORF1a:G1819S,ORF1a:L3027F,ORF1a:T3090I,ORF1a:L3201F,ORF1a:T3255I,ORF1a:P3395H,ORF1a:T4175I,ORF1b:P314L,ORF1b:G662S,ORF1b:S959P,ORF1b:R1315C,ORF1b:I1566V,ORF1b:T2163I,ORF3a:T223I,ORF6:D61L,ORF8:G8*,ORF9b:I5T,ORF9b:P10S,S:T19I,S:A27S,S:V83A,S:G142D,S:H146Q,S:Q183E,S:V213E,S:D215V,S:G252V,S:G339H,S:R346T,S:L368I,S:S371F,S:S373P,S:S375F,S:T376A,S:D405N,S:R408S,S:K417N,S:N440K,S:V445P,S:G446S,S:N460K,S:S477N,S:T478K,S:E484A,S:F486P,S:F490S,S:Q498R,S:N501Y,S:Y505H,S:D614G,S:H655Y,S:N679K,S:P681H,S:N764K,S:D796Y,S:Q954H,S:N969K	N:E31-,N:R32-,N:S33-,ORF1a:S3675-,ORF1a:G3676-,ORF1a:F3677-,ORF9b:E27-,ORF9b:N28-,ORF9b:A29-,S:L24-,S:P25-,S:P26-,S:Y144-				C44T,T921A,G3091T,G29702A	0	0	4	4		internal_XBB.1.9.2	T921A,G3091T,C3511T,C11956T,A22206T,T23018C,G29702A		ORF1a:L219Q,ORF1a:E942D,S:D215V,S:S486P		FL.16	C44T,T921A,G3091T,G29702A		ORF1a:L219Q,ORF1a:E942D		N/A	N/A	N/A	N/A	N/A	XBB.1.5	T921A,G3091T,C3511T,G5720A,C11956T,C12789T,A22206T,T28297C,G29702A		ORF1a:L219Q,ORF1a:E942D,ORF1a:G1819S,ORF1a:T4175I,ORF9b:I5T,S:D215V				3000	0	good	0	10	0	good	0	24	-4	0	good	4		0	good	0		0		0	0	good		0	0	good	0	NA			NA	YB20230739	F	49	NA	NA	NA	NA	NA	NA	NA	NA	NA	<32	range	NA	5/21/23	NA	NA	China	Liangjiang New Area	Nasopharyngeal swab	NA	NA	NA	Liu_2024	40-49	NA
OR186125	23F	23F (EG.5.1)		23F	XBB.1.9.2.5.1.1	EG.5.1.1	0	good	105	56	0	0	0	0	73	13	0	0	88975	1	29866	0.998762666	FALSE	C44T,C241T,A405G,T670G,C2334T,C2790T,C3037T,G4184A,C4321T,G5720A,C6541T,C9344T,A9424G,C9534T,C9693T,C9866T,C10029T,C10198T,G10447A,C10449A,C12789T,C12880T,G13627A,C14408T,G15451A,C15714T,C15738T,T15939C,T16342C,A16878T,C17410T,T17859C,A18163G,A18492G,A19326G,C19955T,A20055G,C21618T,G21718T,T21810C,G21987A,C22000A,C22109G,T22200A,G22317T,C22480T,G22577C,G22578A,G22599C,C22664A,C22674T,T22679C,C22686T,A22688G,G22775A,A22786C,G22813T,T22882G,G22895C,T22896C,G22898A,T22930A,T22942G,G22992A,C22995A,A23013C,T23018C,T23019C,T23031C,A23055G,A23063T,T23075C,A23403G,C23525T,T23599G,C23604A,C23854A,G23948T,A24424T,T24469A,C25000T,C25416T,C25572T,C25584T,C26060T,C26270T,A26275G,C26577G,G26709A,C26858T,A27259C,G27382C,A27383T,T27384C,A27507C,C27807T,G27915T,A28271T,T28297C,C28311T,G28881A,G28882A,G28883C,A29510C,C29625T	11288-11296,21633-21641,21992-21994,28362-28370,29734-29759			E:T9I,E:T11A,M:Q19E,M:A63T,N:P13L,N:R203K,N:G204R,N:S413R,ORF1a:K47R,ORF1a:S135R,ORF1a:A690V,ORF1a:T842I,ORF1a:G1307S,ORF1a:G1819S,ORF1a:L3027F,ORF1a:T3090I,ORF1a:A3143V,ORF1a:L3201F,ORF1a:T3255I,ORF1a:P3395H,ORF1a:T4175I,ORF1b:D54N,ORF1b:P314L,ORF1b:G662S,ORF1b:S959P,ORF1b:R1315C,ORF1b:I1566V,ORF1b:T2163I,ORF3a:T223I,ORF6:D61L,ORF8:G8*,ORF9b:I5T,ORF9b:P10S,S:T19I,S:A27S,S:Q52H,S:V83A,S:G142D,S:H146Q,S:Q183E,S:V213E,S:G252V,S:G339H,S:R346T,S:L368I,S:S371F,S:S373P,S:S375F,S:T376A,S:D405N,S:R408S,S:K417N,S:N440K,S:V445P,S:G446S,S:F456L,S:N460K,S:S477N,S:T478K,S:E484A,S:F486P,S:F490S,S:Q498R,S:N501Y,S:Y505H,S:D614G,S:H655Y,S:N679K,S:P681H,S:N764K,S:D796Y,S:Q954H,S:N969K	N:E31-,N:R32-,N:S33-,ORF1a:S3675-,ORF1a:G3676-,ORF1a:F3677-,ORF9b:E27-,ORF9b:N28-,ORF9b:A29-,S:L24-,S:P25-,S:P26-,S:Y144-		G1A		C44T	1	0	1	2		NODE_0000421	G1A,C44T,C6541T,G13627A,C25572T		ORF1b:D54N		NODE_0000436	G1A,C44T				N/A	N/A	N/A	N/A	N/A	XBB.1.5	G1A,C2334T,G5720A,C6541T,C9693T,C12789T,G13627A,A16878T,A18492G,G21718T,C22480T,T22930A,C25572T,A27507C,T28297C,C29625T		ORF1a:A690V,ORF1a:G1819S,ORF1a:A3143V,ORF1a:T4175I,ORF1b:D54N,ORF9b:I5T,S:Q52H,S:F456L				3000	0	good	0	10	0	good	0	24	-1	0	good	7		0	good	0		0		0	0	good		0	0	good	0	NA			NA	YB20230740	F	2	NA	NA	NA	NA	NA	NA	NA	NA	NA	<32	range	NA	5/19/23	NA	NA	China	Liangjiang New Area	Nasopharyngeal swab	NA	NA	NA	Liu_2024	Under 19	NA
OR186126	22D	22D (BA.2.75)	Omicron	22D	BA.2.75.5.1.2.3.1.3	FR.1.3	0	good	103	53	1	1	0	0	71	12	0	32	88977	7	29867	0.998595459	FALSE	C44T,C203T,C241T,C337T,T670G,C882T,C1471T,C1513T,C2790T,C3037T,C3796T,C3927T,G4184A,C4321T,C4586T,C5183T,C9344T,A9424G,C9534T,C9866T,C10029T,C10198T,G10447A,C10449A,T11515C,A12444G,C12880T,C14097T,C14408T,C14599T,C15017T,G15451A,C15714T,C17410T,A18163G,C19955T,A20055G,C20235T,C21618T,G21987A,A22001G,T22016C,C22033A,A22121G,A22190G,T22200G,G22331A,G22577C,G22578A,G22599C,A22629C,C22674T,T22679C,C22686T,A22688G,G22775A,A22786C,G22813T,T22882G,G22898A,T22942G,G22992A,C22995A,A23013C,T23031C,A23055G,A23063T,T23075C,A23403G,C23525T,T23599G,C23604A,C23854A,G23948T,A24424T,T24469A,C25000T,C25002T,C25416T,C25572T,C25584T,C25603T,C26060T,C26270T,A26275G,A26459G,C26577G,G26709A,C26858T,A27259C,G27382C,A27383T,T27384C,C27807T,T28019C,A28271T,C28311T,G28374A,G28881A,G28882A,G28883C,C29370T,A29510C	11288-11296,21633-21641,28362-28370,29734-29759	27791:T	ORF7b:13-44	E:T9I,E:T11A,E:D72G,M:Q19E,M:A63T,N:P13L,N:R203K,N:G204R,N:T366I,N:S413R,ORF1a:S135R,ORF1a:A206V,ORF1a:T842I,ORF1a:S1221L,ORF1a:G1307S,ORF1a:P1640S,ORF1a:L3027F,ORF1a:T3090I,ORF1a:L3201F,ORF1a:T3255I,ORF1a:P3395H,ORF1a:N4060S,ORF1b:P314L,ORF1b:A517V,ORF1b:G662S,ORF1b:R1315C,ORF1b:I1566V,ORF1b:T2163I,ORF3a:T223I,ORF6:D61L,ORF9b:P10S,ORF9b:G31R,S:T19I,S:A27S,S:G142D,S:K147E,S:W152R,S:F157L,S:K187E,S:I210V,S:V213G,S:G257S,S:G339H,S:R346T,S:K356T,S:S371F,S:S373P,S:S375F,S:T376A,S:D405N,S:R408S,S:K417N,S:N440K,S:G446S,S:N460K,S:S477N,S:T478K,S:E484A,S:F490S,S:Q498R,S:N501Y,S:Y505H,S:D614G,S:H655Y,S:N679K,S:P681H,S:N764K,S:D796Y,S:Q954H,S:N969K,S:S1147L	N:R32-,N:S33-,N:G34-,ORF1a:S3675-,ORF1a:G3676-,ORF1a:F3677-,ORF9b:E27-,ORF9b:N28-,ORF9b:A29-,S:L24-,S:P25-,S:P26-				C44T,C25002T	0	0	2	2		NODE_0000740	C44T,C203T,C337T,C882T,C1471T,C1513T,T11515C,C14097T,C14599T,C15017T,C20235T,A22121G,G22599C,A22629C,T23031C,C25002T,C25572T,C25603T,A26459G,T28019C,G28374A,C29370T		E:D72G,N:-31E,N:T366I,ORF1a:A206V,ORF1b:A517V,ORF9b:G31R,S:K187E,S:R346T,S:K356T,S:F490S,S:S1147L	N:G34-	FR.1.3	C44T,C25002T		S:S1147L		N/A	N/A	N/A	N/A	N/A	N/A	N/A	N/A	N/A	N/A	ORF7b:13-44		3000	0	good	0	10	0	good	0	24	-6	0	good	2		0	good	0		0	ORF7b:13-44	1	0	good		0	0	good	0	NA			NA	YB20230741	M	3	NA	NA	NA	NA	NA	NA	NA	NA	NA	<32	range	NA	5/20/23	NA	NA	China	Liangjiang New Area	Nasopharyngeal swab	NA	NA	NA	Liu_2024	Under 19	NA
OR186127	23A	23A (XBB.1.5)		23A	XBB.1.5	XBB.1.5	50.173611	mediocre	105	56	0	0	0	0	73	13	0	0	88990	1	29871	0.998929873	FALSE	C44T,C241T,A405G,T670G,C2790T,C3037T,C3510T,G4184A,C4321T,A6517T,C8025T,G8648A,C8986T,C9344T,A9424G,C9534T,C9866T,C10029T,C10198T,T10204C,G10447A,C10449A,C10714T,C12880T,C13436T,C14408T,C15240T,G15451A,A15667G,C15714T,C15738T,T15939C,T16342C,T17124C,C17410T,T17859C,A18163G,A19326G,C19955T,A20055G,C21618T,T21810C,G21987A,C22000A,C22109G,T22200A,G22232C,G22317T,G22577C,G22578A,C22594T,G22599C,C22664A,C22674T,T22679C,C22686T,A22688G,G22775A,A22786C,G22813T,T22882G,G22895C,T22896C,G22898A,T22942G,G22992A,C22995A,A23013C,T23018C,T23019C,T23031C,A23055G,A23063T,T23075C,A23403G,C23525T,T23599G,C23604A,C23854A,G23948T,A24424T,T24469A,C25000T,C25416T,T25502C,C25584T,C26060T,C26270T,A26275G,C26577G,G26709A,C26858T,A27259C,G27382C,A27383T,T27384C,C27807T,G27915T,A28271T,C28311T,G28881A,G28882A,G28883C,A29510C,T29665C	11288-11296,21633-21641,21992-21994,28362-28370,29734-29759			E:T9I,E:T11A,M:Q19E,M:A63T,N:P13L,N:R203K,N:G204R,N:S413R,ORF1a:K47R,ORF1a:S135R,ORF1a:T842I,ORF1a:A1082V,ORF1a:G1307S,ORF1a:L2084F,ORF1a:A2587V,ORF1a:V2795I,ORF1a:L3027F,ORF1a:T3090I,ORF1a:L3201F,ORF1a:T3255I,ORF1a:P3395H,ORF1a:L4391F,ORF1b:P314L,ORF1b:G662S,ORF1b:N734D,ORF1b:S959P,ORF1b:R1315C,ORF1b:I1566V,ORF1b:T2163I,ORF3a:I37T,ORF3a:T223I,ORF6:D61L,ORF8:G8*,ORF9b:P10S,S:T19I,S:A27S,S:V83A,S:G142D,S:H146Q,S:Q183E,S:V213E,S:E224Q,S:G252V,S:G339H,S:R346T,S:L368I,S:S371F,S:S373P,S:S375F,S:T376A,S:D405N,S:R408S,S:K417N,S:N440K,S:V445P,S:G446S,S:N460K,S:S477N,S:T478K,S:E484A,S:F486P,S:F490S,S:Q498R,S:N501Y,S:Y505H,S:D614G,S:H655Y,S:N679K,S:P681H,S:N764K,S:D796Y,S:Q954H,S:N969K	N:E31-,N:R32-,N:S33-,ORF1a:S3675-,ORF1a:G3676-,ORF1a:F3677-,ORF9b:E27-,ORF9b:N28-,ORF9b:A29-,S:L24-,S:P25-,S:P26-,S:Y144-		G1A	C8986T|21J,C15240T|21K	C3510T,A6517T,C8025T,G8648A,C10714T,C13436T,A15667G,G22232C,C22594T,T25502C,T29665C	1	2	11	14		internal_XBB_1_5	G1A,C3510T,A6517T,C8025T,G8648A,C8986T,T10204C,C10714T,C13436T,C15240T,A15667G,T17124C,G22232C,C22594T,T25502C,T29665C		ORF1a:A1082V,ORF1a:L2084F,ORF1a:A2587V,ORF1a:V2795I,ORF1a:L4391F,ORF1b:N734D,ORF3a:I37T,S:E224Q		internal_XBB_1_5	G1A,C3510T,A6517T,C8025T,G8648A,C8986T,T10204C,C10714T,C13436T,C15240T,A15667G,T17124C,G22232C,C22594T,T25502C,T29665C		ORF1a:A1082V,ORF1a:L2084F,ORF1a:A2587V,ORF1a:V2795I,ORF1a:L4391F,ORF1b:N734D,ORF3a:I37T,S:E224Q		N/A	N/A	N/A	N/A	N/A	XBB.1.5	G1A,C3510T,A6517T,C8025T,G8648A,C8986T,T10204C,C10714T,C13436T,C15240T,A15667G,T17124C,G22232C,C22594T,T25502C,T29665C		ORF1a:A1082V,ORF1a:L2084F,ORF1a:A2587V,ORF1a:V2795I,ORF1a:L4391F,ORF1b:N734D,ORF3a:I37T,S:E224Q				3000	0	good	0	10	0	good	0	24	17	70.833333	mediocre	25		0	good	0		0		0	0	good		0	0	good	0	NA			NA	YB20230745	M	65	NA	NA	NA	NA	NA	NA	NA	NA	NA	<32	range	NA	5/16/23	NA	NA	China	Jiangbei	Nasopharyngeal swab	NA	NA	NA	Liu_2024	60-69	NA
OR186128	22F	22F (XBB)		22F	XBB.1.17.1.1	GA.1	0.173611	good	100	56	0	0	0	0	71	13	0	0	88986	5	29867	0.998662342	FALSE	C44T,C241T,A405G,T670G,C1670T,G2447T,C2790T,T2845C,C3037T,G4184A,C4321T,C9344T,A9424G,C9534T,C9866T,C10029T,C10198T,G10447A,C10449A,C12880T,C14225A,C14408T,G15451A,C15714T,C15738T,T15939C,T16342C,C17410T,T17859C,A18163G,A19326G,C19955T,A20055G,C21575T,C21618T,T21810C,G21987A,C22000A,C22109G,T22200A,G22205C,G22317T,G22577C,G22578A,G22599C,C22664A,C22674T,T22679C,C22686T,A22688G,G22775A,A22786C,G22813T,T22882G,G22895C,T22896C,G22898A,T22942G,G22992A,C22995A,A23013C,T23018C,T23019C,T23031C,A23055G,A23063T,T23075C,A23403G,C23525T,T23599G,C23604A,C23854A,G23948T,A24424T,T24469A,C25000T,C25416T,C25584T,C25587T,A25998G,C26060T,C26270T,A26275G,C26577G,G26709A,C26858T,A27259C,G27382C,A27383T,T27384C,C27807T,G27915T,T27995C,A28271T,C28311T,C28531T,G28881A,G28882A,G28883C,A29510C	11288-11296,21633-21641,21992-21994,28362-28370,29734-29759			E:T9I,E:T11A,M:Q19E,M:A63T,N:P13L,N:R203K,N:G204R,N:S413R,ORF1a:K47R,ORF1a:S135R,ORF1a:L469F,ORF1a:G728C,ORF1a:T842I,ORF1a:G1307S,ORF1a:L3027F,ORF1a:T3090I,ORF1a:L3201F,ORF1a:T3255I,ORF1a:P3395H,ORF1b:T253K,ORF1b:P314L,ORF1b:G662S,ORF1b:S959P,ORF1b:R1315C,ORF1b:I1566V,ORF1b:T2163I,ORF3a:T223I,ORF6:D61L,ORF8:G8*,ORF9b:P10S,ORF9b:T83I,S:L5F,S:T19I,S:A27S,S:V83A,S:G142D,S:H146Q,S:Q183E,S:V213E,S:D215H,S:G252V,S:G339H,S:R346T,S:L368I,S:S371F,S:S373P,S:S375F,S:T376A,S:D405N,S:R408S,S:K417N,S:N440K,S:V445P,S:G446S,S:N460K,S:S477N,S:T478K,S:E484A,S:F486P,S:F490S,S:Q498R,S:N501Y,S:Y505H,S:D614G,S:H655Y,S:N679K,S:P681H,S:N764K,S:D796Y,S:Q954H,S:N969K	N:E31-,N:R32-,N:S33-,ORF1a:S3675-,ORF1a:G3676-,ORF1a:F3677-,ORF9b:E27-,ORF9b:N28-,ORF9b:A29-,S:L24-,S:P25-,S:P26-,S:Y144-			C21575T|21F	T2845C,C14225A,C25587T,A25998G,C28531T	0	1	5	6		internal_XBB	C1670T,G2447T,T2845C,C14225A,C21575T,G22205C,G22317T,T23018C,C25587T,A25998G,G27915T,T27995C,C28531T	29759	ORF1a:L469F,ORF1a:G728C,ORF1b:T253K,ORF8:G8*,ORF9b:T83I,S:L5F,S:D215H,S:G252V,S:S486P		GA.1	T2845C,C14225A,C21575T,C25587T,A25998G,C28531T		ORF1b:T253K,ORF9b:T83I,S:L5F		N/A	N/A	N/A	N/A	N/A	XBB.1.5	C1670T,G2447T,T2845C,C14225A,C21575T,G22205C,C25587T,A25998G,T27995C,C28531T		ORF1a:L469F,ORF1a:G728C,ORF1b:T253K,ORF9b:T83I,S:L5F,S:D215H				3000	0	good	0	10	0	good	0	24	1	4.166667	good	9		0	good	0		0		0	0	good		0	0	good	0	NA			NA	YB20230746	F	42	NA	NA	NA	NA	NA	NA	NA	NA	NA	<32	range	NA	5/16/23	NA	NA	China	Jiangbei	Nasopharyngeal swab	NA	NA	NA	Liu_2024	40-49	NA
OR186129	23D	23D (XBB.1.9)		23D	XBB.1.9.1.16	FL.16	0	good	99	56	0	0	0	0	72	13	0	0	89011	2	29871	0.998896432	FALSE	C44T,C241T,A405G,T670G,C2790T,C3037T,C3511T,G4184A,C4321T,G5720A,C9344T,A9424G,C9534T,G9851A,C9866T,C10029T,C10198T,G10447A,C10449A,C11956T,C12789T,C12880T,C14408T,G15260T,G15451A,C15714T,C15738T,T15939C,T16342C,C17410T,T17859C,A18163G,A19326G,C19955T,A20055G,C21618T,T21810C,G21987A,C22000A,C22109G,T22200A,A22206T,G22317T,G22577C,G22578A,G22599C,C22664A,C22674T,T22679C,C22686T,A22688G,G22775A,A22786C,G22813T,T22882G,G22895C,T22896C,G22898A,T22942G,G22992A,C22995A,A23013C,T23018C,T23019C,T23031C,A23055G,A23063T,T23075C,A23403G,C23525T,T23599G,C23604A,C23854A,G23948T,A24424T,T24469A,C25000T,C25416T,C25584T,C26060T,C26270T,A26275G,C26577G,G26709A,C26858T,A27259C,G27382C,A27383T,T27384C,C27807T,G27915T,G28048T,A28271T,T28297C,C28311T,G28881A,G28882A,G28883C,A29510C	11288-11296,21633-21641,21992-21994,28362-28370,29734-29759			E:T9I,E:T11A,M:Q19E,M:A63T,N:P13L,N:R203K,N:G204R,N:S413R,ORF1a:K47R,ORF1a:S135R,ORF1a:T842I,ORF1a:G1307S,ORF1a:G1819S,ORF1a:L3027F,ORF1a:T3090I,ORF1a:D3196N,ORF1a:L3201F,ORF1a:T3255I,ORF1a:P3395H,ORF1a:T4175I,ORF1b:P314L,ORF1b:S598I,ORF1b:G662S,ORF1b:S959P,ORF1b:R1315C,ORF1b:I1566V,ORF1b:T2163I,ORF3a:T223I,ORF6:D61L,ORF8:G8*,ORF8:R52I,ORF9b:I5T,ORF9b:P10S,S:T19I,S:A27S,S:V83A,S:G142D,S:H146Q,S:Q183E,S:V213E,S:D215V,S:G252V,S:G339H,S:R346T,S:L368I,S:S371F,S:S373P,S:S375F,S:T376A,S:D405N,S:R408S,S:K417N,S:N440K,S:V445P,S:G446S,S:N460K,S:S477N,S:T478K,S:E484A,S:F486P,S:F490S,S:Q498R,S:N501Y,S:Y505H,S:D614G,S:H655Y,S:N679K,S:P681H,S:N764K,S:D796Y,S:Q954H,S:N969K	N:E31-,N:R32-,N:S33-,ORF1a:S3675-,ORF1a:G3676-,ORF1a:F3677-,ORF9b:E27-,ORF9b:N28-,ORF9b:A29-,S:L24-,S:P25-,S:P26-,S:Y144-			G28048T|20I	C44T,G9851A,G15260T	0	1	3	4		internal_XBB.1.9.2	C3511T,G9851A,C11956T,G15260T,A22206T,T23018C,G28048T		ORF1a:D3196N,ORF1b:S598I,ORF8:R52I,S:D215V,S:S486P		FL.16	C44T,G9851A,G15260T,G28048T		ORF1a:D3196N,ORF1b:S598I,ORF8:R52I		N/A	N/A	N/A	N/A	N/A	XBB.1.5	C3511T,G5720A,G9851A,C11956T,C12789T,G15260T,A22206T,G28048T,T28297C		ORF1a:G1819S,ORF1a:D3196N,ORF1a:T4175I,ORF1b:S598I,ORF8:R52I,ORF9b:I5T,S:D215V				3000	0	good	0	10	0	good	0	24	-1	0	good	7		0	good	0		0		0	0	good		0	0	good	0	NA			NA	YB20230747	M	25	NA	NA	NA	NA	NA	NA	NA	NA	NA	<32	range	NA	5/12/23	NA	NA	China	Jiangbei	Nasopharyngeal swab	NA	NA	NA	Liu_2024	20-29	NA
OR186130	22D	22D (BA.2.75)	Omicron	22D	BA.2.75.5.1.2.3.1.3	FR.1.3	0.173611	good	103	68	1	1	0	0	70	17	0	32	88955	1	29871	0.998929873	FALSE	A4T,C44T,C203T,C241T,C337T,T670G,C882T,C1471T,C1513T,C2790T,C3037T,C3796T,C3927T,G4184A,C4321T,C4586T,C5183T,C9344T,A9424G,C9534T,C9866T,C10029T,C10198T,G10447A,C10449A,T11515C,A12444G,C12880T,C14097T,C14408T,C14599T,C15017T,G15451A,C15714T,C17410T,A18163G,C19955T,A20055G,C20235T,C21618T,G21987A,A22001G,T22016C,C22033A,A22121G,A22190G,T22200G,G22331A,G22577C,G22578A,G22599C,A22629C,C22674T,T22679C,C22686T,A22688G,G22775A,A22786C,G22813T,T22882G,G22898A,T22942G,G22992A,C22995A,A23013C,T23031C,A23055G,A23063T,T23075C,A23403G,C23525T,T23599G,C23604A,C23854A,G23948T,A24424T,T24469A,C25000T,C25416T,C25572T,C25584T,C25603T,C26060T,C26270T,A26275G,A26459G,C26577G,G26709A,C26858T,A27259C,G27382C,A27383T,T27384C,C27807T,T28019C,A28271T,C28311T,G28374A,G28881A,G28882A,G28883C,C29370T,A29510C	509-523,11288-11296,21633-21641,28362-28370,29734-29759	27791:T	ORF7b:13-44	E:T9I,E:T11A,E:D72G,M:Q19E,M:A63T,N:P13L,N:R203K,N:G204R,N:T366I,N:S413R,ORF1a:S135R,ORF1a:A206V,ORF1a:T842I,ORF1a:S1221L,ORF1a:G1307S,ORF1a:P1640S,ORF1a:L3027F,ORF1a:T3090I,ORF1a:L3201F,ORF1a:T3255I,ORF1a:P3395H,ORF1a:N4060S,ORF1b:P314L,ORF1b:A517V,ORF1b:G662S,ORF1b:R1315C,ORF1b:I1566V,ORF1b:T2163I,ORF3a:T223I,ORF6:D61L,ORF9b:P10S,ORF9b:G31R,S:T19I,S:A27S,S:G142D,S:K147E,S:W152R,S:F157L,S:K187E,S:I210V,S:V213G,S:G257S,S:G339H,S:R346T,S:K356T,S:S371F,S:S373P,S:S375F,S:T376A,S:D405N,S:R408S,S:K417N,S:N440K,S:G446S,S:N460K,S:S477N,S:T478K,S:E484A,S:F490S,S:Q498R,S:N501Y,S:Y505H,S:D614G,S:H655Y,S:N679K,S:P681H,S:N764K,S:D796Y,S:Q954H,S:N969K	N:R32-,N:S33-,N:G34-,ORF1a:G82-,ORF1a:H83-,ORF1a:V84-,ORF1a:M85-,ORF1a:V86-,ORF1a:S3675-,ORF1a:G3676-,ORF1a:F3677-,ORF9b:E27-,ORF9b:N28-,ORF9b:A29-,S:L24-,S:P25-,S:P26-		T1A		A4T,C44T	1	0	2	3		NODE_0000740	A4T,C44T,C203T,C337T,C882T,C1471T,C1513T,T11515C,C14097T,C14599T,C15017T,C20235T,A22121G,G22599C,A22629C,T23031C,C25572T,C25603T,A26459G,T28019C,G28374A,C29370T	509-523	E:D72G,N:-31E,N:T366I,ORF1a:A206V,ORF1b:A517V,ORF9b:G31R,S:K187E,S:R346T,S:K356T,S:F490S	N:G34-,ORF1a:G82-,ORF1a:H83-,ORF1a:V84-,ORF1a:M85-,ORF1a:V86-	FR.1.3	T1A,A4T,C44T	509-523		ORF1a:G82-,ORF1a:H83-,ORF1a:V84-,ORF1a:M85-,ORF1a:V86-	N/A	N/A	N/A	N/A	N/A	N/A	N/A	N/A	N/A	N/A	ORF7b:13-44		3000	0	good	0	10	0	good	0	24	1	4.166667	good	9		0	good	0		0	ORF7b:13-44	1	0	good		0	0	good	0	NA			NA	YB20230748	F	13	NA	NA	NA	NA	NA	NA	NA	NA	NA	<32	range	NA	5/12/23	NA	NA	China	Jiangbei	Nasopharyngeal swab	NA	NA	NA	Liu_2024	Under 19	NA
OR186131	22D	22D (BA.2.75)	Omicron	22D	BA.2.75.5.1.2.3.1.1	FR.1.1	6.25	good	100	53	1	1	0	0	69	12	0	32	89019	1	29871	0.998929873	FALSE	C44T,C241T,C337T,T670G,C1142T,C1282T,C1471T,C1513T,T2372C,C2790T,C3037T,C3796T,C3927T,G4184A,C4321T,C4586T,C5183T,C7318T,C9344T,A9424G,C9534T,C9866T,C10029T,C10198T,G10447A,C10449A,T11515C,A12444G,C12880T,C14408T,T14961C,G15451A,C15714T,C17410T,A18163G,C19955T,A20055G,C20235T,C21618T,C21807A,G21987A,A22001G,T22016C,C22033A,A22121G,A22190G,T22200G,G22331A,G22577C,G22578A,G22599C,A22629C,C22674T,T22679C,C22686T,A22688G,G22775A,A22786C,G22813T,T22882G,G22898A,T22942G,G22992A,C22995A,A23013C,T23031C,A23055G,A23063T,T23075C,A23403G,C23525T,T23599G,C23604A,C23854A,G23948T,A24424T,T24469A,C25000T,C25416T,C25572T,C25584T,C26060T,C26270T,A26275G,A26459G,C26577G,G26709A,C26858T,A27259C,G27382C,A27383T,T27384C,C27807T,A28271T,C28311T,G28881A,G28882A,G28883C,C29370T,A29510C	11288-11296,21633-21641,28362-28370,29734-29759	27791:T	ORF7b:13-44	E:T9I,E:T11A,E:D72G,M:Q19E,M:A63T,N:P13L,N:R203K,N:G204R,N:T366I,N:S413R,ORF1a:S135R,ORF1a:L293F,ORF1a:T842I,ORF1a:S1221L,ORF1a:G1307S,ORF1a:P1640S,ORF1a:L3027F,ORF1a:T3090I,ORF1a:L3201F,ORF1a:T3255I,ORF1a:P3395H,ORF1a:N4060S,ORF1b:P314L,ORF1b:G662S,ORF1b:R1315C,ORF1b:I1566V,ORF1b:T2163I,ORF3a:T223I,ORF6:D61L,ORF9b:P10S,S:T19I,S:A27S,S:P82H,S:G142D,S:K147E,S:W152R,S:F157L,S:K187E,S:I210V,S:V213G,S:G257S,S:G339H,S:R346T,S:K356T,S:S371F,S:S373P,S:S375F,S:T376A,S:D405N,S:R408S,S:K417N,S:N440K,S:G446S,S:N460K,S:S477N,S:T478K,S:E484A,S:F490S,S:Q498R,S:N501Y,S:Y505H,S:D614G,S:H655Y,S:N679K,S:P681H,S:N764K,S:D796Y,S:Q954H,S:N969K	N:E31-,N:R32-,N:S33-,ORF1a:S3675-,ORF1a:G3676-,ORF1a:F3677-,ORF9b:E27-,ORF9b:N28-,ORF9b:A29-,S:L24-,S:P25-,S:P26-		T1A,T4A		C44T,C1282T	2	0	2	4		NODE_0000740	C44T,C337T,C1142T,C1282T,C1471T,C1513T,T2372C,C7318T,T11515C,T14961C,C20235T,C21807A,A22121G,G22599C,A22629C,T23031C,C25572T,A26459G,C29370T		E:D72G,N:T366I,ORF1a:L293F,S:P82H,S:K187E,S:R346T,S:K356T,S:F490S		FR.1.1	T1A,T4A,C44T,C1282T				N/A	N/A	N/A	N/A	N/A	N/A	N/A	N/A	N/A	N/A	ORF7b:13-44		3000	0	good	0	10	0	good	0	24	6	25	good	14		0	good	0		0	ORF7b:13-44	1	0	good		0	0	good	0	NA			NA	YB20230749	F	77	NA	NA	NA	NA	NA	NA	NA	NA	NA	<32	range	NA	5/13/23	NA	NA	China	Jiangbei	Nasopharyngeal swab	NA	NA	NA	Liu_2024	70-79	NA
OR186132	22D	22D (BA.2.75)	Omicron	22D	BA.2.75.5.1.2.3.1.3	FR.1.3	0.694444	good	105	53	3	0	0	0	71	12	1	0	88996	1	29870	0.998896432	FALSE	C44T,C203T,C241T,C337T,T670G,C882T,C1471T,C1513T,C2790T,C3037T,C3796T,C3927T,G4184A,C4321T,C4586T,C5183T,C9344T,A9424G,C9534T,C9866T,C9870T,C10029T,C10198T,G10447A,C10449A,T11515C,A12444G,C12880T,C13426T,C14097T,C14408T,C14599T,C15017T,G15451A,C15714T,C17410T,A18163G,C19602T,C19955T,A20055G,C20235T,C21618T,G21987A,A22001G,T22016C,C22033A,A22121G,A22190G,T22200G,G22331A,G22577C,G22578A,G22599C,A22629C,C22674T,T22679C,C22686T,A22688G,G22775A,A22786C,G22813T,T22882G,G22898A,T22942G,G22992A,C22995A,A23013C,T23031C,A23055G,A23063T,T23075C,A23403G,C23525T,T23599G,C23604A,C23854A,G23948T,A24424T,T24469A,C25000T,C25416T,C25572T,C25584T,C25603T,C26060T,C26270T,A26275G,A26459G,C26577G,G26709A,C26858T,A27259C,G27382C,A27383T,T27384C,C27807T,T28019C,A28271T,C28311T,G28374A,G28881A,G28882A,G28883C,C29370T,A29510C	11288-11296,21633-21641,28362-28370,29734-29759	27791:TTT		E:T9I,E:T11A,E:D72G,M:Q19E,M:A63T,N:P13L,N:R203K,N:G204R,N:T366I,N:S413R,ORF1a:S135R,ORF1a:A206V,ORF1a:T842I,ORF1a:S1221L,ORF1a:G1307S,ORF1a:P1640S,ORF1a:L3027F,ORF1a:T3090I,ORF1a:L3201F,ORF1a:T3202M,ORF1a:T3255I,ORF1a:P3395H,ORF1a:N4060S,ORF1b:P314L,ORF1b:A517V,ORF1b:G662S,ORF1b:R1315C,ORF1b:I1566V,ORF1b:T2163I,ORF3a:T223I,ORF6:D61L,ORF9b:P10S,ORF9b:G31R,S:T19I,S:A27S,S:G142D,S:K147E,S:W152R,S:F157L,S:K187E,S:I210V,S:V213G,S:G257S,S:G339H,S:R346T,S:K356T,S:S371F,S:S373P,S:S375F,S:T376A,S:D405N,S:R408S,S:K417N,S:N440K,S:G446S,S:N460K,S:S477N,S:T478K,S:E484A,S:F490S,S:Q498R,S:N501Y,S:Y505H,S:D614G,S:H655Y,S:N679K,S:P681H,S:N764K,S:D796Y,S:Q954H,S:N969K	N:R32-,N:S33-,N:G34-,ORF1a:S3675-,ORF1a:G3676-,ORF1a:F3677-,ORF9b:E27-,ORF9b:N28-,ORF9b:A29-,S:L24-,S:P25-,S:P26-	ORF7b:12:F	T1A		C44T,C9870T,C13426T,C19602T	1	0	4	5		NODE_0000740	C44T,C203T,C337T,C882T,C1471T,C1513T,C9870T,T11515C,C13426T,C14097T,C14599T,C15017T,C19602T,C20235T,A22121G,G22599C,A22629C,T23031C,C25572T,C25603T,A26459G,T28019C,G28374A,C29370T		E:D72G,N:-31E,N:T366I,ORF1a:A206V,ORF1a:T3202M,ORF1b:A517V,ORF9b:G31R,S:K187E,S:R346T,S:K356T,S:F490S	N:G34-	FR.1.3	T1A,C44T,C9870T,C13426T,C19602T		ORF1a:T3202M		N/A	N/A	N/A	N/A	N/A	N/A	N/A	N/A	N/A	N/A			3000	0	good	0	10	0	good	0	24	2	8.333333	good	10		0	good	0		0		0	0	good		0	0	good	0	NA			NA	YB20230750	M	91	NA	NA	NA	NA	NA	NA	NA	NA	NA	<32	range	NA	5/14/23	NA	NA	China	Jiangbei	Nasopharyngeal swab	NA	NA	NA	Liu_2024	80+	NA
OR186133	recombinant	Recombinant	recombinant	recombinant	XDB	XDB	25	good	106	56	0	0	0	0	74	13	0	0	88968	3	29867	0.998729224	FALSE	C44T,C241T,A405G,T670G,C2790T,C3037T,T4041C,G4184A,C4321T,C9344T,A9424G,C9534T,C9866T,C10029T,C10198T,G10447A,C10449A,C11750T,C11956T,T12730A,C12880T,G12892A,A13237G,C14408T,A14856G,G15451A,C15714T,C15738T,T15939C,T16342C,C17410T,T17859C,C18131T,A18163G,G18703T,A19326G,C19955T,A20055G,C21618T,C21736T,T21810C,G21987A,C22000A,A22101T,C22109G,T22200A,G22317T,G22577C,G22578A,G22599C,C22664A,C22674T,T22679C,C22686T,A22688G,G22775A,A22786C,G22813T,T22882G,G22895C,T22896C,G22898A,T22942G,G22992A,C22995G,A23013C,T23018C,T23019C,T23031C,A23055G,A23063T,T23075C,A23403G,C23525T,T23599G,C23604A,C23854A,G23948T,A24424T,T24469A,G24977T,C25000T,C25416T,C25584T,G25855T,C26060T,C26270T,A26275G,C26577G,G26709A,C26858T,A27259C,G27382C,A27383T,T27384C,C27741T,C27807T,G27915T,A28271T,T28297C,C28311T,G28881A,G28882A,G28883C,C29358T,A29510C	11288-11296,21633-21641,21992-21994,28362-28370,29734-29759			E:T9I,E:T11A,M:Q19E,M:A63T,N:P13L,N:R203K,N:G204R,N:T362I,N:S413R,ORF1a:K47R,ORF1a:S135R,ORF1a:T842I,ORF1a:I1259T,ORF1a:G1307S,ORF1a:L3027F,ORF1a:T3090I,ORF1a:L3201F,ORF1a:T3255I,ORF1a:P3395H,ORF1a:L3829F,ORF1b:P314L,ORF1b:G662S,ORF1b:S959P,ORF1b:R1315C,ORF1b:T1555I,ORF1b:I1566V,ORF1b:D1746Y,ORF1b:T2163I,ORF3a:D155Y,ORF3a:T223I,ORF6:D61L,ORF8:G8*,ORF9b:I5T,ORF9b:P10S,S:T19I,S:A27S,S:V83A,S:G142D,S:H146Q,S:E180V,S:Q183E,S:V213E,S:G252V,S:G339H,S:R346T,S:L368I,S:S371F,S:S373P,S:S375F,S:T376A,S:D405N,S:R408S,S:K417N,S:N440K,S:V445P,S:G446S,S:N460K,S:S477N,S:T478R,S:E484A,S:F486P,S:F490S,S:Q498R,S:N501Y,S:Y505H,S:D614G,S:H655Y,S:N679K,S:P681H,S:N764K,S:D796Y,S:Q954H,S:N969K,S:D1139Y	N:E31-,N:R32-,N:S33-,ORF1a:S3675-,ORF1a:G3676-,ORF1a:F3677-,ORF9b:E27-,ORF9b:N28-,ORF9b:A29-,S:L24-,S:P25-,S:P26-,S:Y144-		A15982G	G12892A|24H	C44T,T4041C,A13237G,C18131T,C21736T,G24977T,G25855T,C27741T,C29358T	1	1	9	11		XDB	C44T,T4041C,G12892A,A13237G,A15982G,C18131T,C21736T,G24977T,G25855T,C27741T,C29358T	29734-29759	N:T362I,ORF1a:I1259T,ORF1b:I839V,ORF1b:T1555I,ORF3a:D155Y,S:D1139Y		XDB	C44T,T4041C,G12892A,A13237G,A15982G,C18131T,C21736T,G24977T,G25855T,C27741T,C29358T	29734-29759	N:T362I,ORF1a:I1259T,ORF1b:I839V,ORF1b:T1555I,ORF3a:D155Y,S:D1139Y		JN.1	T21C,A405G,A897C,T3431G,C3565T,T4041C,G6183A,G7842A,T8293C,A8393G,C9866T,T11042G,A11727G,C11750T,C11956T,T12730A,T12789C,T12815C,G12892A,A13237G,C13339T,A14856G,G15451A,C15738T,A15756T,T15939C,T16342C,T17859C,C18131T,G18492A,G18703T,T18894C,A19326G,T21622C,C21624G,T21711C,C21736T,T21810C,T21941G,C22000A,C22032T,A22033C,G22034A,A22101T,C22109G,G22200A,T22208C,A22295C,G22317T,A22353C,G22556A,G22599C,C22629A,C22664A,A22770G,A22896C,G22910A,T22916C,G22917T,C22926T,A22942G,A22995G,A23005T,A23012G,A23013C,T23031C,A23222G,T23271C,T23423C,G23604A,T24378C,G24977T,T24990C,T25207C,C25416T,G25855T,A26275G,C26529G,G26610A,T26681C,T26833C,C27741T,C27810T,G27915T,T28297C,A28958C,C29358T		E:T11A,M:H3D,M:A30T,M:V104A,N:K229Q,N:T362I,ORF1a:K47R,ORF1a:D211A,ORF1a:L1056V,ORF1a:I1259T,ORF1a:R1973K,ORF1a:S2526N,ORF1a:T2710A,ORF1a:L3201F,ORF1a:F3593V,ORF1a:K3821R,ORF1a:L3829F,ORF1a:I4175T,ORF1b:G662S,ORF1b:S959P,ORF1b:T1555I,ORF1b:D1746Y,ORF3a:D155Y,ORF7b:L19F,ORF8:G8*,ORF9b:I5T,S:T21R,S:L50S,S:-69H,S:-70V,S:V83A,S:F127V,S:H146Q,S:S157F,S:G158R,S:E180V,S:Q183E,S:-211N,S:I212L,S:G213E,S:F216L,S:N245H,S:G252V,S:D264A,S:V332I,S:R346T,S:T356K,S:L368I,S:K403R,S:H445P,S:D450N,S:W452L,S:S455L,S:K478R,S:K481N,S:-483V,S:K484A,S:F490S,S:K554E,S:V570A,S:S621P,S:R681H,S:F939S,S:D1139Y,S:L1143P		XBB.1.5	T4041C,C11750T,C11956T,T12730A,G12892A,A13237G,A14856G,C18131T,G18703T,C21736T,A22101T,A22995G,G24977T,G25855T,C27741T,T28297C,C29358T		N:T362I,ORF1a:I1259T,ORF1a:L3829F,ORF1b:T1555I,ORF1b:D1746Y,ORF3a:D155Y,ORF9b:I5T,S:E180V,S:K478R,S:D1139Y				3000	0	good	0	10	0	good	0	24	12	50	mediocre	20		0	good	0		0		0	0	good		0	0	good	0	NA			NA	YB20230751	M	82	NA	NA	NA	NA	NA	NA	NA	NA	NA	<32	range	NA	5/13/23	NA	NA	China	Jiangbei	Nasopharyngeal swab	NA	NA	NA	Liu_2024	80+	NA
OR186134	23D	23D (XBB.1.9)		23D	XBB.1.9.1.2	FL.2	0	good	101	56	0	0	0	0	71	13	0	0	89003	5	29874	0.998896432	FALSE	C44T,G61T,C241T,A405G,T670G,G1157A,C2790T,C3037T,G4184A,C4321T,T4579A,G5720A,C9344T,A9424G,C9534T,T9580C,C9866T,C10029T,A10103G,C10198T,G10447A,C10449A,C11956T,C12789T,C12880T,C14408T,G15451A,C15714T,C15738T,T15939C,T16342C,C17410T,T17859C,A18163G,A19326G,C19955T,A20055G,C21618T,T21810C,G21987A,C22000A,C22109G,T22200A,G22317T,G22577C,G22578A,G22599C,C22664A,C22674T,T22679C,C22686T,A22688G,G22775A,A22786C,G22813T,T22882G,G22895C,T22896C,G22898A,T22942G,G22992A,C22995A,A23013C,T23018C,T23019C,T23031C,A23055G,A23063T,T23075C,A23403G,C23525T,T23599G,C23604A,C23854A,G23948T,A24424T,T24469A,C25000T,C25416T,C25584T,C26060T,C26270T,A26275G,C26577G,G26709A,C26858T,A27259C,G27382C,A27383T,T27384C,C27741T,C27807T,G27915T,A28271T,T28297C,C28311T,G28881A,G28882A,G28883C,C29358T,A29510C	11288-11296,21633-21641,21992-21994,28362-28370,29734-29759			E:T9I,E:T11A,M:Q19E,M:A63T,N:P13L,N:R203K,N:G204R,N:T362I,N:S413R,ORF1a:K47R,ORF1a:S135R,ORF1a:G298S,ORF1a:T842I,ORF1a:G1307S,ORF1a:G1819S,ORF1a:L3027F,ORF1a:T3090I,ORF1a:L3201F,ORF1a:T3255I,ORF1a:M3280V,ORF1a:P3395H,ORF1a:T4175I,ORF1b:P314L,ORF1b:G662S,ORF1b:S959P,ORF1b:R1315C,ORF1b:I1566V,ORF1b:T2163I,ORF3a:T223I,ORF6:D61L,ORF8:G8*,ORF9b:I5T,ORF9b:P10S,S:T19I,S:A27S,S:V83A,S:G142D,S:H146Q,S:Q183E,S:V213E,S:G252V,S:G339H,S:R346T,S:L368I,S:S371F,S:S373P,S:S375F,S:T376A,S:D405N,S:R408S,S:K417N,S:N440K,S:V445P,S:G446S,S:N460K,S:S477N,S:T478K,S:E484A,S:F486P,S:F490S,S:Q498R,S:N501Y,S:Y505H,S:D614G,S:H655Y,S:N679K,S:P681H,S:N764K,S:D796Y,S:Q954H,S:N969K	N:E31-,N:R32-,N:S33-,ORF1a:S3675-,ORF1a:G3676-,ORF1a:F3677-,ORF9b:E27-,ORF9b:N28-,ORF9b:A29-,S:L24-,S:P25-,S:P26-,S:Y144-				C44T,G61T,G1157A,T9580C,A10103G,C27741T,C29358T	0	0	7	7		internal_XBB.1.9.2	G61T,G1157A,T4579A,T9580C,A10103G,C11956T,T23018C,C27741T,C29358T		N:T362I,ORF1a:G298S,ORF1a:M3280V,S:S486P		NODE_0000387	C44T,G61T,G1157A,T9580C,A10103G,C27741T,C29358T		N:T362I,ORF1a:G298S,ORF1a:M3280V		N/A	N/A	N/A	N/A	N/A	XBB.1.5	G61T,G1157A,T4579A,G5720A,T9580C,A10103G,C11956T,C12789T,C27741T,T28297C,C29358T		N:T362I,ORF1a:G298S,ORF1a:G1819S,ORF1a:M3280V,ORF1a:T4175I,ORF9b:I5T				3000	0	good	0	10	0	good	0	24	-1	0	good	7		0	good	0		0		0	0	good		0	0	good	0	NA			NA	YB20230752	F	60	NA	NA	NA	NA	NA	NA	NA	NA	NA	<32	range	NA	5/13/23	NA	NA	China	Jiangbei	Nasopharyngeal swab	NA	NA	NA	Liu_2024	60-69	NA
OR186135	23D	23D (XBB.1.9)		23D	XBB.1.9.1.2.3	FL.2.3	0	good	97	56	0	0	0	0	70	13	0	0	89016	1	29869	0.99886299	FALSE	C44T,C241T,A405G,T670G,C2790T,C3037T,G4184A,C4321T,T4579A,G5720A,C9344T,A9424G,C9534T,C9866T,C10029T,C10198T,G10447A,C10449A,C11956T,C12789T,C12880T,C14408T,G15451A,C15714T,C15738T,T15939C,T16342C,C17410T,A17615G,T17859C,A18163G,A19326G,C19955T,A20055G,C21618T,T21810C,G21987A,C22000A,C22109G,T22200A,G22317T,G22577C,G22578A,G22599C,C22664A,C22674T,T22679C,C22686T,A22688G,G22775A,A22786C,G22813T,T22882G,G22895C,T22896C,G22898A,T22942G,G22992A,C22995A,A23013C,T23018C,T23019C,T23031C,A23055G,A23063T,T23075C,A23403G,C23525T,T23599G,C23604A,C23854A,G23948T,A24424T,T24469A,C25000T,C25416T,C25584T,C26060T,C26270T,A26275G,C26577G,G26709A,C26858T,A27259C,G27382C,A27383T,T27384C,C27807T,G27915T,A28271T,T28297C,C28311T,G28881A,G28882A,G28883C,G28980T,A29510C	11288-11296,21633-21641,21992-21994,28362-28370,29734-29759			E:T9I,E:T11A,M:Q19E,M:A63T,N:P13L,N:R203K,N:G204R,N:G236V,N:S413R,ORF1a:K47R,ORF1a:S135R,ORF1a:T842I,ORF1a:G1307S,ORF1a:G1819S,ORF1a:L3027F,ORF1a:T3090I,ORF1a:L3201F,ORF1a:T3255I,ORF1a:P3395H,ORF1a:T4175I,ORF1b:P314L,ORF1b:G662S,ORF1b:S959P,ORF1b:R1315C,ORF1b:K1383R,ORF1b:I1566V,ORF1b:T2163I,ORF3a:T223I,ORF6:D61L,ORF8:G8*,ORF9b:I5T,ORF9b:P10S,S:T19I,S:A27S,S:V83A,S:G142D,S:H146Q,S:Q183E,S:V213E,S:G252V,S:G339H,S:R346T,S:L368I,S:S371F,S:S373P,S:S375F,S:T376A,S:D405N,S:R408S,S:K417N,S:N440K,S:V445P,S:G446S,S:N460K,S:S477N,S:T478K,S:E484A,S:F486P,S:F490S,S:Q498R,S:N501Y,S:Y505H,S:D614G,S:H655Y,S:N679K,S:P681H,S:N764K,S:D796Y,S:Q954H,S:N969K	N:E31-,N:R32-,N:S33-,ORF1a:S3675-,ORF1a:G3676-,ORF1a:F3677-,ORF9b:E27-,ORF9b:N28-,ORF9b:A29-,S:L24-,S:P25-,S:P26-,S:Y144-		G1A		C44T,G28980T	1	0	2	3		internal_XBB.1.9.2	G1A,T4579A,C11956T,A17615G,T23018C,G28980T		N:G236V,ORF1b:K1383R,S:S486P		internal_fd8dfcda	G1A,C44T,G28980T		N:G236V		N/A	N/A	N/A	N/A	N/A	XBB.1.5	G1A,T4579A,G5720A,C11956T,C12789T,A17615G,T28297C,G28980T		N:G236V,ORF1a:G1819S,ORF1a:T4175I,ORF1b:K1383R,ORF9b:I5T				3000	0	good	0	10	0	good	0	24	0	0	good	8		0	good	0		0		0	0	good		0	0	good	0	NA			NA	YB20230753	F	25	NA	NA	NA	NA	NA	NA	NA	NA	NA	<32	range	NA	5/16/23	NA	NA	China	Jiangbei	Nasopharyngeal swab	NA	NA	NA	Liu_2024	20-29	NA
OR186136	22D	22D (BA.2.75)	Omicron	22D	BA.2.75.5.1.2.3.1.3	FR.1.3	0.694444	good	105	53	0	0	0	0	71	12	0	0	89006	1	29871	0.998929873	FALSE	C44T,C203T,C241T,C337T,T670G,C882T,C1471T,C1513T,C2790T,C3037T,C3796T,C3927T,G4184A,C4321T,C4586T,C5183T,C9344T,A9424G,C9534T,C9866T,C9870T,C10029T,C10198T,G10447A,C10449A,T11515C,A12444G,C12880T,C13426T,C14097T,C14408T,C14599T,C15017T,G15451A,C15714T,C17410T,A18163G,C19602T,C19955T,A20055G,C20235T,C21618T,G21987A,A22001G,T22016C,C22033A,A22121G,A22190G,T22200G,G22331A,G22577C,G22578A,G22599C,A22629C,C22674T,T22679C,C22686T,A22688G,G22775A,A22786C,G22813T,T22882G,G22898A,T22942G,G22992A,C22995A,A23013C,T23031C,A23055G,A23063T,T23075C,A23403G,C23525T,T23599G,C23604A,C23854A,G23948T,A24424T,T24469A,C25000T,C25416T,C25572T,C25584T,C25603T,C26060T,C26270T,A26275G,A26459G,C26577G,G26709A,C26858T,A27259C,G27382C,A27383T,T27384C,C27807T,T28019C,A28271T,C28311T,G28374A,G28881A,G28882A,G28883C,C29370T,A29510C	11288-11296,21633-21641,28362-28370,29734-29759			E:T9I,E:T11A,E:D72G,M:Q19E,M:A63T,N:P13L,N:R203K,N:G204R,N:T366I,N:S413R,ORF1a:S135R,ORF1a:A206V,ORF1a:T842I,ORF1a:S1221L,ORF1a:G1307S,ORF1a:P1640S,ORF1a:L3027F,ORF1a:T3090I,ORF1a:L3201F,ORF1a:T3202M,ORF1a:T3255I,ORF1a:P3395H,ORF1a:N4060S,ORF1b:P314L,ORF1b:A517V,ORF1b:G662S,ORF1b:R1315C,ORF1b:I1566V,ORF1b:T2163I,ORF3a:T223I,ORF6:D61L,ORF9b:P10S,ORF9b:G31R,S:T19I,S:A27S,S:G142D,S:K147E,S:W152R,S:F157L,S:K187E,S:I210V,S:V213G,S:G257S,S:G339H,S:R346T,S:K356T,S:S371F,S:S373P,S:S375F,S:T376A,S:D405N,S:R408S,S:K417N,S:N440K,S:G446S,S:N460K,S:S477N,S:T478K,S:E484A,S:F490S,S:Q498R,S:N501Y,S:Y505H,S:D614G,S:H655Y,S:N679K,S:P681H,S:N764K,S:D796Y,S:Q954H,S:N969K	N:R32-,N:S33-,N:G34-,ORF1a:S3675-,ORF1a:G3676-,ORF1a:F3677-,ORF9b:E27-,ORF9b:N28-,ORF9b:A29-,S:L24-,S:P25-,S:P26-		T1A		C44T,C9870T,C13426T,C19602T	1	0	4	5		NODE_0000740	C44T,C203T,C337T,C882T,C1471T,C1513T,C9870T,T11515C,C13426T,C14097T,C14599T,C15017T,C19602T,C20235T,A22121G,G22599C,A22629C,T23031C,C25572T,C25603T,A26459G,T28019C,G28374A,C29370T		E:D72G,N:-31E,N:T366I,ORF1a:A206V,ORF1a:T3202M,ORF1b:A517V,ORF9b:G31R,S:K187E,S:R346T,S:K356T,S:F490S	N:G34-	FR.1.3	T1A,C44T,C9870T,C13426T,C19602T		ORF1a:T3202M		N/A	N/A	N/A	N/A	N/A	N/A	N/A	N/A	N/A	N/A			3000	0	good	0	10	0	good	0	24	2	8.333333	good	10		0	good	0		0		0	0	good		0	0	good	0	NA			NA	YB20230754	F	88	NA	NA	NA	NA	NA	NA	NA	NA	NA	<32	range	NA	5/17/23	NA	NA	China	Jiangbei	Nasopharyngeal swab	NA	NA	NA	Liu_2024	80+	NA
OR186137	23D	23D (XBB.1.9)		23D	XBB.1.9.1.16	FL.16	0.694444	good	99	56	0	0	0	0	70	13	0	0	89002	1	29867	0.998796107	FALSE	C44T,C241T,A405G,T670G,C2790T,C3037T,C3511T,G4184A,C4321T,G5720A,C9344T,A9424G,C9534T,C9866T,C10029T,C10198T,G10447A,C10449A,C11956T,C12789T,C12880T,C14408T,G15451A,C15714T,C15738T,T15939C,T16342C,C17410T,T17859C,A18163G,A19326G,C19955T,A20055G,C21618T,T21810C,G21987A,C22000A,C22109G,T22200A,A22206T,G22317T,G22577C,G22578A,G22599C,C22664A,C22674T,T22679C,C22686T,A22688G,G22775A,A22786C,G22813T,T22882G,G22895C,T22896C,G22898A,T22942G,G22992A,C22995A,A23013C,T23018C,T23019C,T23031C,A23055G,A23063T,T23075C,A23403G,C23525T,T23599G,C23604A,C23854A,G23948T,A24424T,T24469A,C25000T,A25190C,C25416T,C25584T,C26060T,C26270T,A26275G,A26319G,C26577G,G26709A,C26858T,A27259C,G27382C,A27383T,T27384C,C27807T,G27915T,A28271T,T28297C,C28311T,G28881A,G28882A,G28883C,A29510C,C29530T	11288-11296,21633-21641,21992-21994,28362-28370,29734-29759			E:T9I,E:T11A,M:Q19E,M:A63T,N:P13L,N:R203K,N:G204R,N:S413R,ORF1a:K47R,ORF1a:S135R,ORF1a:T842I,ORF1a:G1307S,ORF1a:G1819S,ORF1a:L3027F,ORF1a:T3090I,ORF1a:L3201F,ORF1a:T3255I,ORF1a:P3395H,ORF1a:T4175I,ORF1b:P314L,ORF1b:G662S,ORF1b:S959P,ORF1b:R1315C,ORF1b:I1566V,ORF1b:T2163I,ORF3a:T223I,ORF6:D61L,ORF8:G8*,ORF9b:I5T,ORF9b:P10S,S:T19I,S:A27S,S:V83A,S:G142D,S:H146Q,S:Q183E,S:V213E,S:D215V,S:G252V,S:G339H,S:R346T,S:L368I,S:S371F,S:S373P,S:S375F,S:T376A,S:D405N,S:R408S,S:K417N,S:N440K,S:V445P,S:G446S,S:N460K,S:S477N,S:T478K,S:E484A,S:F486P,S:F490S,S:Q498R,S:N501Y,S:Y505H,S:D614G,S:H655Y,S:N679K,S:P681H,S:N764K,S:D796Y,S:Q954H,S:N969K,S:I1210L	N:E31-,N:R32-,N:S33-,ORF1a:S3675-,ORF1a:G3676-,ORF1a:F3677-,ORF9b:E27-,ORF9b:N28-,ORF9b:A29-,S:L24-,S:P25-,S:P26-,S:Y144-		G1A		C44T,A25190C,A26319G,C29530T	1	0	4	5		internal_XBB.1.9.2	G1A,C3511T,C11956T,A22206T,T23018C,A25190C,A26319G,C29530T		S:D215V,S:S486P,S:I1210L		FL.16	G1A,C44T,A25190C,A26319G,C29530T		S:I1210L		N/A	N/A	N/A	N/A	N/A	XBB.1.5	G1A,C3511T,G5720A,C11956T,C12789T,A22206T,A25190C,A26319G,T28297C,C29530T		ORF1a:G1819S,ORF1a:T4175I,ORF9b:I5T,S:D215V,S:I1210L				3000	0	good	0	10	0	good	0	24	2	8.333333	good	10		0	good	0		0		0	0	good		0	0	good	0	NA			NA	YB20230755	M	67	NA	NA	NA	NA	NA	NA	NA	NA	NA	<32	range	NA	5/10/23	NA	NA	China	Jiangbei	Nasopharyngeal swab	NA	NA	NA	Liu_2024	60-69	NA
OR186138	22D	22D (BA.2.75)	Omicron	22D	BA.2.75.5.1.2.3.1.3	FR.1.3	0	good	102	53	1	1	0	0	70	12	0	32	88993	7	29871	0.998729224	FALSE	C44T,C203T,C241T,C337T,T670G,C882T,C1471T,C1513T,C2790T,C3037T,C3796T,C3927T,G4184A,C4321T,C4586T,C5183T,C9344T,A9424G,C9534T,C9866T,C10029T,C10198T,G10447A,C10449A,T11515C,A12444G,C12880T,C14097T,C14408T,C14599T,C15017T,G15451A,C15714T,C17410T,A18163G,C19955T,A20055G,C20235T,C21618T,G21987A,A22001G,T22016C,C22033A,A22121G,A22190G,T22200G,G22331A,G22577C,G22578A,G22599C,A22629C,C22674T,T22679C,C22686T,A22688G,G22775A,A22786C,G22813T,T22882G,G22898A,T22942G,G22992A,C22995A,A23013C,T23031C,A23055G,A23063T,T23075C,A23403G,C23525T,T23599G,C23604A,C23854A,G23948T,A24424T,T24469A,C25000T,C25416T,C25572T,C25584T,C25603T,C26060T,C26270T,A26275G,A26459G,C26577G,G26709A,C26858T,A27259C,G27382C,A27383T,T27384C,C27807T,T28019C,A28271T,C28311T,G28374A,G28881A,G28882A,G28883C,C29370T,A29510C	11288-11296,21633-21641,28362-28370,29734-29759	27791:T	ORF7b:13-44	E:T9I,E:T11A,E:D72G,M:Q19E,M:A63T,N:P13L,N:R203K,N:G204R,N:T366I,N:S413R,ORF1a:S135R,ORF1a:A206V,ORF1a:T842I,ORF1a:S1221L,ORF1a:G1307S,ORF1a:P1640S,ORF1a:L3027F,ORF1a:T3090I,ORF1a:L3201F,ORF1a:T3255I,ORF1a:P3395H,ORF1a:N4060S,ORF1b:P314L,ORF1b:A517V,ORF1b:G662S,ORF1b:R1315C,ORF1b:I1566V,ORF1b:T2163I,ORF3a:T223I,ORF6:D61L,ORF9b:P10S,ORF9b:G31R,S:T19I,S:A27S,S:G142D,S:K147E,S:W152R,S:F157L,S:K187E,S:I210V,S:V213G,S:G257S,S:G339H,S:R346T,S:K356T,S:S371F,S:S373P,S:S375F,S:T376A,S:D405N,S:R408S,S:K417N,S:N440K,S:G446S,S:N460K,S:S477N,S:T478K,S:E484A,S:F490S,S:Q498R,S:N501Y,S:Y505H,S:D614G,S:H655Y,S:N679K,S:P681H,S:N764K,S:D796Y,S:Q954H,S:N969K	N:R32-,N:S33-,N:G34-,ORF1a:S3675-,ORF1a:G3676-,ORF1a:F3677-,ORF9b:E27-,ORF9b:N28-,ORF9b:A29-,S:L24-,S:P25-,S:P26-				C44T	0	0	1	1		NODE_0000740	C44T,C203T,C337T,C882T,C1471T,C1513T,T11515C,C14097T,C14599T,C15017T,C20235T,A22121G,G22599C,A22629C,T23031C,C25572T,C25603T,A26459G,T28019C,G28374A,C29370T		E:D72G,N:-31E,N:T366I,ORF1a:A206V,ORF1b:A517V,ORF9b:G31R,S:K187E,S:R346T,S:K356T,S:F490S	N:G34-	FR.1.3	C44T				N/A	N/A	N/A	N/A	N/A	N/A	N/A	N/A	N/A	N/A	ORF7b:13-44		3000	0	good	0	10	0	good	0	24	-7	0	good	1		0	good	0		0	ORF7b:13-44	1	0	good		0	0	good	0	NA			NA	YB20230756	M	72	NA	NA	NA	NA	NA	NA	NA	NA	NA	<32	range	NA	5/10/23	NA	NA	China	Jiangbei	Nasopharyngeal swab	NA	NA	NA	Liu_2024	70-79	NA
OR186139	23D	23D (XBB.1.9)		23D	XBB.1.9.1.13.1	FL.13.1	0	good	100	56	0	0	0	0	72	13	0	0	89004	3	29871	0.99886299	FALSE	C44T,C241T,A405G,C503T,T670G,A2611G,C2790T,C3037T,G4184A,C4321T,G4354A,G5720A,C9344T,A9424G,C9534T,C9866T,C10029T,C10198T,G10447A,C10449A,G10658A,C11956T,C12789T,C12880T,C13011T,C14408T,G15451A,C15714T,C15738T,T15939C,T16342C,C17410T,T17859C,A18163G,A19326G,C19955T,A20055G,C21618T,T21810C,G21987A,C22000A,C22109G,T22200A,G22317T,G22577C,G22578A,G22599C,C22664A,C22674T,T22679C,C22686T,A22688G,G22775A,A22786C,G22793T,G22813T,T22882G,G22895C,T22896C,G22898A,T22942G,G22992A,C22995A,A23013C,T23018C,T23019C,T23031C,A23055G,A23063T,T23075C,A23403G,C23525T,T23599G,C23604A,C23854A,G23948T,A24424T,T24469A,C25000T,C25416T,C25584T,C26060T,C26270T,A26275G,C26577G,G26709A,C26858T,A27259C,G27382C,A27383T,T27384C,C27807T,G27915T,A28271T,T28297C,C28311T,G28881A,G28882A,G28883C,A29510C	11288-11296,21633-21641,21992-21994,28362-28370,29734-29759			E:T9I,E:T11A,M:Q19E,M:A63T,N:P13L,N:R203K,N:G204R,N:S413R,ORF1a:K47R,ORF1a:P80S,ORF1a:S135R,ORF1a:T842I,ORF1a:G1307S,ORF1a:G1819S,ORF1a:L3027F,ORF1a:T3090I,ORF1a:L3201F,ORF1a:T3255I,ORF1a:P3395H,ORF1a:V3465I,ORF1a:T4175I,ORF1a:T4249I,ORF1b:P314L,ORF1b:G662S,ORF1b:S959P,ORF1b:R1315C,ORF1b:I1566V,ORF1b:T2163I,ORF3a:T223I,ORF6:D61L,ORF8:G8*,ORF9b:I5T,ORF9b:P10S,S:T19I,S:A27S,S:V83A,S:G142D,S:H146Q,S:Q183E,S:V213E,S:G252V,S:G339H,S:R346T,S:L368I,S:S371F,S:S373P,S:S375F,S:T376A,S:D405N,S:R408S,S:A411S,S:K417N,S:N440K,S:V445P,S:G446S,S:N460K,S:S477N,S:T478K,S:E484A,S:F486P,S:F490S,S:Q498R,S:N501Y,S:Y505H,S:D614G,S:H655Y,S:N679K,S:P681H,S:N764K,S:D796Y,S:Q954H,S:N969K	N:E31-,N:R32-,N:S33-,ORF1a:S3675-,ORF1a:G3676-,ORF1a:F3677-,ORF9b:E27-,ORF9b:N28-,ORF9b:A29-,S:L24-,S:P25-,S:P26-,S:Y144-				C44T,G10658A	0	0	2	2		internal_XBB.1.9.2	C503T,A2611G,G4354A,G10658A,C11956T,C13011T,G22793T,T23018C		ORF1a:P80S,ORF1a:V3465I,ORF1a:T4249I,S:A411S,S:S486P		FL.13.1	C44T,G10658A		ORF1a:V3465I		N/A	N/A	N/A	N/A	N/A	XBB.1.5	C503T,A2611G,G4354A,G5720A,G10658A,C11956T,C12789T,C13011T,G22793T,T28297C		ORF1a:P80S,ORF1a:G1819S,ORF1a:V3465I,ORF1a:T4175I,ORF1a:T4249I,ORF9b:I5T,S:A411S				3000	0	good	0	10	0	good	0	24	-6	0	good	2		0	good	0		0		0	0	good		0	0	good	0	NA			NA	YB20230757	M	73	NA	NA	NA	NA	NA	NA	NA	NA	NA	<32	range	NA	5/11/23	NA	NA	China	Jiangbei	Nasopharyngeal swab	NA	NA	NA	Liu_2024	70-79	NA
OR186140	23B	23B (XBB.1.16)		23B	XBB.1.16	XBB.1.16	11.111111	good	106	56	0	0	0	0	72	13	0	0	88980	1	29869	0.99886299	FALSE	C44T,C241T,A405G,T670G,C2790T,C3037T,T4041C,G4184A,C4321T,C9344T,A9424G,C9534T,C9866T,C10029T,C10198T,G10447A,C10449A,C11750T,C11956T,T12730A,C12880T,G12892A,A13237G,C14408T,A14856G,G15451A,C15714T,C15738T,T15939C,T16342C,C17410T,T17859C,C18131T,A18163G,G18703T,A19326G,C19955T,A20055G,C21618T,C21736T,T21810C,G21987A,C22000A,A22101T,C22109G,T22200A,G22317T,G22577C,G22578A,G22599C,C22664A,C22674T,T22679C,C22686T,A22688G,G22775A,A22786C,G22813T,T22882G,G22895C,T22896C,G22898A,T22942G,G22992A,C22995G,A23013C,T23018C,T23019C,T23031C,A23055G,A23063T,T23075C,A23403G,C23525T,T23599G,C23604A,C23854A,G23948T,A24424T,T24469A,C25000T,C25416T,C25584T,C26060T,C26270T,A26275G,C26577G,G26709A,C26858T,A27259C,G27382C,A27383T,T27384C,C27807T,G27915T,A28271T,T28297C,C28311T,A28447G,G28881A,G28882A,G28883C,A28951G,C29386T,A29510C,G29777T	11288-11296,21633-21641,21992-21994,28362-28370,29734-29759			E:T9I,E:T11A,M:Q19E,M:A63T,N:P13L,N:R203K,N:G204R,N:S413R,ORF1a:K47R,ORF1a:S135R,ORF1a:T842I,ORF1a:I1259T,ORF1a:G1307S,ORF1a:L3027F,ORF1a:T3090I,ORF1a:L3201F,ORF1a:T3255I,ORF1a:P3395H,ORF1a:L3829F,ORF1b:P314L,ORF1b:G662S,ORF1b:S959P,ORF1b:R1315C,ORF1b:T1555I,ORF1b:I1566V,ORF1b:D1746Y,ORF1b:T2163I,ORF3a:T223I,ORF6:D61L,ORF8:G8*,ORF9b:I5T,ORF9b:P10S,ORF9b:N55S,S:T19I,S:A27S,S:V83A,S:G142D,S:H146Q,S:E180V,S:Q183E,S:V213E,S:G252V,S:G339H,S:R346T,S:L368I,S:S371F,S:S373P,S:S375F,S:T376A,S:D405N,S:R408S,S:K417N,S:N440K,S:V445P,S:G446S,S:N460K,S:S477N,S:T478R,S:E484A,S:F486P,S:F490S,S:Q498R,S:N501Y,S:Y505H,S:D614G,S:H655Y,S:N679K,S:P681H,S:N764K,S:D796Y,S:Q954H,S:N969K	N:E31-,N:R32-,N:S33-,ORF1a:S3675-,ORF1a:G3676-,ORF1a:F3677-,ORF9b:E27-,ORF9b:N28-,ORF9b:A29-,S:L24-,S:P25-,S:P26-,S:Y144-		G1A	G12892A|24H	T4041C,A13237G,C18131T,C21736T,A28951G,G29777T	1	1	6	8		NODE_0000332	G1A,T4041C,G12892A,A13237G,C18131T,C21736T,A28951G,G29777T		ORF1a:I1259T,ORF1b:T1555I		NODE_0000332	G1A,T4041C,G12892A,A13237G,C18131T,C21736T,A28951G,G29777T		ORF1a:I1259T,ORF1b:T1555I		N/A	N/A	N/A	N/A	N/A	XBB.1.5	G1A,T4041C,C11750T,C11956T,T12730A,G12892A,A13237G,A14856G,C18131T,G18703T,C21736T,A22101T,A22995G,T28297C,A28447G,A28951G,C29386T,G29777T		ORF1a:I1259T,ORF1a:L3829F,ORF1b:T1555I,ORF1b:D1746Y,ORF9b:I5T,ORF9b:N55S,S:E180V,S:K478R				3000	0	good	0	10	0	good	0	24	8	33.333333	mediocre	16		0	good	0		0		0	0	good		0	0	good	0	NA			NA	YB20230760	F	52	NA	NA	NA	NA	NA	NA	NA	NA	NA	<32	range	NA	5/12/23	NA	NA	China	Jiangbei	Nasopharyngeal swab	NA	NA	NA	Liu_2024	50-59	NA
OR186141	23D	23D (XBB.1.9)		23D	XBB.1.9.1.16	FL.16	0.173611	good	98	56	0	0	0	0	71	13	0	0	89006	1	29867	0.998796107	FALSE	C44T,C241T,A405G,T670G,C2790T,C3037T,C3511T,G4184A,C4321T,G5720A,C9344T,A9424G,C9534T,C9866T,C10029T,C10198T,G10447A,C10449A,C11956T,C12789T,C12880T,A14194G,C14408T,G15451A,C15714T,C15738T,T15939C,T16342C,C17410T,T17859C,A18163G,A19326G,C19955T,A20055G,C21618T,T21810C,G21987A,C22000A,C22109G,T22200A,A22206T,G22317T,G22577C,G22578A,G22599C,C22664A,C22674T,T22679C,C22686T,A22688G,G22775A,A22786C,G22813T,T22882G,G22895C,T22896C,G22898A,T22942G,G22992A,C22995A,A23013C,T23018C,T23019C,T23031C,A23055G,A23063T,T23075C,A23403G,C23525T,T23599G,C23604A,C23854A,G23948T,A24424T,T24469A,C25000T,C25416T,C25584T,C26060T,C26270T,A26275G,C26577G,G26709A,C26858T,A27259C,G27382C,A27383T,T27384C,C27807T,G27915T,C28054T,A28271T,T28297C,C28311T,G28881A,G28882A,G28883C,A29510C	11288-11296,21633-21641,21992-21994,28362-28370,29734-29759			E:T9I,E:T11A,M:Q19E,M:A63T,N:P13L,N:R203K,N:G204R,N:S413R,ORF1a:K47R,ORF1a:S135R,ORF1a:T842I,ORF1a:G1307S,ORF1a:G1819S,ORF1a:L3027F,ORF1a:T3090I,ORF1a:L3201F,ORF1a:T3255I,ORF1a:P3395H,ORF1a:T4175I,ORF1b:T243A,ORF1b:P314L,ORF1b:G662S,ORF1b:S959P,ORF1b:R1315C,ORF1b:I1566V,ORF1b:T2163I,ORF3a:T223I,ORF6:D61L,ORF8:G8*,ORF8:S54L,ORF9b:I5T,ORF9b:P10S,S:T19I,S:A27S,S:V83A,S:G142D,S:H146Q,S:Q183E,S:V213E,S:D215V,S:G252V,S:G339H,S:R346T,S:L368I,S:S371F,S:S373P,S:S375F,S:T376A,S:D405N,S:R408S,S:K417N,S:N440K,S:V445P,S:G446S,S:N460K,S:S477N,S:T478K,S:E484A,S:F486P,S:F490S,S:Q498R,S:N501Y,S:Y505H,S:D614G,S:H655Y,S:N679K,S:P681H,S:N764K,S:D796Y,S:Q954H,S:N969K	N:E31-,N:R32-,N:S33-,ORF1a:S3675-,ORF1a:G3676-,ORF1a:F3677-,ORF9b:E27-,ORF9b:N28-,ORF9b:A29-,S:L24-,S:P25-,S:P26-,S:Y144-		G1A		C44T,A14194G,C28054T	1	0	3	4		internal_XBB.1.9.2	G1A,C3511T,C11956T,A14194G,A22206T,T23018C,C28054T		ORF1b:T243A,ORF8:S54L,S:D215V,S:S486P		FL.16	G1A,C44T,A14194G,C28054T		ORF1b:T243A,ORF8:S54L		N/A	N/A	N/A	N/A	N/A	XBB.1.5	G1A,C3511T,G5720A,C11956T,C12789T,A14194G,A22206T,C28054T,T28297C		ORF1a:G1819S,ORF1a:T4175I,ORF1b:T243A,ORF8:S54L,ORF9b:I5T,S:D215V				3000	0	good	0	10	0	good	0	24	1	4.166667	good	9		0	good	0		0		0	0	good		0	0	good	0	NA			NA	YB20230761	M	70	NA	NA	NA	NA	NA	NA	NA	NA	NA	<32	range	NA	5/12/23	NA	NA	China	Jiangbei	Nasopharyngeal swab	NA	NA	NA	Liu_2024	70-79	NA
OR186142	23D	23D (XBB.1.9)		23D	XBB.1.9.1.13.1	FL.13.1	0	good	101	56	0	0	0	0	73	13	0	0	88982	5	29867	0.998662342	FALSE	C44T,C241T,A405G,C503T,T670G,A2611G,C2790T,C3037T,G4184A,C4321T,G4354A,G5720A,C9344T,A9424G,C9534T,C9866T,C10029T,C10198T,G10447A,C10449A,G10658A,C11956T,C12789T,C12880T,C13011T,C14408T,G15451A,C15714T,C15738T,T15939C,T16342C,C17410T,T17859C,A18163G,A19326G,C19955T,A20055G,C21618T,T21810C,G21987A,C22000A,C22109G,T22200A,G22317T,C22550T,G22577C,G22578A,G22599C,C22664A,C22674T,T22679C,C22686T,A22688G,G22775A,A22786C,G22793T,G22813T,T22882G,G22895C,T22896C,G22898A,T22942G,G22992A,C22995A,A23013C,T23018C,T23019C,T23031C,A23055G,A23063T,T23075C,A23403G,C23525T,T23599G,C23604A,C23854A,G23948T,A24424T,T24469A,C25000T,C25416T,C25584T,C26060T,C26270T,A26275G,C26577G,G26709A,C26858T,A27259C,G27382C,A27383T,T27384C,C27807T,G27915T,A28271T,T28297C,C28311T,G28881A,G28882A,G28883C,A29510C	11288-11296,21633-21641,21992-21994,28362-28370,29734-29759			E:T9I,E:T11A,M:Q19E,M:A63T,N:P13L,N:R203K,N:G204R,N:S413R,ORF1a:K47R,ORF1a:P80S,ORF1a:S135R,ORF1a:T842I,ORF1a:G1307S,ORF1a:G1819S,ORF1a:L3027F,ORF1a:T3090I,ORF1a:L3201F,ORF1a:T3255I,ORF1a:P3395H,ORF1a:V3465I,ORF1a:T4175I,ORF1a:T4249I,ORF1b:P314L,ORF1b:G662S,ORF1b:S959P,ORF1b:R1315C,ORF1b:I1566V,ORF1b:T2163I,ORF3a:T223I,ORF6:D61L,ORF8:G8*,ORF9b:I5T,ORF9b:P10S,S:T19I,S:A27S,S:V83A,S:G142D,S:H146Q,S:Q183E,S:V213E,S:G252V,S:P330S,S:G339H,S:R346T,S:L368I,S:S371F,S:S373P,S:S375F,S:T376A,S:D405N,S:R408S,S:A411S,S:K417N,S:N440K,S:V445P,S:G446S,S:N460K,S:S477N,S:T478K,S:E484A,S:F486P,S:F490S,S:Q498R,S:N501Y,S:Y505H,S:D614G,S:H655Y,S:N679K,S:P681H,S:N764K,S:D796Y,S:Q954H,S:N969K	N:E31-,N:R32-,N:S33-,ORF1a:S3675-,ORF1a:G3676-,ORF1a:F3677-,ORF9b:E27-,ORF9b:N28-,ORF9b:A29-,S:L24-,S:P25-,S:P26-,S:Y144-				C44T,G10658A,C22550T	0	0	3	3		internal_XBB.1.9.2	C503T,A2611G,G4354A,G10658A,C11956T,C13011T,C22550T,G22793T,T23018C		ORF1a:P80S,ORF1a:V3465I,ORF1a:T4249I,S:P330S,S:A411S,S:S486P		FL.13.1	C44T,G10658A,C22550T		ORF1a:V3465I,S:P330S		N/A	N/A	N/A	N/A	N/A	XBB.1.5	C503T,A2611G,G4354A,G5720A,G10658A,C11956T,C12789T,C13011T,C22550T,G22793T,T28297C		ORF1a:P80S,ORF1a:G1819S,ORF1a:V3465I,ORF1a:T4175I,ORF1a:T4249I,ORF9b:I5T,S:P330S,S:A411S				3000	0	good	0	10	0	good	0	24	-5	0	good	3		0	good	0		0		0	0	good		0	0	good	0	NA			NA	YB20230762	F	75	NA	NA	NA	NA	NA	NA	NA	NA	NA	<32	range	NA	5/13/23	NA	NA	China	Jiangbei	Nasopharyngeal swab	NA	NA	NA	Liu_2024	70-79	NA
OR186143	23D	23D (XBB.1.9)		23D	XBB.1.9.1.16	FL.16	0	good	98	56	0	0	0	0	71	13	0	0	88994	5	29867	0.998662342	FALSE	C44T,C241T,A405G,T670G,C2790T,C3037T,C3511T,G4184A,C4321T,G5720A,C9344T,A9424G,C9534T,C9866T,C10029T,C10198T,G10447A,C10449A,C11956T,C12789T,C12880T,A14194G,C14408T,G15451A,C15714T,C15738T,T15939C,T16342C,C17410T,T17859C,A18163G,A19326G,C19955T,A20055G,C21618T,T21810C,G21987A,C22000A,C22109G,T22200A,A22206T,G22317T,G22577C,G22578A,G22599C,C22664A,C22674T,T22679C,C22686T,A22688G,G22775A,A22786C,G22813T,T22882G,G22895C,T22896C,G22898A,T22942G,G22992A,C22995A,A23013C,T23018C,T23019C,T23031C,A23055G,A23063T,T23075C,C23151T,A23403G,C23525T,T23599G,C23604A,C23854A,G23948T,A24424T,T24469A,C25000T,C25416T,C25584T,C26060T,C26270T,A26275G,C26577G,G26709A,C26858T,A27259C,G27382C,A27383T,T27384C,C27807T,G27915T,A28271T,T28297C,C28311T,G28881A,G28882A,G28883C,A29510C	11288-11296,21633-21641,21992-21994,28362-28370,29734-29759			E:T9I,E:T11A,M:Q19E,M:A63T,N:P13L,N:R203K,N:G204R,N:S413R,ORF1a:K47R,ORF1a:S135R,ORF1a:T842I,ORF1a:G1307S,ORF1a:G1819S,ORF1a:L3027F,ORF1a:T3090I,ORF1a:L3201F,ORF1a:T3255I,ORF1a:P3395H,ORF1a:T4175I,ORF1b:T243A,ORF1b:P314L,ORF1b:G662S,ORF1b:S959P,ORF1b:R1315C,ORF1b:I1566V,ORF1b:T2163I,ORF3a:T223I,ORF6:D61L,ORF8:G8*,ORF9b:I5T,ORF9b:P10S,S:T19I,S:A27S,S:V83A,S:G142D,S:H146Q,S:Q183E,S:V213E,S:D215V,S:G252V,S:G339H,S:R346T,S:L368I,S:S371F,S:S373P,S:S375F,S:T376A,S:D405N,S:R408S,S:K417N,S:N440K,S:V445P,S:G446S,S:N460K,S:S477N,S:T478K,S:E484A,S:F486P,S:F490S,S:Q498R,S:N501Y,S:Y505H,S:S530F,S:D614G,S:H655Y,S:N679K,S:P681H,S:N764K,S:D796Y,S:Q954H,S:N969K	N:E31-,N:R32-,N:S33-,ORF1a:S3675-,ORF1a:G3676-,ORF1a:F3677-,ORF9b:E27-,ORF9b:N28-,ORF9b:A29-,S:L24-,S:P25-,S:P26-,S:Y144-				C44T,A14194G,C23151T	0	0	3	3		internal_XBB.1.9.2	C3511T,C11956T,A14194G,A22206T,T23018C,C23151T		ORF1b:T243A,S:D215V,S:S486P,S:S530F		FL.16	C44T,A14194G,C23151T		ORF1b:T243A,S:S530F		N/A	N/A	N/A	N/A	N/A	XBB.1.5	C3511T,G5720A,C11956T,C12789T,A14194G,A22206T,C23151T,T28297C		ORF1a:G1819S,ORF1a:T4175I,ORF1b:T243A,ORF9b:I5T,S:D215V,S:S530F				3000	0	good	0	10	0	good	0	24	-5	0	good	3		0	good	0		0		0	0	good		0	0	good	0	NA			NA	YB20230763	M	73	NA	NA	NA	NA	NA	NA	NA	NA	NA	<32	range	NA	5/13/23	NA	NA	China	Jiangbei	Nasopharyngeal swab	NA	NA	NA	Liu_2024	70-79	NA
OR186144	23D	23D (XBB.1.9)		23D	XBB.1.9.1.16	FL.16	2.777778	good	100	56	0	0	0	0	71	13	0	0	89004	1	29869	0.99886299	FALSE	C44T,C241T,A405G,T670G,C2790T,C3037T,C3511T,G4184A,C4321T,G5720A,C9344T,A9424G,C9534T,C9866T,C10029T,C10198T,G10447A,C10449A,G10805A,C11956T,C12789T,C12880T,C14408T,G15451A,C15714T,C15738T,T15939C,T16342C,C17410T,T17859C,A18163G,A19326G,G19738A,C19955T,A20055G,C21618T,T21810C,G21987A,C22000A,C22109G,T22200A,A22206T,G22317T,G22577C,G22578A,G22599C,C22664A,C22674T,T22679C,C22686T,A22688G,G22775A,A22786C,G22813T,T22882G,G22895C,T22896C,G22898A,T22942G,G22992A,C22995A,A23013C,T23018C,T23019C,T23031C,A23055G,A23063T,T23075C,A23403G,C23525T,T23599A,C23604A,C23854A,G23948T,A24424T,T24469A,C25000T,C25416T,C25584T,C26060T,C26270T,A26275G,A26319G,C26577G,G26709A,C26858T,A27259C,G27382C,A27383T,T27384C,C27807T,G27915T,A28271T,T28297C,C28311T,G28881A,G28882A,G28883C,A29510C,C29530T	11288-11296,21633-21641,21992-21994,28362-28370,29734-29759			E:T9I,E:T11A,M:Q19E,M:A63T,N:P13L,N:R203K,N:G204R,N:S413R,ORF1a:K47R,ORF1a:S135R,ORF1a:T842I,ORF1a:G1307S,ORF1a:G1819S,ORF1a:L3027F,ORF1a:T3090I,ORF1a:L3201F,ORF1a:T3255I,ORF1a:P3395H,ORF1a:G3514R,ORF1a:T4175I,ORF1b:P314L,ORF1b:G662S,ORF1b:S959P,ORF1b:R1315C,ORF1b:I1566V,ORF1b:V2091I,ORF1b:T2163I,ORF3a:T223I,ORF6:D61L,ORF8:G8*,ORF9b:I5T,ORF9b:P10S,S:T19I,S:A27S,S:V83A,S:G142D,S:H146Q,S:Q183E,S:V213E,S:D215V,S:G252V,S:G339H,S:R346T,S:L368I,S:S371F,S:S373P,S:S375F,S:T376A,S:D405N,S:R408S,S:K417N,S:N440K,S:V445P,S:G446S,S:N460K,S:S477N,S:T478K,S:E484A,S:F486P,S:F490S,S:Q498R,S:N501Y,S:Y505H,S:D614G,S:H655Y,S:N679K,S:P681H,S:N764K,S:D796Y,S:Q954H,S:N969K	N:E31-,N:R32-,N:S33-,ORF1a:S3675-,ORF1a:G3676-,ORF1a:F3677-,ORF9b:E27-,ORF9b:N28-,ORF9b:A29-,S:L24-,S:P25-,S:P26-,S:Y144-		G1A		C44T,G10805A,G19738A,G23599A,A26319G,C29530T	1	0	6	7		internal_XBB.1.9.2	G1A,C3511T,G10805A,C11956T,G19738A,A22206T,T23018C,G23599A,A26319G,C29530T		ORF1a:G3514R,ORF1b:V2091I,S:D215V,S:S486P		FL.16	G1A,C44T,G10805A,G19738A,G23599A,A26319G,C29530T		ORF1a:G3514R,ORF1b:V2091I		N/A	N/A	N/A	N/A	N/A	XBB.1.5	G1A,C3511T,G5720A,G10805A,C11956T,C12789T,G19738A,A22206T,G23599A,A26319G,T28297C,C29530T		ORF1a:G1819S,ORF1a:G3514R,ORF1a:T4175I,ORF1b:V2091I,ORF9b:I5T,S:D215V				3000	0	good	0	10	0	good	0	24	4	16.666667	good	12		0	good	0		0		0	0	good		0	0	good	0	NA			NA	YB20230764	F	72	NA	NA	NA	NA	NA	NA	NA	NA	NA	<32	range	NA	5/12/23	NA	NA	China	Jiangbei	Nasopharyngeal swab	NA	NA	NA	Liu_2024	70-79	NA
OR186145	23D	23D (XBB.1.9)		23D	XBB.1.9.1.16	FL.16	8.506944	good	101	56	0	0	0	0	73	13	0	0	89006	1	29871	0.998929873	FALSE	C44T,C241T,A405G,T670G,G1127T,A1840C,C1943T,C2790T,C3037T,C3511T,G4184A,C4321T,G5720A,C9344T,A9424G,C9534T,C9866T,C10029T,C10198T,G10447A,C10449A,C11956T,C12789T,C12880T,C14408T,G15451A,C15714T,C15738T,T15939C,T16342C,C17410T,C17502T,T17859C,A18163G,A19326G,C19955T,A20055G,C21618T,T21810C,G21987A,C22000A,C22109G,T22200A,A22206T,G22317T,G22577C,G22578A,G22599C,C22664A,C22674T,T22679C,C22686T,A22688G,G22775A,A22786C,G22813T,T22882G,G22895C,T22896C,G22898A,T22942G,G22992A,C22995A,A23013C,T23018C,T23019C,T23031C,A23055G,A23063T,T23075C,A23403G,C23525T,T23599G,C23604A,C23854A,G23948T,A24424T,T24469A,C25000T,C25416T,C25584T,C25904T,C26060T,C26270T,A26275G,C26577G,G26709A,C26858T,A27259C,G27382C,A27383T,T27384C,C27807T,G27915T,A28271T,T28297C,C28311T,G28881A,G28882A,G28883C,A29510C	11288-11296,21633-21641,21992-21994,28362-28370,29734-29759			E:T9I,E:T11A,M:Q19E,M:A63T,N:P13L,N:R203K,N:G204R,N:S413R,ORF1a:K47R,ORF1a:S135R,ORF1a:V288F,ORF1a:E525D,ORF1a:R560C,ORF1a:T842I,ORF1a:G1307S,ORF1a:G1819S,ORF1a:L3027F,ORF1a:T3090I,ORF1a:L3201F,ORF1a:T3255I,ORF1a:P3395H,ORF1a:T4175I,ORF1b:P314L,ORF1b:G662S,ORF1b:S959P,ORF1b:R1315C,ORF1b:I1566V,ORF1b:T2163I,ORF3a:S171L,ORF3a:T223I,ORF6:D61L,ORF8:G8*,ORF9b:I5T,ORF9b:P10S,S:T19I,S:A27S,S:V83A,S:G142D,S:H146Q,S:Q183E,S:V213E,S:D215V,S:G252V,S:G339H,S:R346T,S:L368I,S:S371F,S:S373P,S:S375F,S:T376A,S:D405N,S:R408S,S:K417N,S:N440K,S:V445P,S:G446S,S:N460K,S:S477N,S:T478K,S:E484A,S:F486P,S:F490S,S:Q498R,S:N501Y,S:Y505H,S:D614G,S:H655Y,S:N679K,S:P681H,S:N764K,S:D796Y,S:Q954H,S:N969K	N:E31-,N:R32-,N:S33-,ORF1a:S3675-,ORF1a:G3676-,ORF1a:F3677-,ORF9b:E27-,ORF9b:N28-,ORF9b:A29-,S:L24-,S:P25-,S:P26-,S:Y144-		G1A	C25904T|20H	C44T,G1127T,A1840C,C1943T,C17502T	1	1	5	7		internal_XBB.1.9.2	G1A,G1127T,A1840C,C1943T,C3511T,C11956T,C17502T,A22206T,T23018C,C25904T		ORF1a:V288F,ORF1a:E525D,ORF1a:R560C,ORF3a:S171L,S:D215V,S:S486P		FL.16	G1A,C44T,G1127T,A1840C,C1943T,C17502T,C25904T		ORF1a:V288F,ORF1a:E525D,ORF1a:R560C,ORF3a:S171L		N/A	N/A	N/A	N/A	N/A	XBB.1.5	G1A,G1127T,A1840C,C1943T,C3511T,G5720A,C11956T,C12789T,C17502T,A22206T,C25904T,T28297C		ORF1a:V288F,ORF1a:E525D,ORF1a:R560C,ORF1a:G1819S,ORF1a:T4175I,ORF3a:S171L,ORF9b:I5T,S:D215V				3000	0	good	0	10	0	good	0	24	7	29.166667	good	15		0	good	0		0		0	0	good		0	0	good	0	NA			NA	YB20230765	F	76	NA	NA	NA	NA	NA	NA	NA	NA	NA	<32	range	NA	5/15/23	NA	NA	China	Beibei	Nasopharyngeal swab	NA	NA	NA	Liu_2024	70-79	NA
OR186146	23D	23D (XBB.1.9)		23D	XBB.1.9.1.16	FL.16	0	good	98	56	0	0	0	0	70	13	0	0	89000	7	29871	0.998729224	FALSE	C44T,C241T,A405G,T670G,C2790T,C3037T,C3511T,G4184A,C4321T,G5720A,C9344T,A9424G,C9534T,C9866T,C10029T,C10198T,G10447A,C10449A,C11956T,C12789T,C12880T,C14408T,G15451A,C15714T,C15738T,T15939C,T16342C,C17410T,T17859C,A18163G,C19145T,A19326G,C19955T,A20055G,C21618T,T21810C,G21987A,C22000A,C22109G,T22200A,A22206T,G22317T,G22577C,G22578A,G22599C,C22664A,C22674T,T22679C,C22686T,A22688G,G22775A,A22786C,G22813T,T22882G,G22895C,T22896C,G22898A,T22942G,G22992A,C22995A,A23013C,T23018C,T23019C,T23031C,A23055G,A23063T,T23075C,A23403G,C23525T,T23599G,C23604A,C23854A,G23948T,A24424T,T24469A,C25000T,C25416T,C25584T,C26060T,C26270T,A26275G,C26577G,G26709A,C26858T,A27259C,G27382C,A27383T,T27384C,C27807T,G27915T,A28271T,T28297C,C28311T,G28881A,G28882A,G28883C,A29510C,C29530T	11288-11296,21633-21641,21992-21994,28362-28370,29734-29759			E:T9I,E:T11A,M:Q19E,M:A63T,N:P13L,N:R203K,N:G204R,N:S413R,ORF1a:K47R,ORF1a:S135R,ORF1a:T842I,ORF1a:G1307S,ORF1a:G1819S,ORF1a:L3027F,ORF1a:T3090I,ORF1a:L3201F,ORF1a:T3255I,ORF1a:P3395H,ORF1a:T4175I,ORF1b:P314L,ORF1b:G662S,ORF1b:S959P,ORF1b:R1315C,ORF1b:I1566V,ORF1b:S1893F,ORF1b:T2163I,ORF3a:T223I,ORF6:D61L,ORF8:G8*,ORF9b:I5T,ORF9b:P10S,S:T19I,S:A27S,S:V83A,S:G142D,S:H146Q,S:Q183E,S:V213E,S:D215V,S:G252V,S:G339H,S:R346T,S:L368I,S:S371F,S:S373P,S:S375F,S:T376A,S:D405N,S:R408S,S:K417N,S:N440K,S:V445P,S:G446S,S:N460K,S:S477N,S:T478K,S:E484A,S:F486P,S:F490S,S:Q498R,S:N501Y,S:Y505H,S:D614G,S:H655Y,S:N679K,S:P681H,S:N764K,S:D796Y,S:Q954H,S:N969K	N:E31-,N:R32-,N:S33-,ORF1a:S3675-,ORF1a:G3676-,ORF1a:F3677-,ORF9b:E27-,ORF9b:N28-,ORF9b:A29-,S:L24-,S:P25-,S:P26-,S:Y144-				C44T,C19145T,C29530T	0	0	3	3		internal_XBB.1.9.2	C3511T,C11956T,C19145T,A22206T,T23018C,C29530T		ORF1b:S1893F,S:D215V,S:S486P		FL.16	C44T,C19145T,C29530T		ORF1b:S1893F		N/A	N/A	N/A	N/A	N/A	XBB.1.5	C3511T,G5720A,C11956T,C12789T,C19145T,A22206T,T28297C,C29530T		ORF1a:G1819S,ORF1a:T4175I,ORF1b:S1893F,ORF9b:I5T,S:D215V				3000	0	good	0	10	0	good	0	24	-5	0	good	3		0	good	0		0		0	0	good		0	0	good	0	NA			NA	YB20230767	F	0.3	NA	NA	NA	NA	NA	NA	NA	NA	NA	<32	range	NA	5/16/23	NA	NA	China	Beibei	Nasopharyngeal swab	NA	NA	NA	Liu_2024	Under 19	NA
OR186147	23D	23D (XBB.1.9)		23D	XBB.1.9.1.13.1	FL.13.1	0.173611	good	101	56	0	0	0	0	72	13	0	0	89006	1	29871	0.998929873	FALSE	C44T,C241T,A405G,C503T,T670G,A2611G,C2790T,C3037T,G4184A,C4321T,G4354A,G5720A,C9344T,A9424G,C9534T,C9866T,C10029T,C10198T,G10447A,C10449A,G10658A,C11956T,C12789T,C12880T,C13011T,C14408T,G15451A,C15714T,C15738T,T15939C,T16342C,C17410T,T17859C,A18163G,A19326G,C19955T,A20055G,C21618T,T21810C,G21987A,C22000A,C22109G,T22200A,G22317T,G22577C,G22578A,G22599C,C22664A,C22674T,T22679C,C22686T,A22688G,G22775A,A22786C,G22793T,G22813T,T22882G,G22895C,T22896C,G22898A,T22942G,G22992A,C22995A,A23013C,T23018C,T23019C,T23031C,A23055G,A23063T,T23075C,A23403G,C23525T,T23599G,C23604A,C23854A,G23948T,A24424T,T24469A,C25000T,C25416T,C25584T,C26060T,C26270T,A26275G,C26577G,G26709A,C26858T,A27259C,C27294T,G27382C,A27383T,T27384C,C27807T,G27915T,A28271T,T28297C,C28311T,G28881A,G28882A,G28883C,A29510C	11288-11296,21633-21641,21992-21994,28362-28370,29734-29759			E:T9I,E:T11A,M:Q19E,M:A63T,N:P13L,N:R203K,N:G204R,N:S413R,ORF1a:K47R,ORF1a:P80S,ORF1a:S135R,ORF1a:T842I,ORF1a:G1307S,ORF1a:G1819S,ORF1a:L3027F,ORF1a:T3090I,ORF1a:L3201F,ORF1a:T3255I,ORF1a:P3395H,ORF1a:V3465I,ORF1a:T4175I,ORF1a:T4249I,ORF1b:P314L,ORF1b:G662S,ORF1b:S959P,ORF1b:R1315C,ORF1b:I1566V,ORF1b:T2163I,ORF3a:T223I,ORF6:D61L,ORF8:G8*,ORF9b:I5T,ORF9b:P10S,S:T19I,S:A27S,S:V83A,S:G142D,S:H146Q,S:Q183E,S:V213E,S:G252V,S:G339H,S:R346T,S:L368I,S:S371F,S:S373P,S:S375F,S:T376A,S:D405N,S:R408S,S:A411S,S:K417N,S:N440K,S:V445P,S:G446S,S:N460K,S:S477N,S:T478K,S:E484A,S:F486P,S:F490S,S:Q498R,S:N501Y,S:Y505H,S:D614G,S:H655Y,S:N679K,S:P681H,S:N764K,S:D796Y,S:Q954H,S:N969K	N:E31-,N:R32-,N:S33-,ORF1a:S3675-,ORF1a:G3676-,ORF1a:F3677-,ORF9b:E27-,ORF9b:N28-,ORF9b:A29-,S:L24-,S:P25-,S:P26-,S:Y144-		G1A		C44T,G10658A,C27294T	1	0	3	4		internal_XBB.1.9.2	G1A,C503T,A2611G,G4354A,G10658A,C11956T,C13011T,G22793T,T23018C,C27294T		ORF1a:P80S,ORF1a:V3465I,ORF1a:T4249I,S:A411S,S:S486P		FL.13.1	G1A,C44T,G10658A,C27294T		ORF1a:V3465I		N/A	N/A	N/A	N/A	N/A	XBB.1.5	G1A,C503T,A2611G,G4354A,G5720A,G10658A,C11956T,C12789T,C13011T,G22793T,C27294T,T28297C		ORF1a:P80S,ORF1a:G1819S,ORF1a:V3465I,ORF1a:T4175I,ORF1a:T4249I,ORF9b:I5T,S:A411S				3000	0	good	0	10	0	good	0	24	1	4.166667	good	9		0	good	0		0		0	0	good		0	0	good	0	NA			NA	YB20230770	F	86	NA	NA	NA	NA	NA	NA	NA	NA	NA	<32	range	NA	5/17/23	NA	NA	China	Beibei	Nasopharyngeal swab	NA	NA	NA	Liu_2024	80+	NA
OR186148	23D	23D (XBB.1.9)		23D	XBB.1.9.1.2	FL.2	8.506944	good	103	56	0	0	0	0	71	13	0	0	89001	1	29872	0.998963315	FALSE	C44T,G61T,C241T,A405G,T670G,G1157A,C2790T,C3037T,G4184A,G4288A,C4321T,T4579A,G5720A,C9344T,A9424G,C9534T,T9580C,C9866T,C10029T,A10103G,G10105T,C10198T,G10447A,C10449A,C11956T,C12789T,C12880T,C14408T,G15451A,C15714T,C15738T,T15939C,T16342C,C17410T,T17859C,A18163G,A19326G,C19955T,A20055G,C21618T,T21810C,G21987A,C22000A,C22109G,T22200A,G22317T,G22577C,G22578A,G22599C,C22664A,C22674T,T22679C,C22686T,A22688G,G22775A,A22786C,G22813T,T22882G,G22895C,T22896C,G22898A,T22942G,G22992A,C22995A,A23013C,T23018C,T23019C,T23031C,A23055G,A23063T,T23075C,A23403G,C23525T,T23599G,C23604A,C23854A,G23948T,A24424T,T24469A,C25000T,C25416T,C25584T,C26060T,C26270T,A26275G,C26577G,G26709A,C26858T,A27259C,G27382C,A27383T,T27384C,C27741T,C27807T,G27915T,A28271T,T28297C,C28311T,G28881A,G28882A,G28883C,C29358T,A29510C	11288-11296,21633-21641,21992-21994,28362-28370,29734-29759			E:T9I,E:T11A,M:Q19E,M:A63T,N:P13L,N:R203K,N:G204R,N:T362I,N:S413R,ORF1a:K47R,ORF1a:S135R,ORF1a:G298S,ORF1a:T842I,ORF1a:G1307S,ORF1a:G1819S,ORF1a:L3027F,ORF1a:T3090I,ORF1a:L3201F,ORF1a:T3255I,ORF1a:M3280V,ORF1a:P3395H,ORF1a:T4175I,ORF1b:P314L,ORF1b:G662S,ORF1b:S959P,ORF1b:R1315C,ORF1b:I1566V,ORF1b:T2163I,ORF3a:T223I,ORF6:D61L,ORF8:G8*,ORF9b:I5T,ORF9b:P10S,S:T19I,S:A27S,S:V83A,S:G142D,S:H146Q,S:Q183E,S:V213E,S:G252V,S:G339H,S:R346T,S:L368I,S:S371F,S:S373P,S:S375F,S:T376A,S:D405N,S:R408S,S:K417N,S:N440K,S:V445P,S:G446S,S:N460K,S:S477N,S:T478K,S:E484A,S:F486P,S:F490S,S:Q498R,S:N501Y,S:Y505H,S:D614G,S:H655Y,S:N679K,S:P681H,S:N764K,S:D796Y,S:Q954H,S:N969K	N:E31-,N:R32-,N:S33-,ORF1a:S3675-,ORF1a:G3676-,ORF1a:F3677-,ORF9b:E27-,ORF9b:N28-,ORF9b:A29-,S:L24-,S:P25-,S:P26-,S:Y144-		G1A		C44T,G61T,G1157A,G4288A,T9580C,A10103G,G10105T,C27741T,C29358T	1	0	9	10		internal_XBB.1.9.2	G1A,G61T,G1157A,G4288A,T4579A,T9580C,A10103G,G10105T,C11956T,T23018C,C27741T,C29358T		N:T362I,ORF1a:G298S,ORF1a:M3280V,S:S486P		NODE_0000387	G1A,C44T,G61T,G1157A,G4288A,T9580C,A10103G,G10105T,C27741T,C29358T		N:T362I,ORF1a:G298S,ORF1a:M3280V		N/A	N/A	N/A	N/A	N/A	XBB.1.5	G1A,G61T,G1157A,G4288A,T4579A,G5720A,T9580C,A10103G,G10105T,C11956T,C12789T,C27741T,T28297C,C29358T		N:T362I,ORF1a:G298S,ORF1a:G1819S,ORF1a:M3280V,ORF1a:T4175I,ORF9b:I5T				3000	0	good	0	10	0	good	0	24	7	29.166667	good	15		0	good	0		0		0	0	good		0	0	good	0	NA			NA	YB20230772	F	0.4	NA	NA	NA	NA	NA	NA	NA	NA	NA	<32	range	NA	5/19/23	NA	NA	China	Beibei	Nasopharyngeal swab	NA	NA	NA	Liu_2024	Under 19	NA
OR186149	22F	22F (XBB)		22F	XBB.1.22.1.3.1	FY.3.1	0	good	100	56	0	0	0	0	72	13	0	0	89016	4	29876	0.998996756	FALSE	C44T,C241T,A405G,T670G,G2513A,C2790T,C3037T,G4109T,G4184A,C4321T,C5544T,G5810A,C9344T,A9424G,C9534T,C9866T,C10029T,C10198T,G10447A,C10449A,C12880T,C14408T,G15451A,C15714T,C15738T,T15939C,T16342C,C17410T,T17859C,A18163G,A19326G,C19955T,A20055G,C21618T,T21810C,G21987A,C21998A,C22000A,C22109G,A22161G,T22191C,T22200A,G22317T,G22577C,G22578A,G22599C,C22664A,C22674T,T22679C,C22686T,A22688G,G22775A,A22786C,G22813T,T22882G,G22895C,T22896C,G22898A,T22942G,G22992A,C22995A,A23013C,T23018C,T23019C,T23031C,A23055G,A23063T,T23075C,C23191T,A23403G,C23525T,T23599G,C23604A,C23854A,G23948T,A24424T,T24469A,C25000T,C25416T,C25584T,C26060T,C26270T,A26275G,C26577G,G26709A,C26858T,A27259C,G27382C,A27383T,T27384C,C27807T,G27915T,A28271T,T28297C,C28311T,G28881A,G28882A,G28883C,A29510C,A29872T	11288-11296,21633-21641,21992-21994,28362-28370,29734-29759			E:T9I,E:T11A,M:Q19E,M:A63T,N:P13L,N:R203K,N:G204R,N:S413R,ORF1a:K47R,ORF1a:S135R,ORF1a:E750K,ORF1a:T842I,ORF1a:D1282Y,ORF1a:G1307S,ORF1a:T1760I,ORF1a:D1849N,ORF1a:L3027F,ORF1a:T3090I,ORF1a:L3201F,ORF1a:T3255I,ORF1a:P3395H,ORF1b:P314L,ORF1b:G662S,ORF1b:S959P,ORF1b:R1315C,ORF1b:I1566V,ORF1b:T2163I,ORF3a:T223I,ORF6:D61L,ORF8:G8*,ORF9b:I5T,ORF9b:P10S,S:T19I,S:A27S,S:V83A,S:G142D,S:H146K,S:Q183E,S:Y200C,S:I210T,S:V213E,S:G252V,S:G339H,S:R346T,S:L368I,S:S371F,S:S373P,S:S375F,S:T376A,S:D405N,S:R408S,S:K417N,S:N440K,S:V445P,S:G446S,S:N460K,S:S477N,S:T478K,S:E484A,S:F486P,S:F490S,S:Q498R,S:N501Y,S:Y505H,S:D614G,S:H655Y,S:N679K,S:P681H,S:N764K,S:D796Y,S:Q954H,S:N969K	N:E31-,N:R32-,N:S33-,ORF1a:S3675-,ORF1a:G3676-,ORF1a:F3677-,ORF9b:E27-,ORF9b:N28-,ORF9b:A29-,S:L24-,S:P25-,S:P26-,S:Y144-				C44T,G5810A,C21998A,A29872T	0	0	4	4		internal_XBB	G2513A,G4109T,C5544T,G5810A,C21998A,A22161G,T22191C,G22317T,T23018C,C23191T,G27915T,T28297C,A29872T	29759	ORF1a:E750K,ORF1a:D1282Y,ORF1a:T1760I,ORF1a:D1849N,ORF8:G8*,ORF9b:I5T,S:Q146K,S:Y200C,S:I210T,S:G252V,S:S486P		FY.3.1	C44T,G5810A,C21998A,A29872T		ORF1a:D1849N,S:Q146K		N/A	N/A	N/A	N/A	N/A	XBB.1.5	G2513A,G4109T,C5544T,G5810A,C21998A,A22161G,T22191C,C23191T,T28297C,A29872T		ORF1a:E750K,ORF1a:D1282Y,ORF1a:T1760I,ORF1a:D1849N,ORF9b:I5T,S:Q146K,S:Y200C,S:I210T				3000	0	good	0	10	0	good	0	24	-4	0	good	4		0	good	0		0		0	0	good		0	0	good	0	NA			NA	YB20230773	M	70	NA	NA	NA	NA	NA	NA	NA	NA	NA	<32	range	NA	5/21/23	NA	NA	China	Beibei	Nasopharyngeal swab	NA	NA	NA	Liu_2024	70-79	NA
OR186150	23A	23A (XBB.1.5)		23A	XBB.1.5	XBB.1.5	8.506944	good	97	56	0	0	0	0	69	13	0	0	89019	1	29870	0.998896432	FALSE	C44T,C241T,A405G,T670G,G2229A,C2790T,C3037T,G4184A,C4321T,C5812T,C9344T,A9424G,C9534T,C9866T,C10029T,C10198T,G10447A,C10449A,C11020T,C12880T,C14408T,G15451A,C15714T,C15738T,T15939C,T16342C,T17124C,C17410T,T17859C,A18163G,A19326G,G19384A,C19955T,A20055G,C21618T,T21810C,G21987A,C22000A,C22109G,T22200A,G22317T,G22577C,G22578A,G22599C,C22664A,C22674T,T22679C,C22686T,A22688G,G22775A,A22786C,G22813T,T22882G,G22895C,T22896C,G22898A,T22942G,G22992A,C22995A,A23013C,T23018C,T23019C,T23031C,A23055G,A23063T,T23075C,A23403G,C23525T,T23599G,C23604A,C23854A,G23948T,A24424T,T24469A,C25000T,C25416T,C25584T,C26060T,C26270T,A26275G,C26577G,G26709A,C26858T,A27259C,G27382C,A27383T,T27384C,C27807T,G27915T,G28027A,A28271T,C28311T,C28724T,G28881A,G28882A,G28883C,A29510C	11288-11296,21633-21641,21992-21994,28362-28370,29734-29759			E:T9I,E:T11A,M:Q19E,M:A63T,N:P13L,N:P151S,N:R203K,N:G204R,N:S413R,ORF1a:K47R,ORF1a:S135R,ORF1a:C655Y,ORF1a:T842I,ORF1a:G1307S,ORF1a:L3027F,ORF1a:T3090I,ORF1a:L3201F,ORF1a:T3255I,ORF1a:P3395H,ORF1b:P314L,ORF1b:G662S,ORF1b:S959P,ORF1b:R1315C,ORF1b:I1566V,ORF1b:D1973N,ORF1b:T2163I,ORF3a:T223I,ORF6:D61L,ORF8:G8*,ORF8:W45*,ORF9b:P10S,S:T19I,S:A27S,S:V83A,S:G142D,S:H146Q,S:Q183E,S:V213E,S:G252V,S:G339H,S:R346T,S:L368I,S:S371F,S:S373P,S:S375F,S:T376A,S:D405N,S:R408S,S:K417N,S:N440K,S:V445P,S:G446S,S:N460K,S:S477N,S:T478K,S:E484A,S:F486P,S:F490S,S:Q498R,S:N501Y,S:Y505H,S:D614G,S:H655Y,S:N679K,S:P681H,S:N764K,S:D796Y,S:Q954H,S:N969K	N:E31-,N:R32-,N:S33-,ORF1a:S3675-,ORF1a:G3676-,ORF1a:F3677-,ORF9b:E27-,ORF9b:N28-,ORF9b:A29-,S:L24-,S:P25-,S:P26-,S:Y144-		G1A	C28724T|22A	G2229A,C5812T,C11020T,G19384A,G28027A	1	1	5	7		internal_XBB_1_5	G1A,G2229A,C5812T,C11020T,T17124C,G19384A,G28027A,C28724T		N:P151S,ORF1a:C655Y,ORF1b:D1973N,ORF8:W45*		internal_XBB_1_5	G1A,G2229A,C5812T,C11020T,T17124C,G19384A,G28027A,C28724T		N:P151S,ORF1a:C655Y,ORF1b:D1973N,ORF8:W45*		N/A	N/A	N/A	N/A	N/A	XBB.1.5	G1A,G2229A,C5812T,C11020T,T17124C,G19384A,G28027A,C28724T		N:P151S,ORF1a:C655Y,ORF1b:D1973N,ORF8:W45*				3000	0	good	0	10	0	good	0	24	7	29.166667	good	15		0	good	0		0		0	0	good		0	0	good	0	NA			NA	YB20230779	F	24	NA	NA	NA	NA	NA	NA	NA	NA	NA	<32	range	NA	5/25/23	NA	NA	China	Yubei	Nasopharyngeal swab	NA	NA	NA	Liu_2024	20-29	NA
OR186151	23D	23D (XBB.1.9)		23D	XBB.1.9.1.16	FL.16	1.5625	good	100	56	0	0	0	0	72	13	0	0	89022	1	29875	0.999063639	FALSE	C44T,C241T,A405G,T670G,T921A,C2790T,C3037T,G3091T,C3511T,G4184A,C4321T,G5720A,C9344T,A9424G,C9534T,C9866T,C10029T,C10198T,G10447A,C10449A,C11956T,C12789T,C12880T,C14408T,G15451A,C15714T,C15738T,T15939C,T16342C,C17410T,T17859C,A18163G,A19326G,C19955T,A20055G,C21618T,T21810C,G21987A,C22000A,C22109G,T22200A,A22206T,G22317T,G22577C,G22578A,G22599C,C22664A,C22674T,T22679C,C22686T,A22688G,G22775A,A22786C,G22813T,T22882G,G22895C,T22896C,G22898A,T22942G,G22992A,C22995A,A23013C,T23018C,T23019C,T23031C,A23055G,A23063T,T23075C,A23403G,C23525T,T23599G,C23604A,C23854A,G23948T,A24424T,T24469A,C25000T,C25416T,C25584T,C26060T,C26270T,A26275G,C26577G,G26709A,C26858T,A27259C,G27382C,A27383T,T27384C,C27807T,G27915T,A28271T,C28292A,T28297C,C28311T,G28881A,G28882A,G28883C,A29510C,A29872T	11288-11296,21633-21641,21992-21994,28362-28370,29734-29759			E:T9I,E:T11A,M:Q19E,M:A63T,N:Q7K,N:P13L,N:R203K,N:G204R,N:S413R,ORF1a:K47R,ORF1a:S135R,ORF1a:L219Q,ORF1a:T842I,ORF1a:E942D,ORF1a:G1307S,ORF1a:G1819S,ORF1a:L3027F,ORF1a:T3090I,ORF1a:L3201F,ORF1a:T3255I,ORF1a:P3395H,ORF1a:T4175I,ORF1b:P314L,ORF1b:G662S,ORF1b:S959P,ORF1b:R1315C,ORF1b:I1566V,ORF1b:T2163I,ORF3a:T223I,ORF6:D61L,ORF8:G8*,ORF9b:I5T,ORF9b:P10S,S:T19I,S:A27S,S:V83A,S:G142D,S:H146Q,S:Q183E,S:V213E,S:D215V,S:G252V,S:G339H,S:R346T,S:L368I,S:S371F,S:S373P,S:S375F,S:T376A,S:D405N,S:R408S,S:K417N,S:N440K,S:V445P,S:G446S,S:N460K,S:S477N,S:T478K,S:E484A,S:F486P,S:F490S,S:Q498R,S:N501Y,S:Y505H,S:D614G,S:H655Y,S:N679K,S:P681H,S:N764K,S:D796Y,S:Q954H,S:N969K	N:E31-,N:R32-,N:S33-,ORF1a:S3675-,ORF1a:G3676-,ORF1a:F3677-,ORF9b:E27-,ORF9b:N28-,ORF9b:A29-,S:L24-,S:P25-,S:P26-,S:Y144-		G1A		C44T,T921A,G3091T,C28292A,A29872T	1	0	5	6		internal_XBB.1.9.2	G1A,T921A,G3091T,C3511T,C11956T,A22206T,T23018C,C28292A,A29872T		N:Q7K,ORF1a:L219Q,ORF1a:E942D,S:D215V,S:S486P		FL.16	G1A,C44T,T921A,G3091T,C28292A,A29872T		N:Q7K,ORF1a:L219Q,ORF1a:E942D		N/A	N/A	N/A	N/A	N/A	XBB.1.5	G1A,T921A,G3091T,C3511T,G5720A,C11956T,C12789T,A22206T,C28292A,T28297C,A29872T		N:Q7K,ORF1a:L219Q,ORF1a:E942D,ORF1a:G1819S,ORF1a:T4175I,ORF9b:I5T,S:D215V				3000	0	good	0	10	0	good	0	24	3	12.5	good	11		0	good	0		0		0	0	good		0	0	good	0	NA			NA	YB20230780	F	84	NA	NA	NA	NA	NA	NA	NA	NA	NA	<32	range	NA	5/22/23	NA	NA	China	Yubei	Nasopharyngeal swab	NA	NA	NA	Liu_2024	80+	NA
OR186152	23B	23B (XBB.1.16)		23B	XBB.1.16	XBB.1.16	25	good	110	56	0	0	0	0	76	13	0	0	88970	1	29871	0.998929873	FALSE	C44T,C241T,A405G,T670G,C2790T,C3037T,A3123G,T4041C,G4184A,C4321T,A4675G,C9344T,A9424G,C9534T,C9866T,C10029T,C10198T,G10447A,C10449A,C11750T,C11956T,T12730A,C12880T,G12892A,A13237G,C14408T,A14856G,G15451A,C15714T,C15738T,T15939C,T16342C,C17410T,T17859C,C18131T,A18163G,G18703T,A19326G,C19955T,A20055G,C21618T,C21736T,T21810C,G21987A,C22000A,A22101T,C22109G,T22197C,T22200A,G22317T,C22550T,G22577C,G22578A,G22599C,C22664A,C22674T,T22679C,C22686T,A22688G,G22775A,A22786C,G22813T,T22882G,G22895C,T22896C,G22898A,T22942G,G22992A,C22995G,A23013C,T23018C,T23019C,T23031C,A23055G,A23063T,T23075C,A23403G,C23525T,T23599G,C23604A,C23854A,G23948T,A24424T,T24469A,C25000T,C25416T,C25584T,C26060T,A26096T,C26270T,A26275G,C26577G,G26709A,C26858T,A27259C,G27382C,A27383T,T27384C,C27807T,G27915T,A28271T,T28297C,C28311T,A28447G,G28881A,G28882A,G28883C,C29386T,A29510C,G29777T	11288-11296,21633-21641,21992-21994,28362-28370,29734-29759			E:T9I,E:T11A,M:Q19E,M:A63T,N:P13L,N:R203K,N:G204R,N:S413R,ORF1a:K47R,ORF1a:S135R,ORF1a:T842I,ORF1a:D953G,ORF1a:I1259T,ORF1a:G1307S,ORF1a:L3027F,ORF1a:T3090I,ORF1a:L3201F,ORF1a:T3255I,ORF1a:P3395H,ORF1a:L3829F,ORF1b:P314L,ORF1b:G662S,ORF1b:S959P,ORF1b:R1315C,ORF1b:T1555I,ORF1b:I1566V,ORF1b:D1746Y,ORF1b:T2163I,ORF3a:T223I,ORF3a:K235I,ORF6:D61L,ORF8:G8*,ORF9b:I5T,ORF9b:P10S,ORF9b:N55S,S:T19I,S:A27S,S:V83A,S:G142D,S:H146Q,S:E180V,S:Q183E,S:L212S,S:V213E,S:G252V,S:P330S,S:G339H,S:R346T,S:L368I,S:S371F,S:S373P,S:S375F,S:T376A,S:D405N,S:R408S,S:K417N,S:N440K,S:V445P,S:G446S,S:N460K,S:S477N,S:T478R,S:E484A,S:F486P,S:F490S,S:Q498R,S:N501Y,S:Y505H,S:D614G,S:H655Y,S:N679K,S:P681H,S:N764K,S:D796Y,S:Q954H,S:N969K	N:E31-,N:R32-,N:S33-,ORF1a:S3675-,ORF1a:G3676-,ORF1a:F3677-,ORF9b:E27-,ORF9b:N28-,ORF9b:A29-,S:L24-,S:P25-,S:P26-,S:Y144-		G1A	G12892A|24H	A3123G,T4041C,A4675G,A13237G,C18131T,C21736T,T22197C,C22550T,A26096T,G29777T	1	1	10	12		NODE_0000332	G1A,A3123G,T4041C,A4675G,G12892A,A13237G,C18131T,C21736T,T22197C,C22550T,A26096T,G29777T		ORF1a:D953G,ORF1a:I1259T,ORF1b:T1555I,ORF3a:K235I,S:L212S,S:P330S		NODE_0000332	G1A,A3123G,T4041C,A4675G,G12892A,A13237G,C18131T,C21736T,T22197C,C22550T,A26096T,G29777T		ORF1a:D953G,ORF1a:I1259T,ORF1b:T1555I,ORF3a:K235I,S:L212S,S:P330S		N/A	N/A	N/A	N/A	N/A	XBB.1.5	G1A,A3123G,T4041C,A4675G,C11750T,C11956T,T12730A,G12892A,A13237G,A14856G,C18131T,G18703T,C21736T,A22101T,T22197C,C22550T,A22995G,A26096T,T28297C,A28447G,C29386T,G29777T		ORF1a:D953G,ORF1a:I1259T,ORF1a:L3829F,ORF1b:T1555I,ORF1b:D1746Y,ORF3a:K235I,ORF9b:I5T,ORF9b:N55S,S:E180V,S:L212S,S:P330S,S:K478R				3000	0	good	0	10	0	good	0	24	12	50	mediocre	20		0	good	0		0		0	0	good		0	0	good	0	NA			NA	YB20230781	M	83	NA	NA	NA	NA	NA	NA	NA	NA	NA	<32	range	NA	5/26/23	NA	NA	China	Yubei	Nasopharyngeal swab	NA	NA	NA	Liu_2024	80+	NA
OR186153	23A	23A (XBB.1.5)		23A	XBB.1.5	XBB.1.5	29.340278	good	101	56	0	0	0	0	71	13	0	0	89006	1	29871	0.998929873	FALSE	C44T,C241T,A405G,T670G,C2790T,C3037T,G4184A,C4321T,A6517T,G8648A,C9344T,A9424G,C9534T,C9866T,C10029T,C10198T,T10204C,G10447A,C10449A,G12609T,C12880T,C13436T,C14408T,C15240T,G15451A,A15667G,C15714T,C15738T,T15939C,T16342C,T17124C,C17410T,T17859C,A18163G,A19326G,C19955T,A20055G,C21575T,C21618T,T21810C,G21987A,C22000A,C22109G,T22200A,G22317T,G22577C,G22578A,C22594T,G22599C,C22664A,C22674T,T22679C,C22686T,A22688G,G22775A,A22786C,G22813T,T22882G,G22895C,T22896C,G22898A,T22942G,G22992A,C22995A,A23013C,T23018C,T23019C,T23031C,A23055G,A23063T,T23075C,A23403G,C23525T,T23599G,C23604A,C23854A,G23948T,A24424T,T24469A,C25000T,C25416T,C25584T,C26060T,C26270T,A26275G,C26577G,G26709A,C26858T,A27259C,G27382C,A27383T,T27384C,C27807T,G27915T,A28271T,C28311T,G28881A,G28882A,G28883C,A29510C,T29665C	11288-11296,21633-21641,21992-21994,28362-28370,29734-29759			E:T9I,E:T11A,M:Q19E,M:A63T,N:P13L,N:R203K,N:G204R,N:S413R,ORF1a:K47R,ORF1a:S135R,ORF1a:T842I,ORF1a:G1307S,ORF1a:L2084F,ORF1a:V2795I,ORF1a:L3027F,ORF1a:T3090I,ORF1a:L3201F,ORF1a:T3255I,ORF1a:P3395H,ORF1a:S4115I,ORF1a:L4391F,ORF1b:P314L,ORF1b:G662S,ORF1b:N734D,ORF1b:S959P,ORF1b:R1315C,ORF1b:I1566V,ORF1b:T2163I,ORF3a:T223I,ORF6:D61L,ORF8:G8*,ORF9b:P10S,S:L5F,S:T19I,S:A27S,S:V83A,S:G142D,S:H146Q,S:Q183E,S:V213E,S:G252V,S:G339H,S:R346T,S:L368I,S:S371F,S:S373P,S:S375F,S:T376A,S:D405N,S:R408S,S:K417N,S:N440K,S:V445P,S:G446S,S:N460K,S:S477N,S:T478K,S:E484A,S:F486P,S:F490S,S:Q498R,S:N501Y,S:Y505H,S:D614G,S:H655Y,S:N679K,S:P681H,S:N764K,S:D796Y,S:Q954H,S:N969K	N:E31-,N:R32-,N:S33-,ORF1a:S3675-,ORF1a:G3676-,ORF1a:F3677-,ORF9b:E27-,ORF9b:N28-,ORF9b:A29-,S:L24-,S:P25-,S:P26-,S:Y144-		G1A	C15240T|21K,C21575T|21F	A6517T,G8648A,G12609T,C13436T,A15667G,C22594T,T29665C	1	2	7	10		internal_XBB_1_5	G1A,A6517T,G8648A,T10204C,G12609T,C13436T,C15240T,A15667G,T17124C,C21575T,C22594T,T29665C		ORF1a:L2084F,ORF1a:V2795I,ORF1a:S4115I,ORF1a:L4391F,ORF1b:N734D,S:L5F		internal_XBB_1_5	G1A,A6517T,G8648A,T10204C,G12609T,C13436T,C15240T,A15667G,T17124C,C21575T,C22594T,T29665C		ORF1a:L2084F,ORF1a:V2795I,ORF1a:S4115I,ORF1a:L4391F,ORF1b:N734D,S:L5F		N/A	N/A	N/A	N/A	N/A	XBB.1.5	G1A,A6517T,G8648A,T10204C,G12609T,C13436T,C15240T,A15667G,T17124C,C21575T,C22594T,T29665C		ORF1a:L2084F,ORF1a:V2795I,ORF1a:S4115I,ORF1a:L4391F,ORF1b:N734D,S:L5F				3000	0	good	0	10	0	good	0	24	13	54.166667	mediocre	21		0	good	0		0		0	0	good		0	0	good	0	NA			NA	YB20230782	F	35	NA	NA	NA	NA	NA	NA	NA	NA	NA	<32	range	NA	5/28/23	NA	NA	China	Yubei	Nasopharyngeal swab	NA	NA	NA	Liu_2024	30-39	NA
OR186154	23D	23D (XBB.1.9)		23D	XBB.1.9.1.16	FL.16	8.506944	good	104	56	0	0	0	0	76	13	0	0	88997	1	29872	0.998963315	FALSE	C44T,C241T,A405G,T670G,T921A,C2790T,C3037T,G3091T,C3511T,G4184A,C4321T,G5720A,C9344T,A9424G,C9534T,C9866T,C10029T,C10198T,G10447A,C10449A,C10712T,C11956T,C12789T,C12880T,C14408T,G15451A,C15714T,C15738T,T15939C,T16342C,C17410T,T17859C,A18163G,A19326G,C19955T,A20055G,T20354C,C21618T,T21810C,G21987A,C22000A,C22109G,T22200A,A22206T,G22317T,G22577C,G22578A,G22599C,C22664A,C22674T,T22679C,C22686T,A22688G,G22775A,A22786C,G22813T,T22882G,G22895C,T22896C,G22898A,T22942G,G22992A,C22995A,A23013C,T23018C,T23019C,T23031C,A23055G,A23063T,T23075C,A23403G,C23525T,T23599G,C23604A,C23854A,G23948T,A24424T,T24469A,C25000T,C25416T,C25584T,A26045G,C26060T,C26270T,A26275G,C26577G,G26709A,C26858T,A27259C,G27382C,A27383T,T27384C,C27807T,C27847T,G27915T,A28271T,T28297C,C28311T,C28807T,G28881A,G28882A,G28883C,C29420T,A29510C	11288-11296,21633-21641,21992-21994,28362-28370,29734-29759			E:T9I,E:T11A,M:Q19E,M:A63T,N:P13L,N:R203K,N:G204R,N:P383S,N:S413R,ORF1a:K47R,ORF1a:S135R,ORF1a:L219Q,ORF1a:T842I,ORF1a:E942D,ORF1a:G1307S,ORF1a:G1819S,ORF1a:L3027F,ORF1a:T3090I,ORF1a:L3201F,ORF1a:T3255I,ORF1a:P3395H,ORF1a:L3483F,ORF1a:T4175I,ORF1b:P314L,ORF1b:G662S,ORF1b:S959P,ORF1b:R1315C,ORF1b:I1566V,ORF1b:T2163I,ORF1b:L2296S,ORF3a:Q218R,ORF3a:T223I,ORF6:D61L,ORF7b:S31L,ORF8:G8*,ORF9b:I5T,ORF9b:P10S,S:T19I,S:A27S,S:V83A,S:G142D,S:H146Q,S:Q183E,S:V213E,S:D215V,S:G252V,S:G339H,S:R346T,S:L368I,S:S371F,S:S373P,S:S375F,S:T376A,S:D405N,S:R408S,S:K417N,S:N440K,S:V445P,S:G446S,S:N460K,S:S477N,S:T478K,S:E484A,S:F486P,S:F490S,S:Q498R,S:N501Y,S:Y505H,S:D614G,S:H655Y,S:N679K,S:P681H,S:N764K,S:D796Y,S:Q954H,S:N969K	N:E31-,N:R32-,N:S33-,ORF1a:S3675-,ORF1a:G3676-,ORF1a:F3677-,ORF9b:E27-,ORF9b:N28-,ORF9b:A29-,S:L24-,S:P25-,S:P26-,S:Y144-		G1A		C44T,T921A,G3091T,C10712T,T20354C,A26045G,C27847T,C28807T,C29420T	1	0	9	10		internal_XBB.1.9.2	G1A,T921A,G3091T,C3511T,C10712T,C11956T,T20354C,A22206T,T23018C,A26045G,C27847T,C28807T,C29420T		N:P383S,ORF1a:L219Q,ORF1a:E942D,ORF1a:L3483F,ORF1b:L2296S,ORF3a:Q218R,ORF7b:S31L,S:D215V,S:S486P		FL.16	G1A,C44T,T921A,G3091T,C10712T,T20354C,A26045G,C27847T,C28807T,C29420T		N:P383S,ORF1a:L219Q,ORF1a:E942D,ORF1a:L3483F,ORF1b:L2296S,ORF3a:Q218R,ORF7b:S31L		N/A	N/A	N/A	N/A	N/A	XBB.1.5	G1A,T921A,G3091T,C3511T,G5720A,C10712T,C11956T,C12789T,T20354C,A22206T,A26045G,C27847T,T28297C,C28807T,C29420T		N:P383S,ORF1a:L219Q,ORF1a:E942D,ORF1a:G1819S,ORF1a:L3483F,ORF1a:T4175I,ORF1b:L2296S,ORF3a:Q218R,ORF7b:S31L,ORF9b:I5T,S:D215V				3000	0	good	0	10	0	good	0	24	7	29.166667	good	15		0	good	0		0		0	0	good		0	0	good	0	NA			NA	YB20230783	F	73	NA	NA	NA	NA	NA	NA	NA	NA	NA	<32	range	NA	5/27/23	NA	NA	China	Yubei	Nasopharyngeal swab	NA	NA	NA	Liu_2024	70-79	NA
OR186155	23F	23F (EG.5.1)		23F	XBB.1.9.2.5.1.1	EG.5.1.1	0	good	105	56	0	0	0	0	73	13	0	0	88990	1	29871	0.998929873	FALSE	C44T,C241T,A405G,T670G,C2334T,C2790T,C3037T,G4184A,C4321T,G5720A,C6541T,C9344T,A9424G,C9534T,C9693T,C9866T,C10029T,C10198T,G10447A,C10449A,C12789T,C12880T,G13627A,C14408T,G15451A,C15714T,C15738T,T15939C,T16342C,A16878T,C17410T,T17859C,A18163G,A18492G,A19326G,C19955T,A20055G,C21618T,G21718T,T21810C,G21987A,C22000A,C22109G,T22200A,G22317T,C22480T,G22577C,G22578A,G22599C,C22664A,C22674T,T22679C,C22686T,A22688G,G22775A,A22786C,G22813T,T22882G,G22895C,T22896C,G22898A,T22930A,T22942G,G22992A,C22995A,A23013C,T23018C,T23019C,T23031C,A23055G,A23063T,T23075C,A23403G,C23525T,T23599G,C23604A,C23854A,G23948T,A24424T,T24469A,C25000T,C25416T,C25572T,C25584T,C26060T,C26270T,A26275G,C26577G,G26709A,C26858T,A27259C,G27382C,A27383T,T27384C,A27507C,C27807T,G27915T,A28271T,T28297C,C28311T,G28881A,G28882A,G28883C,A29510C,C29625T	11288-11296,21633-21641,21992-21994,28362-28370,29734-29759			E:T9I,E:T11A,M:Q19E,M:A63T,N:P13L,N:R203K,N:G204R,N:S413R,ORF1a:K47R,ORF1a:S135R,ORF1a:A690V,ORF1a:T842I,ORF1a:G1307S,ORF1a:G1819S,ORF1a:L3027F,ORF1a:T3090I,ORF1a:A3143V,ORF1a:L3201F,ORF1a:T3255I,ORF1a:P3395H,ORF1a:T4175I,ORF1b:D54N,ORF1b:P314L,ORF1b:G662S,ORF1b:S959P,ORF1b:R1315C,ORF1b:I1566V,ORF1b:T2163I,ORF3a:T223I,ORF6:D61L,ORF8:G8*,ORF9b:I5T,ORF9b:P10S,S:T19I,S:A27S,S:Q52H,S:V83A,S:G142D,S:H146Q,S:Q183E,S:V213E,S:G252V,S:G339H,S:R346T,S:L368I,S:S371F,S:S373P,S:S375F,S:T376A,S:D405N,S:R408S,S:K417N,S:N440K,S:V445P,S:G446S,S:F456L,S:N460K,S:S477N,S:T478K,S:E484A,S:F486P,S:F490S,S:Q498R,S:N501Y,S:Y505H,S:D614G,S:H655Y,S:N679K,S:P681H,S:N764K,S:D796Y,S:Q954H,S:N969K	N:E31-,N:R32-,N:S33-,ORF1a:S3675-,ORF1a:G3676-,ORF1a:F3677-,ORF9b:E27-,ORF9b:N28-,ORF9b:A29-,S:L24-,S:P25-,S:P26-,S:Y144-		G1A		C44T	1	0	1	2		NODE_0000421	G1A,C44T,C6541T,G13627A,C25572T		ORF1b:D54N		NODE_0000436	G1A,C44T				N/A	N/A	N/A	N/A	N/A	XBB.1.5	G1A,C2334T,G5720A,C6541T,C9693T,C12789T,G13627A,A16878T,A18492G,G21718T,C22480T,T22930A,C25572T,A27507C,T28297C,C29625T		ORF1a:A690V,ORF1a:G1819S,ORF1a:A3143V,ORF1a:T4175I,ORF1b:D54N,ORF9b:I5T,S:Q52H,S:F456L				3000	0	good	0	10	0	good	0	24	-1	0	good	7		0	good	0		0		0	0	good		0	0	good	0	NA			NA	YB20230784	M	77	NA	NA	NA	NA	NA	NA	NA	NA	NA	<32	range	NA	5/28/23	NA	NA	China	Yubei	Nasopharyngeal swab	NA	NA	NA	Liu_2024	70-79	NA
OR186156	22D	22D (BA.2.75)	Omicron	22D	BA.2.75.5.1.2.3.1.3	FR.1.3	2.777778	good	104	53	0	0	0	0	71	12	0	0	89010	1	29871	0.998929873	FALSE	C44T,C203T,C241T,C337T,T670G,C882T,C1471T,C1513T,C2790T,C3037T,C3796T,C3927T,G4184A,C4321T,C4586T,C5183T,C8986T,C9344T,A9424G,C9534T,C9866T,C10029T,C10198T,G10447A,C10449A,T11515C,A12444G,C12880T,C14097T,C14408T,C14599T,C15017T,G15451A,C15714T,C17410T,A18163G,C19955T,A20055G,A20181C,C20235T,C21618T,G21987A,A22001G,T22016C,C22033A,A22121G,A22190G,T22200G,G22331A,G22577C,G22578A,G22599C,A22629C,C22674T,T22679C,C22686T,A22688G,G22775A,A22786C,G22813T,T22882G,G22898A,T22942G,G22992A,C22995A,A23013C,T23031C,A23055G,A23063T,T23075C,A23403G,C23525T,T23599G,C23604A,C23854A,G23948T,A24424T,T24469A,C25000T,C25416T,C25572T,C25584T,C25603T,C26060T,C26270T,A26275G,A26459G,C26577G,G26709A,C26858T,A27259C,G27382C,A27383T,T27384C,C27807T,T28019C,A28271T,C28311T,G28374A,G28881A,G28882A,G28883C,C29370T,A29510C	11288-11296,21633-21641,28362-28370,29734-29759			E:T9I,E:T11A,E:D72G,M:Q19E,M:A63T,N:P13L,N:R203K,N:G204R,N:T366I,N:S413R,ORF1a:S135R,ORF1a:A206V,ORF1a:T842I,ORF1a:S1221L,ORF1a:G1307S,ORF1a:P1640S,ORF1a:L3027F,ORF1a:T3090I,ORF1a:L3201F,ORF1a:T3255I,ORF1a:P3395H,ORF1a:N4060S,ORF1b:P314L,ORF1b:A517V,ORF1b:G662S,ORF1b:R1315C,ORF1b:I1566V,ORF1b:T2163I,ORF1b:Q2238H,ORF3a:T223I,ORF6:D61L,ORF9b:P10S,ORF9b:G31R,S:T19I,S:A27S,S:G142D,S:K147E,S:W152R,S:F157L,S:K187E,S:I210V,S:V213G,S:G257S,S:G339H,S:R346T,S:K356T,S:S371F,S:S373P,S:S375F,S:T376A,S:D405N,S:R408S,S:K417N,S:N440K,S:G446S,S:N460K,S:S477N,S:T478K,S:E484A,S:F490S,S:Q498R,S:N501Y,S:Y505H,S:D614G,S:H655Y,S:N679K,S:P681H,S:N764K,S:D796Y,S:Q954H,S:N969K	N:R32-,N:S33-,N:G34-,ORF1a:S3675-,ORF1a:G3676-,ORF1a:F3677-,ORF9b:E27-,ORF9b:N28-,ORF9b:A29-,S:L24-,S:P25-,S:P26-		T1A	C8986T|21J	C44T,A20181C	1	1	2	4		NODE_0000740	C44T,C203T,C337T,C882T,C1471T,C1513T,C8986T,T11515C,C14097T,C14599T,C15017T,A20181C,C20235T,A22121G,G22599C,A22629C,T23031C,C25572T,C25603T,A26459G,T28019C,G28374A,C29370T		E:D72G,N:-31E,N:T366I,ORF1a:A206V,ORF1b:A517V,ORF1b:Q2238H,ORF9b:G31R,S:K187E,S:R346T,S:K356T,S:F490S	N:G34-	FR.1.3	T1A,C44T,C8986T,A20181C		ORF1b:Q2238H		N/A	N/A	N/A	N/A	N/A	N/A	N/A	N/A	N/A	N/A			3000	0	good	0	10	0	good	0	24	4	16.666667	good	12		0	good	0		0		0	0	good		0	0	good	0	NA			NA	YB20230785	F	78	NA	NA	NA	NA	NA	NA	NA	NA	NA	<32	range	NA	5/26/23	NA	NA	China	Yubei	Nasopharyngeal swab	NA	NA	NA	Liu_2024	70-79	NA
OR186157	23D	23D (XBB.1.9)		23D	XBB.1.9.1.16	FL.16	11.111111	good	102	56	0	0	0	0	72	13	0	0	89002	1	29871	0.998929873	FALSE	C44T,C241T,A258G,A405G,T670G,T921A,C2790T,C3037T,C3511T,C3738T,G4184A,C4321T,G5720A,C9344T,A9424G,C9534T,C9866T,C10029T,C10198T,G10447A,C10449A,C11956T,C12789T,C12880T,C14408T,G15451A,C15714T,C15738T,T15939C,T16342C,C17410T,T17859C,A18163G,A19326G,C19955T,A20055G,C21618T,T21810C,C21846T,G21987A,C22000A,C22109G,T22200A,A22206T,G22317T,G22577C,G22578A,G22599C,C22664A,C22674T,T22679C,C22686T,A22688G,G22775A,A22786C,G22813T,T22882G,G22895C,T22896C,G22898A,T22942G,G22992A,C22995A,A23013C,T23018C,T23019C,T23031C,A23055G,A23063T,T23075C,A23403G,A23416T,C23525T,T23599G,C23604A,C23854A,G23948T,A24424T,T24469A,C25000T,C25416T,C25584T,C26060T,C26270T,A26275G,C26577G,G26709A,C26858T,A27259C,G27382C,A27383T,T27384C,C27807T,G27915T,A28271T,T28297C,C28311T,C28748T,G28881A,G28882A,G28883C,A29510C	11288-11296,21633-21641,21992-21994,28362-28370,29734-29759			E:T9I,E:T11A,M:Q19E,M:A63T,N:P13L,N:R203K,N:G204R,N:S413R,ORF1a:K47R,ORF1a:S135R,ORF1a:L219Q,ORF1a:T842I,ORF1a:P1158L,ORF1a:G1307S,ORF1a:G1819S,ORF1a:L3027F,ORF1a:T3090I,ORF1a:L3201F,ORF1a:T3255I,ORF1a:P3395H,ORF1a:T4175I,ORF1b:P314L,ORF1b:G662S,ORF1b:S959P,ORF1b:R1315C,ORF1b:I1566V,ORF1b:T2163I,ORF3a:T223I,ORF6:D61L,ORF8:G8*,ORF9b:I5T,ORF9b:P10S,S:T19I,S:A27S,S:V83A,S:T95I,S:G142D,S:H146Q,S:Q183E,S:V213E,S:D215V,S:G252V,S:G339H,S:R346T,S:L368I,S:S371F,S:S373P,S:S375F,S:T376A,S:D405N,S:R408S,S:K417N,S:N440K,S:V445P,S:G446S,S:N460K,S:S477N,S:T478K,S:E484A,S:F486P,S:F490S,S:Q498R,S:N501Y,S:Y505H,S:D614G,S:H655Y,S:N679K,S:P681H,S:N764K,S:D796Y,S:Q954H,S:N969K	N:E31-,N:R32-,N:S33-,ORF1a:S3675-,ORF1a:G3676-,ORF1a:F3677-,ORF9b:E27-,ORF9b:N28-,ORF9b:A29-,S:L24-,S:P25-,S:P26-,S:Y144-		G1A	C21846T|21K&21J&21F&21H	C44T,A258G,T921A,C3738T,A23416T,C28748T	1	1	6	8		internal_XBB.1.9.2	G1A,A258G,T921A,C3511T,C3738T,C11956T,C21846T,A22206T,T23018C,A23416T,C28748T		ORF1a:L219Q,ORF1a:P1158L,S:T95I,S:D215V,S:S486P		FL.16	G1A,C44T,A258G,T921A,C3738T,C21846T,A23416T,C28748T		ORF1a:L219Q,ORF1a:P1158L,S:T95I		N/A	N/A	N/A	N/A	N/A	XBB.1.5	G1A,A258G,T921A,C3511T,C3738T,G5720A,C11956T,C12789T,C21846T,A22206T,A23416T,T28297C,C28748T		ORF1a:L219Q,ORF1a:P1158L,ORF1a:G1819S,ORF1a:T4175I,ORF9b:I5T,S:T95I,S:D215V				3000	0	good	0	10	0	good	0	24	8	33.333333	mediocre	16		0	good	0		0		0	0	good		0	0	good	0	NA			NA	YB20230786	M	0.2	NA	NA	NA	NA	NA	NA	NA	NA	NA	<32	range	NA	5/23/23	NA	NA	China	Yubei	Nasopharyngeal swab	NA	NA	NA	Liu_2024	Under 19	NA
OR186158	23D	23D (XBB.1.9)		23D	XBB.1.9.1.13	FL.13	0.694444	good	98	56	0	0	0	0	70	13	0	0	89015	1	29870	0.998896432	FALSE	C44T,C241T,A405G,C503T,T670G,C2790T,C3037T,G4184A,C4321T,G4354A,G5720A,C9344T,A9424G,C9534T,C9866T,C10029T,C10198T,G10447A,C10449A,C11956T,C12789T,C12880T,C14408T,G15451A,C15714T,C15738T,T15939C,T16342C,C17410T,T17859C,A18163G,A19326G,C19955T,A20055G,C21618T,T21810C,G21987A,C22000A,C22109G,T22200A,G22317T,G22577C,G22578A,C22594T,G22599C,C22664A,C22674T,T22679C,C22686T,A22688G,G22775A,A22786C,G22793T,G22813T,T22882G,G22895C,T22896C,G22898A,T22942G,G22992A,C22995A,A23013C,T23018C,T23019C,T23031C,A23055G,A23063T,T23075C,A23403G,C23525T,T23599G,C23604A,C23854A,G23948T,A24424T,T24469A,C25000T,C25416T,C25584T,C26060T,C26270T,A26275G,C26577G,G26709A,C26858T,A27259C,G27382C,A27383T,T27384C,C27807T,G27915T,A28271T,T28297C,C28311T,G28881A,G28882A,G28883C,A29510C	11288-11296,21633-21641,21992-21994,28362-28370,29734-29759			E:T9I,E:T11A,M:Q19E,M:A63T,N:P13L,N:R203K,N:G204R,N:S413R,ORF1a:K47R,ORF1a:P80S,ORF1a:S135R,ORF1a:T842I,ORF1a:G1307S,ORF1a:G1819S,ORF1a:L3027F,ORF1a:T3090I,ORF1a:L3201F,ORF1a:T3255I,ORF1a:P3395H,ORF1a:T4175I,ORF1b:P314L,ORF1b:G662S,ORF1b:S959P,ORF1b:R1315C,ORF1b:I1566V,ORF1b:T2163I,ORF3a:T223I,ORF6:D61L,ORF8:G8*,ORF9b:I5T,ORF9b:P10S,S:T19I,S:A27S,S:V83A,S:G142D,S:H146Q,S:Q183E,S:V213E,S:G252V,S:G339H,S:R346T,S:L368I,S:S371F,S:S373P,S:S375F,S:T376A,S:D405N,S:R408S,S:A411S,S:K417N,S:N440K,S:V445P,S:G446S,S:N460K,S:S477N,S:T478K,S:E484A,S:F486P,S:F490S,S:Q498R,S:N501Y,S:Y505H,S:D614G,S:H655Y,S:N679K,S:P681H,S:N764K,S:D796Y,S:Q954H,S:N969K	N:E31-,N:R32-,N:S33-,ORF1a:S3675-,ORF1a:G3676-,ORF1a:F3677-,ORF9b:E27-,ORF9b:N28-,ORF9b:A29-,S:L24-,S:P25-,S:P26-,S:Y144-		G1A		C44T,C503T,C22594T,G22793T	1	0	4	5		internal_XBB.1.9.2	G1A,C503T,G4354A,C11956T,C22594T,G22793T,T23018C		ORF1a:P80S,S:A411S,S:S486P		internal_ebd6af12	G1A,C44T,C503T,C22594T,G22793T		ORF1a:P80S,S:A411S		N/A	N/A	N/A	N/A	N/A	XBB.1.5	G1A,C503T,G4354A,G5720A,C11956T,C12789T,C22594T,G22793T,T28297C		ORF1a:P80S,ORF1a:G1819S,ORF1a:T4175I,ORF9b:I5T,S:A411S				3000	0	good	0	10	0	good	0	24	2	8.333333	good	10		0	good	0		0		0	0	good		0	0	good	0	NA			NA	YB20230787	F	69	NA	NA	NA	NA	NA	NA	NA	NA	NA	<32	range	NA	5/23/23	NA	NA	China	Liangjiang New Area	Nasopharyngeal swab	NA	NA	NA	Liu_2024	60-69	NA
OR186159	23D	23D (XBB.1.9)		23D	XBB.1.9.1.37	FL.37	0.173611	good	98	56	0	0	0	0	69	13	0	0	89018	1	29871	0.998929873	FALSE	C44T,C241T,A405G,C547T,T670G,C2790T,C3037T,G4184A,C4321T,G5720A,C9344T,A9424G,C9534T,C9866T,C10029T,C10198T,G10447A,C10449A,C11956T,C12789T,C12880T,C14408T,T15309C,G15451A,C15714T,C15738T,T15939C,T16342C,C17410T,T17859C,A18163G,A19326G,C19955T,A20055G,C21618T,T21810C,G21987A,C22000A,C22109G,T22200A,G22317T,G22577C,G22578A,G22599C,C22664A,C22674T,T22679C,C22686T,A22688G,G22775A,A22786C,G22813T,T22882G,G22895C,T22896C,G22898A,T22942G,G22992A,C22995A,A23013C,T23018C,T23019C,T23031C,A23055G,A23063T,T23075C,A23403G,C23525T,T23599G,C23604A,C23854A,G23948T,A24424T,T24469A,C25000T,C25416T,C25584T,C26060T,C26111T,C26270T,A26275G,C26577G,G26709A,C26858T,A27259C,G27382C,A27383T,T27384C,C27807T,G27915T,A28271T,T28297C,C28311T,G28881A,G28882A,G28883C,A29510C,C29614T	11288-11296,21633-21641,21992-21994,28362-28370,29734-29759			E:T9I,E:T11A,M:Q19E,M:A63T,N:P13L,N:R203K,N:G204R,N:S413R,ORF1a:K47R,ORF1a:S135R,ORF1a:T842I,ORF1a:G1307S,ORF1a:G1819S,ORF1a:L3027F,ORF1a:T3090I,ORF1a:L3201F,ORF1a:T3255I,ORF1a:P3395H,ORF1a:T4175I,ORF1b:P314L,ORF1b:G662S,ORF1b:S959P,ORF1b:R1315C,ORF1b:I1566V,ORF1b:T2163I,ORF3a:T223I,ORF3a:P240L,ORF6:D61L,ORF8:G8*,ORF9b:I5T,ORF9b:P10S,S:T19I,S:A27S,S:V83A,S:G142D,S:H146Q,S:Q183E,S:V213E,S:G252V,S:G339H,S:R346T,S:L368I,S:S371F,S:S373P,S:S375F,S:T376A,S:D405N,S:R408S,S:K417N,S:N440K,S:V445P,S:G446S,S:N460K,S:S477N,S:T478K,S:E484A,S:F486P,S:F490S,S:Q498R,S:N501Y,S:Y505H,S:D614G,S:H655Y,S:N679K,S:P681H,S:N764K,S:D796Y,S:Q954H,S:N969K	N:E31-,N:R32-,N:S33-,ORF1a:S3675-,ORF1a:G3676-,ORF1a:F3677-,ORF9b:E27-,ORF9b:N28-,ORF9b:A29-,S:L24-,S:P25-,S:P26-,S:Y144-		G1A		C44T,T15309C,C26111T	1	0	3	4		internal_XBB.1.9.2	G1A,C547T,C11956T,T15309C,T23018C,C26111T,C29614T		ORF3a:P240L,S:S486P		FL.37	G1A,C44T,T15309C,C26111T		ORF3a:P240L		N/A	N/A	N/A	N/A	N/A	XBB.1.5	G1A,C547T,G5720A,C11956T,C12789T,T15309C,C26111T,T28297C,C29614T		ORF1a:G1819S,ORF1a:T4175I,ORF3a:P240L,ORF9b:I5T				3000	0	good	0	10	0	good	0	24	1	4.166667	good	9		0	good	0		0		0	0	good		0	0	good	0	NA			NA	YB20230788	M	34	NA	NA	NA	NA	NA	NA	NA	NA	NA	<32	range	NA	5/23/23	NA	NA	China	Liangjiang New Area	Nasopharyngeal swab	NA	NA	NA	Liu_2024	30-39	NA
OR186160	23A	23A (XBB.1.5)		23A	XBB.1.5.24.1	GF.1	6.25	good	101	56	0	0	0	0	70	13	0	0	89006	1	29871	0.998929873	FALSE	C44T,C241T,A405G,T670G,G1820A,C2710T,C2790T,C3037T,G4184A,C4321T,A8197G,C9344T,A9424G,C9534T,C9866T,C10029T,C10198T,G10447A,C10449A,C12880T,C14408T,G15451A,C15714T,C15738T,G15908A,T15939C,T16342C,C17410T,T17859C,T18096C,G18105T,A18163G,A19326G,C19524T,C19550T,C19955T,A20055G,C21618T,T21810C,G21987A,C22000A,C22096T,C22109G,T22200A,G22317T,G22577C,G22578A,G22599C,C22664A,C22674T,T22679C,C22686T,A22688G,G22775A,A22786C,G22813T,T22882G,G22895C,T22896C,G22898A,T22942G,G22992A,C22995A,A23013C,T23018C,T23019C,T23031C,A23055G,A23063T,T23075C,A23403G,C23525T,T23599G,C23604A,A23805T,C23854A,G23948T,A24424T,T24469A,C25000T,C25416T,C25584T,C26004T,C26060T,C26270T,A26275G,C26577G,G26709A,C26858T,A27259C,G27382C,A27383T,T27384C,C27807T,G27915T,A28271T,C28311T,G28881A,G28882A,G28883C,A29510C	11288-11296,21633-21641,21992-21994,28362-28370,29734-29759			E:T9I,E:T11A,M:Q19E,M:A63T,N:P13L,N:R203K,N:G204R,N:S413R,ORF1a:K47R,ORF1a:S135R,ORF1a:G519S,ORF1a:T842I,ORF1a:G1307S,ORF1a:L3027F,ORF1a:T3090I,ORF1a:L3201F,ORF1a:T3255I,ORF1a:P3395H,ORF1b:P314L,ORF1b:G662S,ORF1b:G814D,ORF1b:S959P,ORF1b:R1315C,ORF1b:Q1546H,ORF1b:I1566V,ORF1b:A2028V,ORF1b:T2163I,ORF3a:T223I,ORF6:D61L,ORF8:G8*,ORF9b:P10S,S:T19I,S:A27S,S:V83A,S:G142D,S:H146Q,S:Q183E,S:V213E,S:G252V,S:G339H,S:R346T,S:L368I,S:S371F,S:S373P,S:S375F,S:T376A,S:D405N,S:R408S,S:K417N,S:N440K,S:V445P,S:G446S,S:N460K,S:S477N,S:T478K,S:E484A,S:F486P,S:F490S,S:Q498R,S:N501Y,S:Y505H,S:D614G,S:H655Y,S:N679K,S:P681H,S:E748V,S:N764K,S:D796Y,S:Q954H,S:N969K	N:E31-,N:R32-,N:S33-,ORF1a:S3675-,ORF1a:G3676-,ORF1a:F3677-,ORF9b:E27-,ORF9b:N28-,ORF9b:A29-,S:L24-,S:P25-,S:P26-,S:Y144-		G1A		G1820A,A8197G,G15908A,T18096C,G18105T,C19550T,C22096T,C26004T	1	0	8	9		internal_XBB_1_5	G1A,G1820A,C2710T,A8197G,G15908A,T18096C,G18105T,C19524T,C19550T,C22096T,A23805T,C26004T		ORF1a:G519S,ORF1b:G814D,ORF1b:Q1546H,ORF1b:A2028V,S:E748V		GF.1	G1A,G1820A,A8197G,G15908A,T18096C,G18105T,C19550T,C22096T,C26004T		ORF1a:G519S,ORF1b:G814D,ORF1b:Q1546H,ORF1b:A2028V		N/A	N/A	N/A	N/A	N/A	XBB.1.5	G1A,G1820A,C2710T,A8197G,G15908A,T18096C,G18105T,C19524T,C19550T,C22096T,A23805T,C26004T		ORF1a:G519S,ORF1b:G814D,ORF1b:Q1546H,ORF1b:A2028V,S:E748V				3000	0	good	0	10	0	good	0	24	6	25	good	14		0	good	0		0		0	0	good		0	0	good	0	NA			NA	YB20230789	F	30	NA	NA	NA	NA	NA	NA	NA	NA	NA	<32	range	NA	5/22/23	NA	NA	China	Liangjiang New Area	Nasopharyngeal swab	NA	NA	NA	Liu_2024	30-39	NA
OR186161	22D	22D (BA.2.75)	Omicron	22D	BA.2.75.5.1.2.3.1.2	FR.1.2	29.340278	good	107	53	1	1	0	0	72	12	0	32	88991	1	29871	0.998929873	FALSE	C44T,C241T,C337T,T670G,C1471T,C1513T,C2790T,C3037T,C3695T,C3796T,C3927T,G4184A,C4321T,C4586T,T5098C,C5183T,C5822T,C6040T,C9344T,A9424G,C9534T,C9866T,C10029T,C10198T,G10447A,C10449A,T11515C,A12444G,C12880T,G12938A,C14408T,T14727C,G15451A,C15714T,C17410T,A18163G,C18928T,C19955T,A20055G,C20235T,C20703T,C21036T,C21618T,G21987A,A22001G,T22016C,C22033A,A22121G,G22131T,A22190G,T22200G,C22326T,G22331A,G22577C,G22578A,G22599C,A22629C,C22674T,T22679C,C22686T,A22688G,G22775A,A22786C,G22813T,C22858T,T22882G,G22898A,T22942G,G22992A,C22995A,A23013C,T23031C,A23055G,A23063T,T23075C,T23159C,A23403G,C23525T,T23599G,C23604A,C23854A,G23948T,A24424T,T24469A,C25000T,C25416T,C25572T,C25584T,C26060T,C26270T,A26275G,A26459G,C26577G,G26709A,C26858T,A27259C,G27382C,A27383T,T27384C,C27807T,A28271T,C28311T,G28881A,G28882A,G28883C,C29370T,A29510C	11288-11296,21633-21641,28362-28370,29734-29759	27791:T	ORF7b:13-44	E:T9I,E:T11A,E:D72G,M:Q19E,M:A63T,N:P13L,N:R203K,N:G204R,N:T366I,N:S413R,ORF1a:S135R,ORF1a:T842I,ORF1a:S1221L,ORF1a:G1307S,ORF1a:P1640S,ORF1a:L1853F,ORF1a:L3027F,ORF1a:T3090I,ORF1a:L3201F,ORF1a:T3255I,ORF1a:P3395H,ORF1a:N4060S,ORF1a:V4225M,ORF1b:P314L,ORF1b:G662S,ORF1b:R1315C,ORF1b:I1566V,ORF1b:P1821S,ORF1b:T2163I,ORF3a:T223I,ORF6:D61L,ORF9b:P10S,S:T19I,S:A27S,S:G142D,S:K147E,S:W152R,S:F157L,S:K187E,S:R190M,S:I210V,S:V213G,S:S255F,S:G257S,S:G339H,S:R346T,S:K356T,S:S371F,S:S373P,S:S375F,S:T376A,S:D405N,S:R408S,S:K417N,S:N440K,S:G446S,S:N460K,S:S477N,S:T478K,S:E484A,S:F490S,S:Q498R,S:N501Y,S:Y505H,S:D614G,S:H655Y,S:N679K,S:P681H,S:N764K,S:D796Y,S:Q954H,S:N969K	N:E31-,N:R32-,N:S33-,ORF1a:S3675-,ORF1a:G3676-,ORF1a:F3677-,ORF9b:E27-,ORF9b:N28-,ORF9b:A29-,S:L24-,S:P25-,S:P26-		T1A,G16984A		C44T,C3695T,T5098C,C5822T,G12938A,C18928T,C21036T,C22326T,T23159C	2	0	9	11		NODE_0000740	C44T,C337T,C1471T,C1513T,C3695T,T5098C,C5822T,C6040T,T11515C,G12938A,T14727C,C18928T,C20235T,C20703T,C21036T,A22121G,G22131T,C22326T,G22599C,A22629C,C22858T,T23031C,T23159C,C25572T,A26459G,C29370T		E:D72G,N:T366I,ORF1a:L1853F,ORF1a:V4225M,ORF1b:P1821S,S:K187E,S:R190M,S:S255F,S:R346T,S:K356T,S:F490S		FR.1.2	T1A,C44T,C3695T,T5098C,C5822T,G12938A,G16984A,C18928T,C21036T,C22326T,T23159C		ORF1a:L1853F,ORF1a:V4225M,ORF1b:A1173T,ORF1b:P1821S,S:S255F		N/A	N/A	N/A	N/A	N/A	N/A	N/A	N/A	N/A	N/A	ORF7b:13-44		3000	0	good	0	10	0	good	0	24	13	54.166667	mediocre	21		0	good	0		0	ORF7b:13-44	1	0	good		0	0	good	0	NA			NA	YB20230790	M	33	NA	NA	NA	NA	NA	NA	NA	NA	NA	<32	range	NA	5/25/23	NA	NA	China	Liangjiang New Area	Nasopharyngeal swab	NA	NA	NA	Liu_2024	30-39	NA
OR186162	23D	23D (XBB.1.9)		23D	XBB.1.9.1.13	FL.13	11.111111	good	104	56	0	0	0	0	71	13	0	0	89018	1	29879	0.999197405	FALSE	C44T,C241T,A405G,C503T,G533A,C534A,T670G,C2790T,C3037T,G4184A,C4321T,G4354A,G5720A,C8650T,C9344T,A9424G,C9534T,C9866T,C10029T,C10198T,G10447A,C10449A,C11956T,A12250G,C12789T,C12880T,C14408T,G15451A,C15714T,C15738T,T15939C,T16342C,C17410T,T17859C,A18163G,A19326G,C19955T,A20055G,C21618T,T21810C,G21987A,C22000A,C22109G,T22200A,G22317T,G22577C,G22578A,G22599C,C22664A,C22674T,T22679C,C22686T,A22688G,G22775A,A22786C,G22793T,G22813T,T22882G,G22895C,T22896C,G22898A,T22942G,G22992A,C22995A,A23013C,T23018C,T23019C,T23031C,A23055G,A23063T,T23075C,A23403G,C23525T,T23599G,C23604A,C23854A,G23948T,A24424T,T24469A,C25000T,C25416T,C25584T,C26060T,C26270T,A26275G,C26577G,G26709A,C26858T,A27259C,G27382C,A27383T,T27384C,C27807T,G27915T,C27920T,A28271T,T28297C,C28311T,G28881A,G28882A,G28883C,A29510C,A29872T,A29873G	11288-11296,21633-21641,21992-21994,28362-28370,29734-29759			E:T9I,E:T11A,M:Q19E,M:A63T,N:P13L,N:R203K,N:G204R,N:S413R,ORF1a:K47R,ORF1a:P80S,ORF1a:A90K,ORF1a:S135R,ORF1a:T842I,ORF1a:G1307S,ORF1a:G1819S,ORF1a:L3027F,ORF1a:T3090I,ORF1a:L3201F,ORF1a:T3255I,ORF1a:P3395H,ORF1a:T4175I,ORF1b:P314L,ORF1b:G662S,ORF1b:S959P,ORF1b:R1315C,ORF1b:I1566V,ORF1b:T2163I,ORF3a:T223I,ORF6:D61L,ORF8:G8*,ORF9b:I5T,ORF9b:P10S,S:T19I,S:A27S,S:V83A,S:G142D,S:H146Q,S:Q183E,S:V213E,S:G252V,S:G339H,S:R346T,S:L368I,S:S371F,S:S373P,S:S375F,S:T376A,S:D405N,S:R408S,S:A411S,S:K417N,S:N440K,S:V445P,S:G446S,S:N460K,S:S477N,S:T478K,S:E484A,S:F486P,S:F490S,S:Q498R,S:N501Y,S:Y505H,S:D614G,S:H655Y,S:N679K,S:P681H,S:N764K,S:D796Y,S:Q954H,S:N969K	N:E31-,N:R32-,N:S33-,ORF1a:S3675-,ORF1a:G3676-,ORF1a:F3677-,ORF9b:E27-,ORF9b:N28-,ORF9b:A29-,S:L24-,S:P25-,S:P26-,S:Y144-		G1A		C44T,C503T,G533A,C534A,C8650T,A12250G,G22793T,C27920T,A29872T,A29873G	1	0	10	11		internal_XBB.1.9.2	G1A,C503T,G533A,C534A,G4354A,C8650T,C11956T,A12250G,G22793T,T23018C,C27920T,A29872T,A29873G		ORF1a:P80S,ORF1a:A90K,S:A411S,S:S486P		internal_ebd6af12	G1A,C44T,C503T,G533A,C534A,C8650T,A12250G,G22793T,C27920T,A29872T,A29873G		ORF1a:P80S,ORF1a:A90K,S:A411S		N/A	N/A	N/A	N/A	N/A	XBB.1.5	G1A,C503T,G533A,C534A,G4354A,G5720A,C8650T,C11956T,A12250G,C12789T,G22793T,C27920T,T28297C,A29872T,A29873G		ORF1a:P80S,ORF1a:A90K,ORF1a:G1819S,ORF1a:T4175I,ORF9b:I5T,S:A411S				3000	0	good	0	10	0	good	0	24	8	33.333333	mediocre	16		0	good	0		0		0	0	good		0	0	good	0	NA			NA	YB20230791	F	25	NA	NA	NA	NA	NA	NA	NA	NA	NA	<32	range	NA	5/27/23	NA	NA	China	Liangjiang New Area	Nasopharyngeal swab	NA	NA	NA	Liu_2024	20-29	NA
OR186163	22D	22D (BA.2.75)	Omicron	22D	BA.2.75.5.1.2.3.1.3	FR.1.3	0	good	103	53	0	0	0	0	70	12	0	0	89110	1	29903	1	FALSE	C44T,C203T,C241T,C337T,T670G,C882T,C1471T,C1513T,C2790T,C3037T,C3796T,C3927T,G4184A,C4321T,C4586T,C5183T,C9344T,A9424G,C9534T,C9866T,C10029T,C10198T,G10447A,C10449A,T11515C,A12444G,C12880T,C14085T,C14097T,C14408T,C14599T,C15017T,G15451A,C15714T,C17410T,A18163G,C19955T,A20055G,C20235T,C21618T,G21987A,A22001G,T22016C,C22033A,A22121G,A22190G,T22200G,G22331A,G22577C,G22578A,G22599C,A22629C,C22674T,T22679C,C22686T,A22688G,G22775A,A22786C,G22813T,T22882G,G22898A,T22942G,G22992A,C22995A,A23013C,T23031C,A23055G,A23063T,T23075C,A23403G,C23525T,T23599G,C23604A,C23854A,G23948T,A24424T,T24469A,C25000T,C25416T,C25572T,C25584T,C25603T,C26060T,C26270T,A26275G,A26459G,C26577G,G26709A,C26858T,A27259C,G27382C,A27383T,T27384C,C27807T,T28019C,A28271T,C28311T,G28374A,G28881A,G28882A,G28883C,C29370T,A29510C	11288-11296,21633-21641,28362-28370,29734-29759			E:T9I,E:T11A,E:D72G,M:Q19E,M:A63T,N:P13L,N:R203K,N:G204R,N:T366I,N:S413R,ORF1a:S135R,ORF1a:A206V,ORF1a:T842I,ORF1a:S1221L,ORF1a:G1307S,ORF1a:P1640S,ORF1a:L3027F,ORF1a:T3090I,ORF1a:L3201F,ORF1a:T3255I,ORF1a:P3395H,ORF1a:N4060S,ORF1b:P314L,ORF1b:A517V,ORF1b:G662S,ORF1b:R1315C,ORF1b:I1566V,ORF1b:T2163I,ORF3a:T223I,ORF6:D61L,ORF9b:P10S,ORF9b:G31R,S:T19I,S:A27S,S:G142D,S:K147E,S:W152R,S:F157L,S:K187E,S:I210V,S:V213G,S:G257S,S:G339H,S:R346T,S:K356T,S:S371F,S:S373P,S:S375F,S:T376A,S:D405N,S:R408S,S:K417N,S:N440K,S:G446S,S:N460K,S:S477N,S:T478K,S:E484A,S:F490S,S:Q498R,S:N501Y,S:Y505H,S:D614G,S:H655Y,S:N679K,S:P681H,S:N764K,S:D796Y,S:Q954H,S:N969K	N:R32-,N:S33-,N:G34-,ORF1a:S3675-,ORF1a:G3676-,ORF1a:F3677-,ORF9b:E27-,ORF9b:N28-,ORF9b:A29-,S:L24-,S:P25-,S:P26-		T1A		C44T,C14085T	1	0	2	3		NODE_0000740	C44T,C203T,C337T,C882T,C1471T,C1513T,T11515C,C14085T,C14097T,C14599T,C15017T,C20235T,A22121G,G22599C,A22629C,T23031C,C25572T,C25603T,A26459G,T28019C,G28374A,C29370T		E:D72G,N:-31E,N:T366I,ORF1a:A206V,ORF1b:A517V,ORF9b:G31R,S:K187E,S:R346T,S:K356T,S:F490S	N:G34-	FR.1.3	T1A,C44T,C14085T				N/A	N/A	N/A	N/A	N/A	N/A	N/A	N/A	N/A	N/A			3000	0	good	0	10	0	good	0	24	0	0	good	8		0	good	0		0		0	0	good		0	0	good	0	NA			NA	YB20230792	M	56	NA	NA	NA	NA	NA	NA	NA	NA	NA	<32	range	NA	5/23/23	NA	NA	China	Jiangbei	Nasopharyngeal swab	NA	NA	NA	Liu_2024	50-59	NA
OR186164	22D	22D (BA.2.75)	Omicron	22D	BA.2.75.5.1.2.3.1.3	FR.1.3	4.340278	good	101	53	1	1	0	0	70	12	0	32	89018	1	29872	0.998963315	FALSE	C44T,C203T,C241T,C337T,T670G,C882T,C1471T,C1513T,C2790T,C3037T,C3796T,C3927T,G4184A,C4321T,C4586T,C5183T,C9344T,A9424G,C9534T,C9866T,C10029T,C10198T,G10447A,C10449A,T11515C,A12444G,C12880T,C14097T,C14408T,C14599T,C15017T,G15451A,C15714T,C17410T,A18163G,C19955T,A20055G,C21618T,G21987A,A22001G,T22016C,C22033A,A22121G,A22190G,T22200G,G22331A,G22577C,G22578A,G22599C,A22629C,C22674T,T22679C,C22686T,A22688G,G22775A,A22786C,G22813T,T22882G,G22898A,T22942G,G22992A,C22995A,A23013C,T23031C,A23055G,A23063T,T23075C,A23403G,C23525T,T23599G,C23604A,C23854A,G23948T,A24424T,T24469A,C25000T,C25416T,C25572T,C25584T,C25603T,C26060T,C26270T,A26275G,A26459G,C26577G,G26709A,C26858T,A27259C,G27382C,A27383T,T27384C,C27807T,T28019C,A28271T,C28311T,G28374A,G28881A,G28882A,G28883C,C29370T,A29510C	11288-11296,21633-21641,28362-28370,29734-29759	27791:T	ORF7b:13-44	E:T9I,E:T11A,E:D72G,M:Q19E,M:A63T,N:P13L,N:R203K,N:G204R,N:T366I,N:S413R,ORF1a:S135R,ORF1a:A206V,ORF1a:T842I,ORF1a:S1221L,ORF1a:G1307S,ORF1a:P1640S,ORF1a:L3027F,ORF1a:T3090I,ORF1a:L3201F,ORF1a:T3255I,ORF1a:P3395H,ORF1a:N4060S,ORF1b:P314L,ORF1b:A517V,ORF1b:G662S,ORF1b:R1315C,ORF1b:I1566V,ORF1b:T2163I,ORF3a:T223I,ORF6:D61L,ORF9b:P10S,ORF9b:G31R,S:T19I,S:A27S,S:G142D,S:K147E,S:W152R,S:F157L,S:K187E,S:I210V,S:V213G,S:G257S,S:G339H,S:R346T,S:K356T,S:S371F,S:S373P,S:S375F,S:T376A,S:D405N,S:R408S,S:K417N,S:N440K,S:G446S,S:N460K,S:S477N,S:T478K,S:E484A,S:F490S,S:Q498R,S:N501Y,S:Y505H,S:D614G,S:H655Y,S:N679K,S:P681H,S:N764K,S:D796Y,S:Q954H,S:N969K	N:R32-,N:S33-,N:G34-,ORF1a:S3675-,ORF1a:G3676-,ORF1a:F3677-,ORF9b:E27-,ORF9b:N28-,ORF9b:A29-,S:L24-,S:P25-,S:P26-		T1A,T20235C		C44T	2	0	1	3		NODE_0000740	C44T,C203T,C337T,C882T,C1471T,C1513T,T11515C,C14097T,C14599T,C15017T,A22121G,G22599C,A22629C,T23031C,C25572T,C25603T,A26459G,T28019C,G28374A,C29370T		E:D72G,N:-31E,N:T366I,ORF1a:A206V,ORF1b:A517V,ORF9b:G31R,S:K187E,S:R346T,S:K356T,S:F490S	N:G34-	FR.1.3	T1A,C44T,T20235C				N/A	N/A	N/A	N/A	N/A	N/A	N/A	N/A	N/A	N/A	ORF7b:13-44		3000	0	good	0	10	0	good	0	24	5	20.833333	good	13		0	good	0		0	ORF7b:13-44	1	0	good		0	0	good	0	NA			NA	YB20230793	M	77	NA	NA	NA	NA	NA	NA	NA	NA	NA	<32	range	NA	5/23/23	NA	NA	China	Jiangbei	Nasopharyngeal swab	NA	NA	NA	Liu_2024	70-79	NA
OR186165	23D	23D (XBB.1.9)		23D	XBB.1.9.1.13.1	FL.13.1	0.173611	good	101	56	0	0	0	0	72	13	0	0	89006	1	29871	0.998929873	FALSE	C44T,C241T,A405G,C503T,T670G,A2611G,C2790T,C3037T,G4184A,C4321T,G4354A,G5720A,C9344T,A9424G,C9534T,C9866T,C10029T,C10198T,G10447A,C10449A,G10658A,C11956T,C12789T,C12880T,C13011T,C14408T,G15451A,C15714T,C15738T,T15939C,T16342C,C17410T,C17439T,T17859C,A18163G,A19326G,C19955T,A20055G,C21618T,T21810C,G21987A,C22000A,C22109G,T22200A,G22317T,G22577C,G22578A,G22599C,C22664A,C22674T,T22679C,C22686T,A22688G,G22775A,A22786C,G22793T,G22813T,T22882G,G22895C,T22896C,G22898A,T22942G,G22992A,C22995A,A23013C,T23018C,T23019C,T23031C,A23055G,A23063T,T23075C,A23403G,C23525T,T23599G,C23604A,C23854A,G23948T,A24424T,T24469A,C25000T,C25416T,C25584T,C26060T,C26270T,A26275G,C26577G,G26709A,C26858T,A27259C,G27382C,A27383T,T27384C,C27807T,G27915T,A28271T,T28297C,C28311T,G28881A,G28882A,G28883C,A29510C	11288-11296,21633-21641,21992-21994,28362-28370,29734-29759			E:T9I,E:T11A,M:Q19E,M:A63T,N:P13L,N:R203K,N:G204R,N:S413R,ORF1a:K47R,ORF1a:P80S,ORF1a:S135R,ORF1a:T842I,ORF1a:G1307S,ORF1a:G1819S,ORF1a:L3027F,ORF1a:T3090I,ORF1a:L3201F,ORF1a:T3255I,ORF1a:P3395H,ORF1a:V3465I,ORF1a:T4175I,ORF1a:T4249I,ORF1b:P314L,ORF1b:G662S,ORF1b:S959P,ORF1b:R1315C,ORF1b:I1566V,ORF1b:T2163I,ORF3a:T223I,ORF6:D61L,ORF8:G8*,ORF9b:I5T,ORF9b:P10S,S:T19I,S:A27S,S:V83A,S:G142D,S:H146Q,S:Q183E,S:V213E,S:G252V,S:G339H,S:R346T,S:L368I,S:S371F,S:S373P,S:S375F,S:T376A,S:D405N,S:R408S,S:A411S,S:K417N,S:N440K,S:V445P,S:G446S,S:N460K,S:S477N,S:T478K,S:E484A,S:F486P,S:F490S,S:Q498R,S:N501Y,S:Y505H,S:D614G,S:H655Y,S:N679K,S:P681H,S:N764K,S:D796Y,S:Q954H,S:N969K	N:E31-,N:R32-,N:S33-,ORF1a:S3675-,ORF1a:G3676-,ORF1a:F3677-,ORF9b:E27-,ORF9b:N28-,ORF9b:A29-,S:L24-,S:P25-,S:P26-,S:Y144-		G1A		C44T,G10658A,C17439T	1	0	3	4		internal_XBB.1.9.2	G1A,C503T,A2611G,G4354A,G10658A,C11956T,C13011T,C17439T,G22793T,T23018C		ORF1a:P80S,ORF1a:V3465I,ORF1a:T4249I,S:A411S,S:S486P		FL.13.1	G1A,C44T,G10658A,C17439T		ORF1a:V3465I		N/A	N/A	N/A	N/A	N/A	XBB.1.5	G1A,C503T,A2611G,G4354A,G5720A,G10658A,C11956T,C12789T,C13011T,C17439T,G22793T,T28297C		ORF1a:P80S,ORF1a:G1819S,ORF1a:V3465I,ORF1a:T4175I,ORF1a:T4249I,ORF9b:I5T,S:A411S				3000	0	good	0	10	0	good	0	24	1	4.166667	good	9		0	good	0		0		0	0	good		0	0	good	0	NA			NA	YB20230794	M	65	NA	NA	NA	NA	NA	NA	NA	NA	NA	<32	range	NA	5/23/23	NA	NA	China	Jiangbei	Nasopharyngeal swab	NA	NA	NA	Liu_2024	60-69	NA
OR186166	22D	22D (BA.2.75)	Omicron	22D	BA.2.75.5.1.2.3.1.3	FR.1.3	0.173611	good	104	53	1	1	0	0	70	12	0	32	89003	1	29871	0.998929873	FALSE	C44T,C203T,C241T,C337T,G376A,T670G,C882T,C1471T,C1513T,C2790T,C3037T,C3796T,C3927T,G4184A,C4321T,C4586T,C5183T,C9344T,A9424G,C9534T,C9866T,C10029T,A10171G,C10198T,G10447A,C10449A,T11515C,A12444G,C12880T,C14097T,C14408T,C14599T,C15017T,G15451A,C15714T,C17410T,A18163G,C19955T,A20055G,C20235T,C21618T,G21987A,A22001G,T22016C,C22033A,A22121G,A22190G,T22200G,G22331A,G22577C,G22578A,G22599C,A22629C,C22674T,T22679C,C22686T,A22688G,G22775A,A22786C,G22813T,T22882G,G22898A,T22942G,G22992A,C22995A,A23013C,T23031C,A23055G,A23063T,T23075C,A23403G,C23525T,T23599G,C23604A,C23854A,G23948T,A24424T,T24469A,C25000T,C25416T,C25572T,C25584T,C25603T,C26060T,C26270T,A26275G,A26459G,C26577G,G26709A,C26858T,A27259C,G27382C,A27383T,T27384C,C27807T,T28019C,A28271T,C28311T,G28374A,G28881A,G28882A,G28883C,C29370T,A29510C	11288-11296,21633-21641,28362-28370,29734-29759	27791:T	ORF7b:13-44	E:T9I,E:T11A,E:D72G,M:Q19E,M:A63T,N:P13L,N:R203K,N:G204R,N:T366I,N:S413R,ORF1a:S135R,ORF1a:A206V,ORF1a:T842I,ORF1a:S1221L,ORF1a:G1307S,ORF1a:P1640S,ORF1a:L3027F,ORF1a:T3090I,ORF1a:L3201F,ORF1a:T3255I,ORF1a:P3395H,ORF1a:N4060S,ORF1b:P314L,ORF1b:A517V,ORF1b:G662S,ORF1b:R1315C,ORF1b:I1566V,ORF1b:T2163I,ORF3a:T223I,ORF6:D61L,ORF9b:P10S,ORF9b:G31R,S:T19I,S:A27S,S:G142D,S:K147E,S:W152R,S:F157L,S:K187E,S:I210V,S:V213G,S:G257S,S:G339H,S:R346T,S:K356T,S:S371F,S:S373P,S:S375F,S:T376A,S:D405N,S:R408S,S:K417N,S:N440K,S:G446S,S:N460K,S:S477N,S:T478K,S:E484A,S:F490S,S:Q498R,S:N501Y,S:Y505H,S:D614G,S:H655Y,S:N679K,S:P681H,S:N764K,S:D796Y,S:Q954H,S:N969K	N:R32-,N:S33-,N:G34-,ORF1a:S3675-,ORF1a:G3676-,ORF1a:F3677-,ORF9b:E27-,ORF9b:N28-,ORF9b:A29-,S:L24-,S:P25-,S:P26-		T1A		C44T,G376A,A10171G	1	0	3	4		NODE_0000740	C44T,C203T,C337T,G376A,C882T,C1471T,C1513T,A10171G,T11515C,C14097T,C14599T,C15017T,C20235T,A22121G,G22599C,A22629C,T23031C,C25572T,C25603T,A26459G,T28019C,G28374A,C29370T		E:D72G,N:-31E,N:T366I,ORF1a:A206V,ORF1b:A517V,ORF9b:G31R,S:K187E,S:R346T,S:K356T,S:F490S	N:G34-	FR.1.3	T1A,C44T,G376A,A10171G				N/A	N/A	N/A	N/A	N/A	N/A	N/A	N/A	N/A	N/A	ORF7b:13-44		3000	0	good	0	10	0	good	0	24	1	4.166667	good	9		0	good	0		0	ORF7b:13-44	1	0	good		0	0	good	0	NA			NA	YB20230795	F	19	NA	NA	NA	NA	NA	NA	NA	NA	NA	<32	range	NA	5/23/23	NA	NA	China	Jiangbei	Nasopharyngeal swab	NA	NA	NA	Liu_2024	Under 19	NA
OR186167	23D	23D (XBB.1.9)		23D	XBB.1.9.1.2.4	FL.2.4	6.25	good	97	56	0	0	0	0	69	13	0	0	89019	1	29870	0.998896432	FALSE	C44T,C241T,A405G,T670G,C2790T,C3037T,G4184A,C4321T,C4456T,T4579A,G5720A,C9344T,A9424G,C9534T,C9866T,C10029T,C10198T,G10447A,C10449A,C11956T,C12789T,C12880T,C14408T,G15451A,C15714T,C15738T,T15939C,T16342C,C17410T,T17859C,A18163G,A19326G,C19955T,A20055G,C21618T,T21810C,G21987A,C22000A,C22109G,T22200A,G22317T,G22577C,G22578A,G22599C,C22664A,C22674T,T22679C,C22686T,A22688G,G22775A,A22786C,G22813T,T22882G,G22895C,T22896C,G22898A,T22942G,G22992A,C22995A,A23013C,T23018C,T23019C,T23031C,A23055G,A23063T,T23075C,A23403G,C23525T,T23599G,C23604A,C23854A,G23948T,A24424T,T24469A,C25000T,C25416T,C25584T,C26060T,C26270T,A26275G,C26577G,G26709A,C26858T,A27259C,G27382C,A27383T,T27384C,C27807T,G27915T,C28093T,A28271T,T28297C,C28311T,G28881A,G28882A,G28883C,A29510C	11288-11296,21633-21641,21992-21994,28362-28370,29734-29759			E:T9I,E:T11A,M:Q19E,M:A63T,N:P13L,N:R203K,N:G204R,N:S413R,ORF1a:K47R,ORF1a:S135R,ORF1a:T842I,ORF1a:G1307S,ORF1a:G1819S,ORF1a:L3027F,ORF1a:T3090I,ORF1a:L3201F,ORF1a:T3255I,ORF1a:P3395H,ORF1a:T4175I,ORF1b:P314L,ORF1b:G662S,ORF1b:S959P,ORF1b:R1315C,ORF1b:I1566V,ORF1b:T2163I,ORF3a:T223I,ORF6:D61L,ORF8:G8*,ORF8:S67F,ORF9b:I5T,ORF9b:P10S,S:T19I,S:A27S,S:V83A,S:G142D,S:H146Q,S:Q183E,S:V213E,S:G252V,S:G339H,S:R346T,S:L368I,S:S371F,S:S373P,S:S375F,S:T376A,S:D405N,S:R408S,S:K417N,S:N440K,S:V445P,S:G446S,S:N460K,S:S477N,S:T478K,S:E484A,S:F486P,S:F490S,S:Q498R,S:N501Y,S:Y505H,S:D614G,S:H655Y,S:N679K,S:P681H,S:N764K,S:D796Y,S:Q954H,S:N969K	N:E31-,N:R32-,N:S33-,ORF1a:S3675-,ORF1a:G3676-,ORF1a:F3677-,ORF9b:E27-,ORF9b:N28-,ORF9b:A29-,S:L24-,S:P25-,S:P26-,S:Y144-		G1A,T21C		C44T,C4456T	2	0	2	4		internal_XBB.1.9.2	G1A,C4456T,T4579A,C11956T,T23018C,C28093T		ORF8:S67F,S:S486P		FL.2.4	G1A,T21C,C44T,C4456T				N/A	N/A	N/A	N/A	N/A	XBB.1.5	G1A,C4456T,T4579A,G5720A,C11956T,C12789T,C28093T,T28297C		ORF1a:G1819S,ORF1a:T4175I,ORF8:S67F,ORF9b:I5T				3000	0	good	0	10	0	good	0	24	6	25	good	14		0	good	0		0		0	0	good		0	0	good	0	NA			NA	YB20230796	M	74	NA	NA	NA	NA	NA	NA	NA	NA	NA	<32	range	NA	5/23/23	NA	NA	China	Jiangbei	Nasopharyngeal swab	NA	NA	NA	Liu_2024	70-79	NA
OR186168	23A	23A (XBB.1.5)		23A	XBB.1.5.15	XBB.1.5.15	17.361111	good	98	56	0	0	0	0	68	13	0	0	89018	1	29871	0.998929873	FALSE	C44T,C241T,A405G,T670G,A1045T,G1820A,C2790T,C3037T,G4184A,C4321T,G7798T,C9344T,A9424G,C9534T,C9866T,C10029T,C10198T,T10204C,G10447A,C10449A,C12880T,C14408T,G15451A,C15714T,T15939C,G15957T,T16342C,T17124C,C17410T,T17859C,A18163G,T18321C,A19326G,C19955T,A20055G,C21618T,T21810C,G21987A,C22000A,C22109G,T22200A,G22317T,G22577C,G22578A,G22599C,C22664A,C22674T,T22679C,C22686T,A22688G,G22775A,A22786C,G22813T,T22882G,G22895C,T22896C,G22898A,T22942G,G22992A,C22995A,A23013C,T23018C,T23019C,T23031C,A23055G,A23063T,T23075C,A23403G,C23525T,T23599G,C23604A,C23854A,G23948T,A24424T,T24469A,C25000T,C25416T,C25584T,C26060T,C26270T,A26275G,C26577G,C26625T,G26709A,C26858T,A27259C,G27382C,A27383T,T27384C,C27807T,G27915T,C28164A,A28271T,C28311T,G28881A,G28882A,G28883C,A29510C	11288-11296,21633-21641,21992-21994,28362-28370,29734-29759			E:T9I,E:T11A,M:Q19E,M:A63T,N:P13L,N:R203K,N:G204R,N:S413R,ORF1a:K47R,ORF1a:S135R,ORF1a:G519S,ORF1a:T842I,ORF1a:G1307S,ORF1a:K2511N,ORF1a:L3027F,ORF1a:T3090I,ORF1a:L3201F,ORF1a:T3255I,ORF1a:P3395H,ORF1b:P314L,ORF1b:G662S,ORF1b:S959P,ORF1b:R1315C,ORF1b:I1566V,ORF1b:T2163I,ORF3a:T223I,ORF6:D61L,ORF8:G8*,ORF8:Q91K,ORF9b:P10S,S:T19I,S:A27S,S:V83A,S:G142D,S:H146Q,S:Q183E,S:V213E,S:G252V,S:G339H,S:R346T,S:L368I,S:S371F,S:S373P,S:S375F,S:T376A,S:D405N,S:R408S,S:K417N,S:N440K,S:V445P,S:G446S,S:N460K,S:S477N,S:T478K,S:E484A,S:F486P,S:F490S,S:Q498R,S:N501Y,S:Y505H,S:D614G,S:H655Y,S:N679K,S:P681H,S:N764K,S:D796Y,S:Q954H,S:N969K	N:E31-,N:R32-,N:S33-,ORF1a:S3675-,ORF1a:G3676-,ORF1a:F3677-,ORF9b:E27-,ORF9b:N28-,ORF9b:A29-,S:L24-,S:P25-,S:P26-,S:Y144-		G1A,T15738C		A1045T,G1820A,G7798T,T18321C,C26625T,C28164A	2	0	6	8		internal_XBB_1_5	G1A,A1045T,G1820A,G7798T,T10204C,T15738C,G15957T,T17124C,T18321C,C26625T,C28164A		ORF1a:G519S,ORF1a:K2511N,ORF8:Q91K		internal_7eece817	G1A,A1045T,G1820A,G7798T,T15738C,T18321C,C26625T,C28164A		ORF1a:G519S,ORF1a:K2511N,ORF8:Q91K		N/A	N/A	N/A	N/A	N/A	XBB.1.5	G1A,A1045T,G1820A,G7798T,T10204C,T15738C,G15957T,T17124C,T18321C,C26625T,C28164A		ORF1a:G519S,ORF1a:K2511N,ORF8:Q91K				3000	0	good	0	10	0	good	0	24	10	41.666667	mediocre	18		0	good	0		0		0	0	good		0	0	good	0	NA			NA	YB20230798	F	75	NA	NA	NA	NA	NA	NA	NA	NA	NA	<32	range	NA	5/23/23	NA	NA	China	Jiangbei	Nasopharyngeal swab	NA	NA	NA	Liu_2024	70-79	NA
OR186169	23B	23B (XBB.1.16)		23B	XBB.1.16	XBB.1.16	4.340278	good	106	56	0	0	0	0	75	13	0	0	88989	1	29872	0.998963315	FALSE	C44T,C241T,A405G,T670G,C2790T,C3037T,G4184A,C4321T,A8245C,C9344T,A9424G,C9534T,C9866T,C10029T,C10198T,G10447A,C10449A,C11750T,C11956T,T12730A,C12880T,C14318T,C14408T,A14856G,G15451A,C15714T,C15738T,T15939C,T16209C,T16342C,C16608T,C17410T,T17859C,G18105T,A18163G,C18326T,G18703T,A19326G,C19955T,A20055G,C21618T,T21810C,G21987A,C22000A,A22101T,C22109G,T22200A,G22317T,G22577C,G22578A,G22599C,C22664A,C22674T,T22679C,C22686T,A22688G,G22775A,A22786C,G22813T,T22882G,G22895C,T22896C,G22898A,T22942G,G22992A,C22995G,A23013C,T23018C,T23019C,T23031C,A23055G,A23063T,T23075C,A23403G,C23525T,T23599G,C23604A,C23854A,G23948T,A24424T,T24469A,C25000T,C25416T,C25513T,C25584T,C26060T,C26270T,A26275G,C26577G,G26709A,C26858T,A27259C,G27382C,A27383T,T27384C,C27807T,G27915T,A28271T,T28297C,C28311T,A28447G,G28881A,G28882A,G28883C,C29386T,A29510C	11288-11296,21633-21641,21992-21994,28362-28370,29734-29759			E:T9I,E:T11A,M:Q19E,M:A63T,N:P13L,N:R203K,N:G204R,N:S413R,ORF1a:K47R,ORF1a:S135R,ORF1a:T842I,ORF1a:G1307S,ORF1a:Q2660H,ORF1a:L3027F,ORF1a:T3090I,ORF1a:L3201F,ORF1a:T3255I,ORF1a:P3395H,ORF1a:L3829F,ORF1b:T284I,ORF1b:P314L,ORF1b:G662S,ORF1b:S959P,ORF1b:R1315C,ORF1b:Q1546H,ORF1b:I1566V,ORF1b:A1620V,ORF1b:D1746Y,ORF1b:T2163I,ORF3a:L41F,ORF3a:T223I,ORF6:D61L,ORF8:G8*,ORF9b:I5T,ORF9b:P10S,ORF9b:N55S,S:T19I,S:A27S,S:V83A,S:G142D,S:H146Q,S:E180V,S:Q183E,S:V213E,S:G252V,S:G339H,S:R346T,S:L368I,S:S371F,S:S373P,S:S375F,S:T376A,S:D405N,S:R408S,S:K417N,S:N440K,S:V445P,S:G446S,S:N460K,S:S477N,S:T478R,S:E484A,S:F486P,S:F490S,S:Q498R,S:N501Y,S:Y505H,S:D614G,S:H655Y,S:N679K,S:P681H,S:N764K,S:D796Y,S:Q954H,S:N969K	N:E31-,N:R32-,N:S33-,ORF1a:S3675-,ORF1a:G3676-,ORF1a:F3677-,ORF9b:E27-,ORF9b:N28-,ORF9b:A29-,S:L24-,S:P25-,S:P26-,S:Y144-		G1A		A8245C,C14318T,T16209C,C16608T,G18105T,C18326T,C25513T	1	0	7	8		NODE_0000332	G1A,A8245C,C14318T,T16209C,C16608T,G18105T,C18326T,C25513T		ORF1a:Q2660H,ORF1b:T284I,ORF1b:Q1546H,ORF1b:A1620V,ORF3a:L41F		NODE_0000332	G1A,A8245C,C14318T,T16209C,C16608T,G18105T,C18326T,C25513T		ORF1a:Q2660H,ORF1b:T284I,ORF1b:Q1546H,ORF1b:A1620V,ORF3a:L41F		N/A	N/A	N/A	N/A	N/A	XBB.1.5	G1A,A8245C,C11750T,C11956T,T12730A,C14318T,A14856G,T16209C,C16608T,G18105T,C18326T,G18703T,A22101T,A22995G,C25513T,T28297C,A28447G,C29386T		ORF1a:Q2660H,ORF1a:L3829F,ORF1b:T284I,ORF1b:Q1546H,ORF1b:A1620V,ORF1b:D1746Y,ORF3a:L41F,ORF9b:I5T,ORF9b:N55S,S:E180V,S:K478R				3000	0	good	0	10	0	good	0	24	5	20.833333	good	13		0	good	0		0		0	0	good		0	0	good	0	NA			NA	YB20230799	M	90	NA	NA	NA	NA	NA	NA	NA	NA	NA	<32	range	NA	5/23/23	NA	NA	China	Jiangbei	Nasopharyngeal swab	NA	NA	NA	Liu_2024	80+	NA
OR186170	22F	22F (XBB)		22F	XBB.1.22	XBB.1.22	21.006944	good	94	53	4	1	0	0	68	12	1	32	89025	7	29871	0.998729224	FALSE	C44T,C241T,A405G,T670G,C2790T,C3037T,G4184A,C4321T,C9344T,A9424G,C9534T,C9866T,C10029T,C10198T,G10447A,C10449A,C11750T,C11956T,C12880T,C14408T,G15451A,C15714T,T15939C,T16342C,C17410T,T17859C,A18163G,A19326G,C19955T,A20055G,C21618T,T21810C,G21987A,C22000A,C22109G,T22200A,G22317T,G22577C,G22578A,G22599C,C22664A,C22674T,T22679C,C22686T,A22688G,G22775A,A22786C,G22813T,T22882G,G22895C,T22896C,G22898A,T22942G,G22992A,C22995A,A23013C,T23018C,T23019C,T23031C,A23055G,A23063T,T23075C,A23403G,C23525T,T23599G,C23604A,C23854A,G23948T,A24424T,T24469A,C25000T,C25416T,C25584T,C26060T,C26270T,A26275G,C26577G,G26709A,C26858T,A27259C,G27382C,A27383T,T27384C,C27807T,G27915T,A28271T,T28297C,C28311T,G28881A,G28882A,G28883C,C29311T,C29370T,A29510C	11288-11296,21633-21641,28362-28370,29734-29759	27791:TTTT	ORF7b:13-44	E:T9I,E:T11A,M:Q19E,M:A63T,N:P13L,N:R203K,N:G204R,N:T366I,N:S413R,ORF1a:K47R,ORF1a:S135R,ORF1a:T842I,ORF1a:G1307S,ORF1a:L3027F,ORF1a:T3090I,ORF1a:L3201F,ORF1a:T3255I,ORF1a:P3395H,ORF1a:L3829F,ORF1b:P314L,ORF1b:G662S,ORF1b:S959P,ORF1b:R1315C,ORF1b:I1566V,ORF1b:T2163I,ORF3a:T223I,ORF6:D61L,ORF8:G8*,ORF9b:I5T,ORF9b:P10S,S:T19I,S:A27S,S:V83A,S:G142D,S:H146Q,S:Q183E,S:V213E,S:G252V,S:G339H,S:R346T,S:L368I,S:S371F,S:S373P,S:S375F,S:T376A,S:D405N,S:R408S,S:K417N,S:N440K,S:V445P,S:G446S,S:N460K,S:S477N,S:T478K,S:E484A,S:F486P,S:F490S,S:Q498R,S:N501Y,S:Y505H,S:D614G,S:H655Y,S:N679K,S:P681H,S:N764K,S:D796Y,S:Q954H,S:N969K	N:E31-,N:R32-,N:S33-,ORF1a:S3675-,ORF1a:G3676-,ORF1a:F3677-,ORF9b:E27-,ORF9b:N28-,ORF9b:A29-,S:L24-,S:P25-,S:P26-	ORF7b:13:X	T15738C	C11750T|22E&23B,C11956T|23B&23D,C29311T|21G	C29370T	1	3	1	5		internal_XBB	C11750T,C11956T,T15738C,G22317T,T23018C,G27915T,T28297C,C29311T,C29370T	29759	N:T366I,ORF1a:L3829F,ORF8:G8*,ORF9b:I5T,S:-144Y,S:G252V,S:S486P		internal_XBB_1_22	C11750T,C11956T,T15738C,C29311T,C29370T		N:T366I,ORF1a:L3829F,S:-144Y		N/A	N/A	N/A	N/A	N/A	XBB.1.5	C11750T,C11956T,T15738C,T28297C,C29311T,C29370T		N:T366I,ORF1a:L3829F,ORF9b:I5T,S:-144Y		ORF7b:13-44		3000	0	good	0	10	0	good	0	24	11	45.833333	mediocre	19		0	good	0		0	ORF7b:13-44	1	0	good		0	0	good	0	NA			NA	YB20230800	F	88	NA	NA	NA	NA	NA	NA	NA	NA	NA	<32	range	NA	5/24/23	NA	NA	China	Jiangbei	Nasopharyngeal swab	NA	NA	NA	Liu_2024	80+	NA
OR186171	23D	23D (XBB.1.9)		23D	XBB.1.9.1.13.1	FL.13.1	0	good	100	56	0	0	0	0	72	13	0	0	89010	1	29871	0.998929873	FALSE	C44T,C241T,A405G,C503T,T670G,A2611G,C2790T,C3037T,G4184A,C4321T,G4354A,G5720A,C9344T,A9424G,C9534T,C9866T,C10029T,C10198T,G10447A,C10449A,G10658A,C11956T,C12789T,C12880T,C13011T,C14408T,G15451A,C15714T,C15738T,T15939C,T16342C,C17410T,T17859C,A18163G,A19326G,C19955T,A20055G,C21618T,T21810C,G21987A,C22000A,C22109G,T22200A,G22317T,G22577C,G22578A,G22599C,C22664A,C22674T,T22679C,C22686T,A22688G,G22775A,A22786C,G22793T,G22813T,T22882G,G22895C,T22896C,G22898A,T22942G,G22992A,C22995A,A23013C,T23018C,T23019C,T23031C,A23055G,A23063T,T23075C,A23403G,C23525T,T23599G,C23604A,C23854A,G23948T,A24424T,T24469A,C25000T,C25416T,C25584T,C26060T,C26270T,A26275G,C26577G,G26709A,C26858T,A27259C,G27382C,A27383T,T27384C,C27807T,G27915T,A28271T,T28297C,C28311T,G28881A,G28882A,G28883C,A29510C	11288-11296,21633-21641,21992-21994,28362-28370,29734-29759			E:T9I,E:T11A,M:Q19E,M:A63T,N:P13L,N:R203K,N:G204R,N:S413R,ORF1a:K47R,ORF1a:P80S,ORF1a:S135R,ORF1a:T842I,ORF1a:G1307S,ORF1a:G1819S,ORF1a:L3027F,ORF1a:T3090I,ORF1a:L3201F,ORF1a:T3255I,ORF1a:P3395H,ORF1a:V3465I,ORF1a:T4175I,ORF1a:T4249I,ORF1b:P314L,ORF1b:G662S,ORF1b:S959P,ORF1b:R1315C,ORF1b:I1566V,ORF1b:T2163I,ORF3a:T223I,ORF6:D61L,ORF8:G8*,ORF9b:I5T,ORF9b:P10S,S:T19I,S:A27S,S:V83A,S:G142D,S:H146Q,S:Q183E,S:V213E,S:G252V,S:G339H,S:R346T,S:L368I,S:S371F,S:S373P,S:S375F,S:T376A,S:D405N,S:R408S,S:A411S,S:K417N,S:N440K,S:V445P,S:G446S,S:N460K,S:S477N,S:T478K,S:E484A,S:F486P,S:F490S,S:Q498R,S:N501Y,S:Y505H,S:D614G,S:H655Y,S:N679K,S:P681H,S:N764K,S:D796Y,S:Q954H,S:N969K	N:E31-,N:R32-,N:S33-,ORF1a:S3675-,ORF1a:G3676-,ORF1a:F3677-,ORF9b:E27-,ORF9b:N28-,ORF9b:A29-,S:L24-,S:P25-,S:P26-,S:Y144-		G1A		C44T,G10658A	1	0	2	3		internal_XBB.1.9.2	G1A,C503T,A2611G,G4354A,G10658A,C11956T,C13011T,G22793T,T23018C		ORF1a:P80S,ORF1a:V3465I,ORF1a:T4249I,S:A411S,S:S486P		FL.13.1	G1A,C44T,G10658A		ORF1a:V3465I		N/A	N/A	N/A	N/A	N/A	XBB.1.5	G1A,C503T,A2611G,G4354A,G5720A,G10658A,C11956T,C12789T,C13011T,G22793T,T28297C		ORF1a:P80S,ORF1a:G1819S,ORF1a:V3465I,ORF1a:T4175I,ORF1a:T4249I,ORF9b:I5T,S:A411S				3000	0	good	0	10	0	good	0	24	0	0	good	8		0	good	0		0		0	0	good		0	0	good	0	NA			NA	YB20230801	M	80	NA	NA	NA	NA	NA	NA	NA	NA	NA	<32	range	NA	5/19/23	NA	NA	China	Jiangbei	Nasopharyngeal swab	NA	NA	NA	Liu_2024	80+	NA
OR186172	23D	23D (XBB.1.9)		23D	XBB.1.9.1.37	FL.37	2.777778	good	101	56	0	0	0	0	69	13	0	0	89006	1	29871	0.998929873	FALSE	C44T,C241T,A405G,C547T,T670G,C2416T,C2790T,C3037T,G4184A,C4321T,G5720A,T5824C,C9344T,A9424G,C9534T,C9866T,C10029T,C10198T,G10447A,C10449A,C11779T,C11956T,C12789T,C12880T,C14408T,T15309C,G15451A,C15714T,C15738T,T15939C,T16342C,C17410T,T17859C,A18163G,A19326G,C19955T,A20055G,C21618T,T21810C,G21987A,C22000A,C22109G,T22200A,G22317T,G22577C,G22578A,G22599C,C22664A,C22674T,T22679C,C22686T,A22688G,G22775A,A22786C,G22813T,T22882G,G22895C,T22896C,G22898A,T22942G,G22992A,C22995A,A23013C,T23018C,T23019C,T23031C,A23055G,A23063T,T23075C,A23403G,C23525T,T23599G,C23604A,C23854A,G23948T,A24424T,T24469A,C25000T,C25416T,C25584T,C26060T,C26111T,C26270T,A26275G,C26577G,G26709A,C26858T,A27259C,G27382C,A27383T,T27384C,C27807T,G27915T,A28271T,T28297C,C28311T,G28881A,G28882A,G28883C,A29510C,C29614T	11288-11296,21633-21641,21992-21994,28362-28370,29734-29759			E:T9I,E:T11A,M:Q19E,M:A63T,N:P13L,N:R203K,N:G204R,N:S413R,ORF1a:K47R,ORF1a:S135R,ORF1a:T842I,ORF1a:G1307S,ORF1a:G1819S,ORF1a:L3027F,ORF1a:T3090I,ORF1a:L3201F,ORF1a:T3255I,ORF1a:P3395H,ORF1a:T4175I,ORF1b:P314L,ORF1b:G662S,ORF1b:S959P,ORF1b:R1315C,ORF1b:I1566V,ORF1b:T2163I,ORF3a:T223I,ORF3a:P240L,ORF6:D61L,ORF8:G8*,ORF9b:I5T,ORF9b:P10S,S:T19I,S:A27S,S:V83A,S:G142D,S:H146Q,S:Q183E,S:V213E,S:G252V,S:G339H,S:R346T,S:L368I,S:S371F,S:S373P,S:S375F,S:T376A,S:D405N,S:R408S,S:K417N,S:N440K,S:V445P,S:G446S,S:N460K,S:S477N,S:T478K,S:E484A,S:F486P,S:F490S,S:Q498R,S:N501Y,S:Y505H,S:D614G,S:H655Y,S:N679K,S:P681H,S:N764K,S:D796Y,S:Q954H,S:N969K	N:E31-,N:R32-,N:S33-,ORF1a:S3675-,ORF1a:G3676-,ORF1a:F3677-,ORF9b:E27-,ORF9b:N28-,ORF9b:A29-,S:L24-,S:P25-,S:P26-,S:Y144-		G1A		C44T,C2416T,T5824C,C11779T,T15309C,C26111T	1	0	6	7		internal_XBB.1.9.2	G1A,C547T,C2416T,T5824C,C11779T,C11956T,T15309C,T23018C,C26111T,C29614T		ORF3a:P240L,S:S486P		FL.37	G1A,C44T,C2416T,T5824C,C11779T,T15309C,C26111T		ORF3a:P240L		N/A	N/A	N/A	N/A	N/A	XBB.1.5	G1A,C547T,C2416T,G5720A,T5824C,C11779T,C11956T,C12789T,T15309C,C26111T,T28297C,C29614T		ORF1a:G1819S,ORF1a:T4175I,ORF3a:P240L,ORF9b:I5T				3000	0	good	0	10	0	good	0	24	4	16.666667	good	12		0	good	0		0		0	0	good		0	0	good	0	NA			NA	YB20230802	M	78	NA	NA	NA	NA	NA	NA	NA	NA	NA	<32	range	NA	5/19/23	NA	NA	China	Jiangbei	Nasopharyngeal swab	NA	NA	NA	Liu_2024	70-79	NA
OR186173	22D	22D (BA.2.75)	Omicron	22D	BA.2.75.5.1.2.3.1.3	FR.1.3	4.340278	good	105	53	1	1	0	0	71	12	0	32	89095	1	29903	1	FALSE	C44T,C203T,C241T,C337T,T670G,C882T,C1191T,C1471T,C1513T,C2790T,C3037T,C3796T,C3927T,G4184A,C4321T,C4586T,C5183T,C9344T,A9424G,C9534T,C9866T,C10029T,C10198T,G10447A,C10449A,T11515C,A12444G,C12880T,C14097T,C14408T,C14599T,C15017T,A15033G,G15451A,C15714T,C17410T,A18163G,C19955T,A20055G,C20235T,C21618T,G21987A,A22001G,T22016C,C22033A,A22121G,A22190G,T22200G,G22331A,G22577C,G22578A,G22599C,A22629C,C22674T,T22679C,C22686T,A22688G,G22775A,A22786C,G22813T,T22882G,G22898A,T22942G,G22992A,C22995A,A23013C,T23031C,A23055G,A23063T,T23075C,A23403G,C23525T,T23599G,C23604A,C23854A,G23948T,A24424T,T24469A,C25000T,C25416T,C25572T,C25584T,C25603T,C26060T,C26270T,A26275G,A26459G,C26577G,G26709A,C26858T,A27259C,G27382C,A27383T,T27384C,T27588C,C27807T,T28019C,A28271T,C28311T,G28374A,G28881A,G28882A,G28883C,C29370T,A29510C	11288-11296,21633-21641,28362-28370,29734-29759	27791:T	ORF7b:13-44	E:T9I,E:T11A,E:D72G,M:Q19E,M:A63T,N:P13L,N:R203K,N:G204R,N:T366I,N:S413R,ORF1a:S135R,ORF1a:A206V,ORF1a:P309L,ORF1a:T842I,ORF1a:S1221L,ORF1a:G1307S,ORF1a:P1640S,ORF1a:L3027F,ORF1a:T3090I,ORF1a:L3201F,ORF1a:T3255I,ORF1a:P3395H,ORF1a:N4060S,ORF1b:P314L,ORF1b:A517V,ORF1b:G662S,ORF1b:R1315C,ORF1b:I1566V,ORF1b:T2163I,ORF3a:T223I,ORF6:D61L,ORF9b:P10S,ORF9b:G31R,S:T19I,S:A27S,S:G142D,S:K147E,S:W152R,S:F157L,S:K187E,S:I210V,S:V213G,S:G257S,S:G339H,S:R346T,S:K356T,S:S371F,S:S373P,S:S375F,S:T376A,S:D405N,S:R408S,S:K417N,S:N440K,S:G446S,S:N460K,S:S477N,S:T478K,S:E484A,S:F490S,S:Q498R,S:N501Y,S:Y505H,S:D614G,S:H655Y,S:N679K,S:P681H,S:N764K,S:D796Y,S:Q954H,S:N969K	N:R32-,N:S33-,N:G34-,ORF1a:S3675-,ORF1a:G3676-,ORF1a:F3677-,ORF9b:E27-,ORF9b:N28-,ORF9b:A29-,S:L24-,S:P25-,S:P26-		T1A	C1191T|21A	C44T,A15033G,T27588C	1	1	3	5		NODE_0000740	C44T,C203T,C337T,C882T,C1191T,C1471T,C1513T,T11515C,C14097T,C14599T,C15017T,A15033G,C20235T,A22121G,G22599C,A22629C,T23031C,C25572T,C25603T,A26459G,T27588C,T28019C,G28374A,C29370T		E:D72G,N:-31E,N:T366I,ORF1a:A206V,ORF1a:P309L,ORF1b:A517V,ORF9b:G31R,S:K187E,S:R346T,S:K356T,S:F490S	N:G34-	FR.1.3	T1A,C44T,C1191T,A15033G,T27588C		ORF1a:P309L		N/A	N/A	N/A	N/A	N/A	N/A	N/A	N/A	N/A	N/A	ORF7b:13-44		3000	0	good	0	10	0	good	0	24	5	20.833333	good	13		0	good	0		0	ORF7b:13-44	1	0	good		0	0	good	0	NA			NA	YB20230803	M	63	NA	NA	NA	NA	NA	NA	NA	NA	NA	<32	range	NA	5/22/23	NA	NA	China	Jiangbei	Nasopharyngeal swab	NA	NA	NA	Liu_2024	60-69	NA
OR186174	23B	23B (XBB.1.16)		23B	XBB.1.16	XBB.1.16	11.111111	good	106	56	0	0	0	0	72	13	0	0	88986	1	29871	0.998929873	FALSE	C44T,C241T,A405G,T670G,C2790T,C3037T,T4041C,G4184A,C4321T,C9344T,A9424G,C9534T,C9866T,C10029T,C10198T,G10447A,C10449A,C11653A,C11750T,C11956T,T12730A,C12880T,G12892A,A13237G,C14408T,A14856G,G15451A,C15714T,C15738T,T15939C,T16342C,C17410T,T17859C,C18131T,A18163G,G18703T,A19326G,C19955T,A20055G,C21618T,C21736T,T21810C,G21987A,C22000A,A22101T,C22109G,T22200A,G22317T,G22577C,G22578A,G22599C,C22664A,C22674T,T22679C,C22686T,A22688G,G22775A,A22786C,G22813T,T22882G,G22895C,T22896C,G22898A,T22942G,G22992A,C22995G,A23013C,T23018C,T23019C,T23031C,A23055G,A23063T,T23075C,A23403G,C23525T,T23599G,C23604A,C23854A,G23948T,A24424T,T24469A,C25000T,C25416T,C25584T,C26060T,C26270T,A26275G,C26577G,G26709A,C26858T,A27259C,G27382C,A27383T,T27384C,C27807T,G27915T,A28271T,T28297C,C28311T,A28447G,G28881A,G28882A,G28883C,C29386T,A29510C,G29777T	11288-11296,21633-21641,21992-21994,28362-28370,29734-29759			E:T9I,E:T11A,M:Q19E,M:A63T,N:P13L,N:R203K,N:G204R,N:S413R,ORF1a:K47R,ORF1a:S135R,ORF1a:T842I,ORF1a:I1259T,ORF1a:G1307S,ORF1a:L3027F,ORF1a:T3090I,ORF1a:L3201F,ORF1a:T3255I,ORF1a:P3395H,ORF1a:L3829F,ORF1b:P314L,ORF1b:G662S,ORF1b:S959P,ORF1b:R1315C,ORF1b:T1555I,ORF1b:I1566V,ORF1b:D1746Y,ORF1b:T2163I,ORF3a:T223I,ORF6:D61L,ORF8:G8*,ORF9b:I5T,ORF9b:P10S,ORF9b:N55S,S:T19I,S:A27S,S:V83A,S:G142D,S:H146Q,S:E180V,S:Q183E,S:V213E,S:G252V,S:G339H,S:R346T,S:L368I,S:S371F,S:S373P,S:S375F,S:T376A,S:D405N,S:R408S,S:K417N,S:N440K,S:V445P,S:G446S,S:N460K,S:S477N,S:T478R,S:E484A,S:F486P,S:F490S,S:Q498R,S:N501Y,S:Y505H,S:D614G,S:H655Y,S:N679K,S:P681H,S:N764K,S:D796Y,S:Q954H,S:N969K	N:E31-,N:R32-,N:S33-,ORF1a:S3675-,ORF1a:G3676-,ORF1a:F3677-,ORF9b:E27-,ORF9b:N28-,ORF9b:A29-,S:L24-,S:P25-,S:P26-,S:Y144-		G1A	G12892A|24H	T4041C,C11653A,A13237G,C18131T,C21736T,G29777T	1	1	6	8		NODE_0000332	G1A,T4041C,C11653A,G12892A,A13237G,C18131T,C21736T,G29777T		ORF1a:I1259T,ORF1b:T1555I		NODE_0000332	G1A,T4041C,C11653A,G12892A,A13237G,C18131T,C21736T,G29777T		ORF1a:I1259T,ORF1b:T1555I		N/A	N/A	N/A	N/A	N/A	XBB.1.5	G1A,T4041C,C11653A,C11750T,C11956T,T12730A,G12892A,A13237G,A14856G,C18131T,G18703T,C21736T,A22101T,A22995G,T28297C,A28447G,C29386T,G29777T		ORF1a:I1259T,ORF1a:L3829F,ORF1b:T1555I,ORF1b:D1746Y,ORF9b:I5T,ORF9b:N55S,S:E180V,S:K478R				3000	0	good	0	10	0	good	0	24	8	33.333333	mediocre	16		0	good	0		0		0	0	good		0	0	good	0	NA			NA	YB20230804	M	72	NA	NA	NA	NA	NA	NA	NA	NA	NA	<32	range	NA	5/24/23	NA	NA	China	Jiangbei	Nasopharyngeal swab	NA	NA	NA	Liu_2024	70-79	NA
OR186175	23D	23D (XBB.1.9)		23D	XBB.1.9.1.16	FL.16	4.340278	good	99	77	0	0	0	0	70	20	0	0	88950	1	29871	0.998929873	FALSE	C44T,C241T,A405G,T670G,C2790T,C3037T,C3511T,G4184A,C4321T,G5720A,C9344T,A9424G,C9534T,C9866T,C10029T,C10198T,G10447A,C10449A,C11956T,C12789T,C12880T,C14408T,G15451A,C15714T,C15738T,T15939C,T16342C,C17410T,T17859C,A18163G,A19326G,C19955T,A20055G,C21618T,T21810C,C22000A,C22109G,T22200A,A22206T,G22317T,G22577C,G22578A,G22599C,C22664A,C22674T,T22679C,C22686T,A22688G,G22775A,A22786C,G22813T,T22882G,G22895C,T22896C,G22898A,T22942G,G22992A,C22995A,A23013C,T23018C,T23019C,T23031C,A23055G,A23063T,T23075C,A23403G,C23525T,T23599G,C23604A,C23854A,G23948T,A24033G,A24424T,T24469A,C25000T,C25416T,C25584T,C26060T,C26270T,A26275G,C26577G,G26709A,C26858T,A27259C,G27382C,A27383T,T27384C,C27807T,G27915T,A28271T,T28297C,C28311T,G28881A,G28882A,G28883C,C29061T,A29510C,C29530T,C29675T	11288-11296,21633-21641,21972-21995,28362-28370,29734-29759			E:T9I,E:T11A,M:Q19E,M:A63T,N:P13L,N:R203K,N:G204R,N:T263I,N:S413R,ORF1a:K47R,ORF1a:S135R,ORF1a:T842I,ORF1a:G1307S,ORF1a:G1819S,ORF1a:L3027F,ORF1a:T3090I,ORF1a:L3201F,ORF1a:T3255I,ORF1a:P3395H,ORF1a:T4175I,ORF1b:P314L,ORF1b:G662S,ORF1b:S959P,ORF1b:R1315C,ORF1b:I1566V,ORF1b:T2163I,ORF3a:T223I,ORF6:D61L,ORF8:G8*,ORF9b:I5T,ORF9b:P10S,S:T19I,S:A27S,S:V83A,S:H146Q,S:Q183E,S:V213E,S:D215V,S:G252V,S:G339H,S:R346T,S:L368I,S:S371F,S:S373P,S:S375F,S:T376A,S:D405N,S:R408S,S:K417N,S:N440K,S:V445P,S:G446S,S:N460K,S:S477N,S:T478K,S:E484A,S:F486P,S:F490S,S:Q498R,S:N501Y,S:Y505H,S:D614G,S:H655Y,S:N679K,S:P681H,S:N764K,S:D796Y,S:N824S,S:Q954H,S:N969K	N:E31-,N:R32-,N:S33-,ORF1a:S3675-,ORF1a:G3676-,ORF1a:F3677-,ORF9b:E27-,ORF9b:N28-,ORF9b:A29-,S:L24-,S:P25-,S:P26-,S:D138-,S:P139-,S:F140-,S:L141-,S:G142-,S:V143-,S:Y144-,S:Y145-		G1A		C44T,A24033G,C29061T,C29530T,C29675T	1	0	5	6		internal_XBB.1.9.2	G1A,C3511T,C11956T,A22206T,T23018C,A24033G,C29061T,C29530T,C29675T	21972-21991,21995	N:T263I,S:D215V,S:S486P,S:N824S	S:D138-,S:P139-,S:F140-,S:L141-,S:D142-,S:V143-,S:Y145-	FL.16	G1A,C44T,A24033G,C29061T,C29530T,C29675T	21972-21991,21995	N:T263I,S:N824S	S:D138-,S:P139-,S:F140-,S:L141-,S:D142-,S:V143-,S:Y145-	N/A	N/A	N/A	N/A	N/A	XBB.1.5	G1A,C3511T,G5720A,C11956T,C12789T,A22206T,A24033G,T28297C,C29061T,C29530T,C29675T	21972-21991,21995	N:T263I,ORF1a:G1819S,ORF1a:T4175I,ORF9b:I5T,S:D215V,S:N824S	S:D138-,S:P139-,S:F140-,S:L141-,S:D142-,S:V143-,S:Y145-			3000	0	good	0	10	0	good	0	24	5	20.833333	good	13		0	good	0		0		0	0	good		0	0	good	0	NA			NA	YB20230805	F	58	NA	NA	NA	NA	NA	NA	NA	NA	NA	<32	range	NA	5/24/23	NA	NA	China	Jiangbei	Nasopharyngeal swab	NA	NA	NA	Liu_2024	50-59	NA
OR186176	23D	23D (XBB.1.9)		23D	XBB.1.9.1.16	FL.16	8.506944	good	101	56	0	0	0	0	71	13	0	0	89003	1	29870	0.998896432	FALSE	C44T,C241T,A405G,T670G,C1627T,C2790T,C3037T,C3511T,G4184A,C4321T,G5720A,C8660T,C9344T,A9424G,C9534T,C9866T,C10029T,C10198T,G10447A,C10449A,C11956T,C12624T,C12789T,C12880T,C14408T,G15451A,C15714T,C15738T,T15939C,T16342C,C17410T,T17859C,A18163G,A19326G,C19955T,A20055G,C21618T,T21810C,G21987A,C22000A,C22109G,T22200A,A22206T,G22317T,G22577C,G22578A,G22599C,C22664A,C22674T,T22679C,C22686T,A22688G,G22775A,A22786C,G22813T,T22882G,G22895C,T22896C,G22898A,T22942G,G22992A,C22995A,A23013C,T23018C,T23019C,T23031C,A23055G,A23063T,T23075C,A23403G,C23525T,T23599G,C23604A,C23854A,G23948T,A24424T,T24469A,C25000T,C25416T,C25584T,C26060T,C26270T,A26275G,A26319G,C26577G,G26709A,C26858T,A27259C,G27382C,A27383T,T27384C,C27807T,G27915T,A28271T,T28297C,C28311T,G28881A,G28882A,G28883C,A29510C,C29530T	11288-11296,21633-21641,21992-21994,28362-28370,29734-29759			E:T9I,E:T11A,M:Q19E,M:A63T,N:P13L,N:R203K,N:G204R,N:S413R,ORF1a:K47R,ORF1a:S135R,ORF1a:T842I,ORF1a:G1307S,ORF1a:G1819S,ORF1a:H2799Y,ORF1a:L3027F,ORF1a:T3090I,ORF1a:L3201F,ORF1a:T3255I,ORF1a:P3395H,ORF1a:P4120L,ORF1a:T4175I,ORF1b:P314L,ORF1b:G662S,ORF1b:S959P,ORF1b:R1315C,ORF1b:I1566V,ORF1b:T2163I,ORF3a:T223I,ORF6:D61L,ORF8:G8*,ORF9b:I5T,ORF9b:P10S,S:T19I,S:A27S,S:V83A,S:G142D,S:H146Q,S:Q183E,S:V213E,S:D215V,S:G252V,S:G339H,S:R346T,S:L368I,S:S371F,S:S373P,S:S375F,S:T376A,S:D405N,S:R408S,S:K417N,S:N440K,S:V445P,S:G446S,S:N460K,S:S477N,S:T478K,S:E484A,S:F486P,S:F490S,S:Q498R,S:N501Y,S:Y505H,S:D614G,S:H655Y,S:N679K,S:P681H,S:N764K,S:D796Y,S:Q954H,S:N969K	N:E31-,N:R32-,N:S33-,ORF1a:S3675-,ORF1a:G3676-,ORF1a:F3677-,ORF9b:E27-,ORF9b:N28-,ORF9b:A29-,S:L24-,S:P25-,S:P26-,S:Y144-		G1A	C1627T|22B&rec	C44T,C8660T,C12624T,A26319G,C29530T	1	1	5	7		internal_XBB.1.9.2	G1A,C1627T,C3511T,C8660T,C11956T,C12624T,A22206T,T23018C,A26319G,C29530T		ORF1a:H2799Y,ORF1a:P4120L,S:D215V,S:S486P		FL.16	G1A,C44T,C1627T,C8660T,C12624T,A26319G,C29530T		ORF1a:H2799Y,ORF1a:P4120L		N/A	N/A	N/A	N/A	N/A	XBB.1.5	G1A,C1627T,C3511T,G5720A,C8660T,C11956T,C12624T,C12789T,A22206T,A26319G,T28297C,C29530T		ORF1a:G1819S,ORF1a:H2799Y,ORF1a:P4120L,ORF1a:T4175I,ORF9b:I5T,S:D215V				3000	0	good	0	10	0	good	0	24	7	29.166667	good	15		0	good	0		0		0	0	good		0	0	good	0	NA			NA	YB20230806	F	71	NA	NA	NA	NA	NA	NA	NA	NA	NA	<32	range	NA	5/24/23	NA	NA	China	Jiangbei	Nasopharyngeal swab	NA	NA	NA	Liu_2024	70-79	NA
OR186177	23D	23D (XBB.1.9)		23D	XBB.1.9.1.16	FL.16	6.25	good	100	56	0	0	0	0	70	13	0	0	89010	1	29871	0.998929873	FALSE	C44T,C241T,A405G,G529A,T670G,C2790T,C3037T,C3511T,G4184A,C4321T,G5720A,C9344T,A9424G,C9534T,C9866T,C10029T,C10198T,G10447A,C10449A,C11956T,C12789T,C12880T,A14041G,C14408T,G15451A,C15714T,C15738T,T15939C,T16342C,C17410T,T17859C,A18163G,C18555T,A19326G,C19955T,A20055G,C21618T,T21810C,G21987A,C22000A,C22109G,T22200A,A22206T,G22317T,G22577C,G22578A,G22599C,C22664A,C22674T,T22679C,C22686T,A22688G,G22775A,A22786C,G22813T,T22882G,G22895C,T22896C,G22898A,T22942G,G22992A,C22995A,A23013C,T23018C,T23019C,T23031C,A23055G,A23063T,T23075C,A23403G,C23525T,T23599G,C23604A,C23854A,G23948T,A24424T,T24469A,C25000T,C25416T,C25584T,C26060T,C26270T,A26275G,C26577G,G26709A,C26858T,A27259C,G27382C,A27383T,T27384C,C27807T,G27915T,A28271T,T28297C,C28311T,G28881A,G28882A,G28883C,A29510C,C29530T	11288-11296,21633-21641,21992-21994,28362-28370,29734-29759			E:T9I,E:T11A,M:Q19E,M:A63T,N:P13L,N:R203K,N:G204R,N:S413R,ORF1a:K47R,ORF1a:S135R,ORF1a:T842I,ORF1a:G1307S,ORF1a:G1819S,ORF1a:L3027F,ORF1a:T3090I,ORF1a:L3201F,ORF1a:T3255I,ORF1a:P3395H,ORF1a:T4175I,ORF1b:I192V,ORF1b:P314L,ORF1b:G662S,ORF1b:S959P,ORF1b:R1315C,ORF1b:I1566V,ORF1b:T2163I,ORF3a:T223I,ORF6:D61L,ORF8:G8*,ORF9b:I5T,ORF9b:P10S,S:T19I,S:A27S,S:V83A,S:G142D,S:H146Q,S:Q183E,S:V213E,S:D215V,S:G252V,S:G339H,S:R346T,S:L368I,S:S371F,S:S373P,S:S375F,S:T376A,S:D405N,S:R408S,S:K417N,S:N440K,S:V445P,S:G446S,S:N460K,S:S477N,S:T478K,S:E484A,S:F486P,S:F490S,S:Q498R,S:N501Y,S:Y505H,S:D614G,S:H655Y,S:N679K,S:P681H,S:N764K,S:D796Y,S:Q954H,S:N969K	N:E31-,N:R32-,N:S33-,ORF1a:S3675-,ORF1a:G3676-,ORF1a:F3677-,ORF9b:E27-,ORF9b:N28-,ORF9b:A29-,S:L24-,S:P25-,S:P26-,S:Y144-		G1A	C18555T|20F	C44T,G529A,A14041G,C29530T	1	1	4	6		internal_XBB.1.9.2	G1A,G529A,C3511T,C11956T,A14041G,C18555T,A22206T,T23018C,C29530T		ORF1b:I192V,S:D215V,S:S486P		FL.16	G1A,C44T,G529A,A14041G,C18555T,C29530T		ORF1b:I192V		N/A	N/A	N/A	N/A	N/A	XBB.1.5	G1A,G529A,C3511T,G5720A,C11956T,C12789T,A14041G,C18555T,A22206T,T28297C,C29530T		ORF1a:G1819S,ORF1a:T4175I,ORF1b:I192V,ORF9b:I5T,S:D215V				3000	0	good	0	10	0	good	0	24	6	25	good	14		0	good	0		0		0	0	good		0	0	good	0	NA			NA	YB20230807	M	7	NA	NA	NA	NA	NA	NA	NA	NA	NA	<32	range	NA	5/22/23	NA	NA	China	Jiangbei	Nasopharyngeal swab	NA	NA	NA	Liu_2024	Under 19	NA
OR186178	23D	23D (XBB.1.9)		23D	XBB.1.9.1.24	FL.24	4.340278	good	104	57	3	1	0	0	76	14	0	1	88977	1	29871	0.998929873	FALSE	C44T,C241T,A405G,T670G,C2306T,C2790T,C3037T,G4184A,C4321T,G5720A,C5884T,C9344T,A9424G,C9534T,C9866T,C10029T,C10198T,G10447A,C10449A,C11956T,C12789T,C12880T,C14408T,A15082G,G15451A,C15714T,C15738T,T15939C,T16342C,C16376T,C17410T,T17859C,A18163G,A19326G,C19955T,A20055G,C21618T,T21810C,G21987A,C22000A,C22109G,T22200A,G22317T,C22570T,G22577C,G22578A,G22599C,C22664A,C22674T,T22679C,C22686T,A22688G,G22775A,A22786C,G22813T,T22882G,G22895C,T22896C,G22898A,T22942G,G22992A,C22995A,A23013C,T23018C,T23019C,T23031C,A23055G,A23063T,T23075C,G23401T,A23403G,C23525T,T23599G,C23604A,C23625T,C23854A,G23948T,A24424T,T24469A,C25000T,C25416T,C25584T,A25637G,C26060T,C26270T,A26275G,C26577G,G26709A,C26858T,A27259C,G27382C,A27383T,T27384C,C27807T,G27915T,C27923T,C27942T,A28271T,T28297C,C28311T,G28881A,G28882A,G28883C,A29510C	11288-11296,21633-21641,21992-21994,28254,28362-28370,29734-29759	28250:CTG	ORF8:122	E:T9I,E:T11A,M:Q19E,M:A63T,N:P13L,N:R203K,N:G204R,N:S413R,ORF1a:K47R,ORF1a:S135R,ORF1a:L681F,ORF1a:T842I,ORF1a:G1307S,ORF1a:G1819S,ORF1a:L3027F,ORF1a:T3090I,ORF1a:L3201F,ORF1a:T3255I,ORF1a:P3395H,ORF1a:T4175I,ORF1b:P314L,ORF1b:I539V,ORF1b:G662S,ORF1b:S959P,ORF1b:P970L,ORF1b:R1315C,ORF1b:I1566V,ORF1b:T2163I,ORF3a:N82S,ORF3a:T223I,ORF6:D61L,ORF8:G8*,ORF8:H17Y,ORF8:F120L,ORF9b:I5T,ORF9b:P10S,S:T19I,S:A27S,S:V83A,S:G142D,S:H146Q,S:Q183E,S:V213E,S:G252V,S:G339H,S:R346T,S:L368I,S:S371F,S:S373P,S:S375F,S:T376A,S:D405N,S:R408S,S:K417N,S:N440K,S:V445P,S:G446S,S:N460K,S:S477N,S:T478K,S:E484A,S:F486P,S:F490S,S:Q498R,S:N501Y,S:Y505H,S:Q613H,S:D614G,S:H655Y,S:N679K,S:P681H,S:A688V,S:N764K,S:D796Y,S:Q954H,S:N969K	N:E31-,N:R32-,N:S33-,ORF1a:S3675-,ORF1a:G3676-,ORF1a:F3677-,ORF8:I121-,ORF9b:E27-,ORF9b:N28-,ORF9b:A29-,S:L24-,S:P25-,S:P26-,S:Y144-		G1A		C44T,C2306T,C5884T,C16376T,C27923T,C27942T	1	0	6	7		internal_XBB.1.9.2	G1A,C2306T,C5884T,C11956T,A15082G,C16376T,C22570T,T23018C,G23401T,C23625T,A25637G,C27923T,C27942T	28254	ORF1a:L681F,ORF1b:I539V,ORF1b:P970L,ORF3a:N82S,ORF8:H17Y,ORF8:F120L,S:S486P,S:Q613H,S:A688V	ORF8:I121-	internal_b97dbddb	G1A,C44T,C2306T,C5884T,C16376T,C27923T,C27942T	28254	ORF1a:L681F,ORF1b:P970L,ORF8:H17Y,ORF8:F120L	ORF8:I121-	N/A	N/A	N/A	N/A	N/A	XBB.1.5	G1A,C2306T,G5720A,C5884T,C11956T,C12789T,A15082G,C16376T,C22570T,G23401T,C23625T,A25637G,C27923T,C27942T,T28297C	28254	ORF1a:L681F,ORF1a:G1819S,ORF1a:T4175I,ORF1b:I539V,ORF1b:P970L,ORF3a:N82S,ORF8:H17Y,ORF8:F120L,ORF9b:I5T,S:Q613H,S:A688V	ORF8:I121-	ORF8:122		3000	0	good	0	10	0	good	0	24	5	20.833333	good	13		0	good	0		0	ORF8:122	1	0	good		0	0	good	0	NA			NA	YB20230808	M	31	NA	NA	NA	NA	NA	NA	NA	NA	NA	<32	range	NA	5/22/23	NA	NA	China	Jiangbei	Nasopharyngeal swab	NA	NA	NA	Liu_2024	30-39	NA
OR186179	23F	23F (EG.5.1)		23F	XBB.1.9.2.5.1.1	EG.5.1.1	0.173611	good	104	74	0	0	0	0	72	19	0	0	88939	1	29871	0.998929873	FALSE	C44T,C241T,A405G,T670G,C2334T,C2790T,C3037T,G4184A,C4321T,G5720A,C6541T,C9344T,A9424G,C9534T,C9693T,C9866T,C10029T,C10198T,G10447A,C10449A,C12789T,C12880T,G13627A,C14408T,G15451A,C15714T,C15738T,T15939C,T16342C,A16878T,C17410T,T17859C,A18163G,A18492G,A19326G,C19955T,A20055G,C21618T,G21718T,T21810C,C22000A,C22109G,T22200A,G22317T,C22480T,G22577C,G22578A,G22599C,C22664A,C22674T,T22679C,C22686T,A22688G,G22775A,A22786C,G22813T,T22882G,G22895C,T22896C,G22898A,T22930A,T22942G,G22992A,C22995A,A23013C,T23018C,T23019C,T23031C,A23055G,A23063T,T23075C,A23403G,C23525T,T23599G,C23604A,C23854A,G23948T,A24424T,T24469A,C25000T,C25416T,C25572T,C25584T,C26060T,C26270T,A26275G,C26577G,G26709A,C26858T,A27259C,G27382C,A27383T,T27384C,A27507C,C27807T,G27915T,A28271T,T28297C,C28311T,G28881A,G28882A,G28883C,A29510C,C29625T	11288-11296,21633-21641,21975-21995,28362-28370,29734-29759			E:T9I,E:T11A,M:Q19E,M:A63T,N:P13L,N:R203K,N:G204R,N:S413R,ORF1a:K47R,ORF1a:S135R,ORF1a:A690V,ORF1a:T842I,ORF1a:G1307S,ORF1a:G1819S,ORF1a:L3027F,ORF1a:T3090I,ORF1a:A3143V,ORF1a:L3201F,ORF1a:T3255I,ORF1a:P3395H,ORF1a:T4175I,ORF1b:D54N,ORF1b:P314L,ORF1b:G662S,ORF1b:S959P,ORF1b:R1315C,ORF1b:I1566V,ORF1b:T2163I,ORF3a:T223I,ORF6:D61L,ORF8:G8*,ORF9b:I5T,ORF9b:P10S,S:T19I,S:A27S,S:Q52H,S:V83A,S:H146Q,S:Q183E,S:V213E,S:G252V,S:G339H,S:R346T,S:L368I,S:S371F,S:S373P,S:S375F,S:T376A,S:D405N,S:R408S,S:K417N,S:N440K,S:V445P,S:G446S,S:F456L,S:N460K,S:S477N,S:T478K,S:E484A,S:F486P,S:F490S,S:Q498R,S:N501Y,S:Y505H,S:D614G,S:H655Y,S:N679K,S:P681H,S:N764K,S:D796Y,S:Q954H,S:N969K	N:E31-,N:R32-,N:S33-,ORF1a:S3675-,ORF1a:G3676-,ORF1a:F3677-,ORF9b:E27-,ORF9b:N28-,ORF9b:A29-,S:L24-,S:P25-,S:P26-,S:P139-,S:F140-,S:L141-,S:G142-,S:V143-,S:Y144-,S:Y145-		G1A		C44T	1	0	1	2		NODE_0000421	G1A,C44T,C6541T,G13627A,C25572T	21975-21991,21995	ORF1b:D54N	S:P139-,S:F140-,S:L141-,S:D142-,S:V143-,S:Y145-	NODE_0000436	G1A,C44T	21975-21991,21995		S:P139-,S:F140-,S:L141-,S:D142-,S:V143-,S:Y145-	N/A	N/A	N/A	N/A	N/A	XBB.1.5	G1A,C2334T,G5720A,C6541T,C9693T,C12789T,G13627A,A16878T,A18492G,G21718T,C22480T,T22930A,C25572T,A27507C,T28297C,C29625T	21975-21991,21995	ORF1a:A690V,ORF1a:G1819S,ORF1a:A3143V,ORF1a:T4175I,ORF1b:D54N,ORF9b:I5T,S:Q52H,S:F456L	S:P139-,S:F140-,S:L141-,S:D142-,S:V143-,S:Y145-			3000	0	good	0	10	0	good	0	24	1	4.166667	good	9		0	good	0		0		0	0	good		0	0	good	0	NA			NA	YB20230809	F	72	NA	NA	NA	NA	NA	NA	NA	NA	NA	<32	range	NA	5/22/23	NA	NA	China	Jiangbei	Nasopharyngeal swab	NA	NA	NA	Liu_2024	70-79	NA
OR186180	22D	22D (BA.2.75)	Omicron	22D	BA.2.75.5.1.2.3.1.3	FR.1.3	0	good	103	53	1	1	0	0	71	12	0	32	89004	1	29870	0.998896432	FALSE	C44T,C203T,C241T,C337T,G393A,T670G,C882T,C1471T,C1513T,C2790T,C3037T,C3796T,C3927T,G4184A,C4321T,C4586T,C5183T,C9344T,A9424G,C9534T,C9866T,C10029T,C10198T,G10447A,C10449A,T11515C,A12444G,C12880T,C14097T,C14408T,C14599T,C15017T,G15451A,C15714T,C17410T,A18163G,C19955T,A20055G,C20235T,C21618T,G21987A,A22001G,T22016C,C22033A,A22121G,A22190G,T22200G,G22331A,G22577C,G22578A,G22599C,A22629C,C22674T,T22679C,C22686T,A22688G,G22775A,A22786C,G22813T,T22882G,G22898A,T22942G,G22992A,C22995A,A23013C,T23031C,A23055G,A23063T,T23075C,A23403G,C23525T,T23599G,C23604A,C23854A,G23948T,A24424T,T24469A,C25000T,C25416T,C25572T,C25584T,C25603T,C26060T,C26270T,A26275G,A26459G,C26577G,G26709A,C26858T,A27259C,G27382C,A27383T,T27384C,C27807T,T28019C,A28271T,C28311T,G28374A,G28881A,G28882A,G28883C,C29370T,A29510C	11288-11296,21633-21641,28362-28370,29734-29759	27791:T	ORF7b:13-44	E:T9I,E:T11A,E:D72G,M:Q19E,M:A63T,N:P13L,N:R203K,N:G204R,N:T366I,N:S413R,ORF1a:R43H,ORF1a:S135R,ORF1a:A206V,ORF1a:T842I,ORF1a:S1221L,ORF1a:G1307S,ORF1a:P1640S,ORF1a:L3027F,ORF1a:T3090I,ORF1a:L3201F,ORF1a:T3255I,ORF1a:P3395H,ORF1a:N4060S,ORF1b:P314L,ORF1b:A517V,ORF1b:G662S,ORF1b:R1315C,ORF1b:I1566V,ORF1b:T2163I,ORF3a:T223I,ORF6:D61L,ORF9b:P10S,ORF9b:G31R,S:T19I,S:A27S,S:G142D,S:K147E,S:W152R,S:F157L,S:K187E,S:I210V,S:V213G,S:G257S,S:G339H,S:R346T,S:K356T,S:S371F,S:S373P,S:S375F,S:T376A,S:D405N,S:R408S,S:K417N,S:N440K,S:G446S,S:N460K,S:S477N,S:T478K,S:E484A,S:F490S,S:Q498R,S:N501Y,S:Y505H,S:D614G,S:H655Y,S:N679K,S:P681H,S:N764K,S:D796Y,S:Q954H,S:N969K	N:R32-,N:S33-,N:G34-,ORF1a:S3675-,ORF1a:G3676-,ORF1a:F3677-,ORF9b:E27-,ORF9b:N28-,ORF9b:A29-,S:L24-,S:P25-,S:P26-		T1A		C44T,G393A	1	0	2	3		NODE_0000740	C44T,C203T,C337T,G393A,C882T,C1471T,C1513T,T11515C,C14097T,C14599T,C15017T,C20235T,A22121G,G22599C,A22629C,T23031C,C25572T,C25603T,A26459G,T28019C,G28374A,C29370T		E:D72G,N:-31E,N:T366I,ORF1a:R43H,ORF1a:A206V,ORF1b:A517V,ORF9b:G31R,S:K187E,S:R346T,S:K356T,S:F490S	N:G34-	FR.1.3	T1A,C44T,G393A		ORF1a:R43H		N/A	N/A	N/A	N/A	N/A	N/A	N/A	N/A	N/A	N/A	ORF7b:13-44		3000	0	good	0	10	0	good	0	24	0	0	good	8		0	good	0		0	ORF7b:13-44	1	0	good		0	0	good	0	NA			NA	YB20230812	F	41	NA	NA	NA	NA	NA	NA	NA	NA	NA	<32	range	NA	5/22/23	NA	NA	China	Beibei	Nasopharyngeal swab	NA	NA	NA	Liu_2024	40-49	NA
OR186181	23B	23B (XBB.1.16)		23B	XBB.1.16.25	XBB.1.16.25	0	good	104	56	0	0	0	0	72	13	0	0	88994	1	29871	0.998929873	FALSE	C44T,C241T,A405G,T670G,C799T,A1793G,C2790T,C3037T,G4184A,C4321T,C9344T,A9424G,C9534T,C9866T,C10029T,C10198T,G10447A,C10449A,C11750T,C11956T,A12298C,T12730A,C12880T,C14408T,A14856G,G15451A,C15714T,C15738T,T15939C,T16342C,C16611T,C17410T,T17859C,A18163G,G18703T,A19326G,C19955T,A20055G,C21618T,T21810C,G21987A,C22000A,A22101T,C22109G,T22200A,G22317T,G22577C,G22578A,G22599C,C22664A,C22674T,T22679C,C22686T,A22688G,G22775A,A22786C,G22813T,T22882G,G22895C,T22896C,G22898A,T22942G,G22992A,C22995G,A23013C,T23018C,T23019C,T23031C,A23055G,A23063T,T23075C,A23403G,C23525T,T23599G,C23604A,C23854A,G23948T,A24424T,T24469A,C25000T,C25416T,C25584T,C26060T,C26270T,A26275G,C26577G,G26709A,C26858T,A27259C,G27382C,A27383T,T27384C,C27807T,G27915T,A28271T,T28297C,C28311T,A28447G,G28881A,G28882A,G28883C,A29221G,C29386T,A29510C	11288-11296,21633-21641,21992-21994,28362-28370,29734-29759			E:T9I,E:T11A,M:Q19E,M:A63T,N:P13L,N:R203K,N:G204R,N:S413R,ORF1a:K47R,ORF1a:S135R,ORF1a:K510E,ORF1a:T842I,ORF1a:G1307S,ORF1a:L3027F,ORF1a:T3090I,ORF1a:L3201F,ORF1a:T3255I,ORF1a:P3395H,ORF1a:L3829F,ORF1a:Q4011H,ORF1b:P314L,ORF1b:G662S,ORF1b:S959P,ORF1b:R1315C,ORF1b:I1566V,ORF1b:D1746Y,ORF1b:T2163I,ORF3a:T223I,ORF6:D61L,ORF8:G8*,ORF9b:I5T,ORF9b:P10S,ORF9b:N55S,S:T19I,S:A27S,S:V83A,S:G142D,S:H146Q,S:E180V,S:Q183E,S:V213E,S:G252V,S:G339H,S:R346T,S:L368I,S:S371F,S:S373P,S:S375F,S:T376A,S:D405N,S:R408S,S:K417N,S:N440K,S:V445P,S:G446S,S:N460K,S:S477N,S:T478R,S:E484A,S:F486P,S:F490S,S:Q498R,S:N501Y,S:Y505H,S:D614G,S:H655Y,S:N679K,S:P681H,S:N764K,S:D796Y,S:Q954H,S:N969K	N:E31-,N:R32-,N:S33-,ORF1a:S3675-,ORF1a:G3676-,ORF1a:F3677-,ORF9b:E27-,ORF9b:N28-,ORF9b:A29-,S:L24-,S:P25-,S:P26-,S:Y144-		G1A		C799T,A12298C	1	0	2	3		NODE_0000332	G1A,C799T,A1793G,A12298C,C16611T,A29221G		ORF1a:K510E,ORF1a:Q4011H		XBB.1.16.25	G1A,C799T,A12298C		ORF1a:Q4011H		N/A	N/A	N/A	N/A	N/A	XBB.1.5	G1A,C799T,A1793G,C11750T,C11956T,A12298C,T12730A,A14856G,C16611T,G18703T,A22101T,A22995G,T28297C,A28447G,A29221G,C29386T		ORF1a:K510E,ORF1a:L3829F,ORF1a:Q4011H,ORF1b:D1746Y,ORF9b:I5T,ORF9b:N55S,S:E180V,S:K478R				3000	0	good	0	10	0	good	0	24	0	0	good	8		0	good	0		0		0	0	good		0	0	good	0	NA			NA	YB20230813	F	55	NA	NA	NA	NA	NA	NA	NA	NA	NA	<32	range	NA	5/24/23	NA	NA	China	Beibei	Nasopharyngeal swab	NA	NA	NA	Liu_2024	50-59	NA
OR186182	22D	22D (BA.2.75)	Omicron	22D	BA.2.75.5.1.2.3.1.3	FR.1.3	0	good	103	53	2	1	0	0	71	12	0	32	89007	1	29871	0.998929873	FALSE	C44T,C203T,C241T,C337T,T670G,C882T,C1471T,C1513T,C2790T,C3037T,C3796T,C3927T,G4184A,C4321T,C4586T,C5183T,C9344T,A9424G,C9534T,C9866T,C10029T,C10198T,G10447A,C10449A,T11515C,A12444G,C12880T,C14097T,C14408T,C14599T,C15017T,G15451A,C15714T,C17410T,A18163G,C19955T,A20055G,C20235T,C21618T,G21987A,A22001G,T22016C,C22033A,A22121G,A22190G,T22200G,G22331A,G22577C,G22578A,G22599C,A22629C,C22674T,T22679C,C22686T,A22688G,G22775A,A22786C,G22813T,T22882G,G22898A,T22942G,G22992A,C22995A,A23013C,T23031C,A23055G,A23063T,T23075C,A23403G,C23525T,T23599G,C23604A,C23854A,G23948T,A24424T,T24469A,C25000T,C25416T,C25572T,C25584T,C25603T,C26060T,C26270T,A26275G,A26459G,C26577G,G26709A,C26858T,A27259C,G27382C,A27383T,T27384C,C27807T,T28019C,A28271T,C28311T,T28334G,G28374A,G28881A,G28882A,G28883C,C29370T,A29510C	11288-11296,21633-21641,28362-28370,29734-29759	27791:TT	ORF7b:13-44	E:T9I,E:T11A,E:D72G,M:Q19E,M:A63T,N:P13L,N:S21A,N:R203K,N:G204R,N:T366I,N:S413R,ORF1a:S135R,ORF1a:A206V,ORF1a:T842I,ORF1a:S1221L,ORF1a:G1307S,ORF1a:P1640S,ORF1a:L3027F,ORF1a:T3090I,ORF1a:L3201F,ORF1a:T3255I,ORF1a:P3395H,ORF1a:N4060S,ORF1b:P314L,ORF1b:A517V,ORF1b:G662S,ORF1b:R1315C,ORF1b:I1566V,ORF1b:T2163I,ORF3a:T223I,ORF6:D61L,ORF9b:P10S,ORF9b:G31R,S:T19I,S:A27S,S:G142D,S:K147E,S:W152R,S:F157L,S:K187E,S:I210V,S:V213G,S:G257S,S:G339H,S:R346T,S:K356T,S:S371F,S:S373P,S:S375F,S:T376A,S:D405N,S:R408S,S:K417N,S:N440K,S:G446S,S:N460K,S:S477N,S:T478K,S:E484A,S:F490S,S:Q498R,S:N501Y,S:Y505H,S:D614G,S:H655Y,S:N679K,S:P681H,S:N764K,S:D796Y,S:Q954H,S:N969K	N:R32-,N:S33-,N:G34-,ORF1a:S3675-,ORF1a:G3676-,ORF1a:F3677-,ORF9b:E27-,ORF9b:N28-,ORF9b:A29-,S:L24-,S:P25-,S:P26-		T1A		C44T,T28334G	1	0	2	3		NODE_0000740	C44T,C203T,C337T,C882T,C1471T,C1513T,T11515C,C14097T,C14599T,C15017T,C20235T,A22121G,G22599C,A22629C,T23031C,C25572T,C25603T,A26459G,T28019C,T28334G,G28374A,C29370T		E:D72G,N:S21A,N:-31E,N:T366I,ORF1a:A206V,ORF1b:A517V,ORF9b:G31R,S:K187E,S:R346T,S:K356T,S:F490S	N:G34-	FR.1.3	T1A,C44T,T28334G		N:S21A		N/A	N/A	N/A	N/A	N/A	N/A	N/A	N/A	N/A	N/A	ORF7b:13-44		3000	0	good	0	10	0	good	0	24	0	0	good	8		0	good	0		0	ORF7b:13-44	1	0	good		0	0	good	0	NA			NA	YB20230814	F	24	NA	NA	NA	NA	NA	NA	NA	NA	NA	<32	range	NA	5/26/23	NA	NA	China	Beibei	Nasopharyngeal swab	NA	NA	NA	Liu_2024	20-29	NA
OR186183	23D	23D (XBB.1.9)		23D	XBB.1.9.1.16	FL.16	0.694444	good	99	56	0	0	0	0	71	13	0	0	89014	1	29871	0.998929873	FALSE	C44T,C241T,A405G,T670G,C2790T,C3037T,C3511T,G4184A,C4321T,G5720A,C9344T,A9424G,C9534T,C9866T,C10029T,C10198T,G10447A,C10449A,C11956T,C12789T,C12880T,C14408T,G15451A,C15714T,C15738T,T15939C,T16342C,C17410T,T17859C,A18163G,A19326G,C19955T,A20055G,C21618T,T21765C,T21810C,G21987A,C22000A,C22109G,T22200A,A22206T,G22317T,G22577C,G22578A,G22599C,C22664A,C22674T,T22679C,C22686T,A22688G,G22775A,A22786C,G22813T,T22882G,G22895C,T22896C,G22898A,T22942G,G22992A,C22995A,A23013C,T23018C,T23019C,T23031C,A23055G,A23063T,T23075C,A23403G,C23525T,T23599G,C23604A,C23854A,G23948T,A24424T,T24469A,C25000T,C25416T,A25579T,C25584T,C26060T,C26270T,A26275G,C26577G,G26709A,C26858T,A27259C,G27382C,A27383T,T27384C,C27807T,G27915T,A28271T,T28297C,C28311T,G28881A,G28882A,G28883C,C29119T,A29510C	11288-11296,21633-21641,21992-21994,28362-28370,29734-29759			E:T9I,E:T11A,M:Q19E,M:A63T,N:P13L,N:R203K,N:G204R,N:S413R,ORF1a:K47R,ORF1a:S135R,ORF1a:T842I,ORF1a:G1307S,ORF1a:G1819S,ORF1a:L3027F,ORF1a:T3090I,ORF1a:L3201F,ORF1a:T3255I,ORF1a:P3395H,ORF1a:T4175I,ORF1b:P314L,ORF1b:G662S,ORF1b:S959P,ORF1b:R1315C,ORF1b:I1566V,ORF1b:T2163I,ORF3a:I63L,ORF3a:T223I,ORF6:D61L,ORF8:G8*,ORF9b:I5T,ORF9b:P10S,S:T19I,S:A27S,S:I68T,S:V83A,S:G142D,S:H146Q,S:Q183E,S:V213E,S:D215V,S:G252V,S:G339H,S:R346T,S:L368I,S:S371F,S:S373P,S:S375F,S:T376A,S:D405N,S:R408S,S:K417N,S:N440K,S:V445P,S:G446S,S:N460K,S:S477N,S:T478K,S:E484A,S:F486P,S:F490S,S:Q498R,S:N501Y,S:Y505H,S:D614G,S:H655Y,S:N679K,S:P681H,S:N764K,S:D796Y,S:Q954H,S:N969K	N:E31-,N:R32-,N:S33-,ORF1a:S3675-,ORF1a:G3676-,ORF1a:F3677-,ORF9b:E27-,ORF9b:N28-,ORF9b:A29-,S:L24-,S:P25-,S:P26-,S:Y144-		G1A		C44T,T21765C,A25579T,C29119T	1	0	4	5		internal_XBB.1.9.2	G1A,C3511T,C11956T,T21765C,A22206T,T23018C,A25579T,C29119T		ORF3a:I63L,S:I68T,S:D215V,S:S486P		FL.16	G1A,C44T,T21765C,A25579T,C29119T		ORF3a:I63L,S:I68T		N/A	N/A	N/A	N/A	N/A	XBB.1.5	G1A,C3511T,G5720A,C11956T,C12789T,T21765C,A22206T,A25579T,T28297C,C29119T		ORF1a:G1819S,ORF1a:T4175I,ORF3a:I63L,ORF9b:I5T,S:I68T,S:D215V				3000	0	good	0	10	0	good	0	24	2	8.333333	good	10		0	good	0		0		0	0	good		0	0	good	0	NA			NA	YB20230815	M	76	NA	NA	NA	NA	NA	NA	NA	NA	NA	<32	range	NA	5/26/23	NA	NA	China	Beibei	Nasopharyngeal swab	NA	NA	NA	Liu_2024	70-79	NA
OR186184	23D	23D (XBB.1.9)		23D	XBB.1.9.1.16	FL.16	0.173611	good	98	56	0	0	0	0	69	13	0	0	89018	1	29871	0.998929873	FALSE	C44T,C241T,A405G,T670G,C2790T,C3037T,C3511T,G4184A,C4321T,G5720A,C9344T,A9424G,C9534T,C9866T,C10029T,C10198T,G10447A,C10449A,C11956T,C12789T,C12880T,C14408T,G15451A,C15714T,C15738T,T15939C,T16342C,C17410T,T17859C,A18163G,A19326G,C19955T,A20055G,C21618T,T21810C,G21987A,C22000A,C22109G,T22200A,A22206T,G22317T,G22577C,G22578A,G22599C,C22664A,C22674T,T22679C,C22686T,A22688G,G22775A,A22786C,G22813T,T22882G,G22895C,T22896C,G22898A,T22942G,G22992A,C22995A,A23013C,T23018C,T23019C,T23031C,A23055G,A23063T,T23075C,A23403G,C23525T,T23599G,C23604A,C23854A,G23948T,A24424T,T24469A,C25000T,C25416T,C25584T,C26060T,C26270T,A26275G,C26577G,A26579G,G26709A,C26858T,A27259C,G27382C,A27383T,T27384C,C27807T,G27915T,A28271T,T28297C,C28311T,G28881A,G28882A,G28883C,A29510C,C29530T	11288-11296,21633-21641,21992-21994,28362-28370,29734-29759			E:T9I,E:T11A,M:Q19E,M:A63T,N:P13L,N:R203K,N:G204R,N:S413R,ORF1a:K47R,ORF1a:S135R,ORF1a:T842I,ORF1a:G1307S,ORF1a:G1819S,ORF1a:L3027F,ORF1a:T3090I,ORF1a:L3201F,ORF1a:T3255I,ORF1a:P3395H,ORF1a:T4175I,ORF1b:P314L,ORF1b:G662S,ORF1b:S959P,ORF1b:R1315C,ORF1b:I1566V,ORF1b:T2163I,ORF3a:T223I,ORF6:D61L,ORF8:G8*,ORF9b:I5T,ORF9b:P10S,S:T19I,S:A27S,S:V83A,S:G142D,S:H146Q,S:Q183E,S:V213E,S:D215V,S:G252V,S:G339H,S:R346T,S:L368I,S:S371F,S:S373P,S:S375F,S:T376A,S:D405N,S:R408S,S:K417N,S:N440K,S:V445P,S:G446S,S:N460K,S:S477N,S:T478K,S:E484A,S:F486P,S:F490S,S:Q498R,S:N501Y,S:Y505H,S:D614G,S:H655Y,S:N679K,S:P681H,S:N764K,S:D796Y,S:Q954H,S:N969K	N:E31-,N:R32-,N:S33-,ORF1a:S3675-,ORF1a:G3676-,ORF1a:F3677-,ORF9b:E27-,ORF9b:N28-,ORF9b:A29-,S:L24-,S:P25-,S:P26-,S:Y144-		G1A		C44T,A26579G,C29530T	1	0	3	4		internal_XBB.1.9.2	G1A,C3511T,C11956T,A22206T,T23018C,A26579G,C29530T		S:D215V,S:S486P		FL.16	G1A,C44T,A26579G,C29530T				N/A	N/A	N/A	N/A	N/A	XBB.1.5	G1A,C3511T,G5720A,C11956T,C12789T,A22206T,A26579G,T28297C,C29530T		ORF1a:G1819S,ORF1a:T4175I,ORF9b:I5T,S:D215V				3000	0	good	0	10	0	good	0	24	1	4.166667	good	9		0	good	0		0		0	0	good		0	0	good	0	NA			NA	YB20230816	F	74	NA	NA	NA	NA	NA	NA	NA	NA	NA	<32	range	NA	5/28/23	NA	NA	China	Changshou	Nasopharyngeal swab	NA	NA	NA	Liu_2024	70-79	NA
OP825137	21K	21K (BA.1)	Omicron	21K	BA.1.1	BA.1.1	0	good	60	0	9	0	39	0	46	0	1	21	89384	2	29891	0.998261044	FALSE	C21T,C241T,C2470T,A2832G,C3037T,T5386G,G8393A,G9049T,C10029T,C10449A,G11287T,A11537G,T13195C,C14408T,A14940G,C15240T,A18163G,C21762T,C21846T,G22578A,G22599A,T22673C,C22674T,T22679C,C22686T,G22813T,T22882G,G22898A,G22992A,C22995A,A23013C,A23040G,G23048A,A23055G,A23063T,T23075C,C23202A,A23403G,C23525T,T23599G,C23604A,C23854A,G23948T,C24130A,A24424T,T24469A,C24503T,C25000T,C25584T,C26270T,A26530G,C26577G,G26709A,A27259C,C27807T,A28271T,C28311T,G28881A,G28882A,G28883C		22204:GAGCCAGAA		E:T9I,M:D3G,M:Q19E,M:A63T,N:P13L,N:R203K,N:G204R,ORF1a:K856R,ORF1a:A2710T,ORF1a:K2928N,ORF1a:T3255I,ORF1a:P3395H,ORF1a:L3674F,ORF1a:I3758V,ORF1b:P314L,ORF1b:I1566V,ORF9b:P10S,S:A67V,S:T95I,S:G339D,S:R346K,S:S371L,S:S373P,S:S375F,S:K417N,S:N440K,S:G446S,S:S477N,S:T478K,S:E484A,S:Q493R,S:G496S,S:Q498R,S:N501Y,S:Y505H,S:T547K,S:D614G,S:H655Y,S:N679K,S:P681H,S:N764K,S:D796Y,S:N856K,S:Q954H,S:N969K,S:L981F		S:214:EPE			C21T,G9049T,-11287T,A14940G	0	0	4	4	6513-6515,11288-11296,21765-21770,21987-21995,22194-22196,28362-28370	NODE_0000682	C21T,C2470T,G9049T,-11287T,A14940G,G22599A		ORF1a:K2928N,ORF1a:-3674F,S:R346K		NODE_0000690	C21T,C2470T,G9049T,-11287T,A14940G		ORF1a:K2928N,ORF1a:-3674F		N/A	N/A	N/A	N/A	N/A	N/A	N/A	N/A	N/A	N/A	ORF1a:2083-2084,ORF1a:3675-3677,S:68-70,S:142-145,S:211-212,N:30-33,ORF9b:27-29		3000	0	good	39	10	0	good	0	24	-4	0	good	4		0	good	0		0		0	0	good		0	0	good	0	NA			NA	KMUH-11	NA	NA	NA	NA	NA	Yes	2	NA	NA	NA	NA	16.3 - 23	range	NA	1/5/22	No	NA	Taiwan	Kaohsiung City	Nasopharyngeal swab	NA	NA	NA	Liu_Chiou_2023	NA	NA
OP825138	21L	21L (BA.2)	Omicron	21L	BA.2.64	BA.2.64	1	good	71	0	9	0	53	1	49	0	1	17	89326	2	29891	0.997759422	FALSE	C44T,C241T,T670G,C958T,C2790T,C3037T,C3961T,G4184A,C4321T,C9344T,A9424G,C9534T,C9866T,C10029T,C10198T,G10447A,C10449A,G11266T,C12880T,C14408T,C15714T,C17410T,A18163G,C19955T,A20055G,C21618T,G21987A,T22200G,G22578A,C22674T,T22679C,C22686T,A22688G,G22775A,A22786C,G22813T,T22882G,G22992A,C22995A,A23013C,A23040G,A23055G,A23063T,T23075C,A23403G,C23525T,T23599G,C23604A,C23854A,G23948T,A24424T,T24469A,C25000T,C25584T,C26060T,C26270T,C26577G,G26709A,C26858T,A27259C,G27382C,A27383T,T27384C,C27807T,A28271T,C28311T,T28678C,G28881A,G28882A,G28883C,A29510C		22204:NNNNNNNNN		E:T9I,M:Q19E,M:A63T,N:P13L,N:R203K,N:G204R,N:S413R,ORF1a:S135R,ORF1a:T842I,ORF1a:G1307S,ORF1a:L3027F,ORF1a:T3090I,ORF1a:L3201F,ORF1a:T3255I,ORF1a:P3395H,ORF1a:L3667F,ORF1b:P314L,ORF1b:R1315C,ORF1b:I1566V,ORF1b:T2163I,ORF3a:T223I,ORF6:D61L,ORF9b:P10S,S:T19I,S:G142D,S:G339D,S:S371F,S:S373P,S:S375F,S:T376A,S:D405N,S:R408S,S:K417N,S:N440K,S:S477N,S:T478K,S:E484A,S:Q493R,S:Q498R,S:N501Y,S:Y505H,S:D614G,S:H655Y,S:N679K,S:P681H,S:N764K,S:D796Y,S:Q954H,S:N969K		S:212:GRX			C44T,C958T	0	0	2	2	11288-11296,21633-21641,28362-28370,29734-29759	NODE_0000695	C44T,C958T,C3961T,C9866T,G11266T,T28678C		ORF1a:L3201F,ORF1a:L3667F		BA.2.64	C44T,C958T				N/A	N/A	N/A	N/A	N/A	N/A	N/A	N/A	N/A	N/A	ORF1a:3675-3677,ORF1a:3870,S:24-27,S:213-214,N:30-33,ORF9b:27-29	R:11873	3000	0	good	53	10	10	good	1	24	-6	0	good	2		0	good	0		0		0	0	good		0	0	good	0	NA			NA	KMUH-12	NA	NA	NA	NA	NA	Yes	2	NA	NA	NA	NA	16.3 - 23	range	NA	2/13/22	No	NA	Taiwan	Kaohsiung City	Nasopharyngeal swab	NA	NA	NA	Liu_Chiou_2023	NA	NA
OP825139	21L	21L (BA.2)	Omicron	21L	BA.2.3.7	BA.2.3.7	0	good	76	0	9	0	53	0	53	0	1	16	89285	9	29891	0.997558773	FALSE	C44T,C241T,T670G,C2156T,T2353C,C2790T,C3037T,G4184A,C4321T,C8991T,C9344T,A9424G,C9534T,C9866T,T9982C,C10029T,C10198T,G10447A,C10449A,C12880T,C14408T,C15714T,C16887T,C17410T,G17721A,A18163G,C19955T,A20055G,C21618T,A21851G,G21987A,T22200G,G22578A,C22674T,T22679C,C22686T,A22688G,G22775A,A22786C,G22813T,T22882G,G22992A,C22995A,A23013C,A23040G,A23055G,A23063T,T23075C,A23403G,C23525T,T23599G,C23604A,C23854A,G23948T,A24424T,T24469A,C25000T,C25584T,C25810T,C26060T,C26270T,C26577G,G26709A,C26858T,A27259C,G27382C,A27383T,T27384C,C27807T,A28271T,C28311T,G28881A,G28882A,G28883C,G29239A,A29510C		22204:NNNNNNNNN		E:T9I,M:Q19E,M:A63T,N:P13L,N:R203K,N:G204R,N:M322I,N:S413R,ORF1a:S135R,ORF1a:L631F,ORF1a:T842I,ORF1a:G1307S,ORF1a:A2909V,ORF1a:L3027F,ORF1a:T3090I,ORF1a:L3201F,ORF1a:T3255I,ORF1a:P3395H,ORF1b:P314L,ORF1b:R1315C,ORF1b:I1566V,ORF1b:T2163I,ORF3a:L140F,ORF3a:T223I,ORF6:D61L,ORF9b:P10S,S:T19I,S:K97E,S:G142D,S:G339D,S:S371F,S:S373P,S:S375F,S:T376A,S:D405N,S:R408S,S:K417N,S:N440K,S:S477N,S:T478K,S:E484A,S:Q493R,S:Q498R,S:N501Y,S:Y505H,S:D614G,S:H655Y,S:N679K,S:P681H,S:N764K,S:D796Y,S:Q954H,S:N969K		S:212:GRX			C44T,T2353C,T9982C,C16887T,G17721A	0	0	5	5	11288-11296,21633-21641,28362-28370,29734-29759	NODE_0000695	C44T,C2156T,T2353C,C8991T,C9866T,T9982C,C16887T,G17721A,A21851G,C25810T,G29239A		N:M322I,ORF1a:L631F,ORF1a:A2909V,ORF1a:L3201F,ORF3a:L140F,S:K97E		BA.2.3.7	C44T,T2353C,T9982C,C16887T,G17721A				N/A	N/A	N/A	N/A	N/A	N/A	N/A	N/A	N/A	N/A	ORF1a:3675-3677,S:24-27,S:213-214,N:30-33,ORF9b:27-29		3000	0	good	53	10	0	good	0	24	-3	0	good	5		0	good	0		0		0	0	good		0	0	good	0	NA			NA	KMUH-13	NA	NA	NA	NA	NA	Yes	3	NA	NA	NA	NA	16.3 - 23	range	NA	2/13/22	No	NA	Taiwan	Kaohsiung City	Nasopharyngeal swab	NA	NA	NA	Liu_Chiou_2023	NA	NA
OP825142	21L	21L (BA.2)	Omicron	21L	BA.2.3.7	BA.2.3.7	0	good	74	0	9	0	53	0	55	0	1	16	89284	12	29891	0.997458449	FALSE	C44T,C241T,T670G,C2156T,C2790T,C3037T,G4184A,C4321T,C8991T,C9344T,A9424G,C9534T,C9866T,A9935G,C10029T,C10198T,G10447A,C10449A,C12880T,C14408T,C15714T,C17410T,A18163G,C19955T,A20055G,C21618T,A21851G,G21987A,T22200G,G22578A,C22674T,T22679C,C22686T,A22688G,G22775A,A22786C,G22813T,T22882G,G22992A,C22995A,A23013C,A23040G,A23055G,A23063T,T23075C,A23403G,C23525T,T23599G,C23604A,C23854A,G23948T,A24424T,T24469A,C25000T,G25314T,C25584T,C25810T,C26060T,C26270T,C26577G,G26709A,C26858T,A27259C,G27382C,A27383T,T27384C,C27807T,A28271T,C28311T,G28881A,G28882A,G28883C,G29239A,A29510C		22204:NNNNNNNNN		E:T9I,M:Q19E,M:A63T,N:P13L,N:R203K,N:G204R,N:M322I,N:S413R,ORF1a:S135R,ORF1a:L631F,ORF1a:T842I,ORF1a:G1307S,ORF1a:A2909V,ORF1a:L3027F,ORF1a:T3090I,ORF1a:L3201F,ORF1a:T3224A,ORF1a:T3255I,ORF1a:P3395H,ORF1b:P314L,ORF1b:R1315C,ORF1b:I1566V,ORF1b:T2163I,ORF3a:L140F,ORF3a:T223I,ORF6:D61L,ORF9b:P10S,S:T19I,S:K97E,S:G142D,S:G339D,S:S371F,S:S373P,S:S375F,S:T376A,S:D405N,S:R408S,S:K417N,S:N440K,S:S477N,S:T478K,S:E484A,S:Q493R,S:Q498R,S:N501Y,S:Y505H,S:D614G,S:H655Y,S:N679K,S:P681H,S:N764K,S:D796Y,S:Q954H,S:N969K,S:G1251V		S:212:GRX			C44T,A9935G,G25314T	0	0	3	3	11288-11296,21633-21641,28362-28370,29734-29759	NODE_0000695	C44T,C2156T,C8991T,C9866T,A9935G,A21851G,G25314T,C25810T,G29239A		N:M322I,ORF1a:L631F,ORF1a:A2909V,ORF1a:L3201F,ORF1a:T3224A,ORF3a:L140F,S:K97E,S:G1251V		BA.2.3.7	C44T,A9935G,G25314T		ORF1a:T3224A,S:G1251V		N/A	N/A	N/A	N/A	N/A	N/A	N/A	N/A	N/A	N/A	ORF1a:3675-3677,S:24-27,S:213-214,N:30-33,ORF9b:27-29		3000	0	good	53	10	0	good	0	24	-5	0	good	3		0	good	0		0		0	0	good		0	0	good	0	NA			NA	KMUH-16	NA	NA	NA	NA	NA	Yes	3	NA	NA	NA	NA	16.3 - 23	range	NA	4/18/22	No	NA	Taiwan	Kaohsiung City	Nasopharyngeal swab	NA	NA	NA	Liu_Chiou_2023	NA	NA
OP825143	21K	21K (BA.1)	Omicron	21K	BA.1	BA.1	6.25	good	65	0	9	0	39	0	46	0	1	21	89334	12	29891	0.997926629	FALSE	C21T,C241T,G2089A,A2832G,C3037T,G3562A,T5386G,G8393A,C8994T,C10029T,C10449A,G11287T,A11537G,T13195C,C14408T,C15240T,A18163G,C19017T,C21057T,T21673C,C21762T,C21846T,G22578A,T22673C,C22674T,T22679C,C22686T,G22813T,T22882G,G22898A,G22992A,C22995A,A23013C,A23040G,G23048A,A23055G,A23063T,T23075C,C23202A,A23403G,C23525T,T23599G,C23604A,C23854A,G23948T,C24130A,A24424T,T24469A,C24503T,C24616T,C25000T,C25584T,C26270T,A26530G,C26577G,C26681T,G26709A,A27259C,C27807T,A28271T,C28311T,G28881A,G28882A,G28883C,A29433G		22204:GAGCCAGAA		E:T9I,M:D3G,M:Q19E,M:A63T,N:P13L,N:R203K,N:G204R,N:K387R,ORF1a:K856R,ORF1a:A2710T,ORF1a:T2910I,ORF1a:T3255I,ORF1a:P3395H,ORF1a:L3674F,ORF1a:I3758V,ORF1b:P314L,ORF1b:I1566V,ORF9b:P10S,S:A67V,S:T95I,S:G339D,S:S371L,S:S373P,S:S375F,S:K417N,S:N440K,S:G446S,S:S477N,S:T478K,S:E484A,S:Q493R,S:G496S,S:Q498R,S:N501Y,S:Y505H,S:T547K,S:D614G,S:H655Y,S:N679K,S:P681H,S:N764K,S:D796Y,S:N856K,S:Q954H,S:N969K,S:L981F		S:214:EPE		C26681T|24A&21C&24E&24C&24B&23I&24G&24F&21B&24D&24H&24I	C21T,G2089A,G3562A,C8994T,-11287T,C19017T,C21057T,T21673C,C24616T,A29433G	0	1	10	11	6513-6515,11288-11296,21765-21770,21987-21995,22194-22196,28362-28370	NODE_0000682	C21T,G2089A,G3562A,C8994T,-11287T,C19017T,C21057T,T21673C,C24616T,C26681T,A29433G		N:K387R,ORF1a:T2910I,ORF1a:-3674F		NODE_0000682	C21T,G2089A,G3562A,C8994T,-11287T,C19017T,C21057T,T21673C,C24616T,C26681T,A29433G		N:K387R,ORF1a:T2910I,ORF1a:-3674F		N/A	N/A	N/A	N/A	N/A	N/A	N/A	N/A	N/A	N/A	ORF1a:2083-2084,ORF1a:3675-3677,S:68-70,S:142-145,S:211-212,N:30-33,ORF9b:27-29		3000	0	good	39	10	0	good	0	24	6	25	good	14		0	good	0		0		0	0	good		0	0	good	0	NA			NA	KMUH-17	NA	NA	NA	NA	NA	Yes	3	NA	NA	NA	NA	16.3 - 23	range	NA	4/18/22	No	NA	Taiwan	Kaohsiung City	Nasopharyngeal swab	NA	NA	NA	Liu_Chiou_2023	NA	NA
OP825144	21L	21L (BA.2)	Omicron	21L	BA.2.3.7	BA.2.3.7	0	good	73	0	9	0	53	0	54	0	1	16	89300	8	29891	0.997592215	FALSE	C44T,C241T,T670G,C2156T,C2790T,C3037T,G4184A,C4321T,C8991T,C9344T,A9424G,C9534T,C9866T,C10029T,C10198T,G10447A,C10449A,C11750T,C12880T,C14408T,C15714T,C17410T,A18163G,C19955T,A20055G,C21618T,A21851G,G21987A,T22200G,G22578A,C22674T,T22679C,C22686T,A22688G,G22775A,A22786C,G22813T,T22882G,G22992A,C22995A,A23013C,A23040G,A23055G,A23063T,T23075C,A23403G,C23525T,T23599G,C23604A,C23854A,G23948T,A24424T,T24469A,C25000T,C25584T,C25810T,C26060T,C26270T,C26577G,G26709A,C26858T,A27259C,G27382C,A27383T,T27384C,C27807T,A28271T,C28311T,G28881A,G28882A,G28883C,G29239A,A29510C		22204:NNNNNNNNN		E:T9I,M:Q19E,M:A63T,N:P13L,N:R203K,N:G204R,N:M322I,N:S413R,ORF1a:S135R,ORF1a:L631F,ORF1a:T842I,ORF1a:G1307S,ORF1a:A2909V,ORF1a:L3027F,ORF1a:T3090I,ORF1a:L3201F,ORF1a:T3255I,ORF1a:P3395H,ORF1a:L3829F,ORF1b:P314L,ORF1b:R1315C,ORF1b:I1566V,ORF1b:T2163I,ORF3a:L140F,ORF3a:T223I,ORF6:D61L,ORF9b:P10S,S:T19I,S:K97E,S:G142D,S:G339D,S:S371F,S:S373P,S:S375F,S:T376A,S:D405N,S:R408S,S:K417N,S:N440K,S:S477N,S:T478K,S:E484A,S:Q493R,S:Q498R,S:N501Y,S:Y505H,S:D614G,S:H655Y,S:N679K,S:P681H,S:N764K,S:D796Y,S:Q954H,S:N969K		S:212:GRX		C11750T|22E&23B	C44T	0	1	1	2	11288-11296,21633-21641,28362-28370,29734-29759	NODE_0000695	C44T,C2156T,C8991T,C9866T,C11750T,A21851G,C25810T,G29239A		N:M322I,ORF1a:L631F,ORF1a:A2909V,ORF1a:L3201F,ORF1a:L3829F,ORF3a:L140F,S:K97E		BA.2.3.7	C44T,C11750T		ORF1a:L3829F		N/A	N/A	N/A	N/A	N/A	N/A	N/A	N/A	N/A	N/A	ORF1a:3675-3677,S:24-27,S:213-214,N:30-33,ORF9b:27-29		3000	0	good	53	10	0	good	0	24	-3	0	good	5		0	good	0		0		0	0	good		0	0	good	0	NA			NA	KMUH-18	NA	NA	NA	NA	NA	Yes	3	NA	NA	NA	NA	16.3 - 23	range	NA	4/23/22	No	NA	Taiwan	Kaohsiung City	Nasopharyngeal swab	NA	NA	NA	Liu_Chiou_2023	NA	NA
OP825150	21L	21L (BA.2)	Omicron	21L	BA.2.3.7	BA.2.3.7	0	good	74	0	9	0	53	0	55	0	1	16	89284	12	29891	0.997458449	FALSE	C44T,C241T,T670G,C2156T,C2790T,C3037T,T3537C,G4184A,C4321T,C8991T,C9344T,A9424G,C9534T,C9866T,C10029T,C10198T,G10447A,C10449A,C12880T,C14408T,C15714T,C17410T,A18163G,C19955T,A20055G,C21618T,A21851G,G21987A,T22200G,G22578A,C22674T,T22679C,C22686T,A22688G,G22775A,A22786C,G22813T,T22882G,G22992A,C22995A,A23013C,A23040G,A23055G,A23063T,T23075C,A23403G,C23525T,T23599G,C23604A,C23854A,G23948T,A24424T,T24469A,C25000T,G25314T,C25584T,C25810T,C26060T,C26270T,C26577G,G26709A,C26858T,A27259C,G27382C,A27383T,T27384C,C27807T,A28271T,C28311T,G28881A,G28882A,G28883C,G29239A,A29510C		22204:NNNNNNNNN		E:T9I,M:Q19E,M:A63T,N:P13L,N:R203K,N:G204R,N:M322I,N:S413R,ORF1a:S135R,ORF1a:L631F,ORF1a:T842I,ORF1a:I1091T,ORF1a:G1307S,ORF1a:A2909V,ORF1a:L3027F,ORF1a:T3090I,ORF1a:L3201F,ORF1a:T3255I,ORF1a:P3395H,ORF1b:P314L,ORF1b:R1315C,ORF1b:I1566V,ORF1b:T2163I,ORF3a:L140F,ORF3a:T223I,ORF6:D61L,ORF9b:P10S,S:T19I,S:K97E,S:G142D,S:G339D,S:S371F,S:S373P,S:S375F,S:T376A,S:D405N,S:R408S,S:K417N,S:N440K,S:S477N,S:T478K,S:E484A,S:Q493R,S:Q498R,S:N501Y,S:Y505H,S:D614G,S:H655Y,S:N679K,S:P681H,S:N764K,S:D796Y,S:Q954H,S:N969K,S:G1251V		S:212:GRX			C44T,T3537C,G25314T	0	0	3	3	11288-11296,21633-21641,28362-28370,29734-29759	NODE_0000695	C44T,C2156T,T3537C,C8991T,C9866T,A21851G,G25314T,C25810T,G29239A		N:M322I,ORF1a:L631F,ORF1a:I1091T,ORF1a:A2909V,ORF1a:L3201F,ORF3a:L140F,S:K97E,S:G1251V		BA.2.3.7	C44T,T3537C,G25314T		ORF1a:I1091T,S:G1251V		N/A	N/A	N/A	N/A	N/A	N/A	N/A	N/A	N/A	N/A	ORF1a:3675-3677,S:24-27,S:213-214,N:30-33,ORF9b:27-29		3000	0	good	53	10	0	good	0	24	-5	0	good	3		0	good	0		0		0	0	good		0	0	good	0	NA			NA	KMUH-24	NA	NA	NA	NA	NA	Yes	3	NA	NA	NA	NA	16.3 - 23	range	NA	5/4/22	No	NA	Taiwan	Kaohsiung City	Nasopharyngeal swab	NA	NA	NA	Liu_Chiou_2023	NA	NA
OP825151	21L	21L (BA.2)	Omicron	21L	BA.2.3.7	BA.2.3.7	4.340278	good	81	0	9	0	53	0	57	0	1	16	89256	12	29891	0.997458449	FALSE	C44T,C241T,T670G,C2156T,T2220C,T2353C,C2790T,C3037T,G4184A,C4321T,C4672T,C7420T,C8991T,C9344T,A9424G,C9534T,C9866T,C10029T,C10198T,G10447A,C10449A,C11750T,C12880T,C14408T,C15714T,C16887T,C17410T,G17721A,A18163G,C19955T,A20055G,C21618T,A21851G,G21987A,T22200G,G22578A,C22674T,T22679C,C22686T,A22688G,G22775A,A22786C,G22813T,T22882G,G22992A,C22995A,A23013C,A23040G,A23055G,A23063T,T23075C,A23403G,C23525T,T23599G,C23604A,C23854A,G23948T,G24197T,A24424T,T24469A,C25000T,C25584T,C25810T,C26060T,C26270T,C26577G,G26709A,C26858T,C27046T,A27259C,G27382C,A27383T,T27384C,C27807T,A28271T,C28311T,G28881A,G28882A,G28883C,G29239A,A29510C		22204:NNNNNNNNN		E:T9I,M:Q19E,M:A63T,M:T175M,N:P13L,N:R203K,N:G204R,N:M322I,N:S413R,ORF1a:S135R,ORF1a:L631F,ORF1a:I652T,ORF1a:T842I,ORF1a:G1307S,ORF1a:A2909V,ORF1a:L3027F,ORF1a:T3090I,ORF1a:L3201F,ORF1a:T3255I,ORF1a:P3395H,ORF1a:L3829F,ORF1b:P314L,ORF1b:R1315C,ORF1b:I1566V,ORF1b:T2163I,ORF3a:L140F,ORF3a:T223I,ORF6:D61L,ORF9b:P10S,S:T19I,S:K97E,S:G142D,S:G339D,S:S371F,S:S373P,S:S375F,S:T376A,S:D405N,S:R408S,S:K417N,S:N440K,S:S477N,S:T478K,S:E484A,S:Q493R,S:Q498R,S:N501Y,S:Y505H,S:D614G,S:H655Y,S:N679K,S:P681H,S:N764K,S:D796Y,S:A879S,S:Q954H,S:N969K		S:212:GRX		C11750T|22E&23B	C44T,T2220C,T2353C,C4672T,C7420T,C16887T,G17721A,G24197T,C27046T	0	1	9	10	11288-11296,21633-21641,28362-28370,29734-29759	NODE_0000695	C44T,C2156T,T2220C,T2353C,C4672T,C7420T,C8991T,C9866T,C11750T,C16887T,G17721A,A21851G,G24197T,C25810T,C27046T,G29239A		M:T175M,N:M322I,ORF1a:L631F,ORF1a:I652T,ORF1a:A2909V,ORF1a:L3201F,ORF1a:L3829F,ORF3a:L140F,S:K97E,S:A879S		BA.2.3.7	C44T,T2220C,T2353C,C4672T,C7420T,C11750T,C16887T,G17721A,G24197T,C27046T		M:T175M,ORF1a:I652T,ORF1a:L3829F,S:A879S		N/A	N/A	N/A	N/A	N/A	N/A	N/A	N/A	N/A	N/A	ORF1a:3675-3677,S:24-27,S:213-214,N:30-33,ORF9b:27-29		3000	0	good	53	10	0	good	0	24	5	20.833333	good	13		0	good	0		0		0	0	good		0	0	good	0	NA			NA	KMUH-25	NA	NA	NA	NA	NA	Yes	3	NA	NA	NA	NA	16.3 - 23	range	NA	5/13/22	Yes	Diabetes mellitus type 2, Hypertension	Taiwan	Kaohsiung City	Nasopharyngeal swab	NA	NA	NA	Liu_Chiou_2023	NA	NA
OP825152	21L	21L (BA.2)	Omicron	21L	BA.2	BA.2	9	good	72	0	9	0	53	3	51	0	1	19	89289	13	29891	0.997324683	FALSE	C44T,C241T,T670G,C2445T,C2773T,C2790T,C3037T,G3728T,G4184A,C4321T,C9344T,A9424G,C9534T,C9866T,C10029T,C10198T,G10447A,C10449A,C12880T,C14408T,C15714T,A16471G,C17410T,A18163G,A19830G,C19955T,A20055G,C21618T,G21987A,T22200G,G22578A,C22674T,T22679C,C22686T,A22688G,G22775A,A22786C,G22813T,T22882G,G22992A,C22995A,A23013C,A23040G,A23055G,A23063T,T23075C,A23403G,C23525T,T23599G,C23604A,C23854A,G23948T,A24424T,T24469A,C25000T,C25584T,C26060T,C26270T,C26577G,G26709A,C26858T,A27259C,G27382C,A27383T,T27384C,C27807T,A28271T,C28311T,G28881A,G28882A,G28883C,A29510C		22204:NNNNNNNNN		E:T9I,M:Q19E,M:A63T,N:P13L,N:R203K,N:G204R,N:S413R,ORF1a:S135R,ORF1a:T727I,ORF1a:T842I,ORF1a:G1155C,ORF1a:G1307S,ORF1a:L3027F,ORF1a:T3090I,ORF1a:L3201F,ORF1a:T3255I,ORF1a:P3395H,ORF1b:P314L,ORF1b:I1002V,ORF1b:R1315C,ORF1b:I1566V,ORF1b:T2163I,ORF3a:T223I,ORF6:D61L,ORF9b:P10S,S:T19I,S:G142D,S:G339D,S:S371F,S:S373P,S:S375F,S:T376A,S:D405N,S:R408S,S:K417N,S:N440K,S:S477N,S:T478K,S:E484A,S:Q493R,S:Q498R,S:N501Y,S:Y505H,S:D614G,S:H655Y,S:N679K,S:P681H,S:N764K,S:D796Y,S:Q954H,S:N969K		S:212:GRX			C44T,C2445T,C2773T,G3728T,A16471G,A19830G	0	0	6	6	11288-11296,21633-21641,28362-28370,29734-29759	NODE_0000695	C44T,C2445T,C2773T,G3728T,C9866T,A16471G,A19830G		ORF1a:T727I,ORF1a:G1155C,ORF1a:L3201F,ORF1b:I1002V		NODE_0000695	C44T,C2445T,C2773T,G3728T,C9866T,A16471G,A19830G		ORF1a:T727I,ORF1a:G1155C,ORF1a:L3201F,ORF1b:I1002V		N/A	N/A	N/A	N/A	N/A	N/A	N/A	N/A	N/A	N/A	ORF1a:3416,ORF1a:3675-3677,ORF1b:790,S:24-27,S:213-214,N:30-33,N:180,ORF9b:27-29	W:10512,R:15836,S:28812	3000	0	good	53	10	30	mediocre	3	24	-2	0	good	6		0	good	0		0		0	0	good		0	0	good	0	NA			NA	KMUH-26	NA	NA	NA	NA	NA	Yes	3	NA	NA	NA	NA	16.3 - 23	range	NA	5/13/22	Yes	Diabetes mellitus type 2, Hypertension, Cholelithiasis with acute cholecystitis, Communicating hydrocephalus, Dyslipidemia	Taiwan	Kaohsiung City	Nasopharyngeal swab	NA	NA	NA	Liu_Chiou_2023	NA	NA
OP825153	21L	21L (BA.2)	Omicron	21L	BA.2.3.7	BA.2.3.7	0	good	78	0	9	0	53	0	53	0	1	16	89283	7	29891	0.997625656	FALSE	C44T,C241T,T670G,C2156T,T2353C,C2790T,C3037T,G4184A,C4321T,C4672T,C7420T,C8991T,C9344T,A9424G,C9534T,C9866T,C10029T,C10198T,G10447A,C10449A,C12880T,C14408T,C15714T,C16887T,C17410T,G17721A,A18163G,C19955T,A20055G,C21618T,C21622A,A21851G,G21987A,T22200G,G22578A,C22674T,T22679C,C22686T,A22688G,G22775A,A22786C,G22813T,T22882G,G22992A,C22995A,A23013C,A23040G,A23055G,A23063T,T23075C,A23403G,C23525T,T23599G,C23604A,C23854A,G23948T,A24424T,T24469A,C25000T,C25584T,C25810T,C26060T,C26270T,C26577G,G26709A,C26858T,A27259C,G27382C,A27383T,T27384C,C27807T,A28271T,C28311T,G28881A,G28882A,G28883C,G29239A,A29510C		22204:NNNNNNNNN		E:T9I,M:Q19E,M:A63T,N:P13L,N:R203K,N:G204R,N:M322I,N:S413R,ORF1a:S135R,ORF1a:L631F,ORF1a:T842I,ORF1a:G1307S,ORF1a:A2909V,ORF1a:L3027F,ORF1a:T3090I,ORF1a:L3201F,ORF1a:T3255I,ORF1a:P3395H,ORF1b:P314L,ORF1b:R1315C,ORF1b:I1566V,ORF1b:T2163I,ORF3a:L140F,ORF3a:T223I,ORF6:D61L,ORF9b:P10S,S:T19I,S:K97E,S:G142D,S:G339D,S:S371F,S:S373P,S:S375F,S:T376A,S:D405N,S:R408S,S:K417N,S:N440K,S:S477N,S:T478K,S:E484A,S:Q493R,S:Q498R,S:N501Y,S:Y505H,S:D614G,S:H655Y,S:N679K,S:P681H,S:N764K,S:D796Y,S:Q954H,S:N969K		S:212:GRX			C44T,T2353C,C4672T,C7420T,C16887T,G17721A,C21622A	0	0	7	7	11288-11296,21633-21641,28362-28370,29734-29759	NODE_0000695	C44T,C2156T,T2353C,C4672T,C7420T,C8991T,C9866T,C16887T,G17721A,C21622A,A21851G,C25810T,G29239A		N:M322I,ORF1a:L631F,ORF1a:A2909V,ORF1a:L3201F,ORF3a:L140F,S:K97E		BA.2.3.7	C44T,T2353C,C4672T,C7420T,C16887T,G17721A,C21622A				N/A	N/A	N/A	N/A	N/A	N/A	N/A	N/A	N/A	N/A	ORF1a:3675-3677,S:24-27,S:213-214,N:30-33,ORF9b:27-29		3000	0	good	53	10	0	good	0	24	-1	0	good	7		0	good	0		0		0	0	good		0	0	good	0	NA			NA	KMUH-27	NA	NA	NA	NA	NA	Yes	3	NA	NA	NA	NA	16.3 - 23	range	NA	5/18/22	NA	NA	Taiwan	Kaohsiung City	Nasopharyngeal swab	NA	NA	NA	Liu_Chiou_2023	NA	NA
OQ194009	21L	21L (BA.2)	Omicron	21L	BA.2	BA.2	1	good	73	53	0	0	0	1	54	12	0	1	89191	2	29891	0.99953182	FALSE	C44T,C241T,T670G,T973C,C2445T,C2790T,C3037T,G3728T,G4184A,C4321T,C9344T,A9424G,C9534T,C9866T,C10029T,C10198T,G10447A,C10449A,C12880T,C14408T,C15714T,C17410T,C17746T,A18163G,A19830G,C19955T,A20055G,C21618T,G21987A,T22200G,G22578A,C22674T,T22679C,C22686T,A22688G,G22775A,A22786C,G22813T,T22882G,G22992A,C22995A,A23013C,A23040G,A23055G,A23063T,T23075C,A23403G,C23525T,T23599G,C23604A,C23854A,G23948T,A24424T,T24469A,C25000T,C25584T,C26060T,C26270T,C26577G,G26709A,C26858T,A27259C,G27382C,A27383T,T27384C,C27807T,A28271T,C28311T,G28375A,G28881A,G28882A,G28883C,A29510C	11288-11296,21633-21641,28362-28370,29734-29759			E:T9I,M:Q19E,M:A63T,N:P13L,N:R203K,N:G204R,N:S413R,ORF1a:S135R,ORF1a:T727I,ORF1a:T842I,ORF1a:G1155C,ORF1a:G1307S,ORF1a:L3027F,ORF1a:T3090I,ORF1a:L3201F,ORF1a:T3255I,ORF1a:P3395H,ORF1b:P314L,ORF1b:R1315C,ORF1b:P1427S,ORF1b:I1566V,ORF1b:T2163I,ORF3a:T223I,ORF6:D61L,ORF9b:P10S,ORF9b:G31E,S:T19I,S:A27S,S:G142D,S:V213G,S:G339D,S:S371F,S:S373P,S:S375F,S:T376A,S:D405N,S:R408S,S:K417N,S:N440K,S:S477N,S:T478K,S:E484A,S:Q493R,S:Q498R,S:N501Y,S:Y505H,S:D614G,S:H655Y,S:N679K,S:P681H,S:N764K,S:D796Y,S:Q954H,S:N969K	N:E31-,N:R32-,N:S33-,ORF1a:S3675-,ORF1a:G3676-,ORF1a:F3677-,ORF9b:E27-,ORF9b:N28-,ORF9b:A29-,S:L24-,S:P25-,S:P26-				C44T,T973C,C2445T,G3728T,C17746T,A19830G,G28375A	0	0	7	7		NODE_0000695	C44T,T973C,C2445T,G3728T,C9866T,C17746T,A19830G,G28375A		ORF1a:T727I,ORF1a:G1155C,ORF1a:L3201F,ORF1b:P1427S,ORF9b:G31E		NODE_0000695	C44T,T973C,C2445T,G3728T,C9866T,C17746T,A19830G,G28375A		ORF1a:T727I,ORF1a:G1155C,ORF1a:L3201F,ORF1b:P1427S,ORF9b:G31E		N/A	N/A	N/A	N/A	N/A	N/A	N/A	N/A	N/A	N/A	ORF1a:3829	Y:11750	3000	0	good	0	10	10	good	1	24	-1	0	good	7		0	good	0		0		0	0	good		0	0	good	0	NA			NA	KMUH-31	NA	NA	NA	NA	NA	Yes	3	NA	NA	NA	NA	16.3 - 23	range	NA	5/31/22	No	NA	Taiwan	Kaohsiung City	Nasopharyngeal swab	NA	NA	NA	Liu_Chiou_2023	NA	NA
OQ194010	21L	21L (BA.2)	Omicron	21L	BA.2.3.7	BA.2.3.7	1	good	76	53	0	0	0	1	55	12	0	1	89179	2	29891	0.99953182	FALSE	C44T,C241T,T670G,C955T,C2156T,T2353C,C2790T,C3037T,G4184A,C4321T,C8991T,C9344T,A9424G,C9534T,C9866T,C10029T,C10198T,G10447A,C10449A,C12880T,C14408T,C15714T,C16887T,C17410T,G17721A,A18163G,C19955T,A20055G,C21618T,A21851G,G21987A,T22200G,G22578A,C22674T,T22679C,C22686T,A22688G,G22775A,A22786C,G22813T,T22882G,G22992A,C22995A,A23013C,A23040G,A23055G,A23063T,T23075C,A23403G,C23525T,T23599G,C23604A,C23854A,G23948T,A24424T,T24469A,C25000T,C25584T,C25810T,C26060T,C26270T,C26577G,G26709A,C26858T,A27259C,G27382C,A27383T,T27384C,C27807T,A28271T,C28311T,G28881A,G28882A,G28883C,G29239A,A29510C	11288-11296,21633-21641,28362-28370,29734-29759			E:T9I,M:Q19E,M:A63T,N:P13L,N:R203K,N:G204R,N:M322I,N:S413R,ORF1a:S135R,ORF1a:L631F,ORF1a:T842I,ORF1a:G1307S,ORF1a:A2909V,ORF1a:L3027F,ORF1a:T3090I,ORF1a:L3201F,ORF1a:T3255I,ORF1a:P3395H,ORF1b:P314L,ORF1b:R1315C,ORF1b:I1566V,ORF1b:T2163I,ORF3a:L140F,ORF3a:T223I,ORF6:D61L,ORF9b:P10S,S:T19I,S:A27S,S:K97E,S:G142D,S:V213G,S:G339D,S:S371F,S:S373P,S:S375F,S:T376A,S:D405N,S:R408S,S:K417N,S:N440K,S:S477N,S:T478K,S:E484A,S:Q493R,S:Q498R,S:N501Y,S:Y505H,S:D614G,S:H655Y,S:N679K,S:P681H,S:N764K,S:D796Y,S:Q954H,S:N969K	N:E31-,N:R32-,N:S33-,ORF1a:S3675-,ORF1a:G3676-,ORF1a:F3677-,ORF9b:E27-,ORF9b:N28-,ORF9b:A29-,S:L24-,S:P25-,S:P26-				C44T,C955T,T2353C,C16887T,G17721A	0	0	5	5		NODE_0000695	C44T,C955T,C2156T,T2353C,C8991T,C9866T,C16887T,G17721A,A21851G,C25810T,G29239A		N:M322I,ORF1a:L631F,ORF1a:A2909V,ORF1a:L3201F,ORF3a:L140F,S:K97E		BA.2.3.7	C44T,C955T,T2353C,C16887T,G17721A				N/A	N/A	N/A	N/A	N/A	N/A	N/A	N/A	N/A	N/A	ORF1a:3515	Y:10809	3000	0	good	0	10	10	good	1	24	-3	0	good	5		0	good	0		0		0	0	good		0	0	good	0	NA			NA	KMUH-33	NA	NA	NA	NA	NA	Yes	2	NA	NA	NA	NA	16.3 - 23	range	NA	6/15/22	No	NA	Taiwan	Kaohsiung City	Nasopharyngeal swab	NA	NA	NA	Liu_Chiou_2023	NA	NA
OQ194011	21L	21L (BA.2)	Omicron	21L	BA.2.3	BA.2.3	0	good	73	53	0	0	0	0	54	12	0	0	89191	2	29891	0.999565261	FALSE	C21T,C44T,C241T,T670G,G2333A,C2790T,C3037T,G4184A,C4321T,C8991T,C9344T,A9424G,C9534T,C9866T,C10029T,C10198T,G10447A,C10449A,C12880T,C14408T,C15714T,C17410T,T18144A,A18163G,C19955T,A20055G,C21618T,G21987A,C22050T,T22200G,G22578A,C22674T,T22679C,C22686T,A22688G,G22775A,A22786C,G22813T,T22882G,G22992A,C22995A,A23013C,A23040G,A23055G,A23063T,T23075C,A23403G,C23525T,T23599G,C23604A,C23854A,G23948T,A24424T,T24469A,C25000T,C25584T,C25810T,C26060T,C26270T,C26577G,G26709A,C26858T,A27259C,G27382C,A27383T,T27384C,C27807T,A28271T,C28311T,G28881A,G28882A,G28883C,A29510C	11288-11296,21633-21641,28362-28370,29734-29759			E:T9I,M:Q19E,M:A63T,N:P13L,N:R203K,N:G204R,N:S413R,ORF1a:S135R,ORF1a:A690T,ORF1a:T842I,ORF1a:G1307S,ORF1a:A2909V,ORF1a:L3027F,ORF1a:T3090I,ORF1a:L3201F,ORF1a:T3255I,ORF1a:P3395H,ORF1b:P314L,ORF1b:R1315C,ORF1b:I1566V,ORF1b:T2163I,ORF3a:L140F,ORF3a:T223I,ORF6:D61L,ORF9b:P10S,S:T19I,S:A27S,S:G142D,S:A163V,S:V213G,S:G339D,S:S371F,S:S373P,S:S375F,S:T376A,S:D405N,S:R408S,S:K417N,S:N440K,S:S477N,S:T478K,S:E484A,S:Q493R,S:Q498R,S:N501Y,S:Y505H,S:D614G,S:H655Y,S:N679K,S:P681H,S:N764K,S:D796Y,S:Q954H,S:N969K	N:E31-,N:R32-,N:S33-,ORF1a:S3675-,ORF1a:G3676-,ORF1a:F3677-,ORF9b:E27-,ORF9b:N28-,ORF9b:A29-,S:L24-,S:P25-,S:P26-				C21T,C44T,G2333A,T18144A,C22050T	0	0	5	5		NODE_0000695	C21T,C44T,G2333A,C8991T,C9866T,T18144A,C22050T,C25810T		ORF1a:A690T,ORF1a:A2909V,ORF1a:L3201F,ORF3a:L140F,S:A163V		NODE_0000711	C21T,C44T,G2333A,T18144A,C22050T		ORF1a:A690T,S:A163V		N/A	N/A	N/A	N/A	N/A	N/A	N/A	N/A	N/A	N/A			3000	0	good	0	10	0	good	0	24	-3	0	good	5		0	good	0		0		0	0	good		0	0	good	0	NA			NA	KMUH-36	NA	NA	NA	NA	NA	Yes	2	NA	NA	NA	NA	16.3 - 23	range	NA	6/27/22	No	NA	Taiwan	Kaohsiung City	Nasopharyngeal swab	NA	NA	NA	Liu_Chiou_2023	NA	NA
OR841414	21K	21K (BA.1)	Omicron	21K	BA.1.1	BA.1.1	0	good	60	39	9	0	0	0	49	16	1	0	89089	51	29883	0.997659098	FALSE	C241T,C1567T,C2470T,A2832G,C3037T,T5386G,G8393A,C9521T,C10029T,C10449A,A11537G,T13195C,C14408T,C15240T,A18163G,C21762T,C21846T,G22578A,G22599A,T22673C,C22674T,T22679C,C22686T,G22813T,T22882G,G22898A,G22992A,C22995A,A23013C,A23040G,G23048A,A23055G,A23063T,T23075C,C23202A,A23403G,C23525T,T23599G,C23604A,C23854A,G23948T,C24130A,A24424T,A24461G,T24469A,C24503T,C25000T,C25584T,C26270T,A26530G,C26577G,G26709A,A27259C,C27549T,C27807T,A28271T,C28311T,G28881A,G28882A,G28883C	6513-6515,11285-11293,21765-21770,21987-21995,22194-22196,28362-28370	22204:GAGCCAGAA		E:T9I,M:D3G,M:Q19E,M:A63T,N:P13L,N:R203K,N:G204R,ORF1a:K856R,ORF1a:L2084I,ORF1a:A2710T,ORF1a:L3086F,ORF1a:T3255I,ORF1a:P3395H,ORF1a:I3758V,ORF1b:P314L,ORF1b:I1566V,ORF9b:P10S,S:A67V,S:T95I,S:Y145D,S:L212I,S:G339D,S:R346K,S:S371L,S:S373P,S:S375F,S:K417N,S:N440K,S:G446S,S:S477N,S:T478K,S:E484A,S:Q493R,S:G496S,S:Q498R,S:N501Y,S:Y505H,S:T547K,S:D614G,S:H655Y,S:N679K,S:P681H,S:N764K,S:D796Y,S:N856K,S:Q954H,S:S967G,S:N969K,S:L981F	N:E31-,N:R32-,N:S33-,ORF1a:S2083-,ORF1a:L3674-,ORF1a:S3675-,ORF1a:G3676-,ORF9b:E27-,ORF9b:N28-,ORF9b:A29-,S:H69-,S:V70-,S:G142-,S:V143-,S:Y144-,S:N211-	S:214:EPE			C1567T,C9521T,A24461G,C27549T	0	0	4	4		NODE_0000682	C1567T,C2470T,C9521T,G22599A,A24461G,C27549T		ORF1a:L3086F,S:R346K,S:S967G		NODE_0000690	C1567T,C2470T,C9521T,A24461G,C27549T		ORF1a:L3086F,S:S967G		N/A	N/A	N/A	N/A	N/A	N/A	N/A	N/A	N/A	N/A			3000	0	good	0	10	0	good	0	24	-4	0	good	4		0	good	0		0		0	0	good		0	0	good	0	NA			NA	I_7_T0	M	55	No	No	21	Yes	2	SOT	NA	NA	NA	23.6	exact	Immunocompromised	2/15/22	Yes	Hematologic malignancy	Italy	Padua	Nasopharyngeal swab	Symptomatic	Symptomatic	3	Manuto_2024	50-59	monoclonal_ab
OR841416	21K	21K (BA.1)	Omicron	21K	BA.1	BA.1	0	good	56	39	9	0	0	0	46	16	1	0	89105	51	29883	0.997659098	FALSE	C241T,A2832G,C3037T,T5386G,G8393A,C10029T,C10449A,A11537G,T13195C,C14408T,C15240T,A18163G,A18585C,A20418G,C21762T,C21846T,G22578A,T22673C,C22674T,T22679C,C22686T,G22813T,T22882G,G22898A,G22992A,C22995A,A23013C,A23040G,G23048A,A23055G,A23063T,T23075C,C23202A,A23403G,C23525T,T23599G,C23604A,C23854A,G23948T,C24130A,A24424T,T24469A,C24503T,C25000T,C25584T,C26270T,A26530G,C26577G,G26709A,A27259C,C27807T,A28271T,C28311T,G28881A,G28882A,G28883C	6513-6515,11285-11293,21765-21770,21987-21995,22194-22196,28362-28370	22204:GAGCCAGAA		E:T9I,M:D3G,M:Q19E,M:A63T,N:P13L,N:R203K,N:G204R,ORF1a:K856R,ORF1a:L2084I,ORF1a:A2710T,ORF1a:T3255I,ORF1a:P3395H,ORF1a:I3758V,ORF1b:P314L,ORF1b:I1566V,ORF9b:P10S,S:A67V,S:T95I,S:Y145D,S:L212I,S:G339D,S:S371L,S:S373P,S:S375F,S:K417N,S:N440K,S:G446S,S:S477N,S:T478K,S:E484A,S:Q493R,S:G496S,S:Q498R,S:N501Y,S:Y505H,S:T547K,S:D614G,S:H655Y,S:N679K,S:P681H,S:N764K,S:D796Y,S:N856K,S:Q954H,S:N969K,S:L981F	N:E31-,N:R32-,N:S33-,ORF1a:S2083-,ORF1a:L3674-,ORF1a:S3675-,ORF1a:G3676-,ORF9b:E27-,ORF9b:N28-,ORF9b:A29-,S:H69-,S:V70-,S:G142-,S:V143-,S:Y144-,S:N211-	S:214:EPE			A18585C,A20418G	0	0	2	2		NODE_0000682	A18585C,A20418G				NODE_0000682	A18585C,A20418G				N/A	N/A	N/A	N/A	N/A	N/A	N/A	N/A	N/A	N/A			3000	0	good	0	10	0	good	0	24	-6	0	good	2		0	good	0		0		0	0	good		0	0	good	0	NA			NA	I_5_T0	M	49	No	No	30	Yes	2	Bamlanivimab and Etesevimab	NA	NA	NA	17.6	exact	Immunocompromised	12/23/21	Yes	Organ Transplant	Italy	Padua	Nasopharyngeal swab	Symptomatic	Symptomatic	0	Manuto_2024	40-49	monoclonal_ab
OR841417	21K	21K (BA.1)	Omicron	21K	BA.1	BA.1	0	good	56	39	9	0	0	0	46	16	1	0	89105	51	29883	0.997659098	FALSE	C241T,A2832G,C3037T,T5386G,G8393A,C10029T,C10449A,A11537G,T13195C,C14408T,C15240T,A18163G,A18585C,A20418G,C21762T,C21846T,G22578A,T22673C,C22674T,T22679C,C22686T,G22813T,T22882G,G22898A,G22992A,C22995A,A23013C,A23040G,G23048A,A23055G,A23063T,T23075C,C23202A,A23403G,C23525T,T23599G,C23604A,C23854A,G23948T,C24130A,A24424T,T24469A,C24503T,C25000T,C25584T,C26270T,A26530G,C26577G,G26709A,A27259C,C27807T,A28271T,C28311T,G28881A,G28882A,G28883C	6513-6515,11285-11293,21765-21770,21987-21995,22194-22196,28362-28370	22204:GAGCCAGAA		E:T9I,M:D3G,M:Q19E,M:A63T,N:P13L,N:R203K,N:G204R,ORF1a:K856R,ORF1a:L2084I,ORF1a:A2710T,ORF1a:T3255I,ORF1a:P3395H,ORF1a:I3758V,ORF1b:P314L,ORF1b:I1566V,ORF9b:P10S,S:A67V,S:T95I,S:Y145D,S:L212I,S:G339D,S:S371L,S:S373P,S:S375F,S:K417N,S:N440K,S:G446S,S:S477N,S:T478K,S:E484A,S:Q493R,S:G496S,S:Q498R,S:N501Y,S:Y505H,S:T547K,S:D614G,S:H655Y,S:N679K,S:P681H,S:N764K,S:D796Y,S:N856K,S:Q954H,S:N969K,S:L981F	N:E31-,N:R32-,N:S33-,ORF1a:S2083-,ORF1a:L3674-,ORF1a:S3675-,ORF1a:G3676-,ORF9b:E27-,ORF9b:N28-,ORF9b:A29-,S:H69-,S:V70-,S:G142-,S:V143-,S:Y144-,S:N211-	S:214:EPE			A18585C,A20418G	0	0	2	2		NODE_0000682	A18585C,A20418G				NODE_0000682	A18585C,A20418G				N/A	N/A	N/A	N/A	N/A	N/A	N/A	N/A	N/A	N/A			3000	0	good	0	10	0	good	0	24	-6	0	good	2		0	good	0		0		0	0	good		0	0	good	0	NA			NA	I_5_T3	M	49	No	No	30	Yes	2	Bamlanivimab and Etesevimab	NA	NA	NA	16	exact	Immunocompromised	12/26/21	Yes	Organ Transplant	Italy	Padua	Nasopharyngeal swab	Symptomatic	Symptomatic	0	Manuto_2024	40-49	monoclonal_ab
OR841418	21K	21K (BA.1)	Omicron	21K	BA.1.1	BA.1.1	0	good	59	39	9	0	0	0	49	16	1	0	89093	51	29883	0.997659098	FALSE	C241T,A2832G,C3037T,T5386G,G5761A,C5986T,G8393A,C10029T,C10449A,A11537G,T13195C,A13756G,C14408T,C15240T,A18163G,G19999T,C21762T,C21846T,G22578A,G22599A,T22673C,C22674T,T22679C,C22686T,G22813T,T22882G,G22898A,G22992A,C22995A,A23013C,A23040G,G23048A,A23055G,A23063T,T23075C,C23202A,A23403G,C23525T,T23599G,C23604A,C23854A,G23948T,C24130A,A24424T,T24469A,C24503T,C25000T,C25584T,C26270T,A26530G,C26577G,G26709A,A27259C,C27807T,A28271T,C28311T,G28881A,G28882A,G28883C	6513-6515,11285-11293,21765-21770,21987-21995,22194-22196,28362-28370	22204:GAGCCAGAA		E:T9I,M:D3G,M:Q19E,M:A63T,N:P13L,N:R203K,N:G204R,ORF1a:K856R,ORF1a:L2084I,ORF1a:A2710T,ORF1a:T3255I,ORF1a:P3395H,ORF1a:I3758V,ORF1b:I97V,ORF1b:P314L,ORF1b:I1566V,ORF1b:V2178F,ORF9b:P10S,S:A67V,S:T95I,S:Y145D,S:L212I,S:G339D,S:R346K,S:S371L,S:S373P,S:S375F,S:K417N,S:N440K,S:G446S,S:S477N,S:T478K,S:E484A,S:Q493R,S:G496S,S:Q498R,S:N501Y,S:Y505H,S:T547K,S:D614G,S:H655Y,S:N679K,S:P681H,S:N764K,S:D796Y,S:N856K,S:Q954H,S:N969K,S:L981F	N:E31-,N:R32-,N:S33-,ORF1a:S2083-,ORF1a:L3674-,ORF1a:S3675-,ORF1a:G3676-,ORF9b:E27-,ORF9b:N28-,ORF9b:A29-,S:H69-,S:V70-,S:G142-,S:V143-,S:Y144-,S:N211-	S:214:EPE		C5986T|20I	G5761A,A13756G,G19999T	0	1	3	4		NODE_0000682	G5761A,C5986T,A13756G,G19999T,G22599A		ORF1b:I97V,ORF1b:V2178F,S:R346K		NODE_0000690	G5761A,C5986T,A13756G,G19999T		ORF1b:I97V,ORF1b:V2178F		N/A	N/A	N/A	N/A	N/A	N/A	N/A	N/A	N/A	N/A			3000	0	good	0	10	0	good	0	24	-1	0	good	7		0	good	0		0		0	0	good		0	0	good	0	NA			NA	H_13_T7	F	48	No	No	14	Yes	2	NA	Remdesiver	NA	NA	23.6	exact	Healthy	2/22/22	Yes	Chronic liver disease	Italy	Padua	Nasopharyngeal swab	Symptomatic	Symptomatic	1	Manuto_2024	40-49	antivirals
OR841419	21K	21K (BA.1)	Omicron	21K	BA.1.1	BA.1.1	0	good	57	39	9	0	0	0	48	16	1	0	89101	51	29883	0.997659098	FALSE	C241T,C2470T,A2832G,C3037T,T5386G,G8393A,C10029T,C10449A,A11537G,T13195C,C14408T,C15240T,A18163G,C18508T,C21762T,C21846T,G22578A,G22599A,T22673C,C22674T,T22679C,C22686T,G22813T,T22882G,G22898A,G22992A,C22995A,A23013C,A23040G,G23048A,A23055G,A23063T,T23075C,C23202A,A23403G,C23525T,T23599G,C23604A,C23854A,G23948T,C24130A,A24424T,T24469A,C24503T,C25000T,C25584T,C26270T,A26530G,C26577G,G26709A,A27259C,C27807T,A28271T,C28311T,G28881A,G28882A,G28883C	6513-6515,11285-11293,21765-21770,21987-21995,22194-22196,28362-28370	22204:GAGCCAGAA		E:T9I,M:D3G,M:Q19E,M:A63T,N:P13L,N:R203K,N:G204R,ORF1a:K856R,ORF1a:L2084I,ORF1a:A2710T,ORF1a:T3255I,ORF1a:P3395H,ORF1a:I3758V,ORF1b:P314L,ORF1b:I1566V,ORF1b:L1681F,ORF9b:P10S,S:A67V,S:T95I,S:Y145D,S:L212I,S:G339D,S:R346K,S:S371L,S:S373P,S:S375F,S:K417N,S:N440K,S:G446S,S:S477N,S:T478K,S:E484A,S:Q493R,S:G496S,S:Q498R,S:N501Y,S:Y505H,S:T547K,S:D614G,S:H655Y,S:N679K,S:P681H,S:N764K,S:D796Y,S:N856K,S:Q954H,S:N969K,S:L981F	N:E31-,N:R32-,N:S33-,ORF1a:S2083-,ORF1a:L3674-,ORF1a:S3675-,ORF1a:G3676-,ORF9b:E27-,ORF9b:N28-,ORF9b:A29-,S:H69-,S:V70-,S:G142-,S:V143-,S:Y144-,S:N211-	S:214:EPE			C18508T	0	0	1	1		NODE_0000682	C2470T,C18508T,G22599A		ORF1b:L1681F,S:R346K		NODE_0000690	C2470T,C18508T		ORF1b:L1681F		N/A	N/A	N/A	N/A	N/A	N/A	N/A	N/A	N/A	N/A			3000	0	good	0	10	0	good	0	24	-7	0	good	1		0	good	0		0		0	0	good		0	0	good	0	NA			NA	H_14_T0	M	93	No	No	14	Yes	2	NA	Remdesiver	NA	NA	19.8	exact	Healthy	3/4/22	Yes	Cardiovascular disease	Italy	Padua	Nasopharyngeal swab	Symptomatic	Symptomatic	4	Manuto_2024	80+	antivirals
OR841420	21K	21K (BA.1)	Omicron	21K	BA.1.1	BA.1.1	0	good	57	39	9	0	0	0	48	16	1	0	89101	51	29883	0.997659098	FALSE	C241T,C2470T,A2832G,C3037T,T5386G,G8393A,C10029T,C10449A,A11537G,T13195C,C14408T,C15240T,A18163G,C18508T,C21762T,C21846T,G22578A,G22599A,T22673C,C22674T,T22679C,C22686T,G22813T,T22882G,G22898A,G22992A,C22995A,A23013C,A23040G,G23048A,A23055G,A23063T,T23075C,C23202A,A23403G,C23525T,T23599G,C23604A,C23854A,G23948T,C24130A,A24424T,T24469A,C24503T,C25000T,C25584T,C26270T,A26530G,C26577G,G26709A,A27259C,C27807T,A28271T,C28311T,G28881A,G28882A,G28883C	6513-6515,11285-11293,21765-21770,21987-21995,22194-22196,28362-28370	22204:GAGCCAGAA		E:T9I,M:D3G,M:Q19E,M:A63T,N:P13L,N:R203K,N:G204R,ORF1a:K856R,ORF1a:L2084I,ORF1a:A2710T,ORF1a:T3255I,ORF1a:P3395H,ORF1a:I3758V,ORF1b:P314L,ORF1b:I1566V,ORF1b:L1681F,ORF9b:P10S,S:A67V,S:T95I,S:Y145D,S:L212I,S:G339D,S:R346K,S:S371L,S:S373P,S:S375F,S:K417N,S:N440K,S:G446S,S:S477N,S:T478K,S:E484A,S:Q493R,S:G496S,S:Q498R,S:N501Y,S:Y505H,S:T547K,S:D614G,S:H655Y,S:N679K,S:P681H,S:N764K,S:D796Y,S:N856K,S:Q954H,S:N969K,S:L981F	N:E31-,N:R32-,N:S33-,ORF1a:S2083-,ORF1a:L3674-,ORF1a:S3675-,ORF1a:G3676-,ORF9b:E27-,ORF9b:N28-,ORF9b:A29-,S:H69-,S:V70-,S:G142-,S:V143-,S:Y144-,S:N211-	S:214:EPE			C18508T	0	0	1	1		NODE_0000682	C2470T,C18508T,G22599A		ORF1b:L1681F,S:R346K		NODE_0000690	C2470T,C18508T		ORF1b:L1681F		N/A	N/A	N/A	N/A	N/A	N/A	N/A	N/A	N/A	N/A			3000	0	good	0	10	0	good	0	24	-7	0	good	1		0	good	0		0		0	0	good		0	0	good	0	NA			NA	H_14_T3	M	93	No	No	14	Yes	2	NA	Remdesiver	NA	NA	20.2	exact	Healthy	3/14/22	Yes	Cardiovascular disease	Italy	Padua	Nasopharyngeal swab	Symptomatic	Symptomatic	4	Manuto_2024	80+	antivirals
OR841421	21K	21K (BA.1)	Omicron	21K	BA.1.1	BA.1.1	0	good	57	39	9	0	0	0	48	16	1	0	89101	51	29883	0.997659098	FALSE	C241T,C2470T,A2832G,C3037T,T5386G,G8393A,C10029T,C10449A,A11537G,T13195C,C14408T,C15240T,A18163G,C18508T,C21762T,C21846T,G22578A,G22599A,T22673C,C22674T,T22679C,C22686T,G22813T,T22882G,G22898A,G22992A,C22995A,A23013C,A23040G,G23048A,A23055G,A23063T,T23075C,C23202A,A23403G,C23525T,T23599G,C23604A,C23854A,G23948T,C24130A,A24424T,T24469A,C24503T,C25000T,C25584T,C26270T,A26530G,C26577G,G26709A,A27259C,C27807T,A28271T,C28311T,G28881A,G28882A,G28883C	6513-6515,11285-11293,21765-21770,21987-21995,22194-22196,28362-28370	22204:GAGCCAGAA		E:T9I,M:D3G,M:Q19E,M:A63T,N:P13L,N:R203K,N:G204R,ORF1a:K856R,ORF1a:L2084I,ORF1a:A2710T,ORF1a:T3255I,ORF1a:P3395H,ORF1a:I3758V,ORF1b:P314L,ORF1b:I1566V,ORF1b:L1681F,ORF9b:P10S,S:A67V,S:T95I,S:Y145D,S:L212I,S:G339D,S:R346K,S:S371L,S:S373P,S:S375F,S:K417N,S:N440K,S:G446S,S:S477N,S:T478K,S:E484A,S:Q493R,S:G496S,S:Q498R,S:N501Y,S:Y505H,S:T547K,S:D614G,S:H655Y,S:N679K,S:P681H,S:N764K,S:D796Y,S:N856K,S:Q954H,S:N969K,S:L981F	N:E31-,N:R32-,N:S33-,ORF1a:S2083-,ORF1a:L3674-,ORF1a:S3675-,ORF1a:G3676-,ORF9b:E27-,ORF9b:N28-,ORF9b:A29-,S:H69-,S:V70-,S:G142-,S:V143-,S:Y144-,S:N211-	S:214:EPE			C18508T	0	0	1	1		NODE_0000682	C2470T,C18508T,G22599A		ORF1b:L1681F,S:R346K		NODE_0000690	C2470T,C18508T		ORF1b:L1681F		N/A	N/A	N/A	N/A	N/A	N/A	N/A	N/A	N/A	N/A			3000	0	good	0	10	0	good	0	24	-7	0	good	1		0	good	0		0		0	0	good		0	0	good	0	NA			NA	H_14_T7	M	93	No	No	14	Yes	2	NA	Remdesiver	NA	NA	25	exact	Healthy	3/18/22	Yes	Cardiovascular disease	Italy	Padua	Nasopharyngeal swab	Symptomatic	Symptomatic	4	Manuto_2024	80+	antivirals
OR841422	21L	21L (BA.2)	Omicron	21L	BA.2	BA.2	0	good	69	53	0	0	0	0	52	12	0	0	89036	51	29883	0.997659098	FALSE	C241T,T670G,C2790T,C3037T,G3307A,G4184A,C4321T,C9344T,A9424G,C9534T,C9866T,C10029T,C10198T,G10447A,C10449A,C12880T,C14408T,C15714T,C17410T,A18163G,C19955T,A20055G,C21618T,G21987A,T22200G,G22578A,C22674T,T22679C,C22686T,A22688G,G22775A,A22786C,C22792T,G22813T,T22882G,G22992A,C22995A,A23013C,A23040G,A23055G,A23063T,T23075C,A23403G,C23525T,T23599G,C23604A,C23854A,G23948T,A24424T,T24469A,C25000T,C25584T,C26060T,C26270T,C26577G,G26709A,C26858T,A27259C,G27382C,A27383T,T27384C,C27807T,A28271T,C28311T,C28674T,G28881A,G28882A,G28883C,A29510C	11288-11296,21633-21641,28362-28370,29734-29759			E:T9I,M:Q19E,M:A63T,N:P13L,N:A134V,N:R203K,N:G204R,N:S413R,ORF1a:S135R,ORF1a:T842I,ORF1a:M1014I,ORF1a:G1307S,ORF1a:L3027F,ORF1a:T3090I,ORF1a:L3201F,ORF1a:T3255I,ORF1a:P3395H,ORF1b:P314L,ORF1b:R1315C,ORF1b:I1566V,ORF1b:T2163I,ORF3a:T223I,ORF6:D61L,ORF9b:P10S,S:T19I,S:A27S,S:G142D,S:V213G,S:G339D,S:S371F,S:S373P,S:S375F,S:T376A,S:D405N,S:R408S,S:K417N,S:N440K,S:S477N,S:T478K,S:E484A,S:Q493R,S:Q498R,S:N501Y,S:Y505H,S:D614G,S:H655Y,S:N679K,S:P681H,S:N764K,S:D796Y,S:Q954H,S:N969K	N:E31-,N:R32-,N:S33-,ORF1a:S3675-,ORF1a:G3676-,ORF1a:F3677-,ORF9b:E27-,ORF9b:N28-,ORF9b:A29-,S:L24-,S:P25-,S:P26-				G3307A,C28674T	0	0	2	2		NODE_0000695	G3307A,C9866T,C22792T,C28674T		N:A134V,ORF1a:M1014I,ORF1a:L3201F		NODE_0000695	G3307A,C9866T,C22792T,C28674T		N:A134V,ORF1a:M1014I,ORF1a:L3201F		N/A	N/A	N/A	N/A	N/A	N/A	N/A	N/A	N/A	N/A			3000	0	good	0	10	0	good	0	24	-6	0	good	2		0	good	0		0		0	0	good		0	0	good	0	NA			NA	I_8_T0	M	58	No	No	14	Yes	2	NA	Remdesiver	NA	NA	13.9	exact	Immunocompromised	3/29/22	Yes	Solid tumor	Italy	Padua	Nasopharyngeal swab	Symptomatic	Symptomatic	3	Manuto_2024	50-59	antivirals
OR841427	21K	21K (BA.1)	Omicron	21K	BA.1	BA.1	0	good	56	39	9	0	0	0	46	16	1	0	89105	51	29883	0.997659098	FALSE	C241T,A2832G,C3037T,T5386G,G8393A,C10029T,C10449A,A11537G,T13195C,C14408T,C15240T,A18163G,A18585C,A20418G,C21762T,C21846T,G22578A,T22673C,C22674T,T22679C,C22686T,G22813T,T22882G,G22898A,G22992A,C22995A,A23013C,A23040G,G23048A,A23055G,A23063T,T23075C,C23202A,A23403G,C23525T,T23599G,C23604A,C23854A,G23948T,C24130A,A24424T,T24469A,C24503T,C25000T,C25584T,C26270T,A26530G,C26577G,G26709A,A27259C,C27807T,A28271T,C28311T,G28881A,G28882A,G28883C	6513-6515,11285-11293,21765-21770,21987-21995,22194-22196,28362-28370	22204:GAGCCAGAA		E:T9I,M:D3G,M:Q19E,M:A63T,N:P13L,N:R203K,N:G204R,ORF1a:K856R,ORF1a:L2084I,ORF1a:A2710T,ORF1a:T3255I,ORF1a:P3395H,ORF1a:I3758V,ORF1b:P314L,ORF1b:I1566V,ORF9b:P10S,S:A67V,S:T95I,S:Y145D,S:L212I,S:G339D,S:S371L,S:S373P,S:S375F,S:K417N,S:N440K,S:G446S,S:S477N,S:T478K,S:E484A,S:Q493R,S:G496S,S:Q498R,S:N501Y,S:Y505H,S:T547K,S:D614G,S:H655Y,S:N679K,S:P681H,S:N764K,S:D796Y,S:N856K,S:Q954H,S:N969K,S:L981F	N:E31-,N:R32-,N:S33-,ORF1a:S2083-,ORF1a:L3674-,ORF1a:S3675-,ORF1a:G3676-,ORF9b:E27-,ORF9b:N28-,ORF9b:A29-,S:H69-,S:V70-,S:G142-,S:V143-,S:Y144-,S:N211-	S:214:EPE			A18585C,A20418G	0	0	2	2		NODE_0000682	A18585C,A20418G				NODE_0000682	A18585C,A20418G				N/A	N/A	N/A	N/A	N/A	N/A	N/A	N/A	N/A	N/A			3000	0	good	0	10	0	good	0	24	-6	0	good	2		0	good	0		0		0	0	good		0	0	good	0	NA			NA	I_5_T7	M	49	No	No	30	Yes	2	Bamlanivimab and Etesevimab	NA	NA	NA	15	exact	Immunocompromised	12/30/21	Yes	Organ Transplant	Italy	Padua	Nasopharyngeal swab	Symptomatic	Symptomatic	0	Manuto_2024	40-49	monoclonal_ab
OR841429	21K	21K (BA.1)	Omicron	21K	BA.1	BA.1	0	good	56	39	9	0	0	0	46	16	1	0	89105	51	29883	0.997659098	FALSE	C241T,A2832G,C3037T,T5386G,G8393A,C10029T,C10449A,A11537G,T13195C,C14408T,C15240T,A18163G,A18585C,A20418G,C21762T,C21846T,G22578A,T22673C,C22674T,T22679C,C22686T,G22813T,T22882G,G22898A,G22992A,C22995A,A23013C,A23040G,G23048A,A23055G,A23063T,T23075C,C23202A,A23403G,C23525T,T23599G,C23604A,C23854A,G23948T,C24130A,A24424T,T24469A,C24503T,C25000T,C25584T,C26270T,A26530G,C26577G,G26709A,A27259C,C27807T,A28271T,C28311T,G28881A,G28882A,G28883C	6513-6515,11285-11293,21765-21770,21987-21995,22194-22196,28362-28370	22204:GAGCCAGAA		E:T9I,M:D3G,M:Q19E,M:A63T,N:P13L,N:R203K,N:G204R,ORF1a:K856R,ORF1a:L2084I,ORF1a:A2710T,ORF1a:T3255I,ORF1a:P3395H,ORF1a:I3758V,ORF1b:P314L,ORF1b:I1566V,ORF9b:P10S,S:A67V,S:T95I,S:Y145D,S:L212I,S:G339D,S:S371L,S:S373P,S:S375F,S:K417N,S:N440K,S:G446S,S:S477N,S:T478K,S:E484A,S:Q493R,S:G496S,S:Q498R,S:N501Y,S:Y505H,S:T547K,S:D614G,S:H655Y,S:N679K,S:P681H,S:N764K,S:D796Y,S:N856K,S:Q954H,S:N969K,S:L981F	N:E31-,N:R32-,N:S33-,ORF1a:S2083-,ORF1a:L3674-,ORF1a:S3675-,ORF1a:G3676-,ORF9b:E27-,ORF9b:N28-,ORF9b:A29-,S:H69-,S:V70-,S:G142-,S:V143-,S:Y144-,S:N211-	S:214:EPE			A18585C,A20418G	0	0	2	2		NODE_0000682	A18585C,A20418G				NODE_0000682	A18585C,A20418G				N/A	N/A	N/A	N/A	N/A	N/A	N/A	N/A	N/A	N/A			3000	0	good	0	10	0	good	0	24	-6	0	good	2		0	good	0		0		0	0	good		0	0	good	0	NA			NA	I_5_T14	M	49	No	No	30	Yes	2	Bamlanivimab and Etesevimab	NA	NA	NA	26.9	exact	Immunocompromised	1/5/22	Yes	Organ Transplant	Italy	Padua	Nasopharyngeal swab	Symptomatic	Symptomatic	0	Manuto_2024	40-49	monoclonal_ab
OR841430	21K	21K (BA.1)	Omicron	21K	BA.1	BA.1	0	good	55	45	9	0	1	0	47	18	1	0	89082	51	29883	0.997625656	FALSE	C241T,A2832G,C3037T,T5386G,G8393A,C10029T,C10449A,A11537G,T13195C,C14408T,C15240T,A18163G,A20418G,C21762T,C21846T,G22578A,T22673C,C22674T,T22679C,C22686T,G22813T,T22882G,G22898A,G22992A,C22995A,A23013C,A23040G,G23048A,A23055G,A23063T,T23075C,C23202A,A23403G,C23525T,T23599G,C23604A,C23854A,G23948T,C24130A,A24424T,T24469A,C24503T,C25000T,C25584T,C26270T,A26530G,C26577G,G26709A,A27259C,C27807T,A28271T,C28311T,G28881A,G28882A,G28883C	519-524,6513-6515,11285-11293,21765-21770,21987-21995,22194-22196,28362-28370	22204:GAGCCAGAA		E:T9I,M:D3G,M:Q19E,M:A63T,N:P13L,N:R203K,N:G204R,ORF1a:E87K,ORF1a:K856R,ORF1a:L2084I,ORF1a:A2710T,ORF1a:T3255I,ORF1a:P3395H,ORF1a:I3758V,ORF1b:P314L,ORF1b:I1566V,ORF9b:P10S,S:A67V,S:T95I,S:Y145D,S:L212I,S:G339D,S:S371L,S:S373P,S:S375F,S:K417N,S:N440K,S:G446S,S:S477N,S:T478K,S:E484A,S:Q493R,S:G496S,S:Q498R,S:N501Y,S:Y505H,S:T547K,S:D614G,S:H655Y,S:N679K,S:P681H,S:N764K,S:D796Y,S:N856K,S:Q954H,S:N969K,S:L981F	N:E31-,N:R32-,N:S33-,ORF1a:V84-,ORF1a:M85-,ORF1a:S2083-,ORF1a:L3674-,ORF1a:S3675-,ORF1a:G3676-,ORF9b:E27-,ORF9b:N28-,ORF9b:A29-,S:H69-,S:V70-,S:G142-,S:V143-,S:Y144-,S:N211-	S:214:EPE			A20418G	0	0	1	1	18585	NODE_0000682	A20418G	519-524	ORF1a:E87K	ORF1a:V84-,ORF1a:M85-	NODE_0000682	A20418G	519-524	ORF1a:E87K	ORF1a:V84-,ORF1a:M85-	N/A	N/A	N/A	N/A	N/A	N/A	N/A	N/A	N/A	N/A			3000	0	good	1	10	0	good	0	24	-6	0	good	2		0	good	0		0		0	0	good		0	0	good	0	NA			NA	I_5_T21	M	49	No	No	30	Yes	2	Bamlanivimab and Etesevimab	NA	NA	NA	31.8	exact	Immunocompromised	1/14/22	Yes	Organ Transplant	Italy	Padua	Nasopharyngeal swab	Symptomatic	Symptomatic	0	Manuto_2024	40-49	monoclonal_ab
OR841431	21K	21K (BA.1)	Omicron	21K	BA.1.1	BA.1.1	0	good	60	39	9	0	0	0	49	16	1	0	89089	51	29883	0.997659098	FALSE	C241T,C1567T,C2470T,A2832G,C3037T,T5386G,G8393A,C9521T,C10029T,C10449A,A11537G,T13195C,C14408T,C15240T,A18163G,C21762T,C21846T,G22578A,G22599A,T22673C,C22674T,T22679C,C22686T,G22813T,T22882G,G22898A,G22992A,C22995A,A23013C,A23040G,G23048A,A23055G,A23063T,T23075C,C23202A,A23403G,C23525T,T23599G,C23604A,C23854A,G23948T,C24130A,A24424T,A24461G,T24469A,C24503T,C25000T,C25584T,C26270T,A26530G,C26577G,G26709A,A27259C,C27549T,C27807T,A28271T,C28311T,G28881A,G28882A,G28883C	6513-6515,11285-11293,21765-21770,21987-21995,22194-22196,28362-28370	22204:GAGCCAGAA		E:T9I,M:D3G,M:Q19E,M:A63T,N:P13L,N:R203K,N:G204R,ORF1a:K856R,ORF1a:L2084I,ORF1a:A2710T,ORF1a:L3086F,ORF1a:T3255I,ORF1a:P3395H,ORF1a:I3758V,ORF1b:P314L,ORF1b:I1566V,ORF9b:P10S,S:A67V,S:T95I,S:Y145D,S:L212I,S:G339D,S:R346K,S:S371L,S:S373P,S:S375F,S:K417N,S:N440K,S:G446S,S:S477N,S:T478K,S:E484A,S:Q493R,S:G496S,S:Q498R,S:N501Y,S:Y505H,S:T547K,S:D614G,S:H655Y,S:N679K,S:P681H,S:N764K,S:D796Y,S:N856K,S:Q954H,S:S967G,S:N969K,S:L981F	N:E31-,N:R32-,N:S33-,ORF1a:S2083-,ORF1a:L3674-,ORF1a:S3675-,ORF1a:G3676-,ORF9b:E27-,ORF9b:N28-,ORF9b:A29-,S:H69-,S:V70-,S:G142-,S:V143-,S:Y144-,S:N211-	S:214:EPE			C1567T,C9521T,A24461G,C27549T	0	0	4	4		NODE_0000682	C1567T,C2470T,C9521T,G22599A,A24461G,C27549T		ORF1a:L3086F,S:R346K,S:S967G		NODE_0000690	C1567T,C2470T,C9521T,A24461G,C27549T		ORF1a:L3086F,S:S967G		N/A	N/A	N/A	N/A	N/A	N/A	N/A	N/A	N/A	N/A			3000	0	good	0	10	0	good	0	24	-4	0	good	4		0	good	0		0		0	0	good		0	0	good	0	NA			NA	I_7_T3	M	55	No	No	21	Yes	2	SOT	NA	NA	NA	29.9	exact	Immunocompromised	2/18/22	Yes	Hematologic malignancy	Italy	Padua	Nasopharyngeal swab	Symptomatic	Symptomatic	3	Manuto_2024	50-59	monoclonal_ab
OR841432	21K	21K (BA.1)	Omicron	21K	BA.1.1	BA.1.1	0	good	62	39	9	0	0	0	50	16	1	0	89081	51	29883	0.997659098	FALSE	C241T,C1567T,C2470T,A2832G,C3037T,C4012A,T5386G,G8393A,C9521T,C9810A,C10029T,C10449A,A11537G,T13195C,C14408T,C15240T,A18163G,C21762T,C21846T,G22578A,G22599A,T22673C,C22674T,T22679C,C22686T,G22813T,T22882G,G22898A,G22992A,C22995A,A23013C,A23040G,G23048A,A23055G,A23063T,T23075C,C23202A,A23403G,C23525T,T23599G,C23604A,C23854A,G23948T,C24130A,A24424T,A24461G,T24469A,C24503T,C25000T,C25584T,C26270T,A26530G,C26577G,G26709A,A27259C,C27549T,C27807T,A28271T,C28311T,G28881A,G28882A,G28883C	6513-6515,11285-11293,21765-21770,21987-21995,22194-22196,28362-28370	22204:GAGCCAGAA		E:T9I,M:D3G,M:Q19E,M:A63T,N:P13L,N:R203K,N:G204R,ORF1a:K856R,ORF1a:L2084I,ORF1a:A2710T,ORF1a:L3086F,ORF1a:T3182N,ORF1a:T3255I,ORF1a:P3395H,ORF1a:I3758V,ORF1b:P314L,ORF1b:I1566V,ORF9b:P10S,S:A67V,S:T95I,S:Y145D,S:L212I,S:G339D,S:R346K,S:S371L,S:S373P,S:S375F,S:K417N,S:N440K,S:G446S,S:S477N,S:T478K,S:E484A,S:Q493R,S:G496S,S:Q498R,S:N501Y,S:Y505H,S:T547K,S:D614G,S:H655Y,S:N679K,S:P681H,S:N764K,S:D796Y,S:N856K,S:Q954H,S:S967G,S:N969K,S:L981F	N:E31-,N:R32-,N:S33-,ORF1a:S2083-,ORF1a:L3674-,ORF1a:S3675-,ORF1a:G3676-,ORF9b:E27-,ORF9b:N28-,ORF9b:A29-,S:H69-,S:V70-,S:G142-,S:V143-,S:Y144-,S:N211-	S:214:EPE			C1567T,C4012A,C9521T,C9810A,A24461G,C27549T	0	0	6	6		NODE_0000682	C1567T,C2470T,C4012A,C9521T,C9810A,G22599A,A24461G,C27549T		ORF1a:L3086F,ORF1a:T3182N,S:R346K,S:S967G		NODE_0000690	C1567T,C2470T,C4012A,C9521T,C9810A,A24461G,C27549T		ORF1a:L3086F,ORF1a:T3182N,S:S967G		N/A	N/A	N/A	N/A	N/A	N/A	N/A	N/A	N/A	N/A			3000	0	good	0	10	0	good	0	24	-2	0	good	6		0	good	0		0		0	0	good		0	0	good	0	NA			NA	I_7_T7	M	55	No	No	21	Yes	2	SOT	NA	NA	NA	30.8	exact	Immunocompromised	2/22/22	Yes	Hematologic malignancy	Italy	Padua	Nasopharyngeal swab	Symptomatic	Symptomatic	3	Manuto_2024	50-59	monoclonal_ab
OR841433	21L	21L (BA.2)	Omicron	21L	BA.2	BA.2	0	good	69	53	0	0	0	0	52	12	0	0	89036	51	29883	0.997659098	FALSE	C241T,T670G,C2790T,C3037T,G3307A,G4184A,C4321T,C9344T,A9424G,C9534T,C9866T,C10029T,C10198T,G10447A,C10449A,C12880T,C14408T,C15714T,C17410T,A18163G,C19955T,A20055G,C21618T,G21987A,T22200G,G22578A,C22674T,T22679C,C22686T,A22688G,G22775A,A22786C,C22792T,G22813T,T22882G,G22992A,C22995A,A23013C,A23040G,A23055G,A23063T,T23075C,A23403G,C23525T,T23599G,C23604A,C23854A,G23948T,A24424T,T24469A,C25000T,C25584T,C26060T,C26270T,C26577G,G26709A,C26858T,A27259C,G27382C,A27383T,T27384C,C27807T,A28271T,C28311T,C28674T,G28881A,G28882A,G28883C,A29510C	11288-11296,21633-21641,28362-28370,29734-29759			E:T9I,M:Q19E,M:A63T,N:P13L,N:A134V,N:R203K,N:G204R,N:S413R,ORF1a:S135R,ORF1a:T842I,ORF1a:M1014I,ORF1a:G1307S,ORF1a:L3027F,ORF1a:T3090I,ORF1a:L3201F,ORF1a:T3255I,ORF1a:P3395H,ORF1b:P314L,ORF1b:R1315C,ORF1b:I1566V,ORF1b:T2163I,ORF3a:T223I,ORF6:D61L,ORF9b:P10S,S:T19I,S:A27S,S:G142D,S:V213G,S:G339D,S:S371F,S:S373P,S:S375F,S:T376A,S:D405N,S:R408S,S:K417N,S:N440K,S:S477N,S:T478K,S:E484A,S:Q493R,S:Q498R,S:N501Y,S:Y505H,S:D614G,S:H655Y,S:N679K,S:P681H,S:N764K,S:D796Y,S:Q954H,S:N969K	N:E31-,N:R32-,N:S33-,ORF1a:S3675-,ORF1a:G3676-,ORF1a:F3677-,ORF9b:E27-,ORF9b:N28-,ORF9b:A29-,S:L24-,S:P25-,S:P26-				G3307A,C28674T	0	0	2	2		NODE_0000695	G3307A,C9866T,C22792T,C28674T		N:A134V,ORF1a:M1014I,ORF1a:L3201F		NODE_0000695	G3307A,C9866T,C22792T,C28674T		N:A134V,ORF1a:M1014I,ORF1a:L3201F		N/A	N/A	N/A	N/A	N/A	N/A	N/A	N/A	N/A	N/A			3000	0	good	0	10	0	good	0	24	-6	0	good	2		0	good	0		0		0	0	good		0	0	good	0	NA			NA	I_8_T3	M	58	No	No	14	Yes	2	NA	Remdesiver	NA	NA	19.2	exact	Immunocompromised	1/4/22	Yes	Solid tumor	Italy	Padua	Nasopharyngeal swab	Symptomatic	Symptomatic	3	Manuto_2024	50-59	antivirals
OR841434	21K	21K (BA.1)	Omicron	21K	BA.1.1	BA.1.1	0	good	59	39	9	0	0	0	49	16	1	0	89093	51	29883	0.997659098	FALSE	C241T,A2832G,C3037T,T5386G,G5761A,C5986T,G8393A,C10029T,C10449A,A11537G,T13195C,A13756G,C14408T,C15240T,A18163G,G19999T,C21762T,C21846T,G22578A,G22599A,T22673C,C22674T,T22679C,C22686T,G22813T,T22882G,G22898A,G22992A,C22995A,A23013C,A23040G,G23048A,A23055G,A23063T,T23075C,C23202A,A23403G,C23525T,T23599G,C23604A,C23854A,G23948T,C24130A,A24424T,T24469A,C24503T,C25000T,C25584T,C26270T,A26530G,C26577G,G26709A,A27259C,C27807T,A28271T,C28311T,G28881A,G28882A,G28883C	6513-6515,11285-11293,21765-21770,21987-21995,22194-22196,28362-28370	22204:GAGCCAGAA		E:T9I,M:D3G,M:Q19E,M:A63T,N:P13L,N:R203K,N:G204R,ORF1a:K856R,ORF1a:L2084I,ORF1a:A2710T,ORF1a:T3255I,ORF1a:P3395H,ORF1a:I3758V,ORF1b:I97V,ORF1b:P314L,ORF1b:I1566V,ORF1b:V2178F,ORF9b:P10S,S:A67V,S:T95I,S:Y145D,S:L212I,S:G339D,S:R346K,S:S371L,S:S373P,S:S375F,S:K417N,S:N440K,S:G446S,S:S477N,S:T478K,S:E484A,S:Q493R,S:G496S,S:Q498R,S:N501Y,S:Y505H,S:T547K,S:D614G,S:H655Y,S:N679K,S:P681H,S:N764K,S:D796Y,S:N856K,S:Q954H,S:N969K,S:L981F	N:E31-,N:R32-,N:S33-,ORF1a:S2083-,ORF1a:L3674-,ORF1a:S3675-,ORF1a:G3676-,ORF9b:E27-,ORF9b:N28-,ORF9b:A29-,S:H69-,S:V70-,S:G142-,S:V143-,S:Y144-,S:N211-	S:214:EPE		C5986T|20I	G5761A,A13756G,G19999T	0	1	3	4		NODE_0000682	G5761A,C5986T,A13756G,G19999T,G22599A		ORF1b:I97V,ORF1b:V2178F,S:R346K		NODE_0000690	G5761A,C5986T,A13756G,G19999T		ORF1b:I97V,ORF1b:V2178F		N/A	N/A	N/A	N/A	N/A	N/A	N/A	N/A	N/A	N/A			3000	0	good	0	10	0	good	0	24	-1	0	good	7		0	good	0		0		0	0	good		0	0	good	0	NA			NA	H_13_T0	F	48	No	No	14	Yes	2	NA	Remdesiver	NA	NA	15.2	exact	Healthy	2/15/22	Yes	Chronic liver disease	Italy	Padua	Nasopharyngeal swab	Symptomatic	Symptomatic	1	Manuto_2024	40-49	antivirals
OR841444	21K	21K (BA.1)	Omicron	21K	BA.1.1.1	BA.1.1.1	0	good	63	41	9	1	0	0	51	17	1	2	89064	51	29883	0.997659098	FALSE	C241T,C2708T,A2832G,C3037T,T5386G,T5731C,G8393A,C10029T,C10449A,A11537G,T13195C,C14408T,C15026T,C15240T,A16064G,A18163G,C21762T,C21846T,G22578A,G22599A,T22673C,C22674T,T22679C,C22686T,G22813T,T22882G,G22898A,G22992A,C22995A,A23013C,A23040G,G23048A,A23055G,A23063T,T23075C,C23202A,A23403G,C23525T,T23599G,C23604A,C23854A,G23948T,C24130A,A24424T,T24469A,C24503T,C25000T,C25584T,C26270T,A26530G,C26577G,G26709A,A27259C,C27807T,C27881T,G27882C,C27883T,T28098C,A28271T,C28311T,G28881A,G28882A,G28883C	6513-6515,11285-11293,21765-21770,21987-21995,22194-22196,27879-27880,28362-28370	22204:GAGCCAGAA	ORF7b:43-44	E:T9I,M:D3G,M:Q19E,M:A63T,N:P13L,N:R203K,N:G204R,ORF1a:L815F,ORF1a:K856R,ORF1a:L2084I,ORF1a:A2710T,ORF1a:T3255I,ORF1a:P3395H,ORF1a:I3758V,ORF1b:P314L,ORF1b:A520V,ORF1b:Q866R,ORF1b:I1566V,ORF8:S69P,ORF9b:P10S,S:A67V,S:T95I,S:Y145D,S:L212I,S:G339D,S:R346K,S:S371L,S:S373P,S:S375F,S:K417N,S:N440K,S:G446S,S:S477N,S:T478K,S:E484A,S:Q493R,S:G496S,S:Q498R,S:N501Y,S:Y505H,S:T547K,S:D614G,S:H655Y,S:N679K,S:P681H,S:N764K,S:D796Y,S:N856K,S:Q954H,S:N969K,S:L981F	N:E31-,N:R32-,N:S33-,ORF1a:S2083-,ORF1a:L3674-,ORF1a:S3675-,ORF1a:G3676-,ORF7b:H42-,ORF9b:E27-,ORF9b:N28-,ORF9b:A29-,S:H69-,S:V70-,S:G142-,S:V143-,S:Y144-,S:N211-	S:214:EPE			C2708T,T5731C,C15026T,C27881T,G27882C,C27883T,T28098C	0	0	7	7		NODE_0000682	C2708T,T5731C,C15026T,A16064G,G22599A,C27881T,G27882C,C27883T,T28098C	27879-27880	ORF1a:L815F,ORF1b:A520V,ORF1b:Q866R,ORF8:S69P,S:R346K	ORF7b:H42-	NODE_0000691	C2708T,T5731C,C15026T,C27881T,G27882C,C27883T,T28098C	27879-27880	ORF1a:L815F,ORF1b:A520V,ORF8:S69P	ORF7b:H42-	N/A	N/A	N/A	N/A	N/A	N/A	N/A	N/A	N/A	N/A	ORF7b:43-44		3000	0	good	0	10	0	good	0	24	0	0	good	8		0	good	0		0	ORF7b:43-44	1	0	good		0	0	good	0	NA			NA	I_6_T0	F	69	No	No	21	Yes	2	SOT	NA	NA	NA	12.4	exact	Immunocompromised	2/14/22	Yes	Hematologic malignancy	Italy	Padua	Nasopharyngeal swab	Symptomatic	Symptomatic	4	Manuto_2024	60-69	monoclonal_ab
OR841445	21K	21K (BA.1)	Omicron	21K	BA.1.1	BA.1.1	0	good	57	39	9	0	0	0	47	16	1	0	89101	51	29883	0.997659098	FALSE	C241T,C2470T,A2832G,C3037T,T5386G,G8393A,C10029T,C10449A,A11537G,T13195C,C14408T,C15240T,A18163G,C21762T,C21846T,G22578A,G22599A,T22673C,C22674T,T22679C,C22686T,G22813T,T22882G,G22898A,G22992A,C22995A,A23013C,A23040G,G23048A,A23055G,A23063T,T23075C,C23202A,A23403G,C23525T,T23599G,C23604A,C23854A,G23948T,C24130A,A24424T,T24469A,C24503T,C25000T,C25584T,C26270T,C26522T,A26530G,C26577G,G26709A,A27259C,C27807T,A28271T,C28311T,G28881A,G28882A,G28883C	6513-6515,11285-11293,21765-21770,21987-21995,22194-22196,28362-28370	22204:GAGCCAGAA		E:T9I,M:D3G,M:Q19E,M:A63T,N:P13L,N:R203K,N:G204R,ORF1a:K856R,ORF1a:L2084I,ORF1a:A2710T,ORF1a:T3255I,ORF1a:P3395H,ORF1a:I3758V,ORF1b:P314L,ORF1b:I1566V,ORF9b:P10S,S:A67V,S:T95I,S:Y145D,S:L212I,S:G339D,S:R346K,S:S371L,S:S373P,S:S375F,S:K417N,S:N440K,S:G446S,S:S477N,S:T478K,S:E484A,S:Q493R,S:G496S,S:Q498R,S:N501Y,S:Y505H,S:T547K,S:D614G,S:H655Y,S:N679K,S:P681H,S:N764K,S:D796Y,S:N856K,S:Q954H,S:N969K,S:L981F	N:E31-,N:R32-,N:S33-,ORF1a:S2083-,ORF1a:L3674-,ORF1a:S3675-,ORF1a:G3676-,ORF9b:E27-,ORF9b:N28-,ORF9b:A29-,S:H69-,S:V70-,S:G142-,S:V143-,S:Y144-,S:N211-	S:214:EPE			C26522T	0	0	1	1		NODE_0000682	C2470T,G22599A,C26522T		S:R346K		NODE_0000690	C2470T,C26522T				N/A	N/A	N/A	N/A	N/A	N/A	N/A	N/A	N/A	N/A			3000	0	good	0	10	0	good	0	24	-7	0	good	1		0	good	0		0		0	0	good		0	0	good	0	NA			NA	H_2_T0	M	76	No	No	14	Yes	2	NA	Remdesiver	NA	NA	23.6	exact	Healthy	2/15/22	Yes	Cardiovascular disease	Italy	Padua	Nasopharyngeal swab	Symptomatic	Symptomatic	3	Manuto_2024	70-79	antivirals
OR841446	21K	21K (BA.1)	Omicron	21K	BA.1.1	BA.1.1	0	good	59	39	9	0	0	0	48	16	1	0	89093	51	29883	0.997659098	FALSE	C241T,C2470T,A2832G,C3037T,T5386G,G8393A,C10029T,C10449A,A11537G,T13195C,C14408T,C15240T,T17556G,A18163G,G18803A,C21762T,C21846T,G22578A,G22599A,T22673C,C22674T,T22679C,C22686T,G22813T,C22879T,T22882G,G22898A,G22992A,C22995A,A23013C,A23040G,G23048A,A23055G,A23063T,T23075C,C23202A,A23403G,C23525T,T23599G,C23604A,C23854A,G23948T,C24130A,A24424T,T24469A,C24503T,C25000T,C25584T,C26270T,A26530G,C26577G,G26709A,A27259C,C27807T,A28271T,C28311T,G28881A,G28882A,G28883C	6513-6515,11285-11293,21765-21770,21987-21995,22194-22196,28362-28370	22204:GAGCCAGAA		E:T9I,M:D3G,M:Q19E,M:A63T,N:P13L,N:R203K,N:G204R,ORF1a:K856R,ORF1a:L2084I,ORF1a:A2710T,ORF1a:T3255I,ORF1a:P3395H,ORF1a:I3758V,ORF1b:P314L,ORF1b:I1566V,ORF1b:S1779N,ORF9b:P10S,S:A67V,S:T95I,S:Y145D,S:L212I,S:G339D,S:R346K,S:S371L,S:S373P,S:S375F,S:K417N,S:N440K,S:G446S,S:S477N,S:T478K,S:E484A,S:Q493R,S:G496S,S:Q498R,S:N501Y,S:Y505H,S:T547K,S:D614G,S:H655Y,S:N679K,S:P681H,S:N764K,S:D796Y,S:N856K,S:Q954H,S:N969K,S:L981F	N:E31-,N:R32-,N:S33-,ORF1a:S2083-,ORF1a:L3674-,ORF1a:S3675-,ORF1a:G3676-,ORF9b:E27-,ORF9b:N28-,ORF9b:A29-,S:H69-,S:V70-,S:G142-,S:V143-,S:Y144-,S:N211-	S:214:EPE			T17556G,G18803A,C22879T	0	0	3	3		NODE_0000682	C2470T,T17556G,G18803A,G22599A,C22879T		ORF1b:S1779N,S:R346K		NODE_0000690	C2470T,T17556G,G18803A,C22879T		ORF1b:S1779N		N/A	N/A	N/A	N/A	N/A	N/A	N/A	N/A	N/A	N/A			3000	0	good	0	10	0	good	0	24	-5	0	good	3		0	good	0		0		0	0	good		0	0	good	0	NA			NA	H_3_T0	M	70	No	No	14	Yes	2	NA	Remdesiver	NA	NA	20.2	exact	Healthy	2/15/22	Yes	Chronic liver disease	Italy	Padua	Nasopharyngeal swab	Symptomatic	Symptomatic	4	Manuto_2024	70-79	antivirals
OR841447	21K	21K (BA.1)	Omicron	21K	BA.1	BA.1	1.5625	good	62	39	9	0	0	0	50	16	1	0	89081	51	29883	0.997659098	FALSE	C241T,A2832G,C3037T,T5386G,C6500T,C7945T,G8393A,C8438T,C10029T,C10449A,A11537G,T13195C,C13378T,C14408T,C15240T,A18163G,C18555T,C21762T,C21846T,G22578A,T22673C,C22674T,T22679C,C22686T,G22813T,T22882G,G22898A,G22992A,C22995A,A23013C,A23040G,G23048A,A23055G,A23063T,T23075C,C23202A,A23403G,C23525T,T23599G,C23604A,C23854A,G23948T,C24130A,A24424T,T24469A,C24503T,C25000T,C25584T,C26029A,C26270T,A26530G,C26577G,G26709A,A27259C,C27807T,A28271T,C28311T,C28531T,G28580T,G28881A,G28882A,G28883C	6513-6515,11285-11293,21765-21770,21987-21995,22194-22196,28362-28370	22204:GAGCCAGAA		E:T9I,M:D3G,M:Q19E,M:A63T,N:P13L,N:D103Y,N:R203K,N:G204R,ORF1a:K856R,ORF1a:P2079S,ORF1a:L2084I,ORF1a:A2710T,ORF1a:T3255I,ORF1a:P3395H,ORF1a:I3758V,ORF1b:P314L,ORF1b:I1566V,ORF3a:Q213K,ORF9b:P10S,ORF9b:T83I,S:A67V,S:T95I,S:Y145D,S:L212I,S:G339D,S:S371L,S:S373P,S:S375F,S:K417N,S:N440K,S:G446S,S:S477N,S:T478K,S:E484A,S:Q493R,S:G496S,S:Q498R,S:N501Y,S:Y505H,S:T547K,S:D614G,S:H655Y,S:N679K,S:P681H,S:N764K,S:D796Y,S:N856K,S:Q954H,S:N969K,S:L981F	N:E31-,N:R32-,N:S33-,ORF1a:S2083-,ORF1a:L3674-,ORF1a:S3675-,ORF1a:G3676-,ORF9b:E27-,ORF9b:N28-,ORF9b:A29-,S:H69-,S:V70-,S:G142-,S:V143-,S:Y144-,S:N211-	S:214:EPE		C18555T|20F	C6500T,C7945T,C8438T,C13378T,C26029A,C28531T,G28580T	0	1	7	8		NODE_0000682	C6500T,C7945T,C8438T,C13378T,C18555T,C26029A,C28531T,G28580T		N:D103Y,ORF1a:P2079S,ORF3a:Q213K,ORF9b:T83I		NODE_0000682	C6500T,C7945T,C8438T,C13378T,C18555T,C26029A,C28531T,G28580T		N:D103Y,ORF1a:P2079S,ORF3a:Q213K,ORF9b:T83I		N/A	N/A	N/A	N/A	N/A	N/A	N/A	N/A	N/A	N/A			3000	0	good	0	10	0	good	0	24	3	12.5	good	11		0	good	0		0		0	0	good		0	0	good	0	NA			NA	H_4_T0	F	82	No	No	14	Yes	2	NA	Remdesiver	NA	NA	19.1	exact	Healthy	2/16/22	Yes	Cardiovascular disease	Italy	Padua	Nasopharyngeal swab	Symptomatic	Symptomatic	4	Manuto_2024	80+	antivirals
OR841448	21K	21K (BA.1)	Omicron	21K	BA.1	BA.1	1.5625	good	62	39	9	0	0	0	50	16	1	0	89081	51	29883	0.997659098	FALSE	C241T,A2832G,C3037T,T5386G,C6500T,C7945T,G8393A,C8438T,C10029T,C10449A,A11537G,T13195C,C13378T,C14408T,C15240T,A18163G,C18555T,C21762T,C21846T,G22578A,T22673C,C22674T,T22679C,C22686T,G22813T,T22882G,G22898A,G22992A,C22995A,A23013C,A23040G,G23048A,A23055G,A23063T,T23075C,C23202A,A23403G,C23525T,T23599G,C23604A,C23854A,G23948T,C24130A,A24424T,T24469A,C24503T,C25000T,C25584T,C26029A,C26270T,A26530G,C26577G,G26709A,A27259C,C27807T,A28271T,C28311T,C28531T,G28580T,G28881A,G28882A,G28883C	6513-6515,11285-11293,21765-21770,21987-21995,22194-22196,28362-28370	22204:GAGCCAGAA		E:T9I,M:D3G,M:Q19E,M:A63T,N:P13L,N:D103Y,N:R203K,N:G204R,ORF1a:K856R,ORF1a:P2079S,ORF1a:L2084I,ORF1a:A2710T,ORF1a:T3255I,ORF1a:P3395H,ORF1a:I3758V,ORF1b:P314L,ORF1b:I1566V,ORF3a:Q213K,ORF9b:P10S,ORF9b:T83I,S:A67V,S:T95I,S:Y145D,S:L212I,S:G339D,S:S371L,S:S373P,S:S375F,S:K417N,S:N440K,S:G446S,S:S477N,S:T478K,S:E484A,S:Q493R,S:G496S,S:Q498R,S:N501Y,S:Y505H,S:T547K,S:D614G,S:H655Y,S:N679K,S:P681H,S:N764K,S:D796Y,S:N856K,S:Q954H,S:N969K,S:L981F	N:E31-,N:R32-,N:S33-,ORF1a:S2083-,ORF1a:L3674-,ORF1a:S3675-,ORF1a:G3676-,ORF9b:E27-,ORF9b:N28-,ORF9b:A29-,S:H69-,S:V70-,S:G142-,S:V143-,S:Y144-,S:N211-	S:214:EPE		C18555T|20F	C6500T,C7945T,C8438T,C13378T,C26029A,C28531T,G28580T	0	1	7	8		NODE_0000682	C6500T,C7945T,C8438T,C13378T,C18555T,C26029A,C28531T,G28580T		N:D103Y,ORF1a:P2079S,ORF3a:Q213K,ORF9b:T83I		NODE_0000682	C6500T,C7945T,C8438T,C13378T,C18555T,C26029A,C28531T,G28580T		N:D103Y,ORF1a:P2079S,ORF3a:Q213K,ORF9b:T83I		N/A	N/A	N/A	N/A	N/A	N/A	N/A	N/A	N/A	N/A			3000	0	good	0	10	0	good	0	24	3	12.5	good	11		0	good	0		0		0	0	good		0	0	good	0	NA			NA	H_4_T2	F	82	No	No	14	Yes	2	NA	Remdesiver	NA	NA	22.7	exact	Healthy	2/18/22	Yes	Cardiovascular disease	Italy	Padua	Nasopharyngeal swab	Symptomatic	Symptomatic	4	Manuto_2024	80+	antivirals
OR841449	21K	21K (BA.1)	Omicron	21K	BA.1.1.1	BA.1.1.1	0	good	63	41	9	1	0	0	51	17	1	2	89064	51	29883	0.997659098	FALSE	C241T,C2708T,A2832G,C3037T,T5386G,T5731C,G8393A,C10029T,C10449A,A11537G,T13195C,C14408T,C15026T,C15240T,A16064G,A18163G,C21762T,C21846T,G22578A,G22599A,T22673C,C22674T,T22679C,C22686T,G22813T,T22882G,G22898A,G22992A,C22995A,A23013C,A23040G,G23048A,A23055G,A23063T,T23075C,C23202A,A23403G,C23525T,T23599G,C23604A,C23854A,G23948T,C24130A,A24424T,T24469A,C24503T,C25000T,C25584T,C26270T,A26530G,C26577G,G26709A,A27259C,C27807T,C27881T,G27882C,C27883T,T28098C,A28271T,C28311T,G28881A,G28882A,G28883C	6513-6515,11285-11293,21765-21770,21987-21995,22194-22196,27879-27880,28362-28370	22204:GAGCCAGAA	ORF7b:43-44	E:T9I,M:D3G,M:Q19E,M:A63T,N:P13L,N:R203K,N:G204R,ORF1a:L815F,ORF1a:K856R,ORF1a:L2084I,ORF1a:A2710T,ORF1a:T3255I,ORF1a:P3395H,ORF1a:I3758V,ORF1b:P314L,ORF1b:A520V,ORF1b:Q866R,ORF1b:I1566V,ORF8:S69P,ORF9b:P10S,S:A67V,S:T95I,S:Y145D,S:L212I,S:G339D,S:R346K,S:S371L,S:S373P,S:S375F,S:K417N,S:N440K,S:G446S,S:S477N,S:T478K,S:E484A,S:Q493R,S:G496S,S:Q498R,S:N501Y,S:Y505H,S:T547K,S:D614G,S:H655Y,S:N679K,S:P681H,S:N764K,S:D796Y,S:N856K,S:Q954H,S:N969K,S:L981F	N:E31-,N:R32-,N:S33-,ORF1a:S2083-,ORF1a:L3674-,ORF1a:S3675-,ORF1a:G3676-,ORF7b:H42-,ORF9b:E27-,ORF9b:N28-,ORF9b:A29-,S:H69-,S:V70-,S:G142-,S:V143-,S:Y144-,S:N211-	S:214:EPE			C2708T,T5731C,C15026T,C27881T,G27882C,C27883T,T28098C	0	0	7	7		NODE_0000682	C2708T,T5731C,C15026T,A16064G,G22599A,C27881T,G27882C,C27883T,T28098C	27879-27880	ORF1a:L815F,ORF1b:A520V,ORF1b:Q866R,ORF8:S69P,S:R346K	ORF7b:H42-	NODE_0000691	C2708T,T5731C,C15026T,C27881T,G27882C,C27883T,T28098C	27879-27880	ORF1a:L815F,ORF1b:A520V,ORF8:S69P	ORF7b:H42-	N/A	N/A	N/A	N/A	N/A	N/A	N/A	N/A	N/A	N/A	ORF7b:43-44		3000	0	good	0	10	0	good	0	24	0	0	good	8		0	good	0		0	ORF7b:43-44	1	0	good		0	0	good	0	NA			NA	I_6_T3	F	69	No	No	21	Yes	2	SOT	NA	NA	NA	23.8	exact	Immunocompromised	2/18/22	Yes	Hematologic malignancy	Italy	Padua	Nasopharyngeal swab	Symptomatic	Symptomatic	4	Manuto_2024	60-69	monoclonal_ab
OR841450	21K	21K (BA.1)	Omicron	21K	BA.1.1	BA.1.1	0	good	59	39	9	0	0	0	49	16	1	0	89093	51	29883	0.997659098	FALSE	C241T,A2832G,C3037T,T5386G,G5761A,C5986T,G8393A,C10029T,C10449A,A11537G,T13195C,A13756G,C14408T,C15240T,A18163G,G19999T,C21762T,C21846T,G22578A,G22599A,T22673C,C22674T,T22679C,C22686T,G22813T,T22882G,G22898A,G22992A,C22995A,A23013C,A23040G,G23048A,A23055G,A23063T,T23075C,C23202A,A23403G,C23525T,T23599G,C23604A,C23854A,G23948T,C24130A,A24424T,T24469A,C24503T,C25000T,C25584T,C26270T,A26530G,C26577G,G26709A,A27259C,C27807T,A28271T,C28311T,G28881A,G28882A,G28883C	6513-6515,11285-11293,21765-21770,21987-21995,22194-22196,28362-28370	22204:GAGCCAGAA		E:T9I,M:D3G,M:Q19E,M:A63T,N:P13L,N:R203K,N:G204R,ORF1a:K856R,ORF1a:L2084I,ORF1a:A2710T,ORF1a:T3255I,ORF1a:P3395H,ORF1a:I3758V,ORF1b:I97V,ORF1b:P314L,ORF1b:I1566V,ORF1b:V2178F,ORF9b:P10S,S:A67V,S:T95I,S:Y145D,S:L212I,S:G339D,S:R346K,S:S371L,S:S373P,S:S375F,S:K417N,S:N440K,S:G446S,S:S477N,S:T478K,S:E484A,S:Q493R,S:G496S,S:Q498R,S:N501Y,S:Y505H,S:T547K,S:D614G,S:H655Y,S:N679K,S:P681H,S:N764K,S:D796Y,S:N856K,S:Q954H,S:N969K,S:L981F	N:E31-,N:R32-,N:S33-,ORF1a:S2083-,ORF1a:L3674-,ORF1a:S3675-,ORF1a:G3676-,ORF9b:E27-,ORF9b:N28-,ORF9b:A29-,S:H69-,S:V70-,S:G142-,S:V143-,S:Y144-,S:N211-	S:214:EPE		C5986T|20I	G5761A,A13756G,G19999T	0	1	3	4		NODE_0000682	G5761A,C5986T,A13756G,G19999T,G22599A		ORF1b:I97V,ORF1b:V2178F,S:R346K		NODE_0000690	G5761A,C5986T,A13756G,G19999T		ORF1b:I97V,ORF1b:V2178F		N/A	N/A	N/A	N/A	N/A	N/A	N/A	N/A	N/A	N/A			3000	0	good	0	10	0	good	0	24	-1	0	good	7		0	good	0		0		0	0	good		0	0	good	0	NA			NA	H_13_T3	F	48	No	No	14	Yes	2	NA	Remdesiver	NA	NA	22.5	exact	Healthy	2/18/22	Yes	Chronic liver disease	Italy	Padua	Nasopharyngeal swab	Symptomatic	Symptomatic	1	Manuto_2024	40-49	antivirals
OR841451	21K	21K (BA.1)	Omicron	21K	BA.1.1.1	BA.1.1.1	0	good	63	41	9	1	0	0	51	17	1	2	89064	51	29883	0.997659098	FALSE	C241T,C2708T,A2832G,C3037T,T5386G,T5731C,G8393A,C10029T,C10449A,A11537G,T13195C,C14408T,C15026T,C15240T,A16064G,A18163G,C21762T,C21846T,G22578A,G22599A,T22673C,C22674T,T22679C,C22686T,G22813T,T22882G,G22898A,G22992A,C22995A,A23013C,A23040G,G23048A,A23055G,A23063T,T23075C,C23202A,A23403G,C23525T,T23599G,C23604A,C23854A,G23948T,C24130A,A24424T,T24469A,C24503T,C25000T,C25584T,C26270T,A26530G,C26577G,G26709A,A27259C,C27807T,C27881T,G27882C,C27883T,T28098C,A28271T,C28311T,G28881A,G28882A,G28883C	6513-6515,11285-11293,21765-21770,21987-21995,22194-22196,27879-27880,28362-28370	22204:GAGCCAGAA	ORF7b:43-44	E:T9I,M:D3G,M:Q19E,M:A63T,N:P13L,N:R203K,N:G204R,ORF1a:L815F,ORF1a:K856R,ORF1a:L2084I,ORF1a:A2710T,ORF1a:T3255I,ORF1a:P3395H,ORF1a:I3758V,ORF1b:P314L,ORF1b:A520V,ORF1b:Q866R,ORF1b:I1566V,ORF8:S69P,ORF9b:P10S,S:A67V,S:T95I,S:Y145D,S:L212I,S:G339D,S:R346K,S:S371L,S:S373P,S:S375F,S:K417N,S:N440K,S:G446S,S:S477N,S:T478K,S:E484A,S:Q493R,S:G496S,S:Q498R,S:N501Y,S:Y505H,S:T547K,S:D614G,S:H655Y,S:N679K,S:P681H,S:N764K,S:D796Y,S:N856K,S:Q954H,S:N969K,S:L981F	N:E31-,N:R32-,N:S33-,ORF1a:S2083-,ORF1a:L3674-,ORF1a:S3675-,ORF1a:G3676-,ORF7b:H42-,ORF9b:E27-,ORF9b:N28-,ORF9b:A29-,S:H69-,S:V70-,S:G142-,S:V143-,S:Y144-,S:N211-	S:214:EPE			C2708T,T5731C,C15026T,C27881T,G27882C,C27883T,T28098C	0	0	7	7		NODE_0000682	C2708T,T5731C,C15026T,A16064G,G22599A,C27881T,G27882C,C27883T,T28098C	27879-27880	ORF1a:L815F,ORF1b:A520V,ORF1b:Q866R,ORF8:S69P,S:R346K	ORF7b:H42-	NODE_0000691	C2708T,T5731C,C15026T,C27881T,G27882C,C27883T,T28098C	27879-27880	ORF1a:L815F,ORF1b:A520V,ORF8:S69P	ORF7b:H42-	N/A	N/A	N/A	N/A	N/A	N/A	N/A	N/A	N/A	N/A	ORF7b:43-44		3000	0	good	0	10	0	good	0	24	0	0	good	8		0	good	0		0	ORF7b:43-44	1	0	good		0	0	good	0	NA			NA	I_6_T7	F	69	No	No	21	Yes	2	SOT	NA	NA	NA	16.8	exact	Immunocompromised	2/21/22	Yes	Hematologic malignancy	Italy	Padua	Nasopharyngeal swab	Symptomatic	Symptomatic	4	Manuto_2024	60-69	monoclonal_ab
OR841452	21L	21L (BA.2)	Omicron	21L	BA.2	BA.2	0	good	71	53	0	0	0	0	51	12	0	0	89028	51	29883	0.997659098	FALSE	C241T,T670G,T1468C,C2790T,C3037T,G4184A,C4321T,G8718A,C9344T,A9424G,C9534T,C9866T,C10029T,C10198T,G10447A,C10449A,C12880T,C14220T,C14408T,C15714T,C17410T,A18163G,C19955T,A20055G,C21618T,G21987A,T22200G,G22578A,C22674T,T22679C,C22686T,A22688G,G22775A,A22786C,C22792T,G22813T,T22882G,G22992A,C22995A,A23013C,A23040G,A23055G,A23063T,T23075C,A23403G,C23525T,T23599G,C23604A,C23854A,G23948T,A24424T,T24469A,C25000T,C25584T,C26060T,C26270T,C26577G,G26709A,C26858T,A26924G,A27259C,G27382C,A27383T,T27384C,C27807T,A28271T,C28311T,G28881A,G28882A,G28883C,A29510C	11288-11296,21633-21641,28362-28370,29734-29759			E:T9I,M:Q19E,M:A63T,N:P13L,N:R203K,N:G204R,N:S413R,ORF1a:S135R,ORF1a:T842I,ORF1a:G1307S,ORF1a:R2818H,ORF1a:L3027F,ORF1a:T3090I,ORF1a:L3201F,ORF1a:T3255I,ORF1a:P3395H,ORF1b:P314L,ORF1b:R1315C,ORF1b:I1566V,ORF1b:T2163I,ORF3a:T223I,ORF6:D61L,ORF9b:P10S,S:T19I,S:A27S,S:G142D,S:V213G,S:G339D,S:S371F,S:S373P,S:S375F,S:T376A,S:D405N,S:R408S,S:K417N,S:N440K,S:S477N,S:T478K,S:E484A,S:Q493R,S:Q498R,S:N501Y,S:Y505H,S:D614G,S:H655Y,S:N679K,S:P681H,S:N764K,S:D796Y,S:Q954H,S:N969K	N:E31-,N:R32-,N:S33-,ORF1a:S3675-,ORF1a:G3676-,ORF1a:F3677-,ORF9b:E27-,ORF9b:N28-,ORF9b:A29-,S:L24-,S:P25-,S:P26-				T1468C,G8718A,C14220T,A26924G	0	0	4	4		NODE_0000695	T1468C,G8718A,C9866T,C14220T,C22792T,A26924G		ORF1a:R2818H,ORF1a:L3201F		NODE_0000695	T1468C,G8718A,C9866T,C14220T,C22792T,A26924G		ORF1a:R2818H,ORF1a:L3201F		N/A	N/A	N/A	N/A	N/A	N/A	N/A	N/A	N/A	N/A			3000	0	good	0	10	0	good	0	24	-4	0	good	4		0	good	0		0		0	0	good		0	0	good	0	NA			NA	H_6_T0	M	83	No	No	14	Yes	2	NA	Remdesiver	NA	NA	27.5	exact	Healthy	3/15/22	Yes	Cardiovascular disease	Italy	Padua	Nasopharyngeal swab	Symptomatic	Symptomatic	4	Manuto_2024	80+	antivirals
OR841453	21L	21L (BA.2)	Omicron	21L	BA.2	BA.2	0	good	68	53	0	0	0	0	51	12	0	0	89040	51	29883	0.997659098	FALSE	C241T,T670G,C2790T,C3037T,G4184A,C4321T,G5657T,C9344T,A9424G,C9534T,C9866T,C10029T,C10198T,G10447A,C10449A,C12880T,C14408T,C15714T,C17410T,A18163G,C19955T,A20055G,C21618T,G21987A,T22200G,G22578A,C22674T,T22679C,C22686T,A22688G,G22775A,A22786C,C22792T,G22813T,T22882G,G22992A,C22995A,A23013C,A23040G,A23055G,A23063T,T23075C,A23403G,C23525T,T23599G,C23604A,C23854A,G23948T,A24424T,T24469A,C25000T,C25584T,C26060T,C26270T,C26577G,G26709A,C26858T,A27259C,G27382C,A27383T,T27384C,C27807T,A28271T,C28311T,G28881A,G28882A,G28883C,A29510C	11288-11296,21633-21641,28362-28370,29734-29759			E:T9I,M:Q19E,M:A63T,N:P13L,N:R203K,N:G204R,N:S413R,ORF1a:S135R,ORF1a:T842I,ORF1a:G1307S,ORF1a:V1798L,ORF1a:L3027F,ORF1a:T3090I,ORF1a:L3201F,ORF1a:T3255I,ORF1a:P3395H,ORF1b:P314L,ORF1b:R1315C,ORF1b:I1566V,ORF1b:T2163I,ORF3a:T223I,ORF6:D61L,ORF9b:P10S,S:T19I,S:A27S,S:G142D,S:V213G,S:G339D,S:S371F,S:S373P,S:S375F,S:T376A,S:D405N,S:R408S,S:K417N,S:N440K,S:S477N,S:T478K,S:E484A,S:Q493R,S:Q498R,S:N501Y,S:Y505H,S:D614G,S:H655Y,S:N679K,S:P681H,S:N764K,S:D796Y,S:Q954H,S:N969K	N:E31-,N:R32-,N:S33-,ORF1a:S3675-,ORF1a:G3676-,ORF1a:F3677-,ORF9b:E27-,ORF9b:N28-,ORF9b:A29-,S:L24-,S:P25-,S:P26-				G5657T	0	0	1	1		NODE_0000695	G5657T,C9866T,C22792T		ORF1a:V1798L,ORF1a:L3201F		NODE_0000695	G5657T,C9866T,C22792T		ORF1a:V1798L,ORF1a:L3201F		N/A	N/A	N/A	N/A	N/A	N/A	N/A	N/A	N/A	N/A			3000	0	good	0	10	0	good	0	24	-7	0	good	1		0	good	0		0		0	0	good		0	0	good	0	NA			NA	H_5_T0	M	74	No	No	14	Yes	2	NA	Remdesiver	NA	NA	23.6	exact	Healthy	3/15/22	Yes	Chronic lung disease	Italy	Padua	Nasopharyngeal swab	Symptomatic	Symptomatic	4	Manuto_2024	70-79	antivirals
OR841454	21K	21K (BA.1)	Omicron	21K	BA.1	BA.1	4.340278	good	61	39	9	0	0	0	50	16	1	0	89085	51	29883	0.997659098	FALSE	C241T,A2832G,C3037T,T5386G,C6285T,G8393A,C10029T,C10449A,C11471T,A11537G,T13195C,C14408T,C15240T,A18163G,A18585C,A20418G,C21762T,C21846T,G22021T,G22578A,T22673C,C22674T,T22679C,C22686T,G22813T,T22882G,G22898A,G22992A,C22995A,A23013C,A23040G,G23048A,A23055G,A23063T,T23075C,C23202A,A23403G,C23525T,T23599G,C23604A,C23854A,G23948T,C24130A,A24424T,T24469A,C24503T,C25000T,C25584T,C25658T,C26270T,A26530G,C26577G,G26709A,A27259C,C27807T,A28271T,C28311T,C28606T,G28881A,G28882A,G28883C	6513-6515,11285-11293,21765-21770,21987-21995,22194-22196,28362-28370	22204:GAGCCAGAA		E:T9I,M:D3G,M:Q19E,M:A63T,N:P13L,N:R203K,N:G204R,ORF1a:K856R,ORF1a:T2007I,ORF1a:L2084I,ORF1a:A2710T,ORF1a:T3255I,ORF1a:P3395H,ORF1a:L3736F,ORF1a:I3758V,ORF1b:P314L,ORF1b:I1566V,ORF3a:T89I,ORF9b:P10S,S:A67V,S:T95I,S:Y145D,S:M153I,S:L212I,S:G339D,S:S371L,S:S373P,S:S375F,S:K417N,S:N440K,S:G446S,S:S477N,S:T478K,S:E484A,S:Q493R,S:G496S,S:Q498R,S:N501Y,S:Y505H,S:T547K,S:D614G,S:H655Y,S:N679K,S:P681H,S:N764K,S:D796Y,S:N856K,S:Q954H,S:N969K,S:L981F	N:E31-,N:R32-,N:S33-,ORF1a:S2083-,ORF1a:L3674-,ORF1a:S3675-,ORF1a:G3676-,ORF9b:E27-,ORF9b:N28-,ORF9b:A29-,S:H69-,S:V70-,S:G142-,S:V143-,S:Y144-,S:N211-	S:214:EPE		C6285T|21D,C25658T|23G&24I	C11471T,A18585C,A20418G,G22021T,C28606T	0	2	5	7		NODE_0000682	C6285T,C11471T,A18585C,A20418G,G22021T,C25658T,C28606T		ORF1a:T2007I,ORF1a:L3736F,ORF3a:T89I,S:M153I		NODE_0000682	C6285T,C11471T,A18585C,A20418G,G22021T,C25658T,C28606T		ORF1a:T2007I,ORF1a:L3736F,ORF3a:T89I,S:M153I		N/A	N/A	N/A	N/A	N/A	N/A	N/A	N/A	N/A	N/A			3000	0	good	0	10	0	good	0	24	5	20.833333	good	13		0	good	0		0		0	0	good		0	0	good	0	NA			NA	H_7_T0	F	59	No	No	14	Yes	2	NA	Remdesiver	NA	NA	20.6	exact	Healthy	3/16/22	Yes	Chronic liver disease	Italy	Padua	Nasopharyngeal swab	Symptomatic	Symptomatic	2	Manuto_2024	50-59	antivirals
OR841455	21K	21K (BA.1)	Omicron	21K	BA.1	BA.1	4.340278	good	61	39	9	0	0	0	50	16	1	0	89085	51	29883	0.997659098	FALSE	C241T,A2832G,C3037T,T5386G,C6285T,G8393A,C10029T,C10449A,C11471T,A11537G,T13195C,C14408T,C15240T,A18163G,A18585C,A20418G,C21762T,C21846T,G22021T,G22578A,T22673C,C22674T,T22679C,C22686T,G22813T,T22882G,G22898A,G22992A,C22995A,A23013C,A23040G,G23048A,A23055G,A23063T,T23075C,C23202A,A23403G,C23525T,T23599G,C23604A,C23854A,G23948T,C24130A,A24424T,T24469A,C24503T,C25000T,C25584T,C25658T,C26270T,A26530G,C26577G,G26709A,A27259C,C27807T,A28271T,C28311T,C28606T,G28881A,G28882A,G28883C	6513-6515,11285-11293,21765-21770,21987-21995,22194-22196,28362-28370	22204:GAGCCAGAA		E:T9I,M:D3G,M:Q19E,M:A63T,N:P13L,N:R203K,N:G204R,ORF1a:K856R,ORF1a:T2007I,ORF1a:L2084I,ORF1a:A2710T,ORF1a:T3255I,ORF1a:P3395H,ORF1a:L3736F,ORF1a:I3758V,ORF1b:P314L,ORF1b:I1566V,ORF3a:T89I,ORF9b:P10S,S:A67V,S:T95I,S:Y145D,S:M153I,S:L212I,S:G339D,S:S371L,S:S373P,S:S375F,S:K417N,S:N440K,S:G446S,S:S477N,S:T478K,S:E484A,S:Q493R,S:G496S,S:Q498R,S:N501Y,S:Y505H,S:T547K,S:D614G,S:H655Y,S:N679K,S:P681H,S:N764K,S:D796Y,S:N856K,S:Q954H,S:N969K,S:L981F	N:E31-,N:R32-,N:S33-,ORF1a:S2083-,ORF1a:L3674-,ORF1a:S3675-,ORF1a:G3676-,ORF9b:E27-,ORF9b:N28-,ORF9b:A29-,S:H69-,S:V70-,S:G142-,S:V143-,S:Y144-,S:N211-	S:214:EPE		C6285T|21D,C25658T|23G&24I	C11471T,A18585C,A20418G,G22021T,C28606T	0	2	5	7		NODE_0000682	C6285T,C11471T,A18585C,A20418G,G22021T,C25658T,C28606T		ORF1a:T2007I,ORF1a:L3736F,ORF3a:T89I,S:M153I		NODE_0000682	C6285T,C11471T,A18585C,A20418G,G22021T,C25658T,C28606T		ORF1a:T2007I,ORF1a:L3736F,ORF3a:T89I,S:M153I		N/A	N/A	N/A	N/A	N/A	N/A	N/A	N/A	N/A	N/A			3000	0	good	0	10	0	good	0	24	5	20.833333	good	13		0	good	0		0		0	0	good		0	0	good	0	NA			NA	H_7_T3	F	59	No	No	14	Yes	2	NA	Remdesiver	NA	NA	23.8	exact	Healthy	3/18/22	Yes	Chronic liver disease	Italy	Padua	Nasopharyngeal swab	Symptomatic	Symptomatic	2	Manuto_2024	50-59	antivirals
OR841456	21L	21L (BA.2)	Omicron	21L	BA.2.9	BA.2.9	0	good	71	53	0	0	0	0	52	12	0	0	89028	51	29883	0.997659098	FALSE	C241T,T670G,C2790T,C3037T,G4184A,C4321T,C9344T,A9424G,C9534T,C9866T,C10029T,C10198T,G10447A,C10449A,C12880T,C14408T,C14931T,C15714T,C17410T,A18163G,C19955T,A20055G,C21618T,G21987A,T22200G,G22578A,C22674T,T22679C,C22686T,A22688G,G22775A,A22786C,C22792T,G22813T,T22882G,G22992A,C22995A,A23013C,A23040G,A23055G,A23063T,T23075C,A23403G,C23525T,T23599G,C23604A,C23854A,G23948T,A24424T,T24469A,C25000T,C25484T,C25584T,C25603T,C25624T,C26060T,C26270T,C26577G,G26709A,C26858T,A27259C,G27382C,A27383T,T27384C,C27807T,A28271T,C28311T,G28881A,G28882A,G28883C,A29510C	11288-11296,21633-21641,28362-28370,29734-29759			E:T9I,M:Q19E,M:A63T,N:P13L,N:R203K,N:G204R,N:S413R,ORF1a:S135R,ORF1a:T842I,ORF1a:G1307S,ORF1a:L3027F,ORF1a:T3090I,ORF1a:L3201F,ORF1a:T3255I,ORF1a:P3395H,ORF1b:P314L,ORF1b:R1315C,ORF1b:I1566V,ORF1b:T2163I,ORF3a:A31V,ORF3a:H78Y,ORF3a:T223I,ORF6:D61L,ORF9b:P10S,S:T19I,S:A27S,S:G142D,S:V213G,S:G339D,S:S371F,S:S373P,S:S375F,S:T376A,S:D405N,S:R408S,S:K417N,S:N440K,S:S477N,S:T478K,S:E484A,S:Q493R,S:Q498R,S:N501Y,S:Y505H,S:D614G,S:H655Y,S:N679K,S:P681H,S:N764K,S:D796Y,S:Q954H,S:N969K	N:E31-,N:R32-,N:S33-,ORF1a:S3675-,ORF1a:G3676-,ORF1a:F3677-,ORF9b:E27-,ORF9b:N28-,ORF9b:A29-,S:L24-,S:P25-,S:P26-				C14931T,C25484T,C25603T	0	0	3	3		NODE_0000695	C9866T,C14931T,C22792T,C25484T,C25603T,C25624T		ORF1a:L3201F,ORF3a:A31V,ORF3a:H78Y		NODE_0000710	C14931T,C25484T,C25603T		ORF3a:A31V		N/A	N/A	N/A	N/A	N/A	N/A	N/A	N/A	N/A	N/A			3000	0	good	0	10	0	good	0	24	-5	0	good	3		0	good	0		0		0	0	good		0	0	good	0	NA			NA	H_9_T0	M	89	No	No	14	Yes	2	NA	Remdesiver	NA	NA	16.8	exact	Healthy	3/17/22	Yes	Cardiovascular disease	Italy	Padua	Nasopharyngeal swab	Symptomatic	Symptomatic	4	Manuto_2024	80+	antivirals
OR841457	21L	21L (BA.2)	Omicron	21L	BA.2	BA.2	0	good	70	53	0	0	0	0	51	12	0	0	89032	51	29883	0.997659098	FALSE	C241T,T670G,C2790T,C3037T,G4184A,C4321T,A7824G,C9344T,A9424G,C9534T,C9866T,C10029T,C10198T,G10447A,C10449A,C12880T,C14408T,C15714T,C17410T,A18163G,C19955T,A20055G,C21618T,C21721T,G21987A,T22200G,A22255C,G22578A,C22674T,T22679C,C22686T,A22688G,G22775A,A22786C,C22792T,G22813T,T22882G,G22992A,C22995A,A23013C,A23040G,A23055G,A23063T,T23075C,A23403G,C23525T,T23599G,C23604A,C23854A,G23948T,A24424T,T24469A,C25000T,C25584T,C26060T,C26270T,C26577G,G26709A,C26858T,A27259C,G27382C,A27383T,T27384C,C27807T,A28271T,C28311T,G28881A,G28882A,G28883C,A29510C	11288-11296,21633-21641,28362-28370,29734-29759			E:T9I,M:Q19E,M:A63T,N:P13L,N:R203K,N:G204R,N:S413R,ORF1a:S135R,ORF1a:T842I,ORF1a:G1307S,ORF1a:H2520R,ORF1a:L3027F,ORF1a:T3090I,ORF1a:L3201F,ORF1a:T3255I,ORF1a:P3395H,ORF1b:P314L,ORF1b:R1315C,ORF1b:I1566V,ORF1b:T2163I,ORF3a:T223I,ORF6:D61L,ORF9b:P10S,S:T19I,S:A27S,S:G142D,S:V213G,S:G339D,S:S371F,S:S373P,S:S375F,S:T376A,S:D405N,S:R408S,S:K417N,S:N440K,S:S477N,S:T478K,S:E484A,S:Q493R,S:Q498R,S:N501Y,S:Y505H,S:D614G,S:H655Y,S:N679K,S:P681H,S:N764K,S:D796Y,S:Q954H,S:N969K	N:E31-,N:R32-,N:S33-,ORF1a:S3675-,ORF1a:G3676-,ORF1a:F3677-,ORF9b:E27-,ORF9b:N28-,ORF9b:A29-,S:L24-,S:P25-,S:P26-			C21721T|22C	A7824G,A22255C	0	1	2	3		NODE_0000695	A7824G,C9866T,C21721T,A22255C,C22792T		ORF1a:H2520R,ORF1a:L3201F		NODE_0000695	A7824G,C9866T,C21721T,A22255C,C22792T		ORF1a:H2520R,ORF1a:L3201F		N/A	N/A	N/A	N/A	N/A	N/A	N/A	N/A	N/A	N/A			3000	0	good	0	10	0	good	0	24	-2	0	good	6		0	good	0		0		0	0	good		0	0	good	0	NA			NA	H_10_T0	F	66	No	No	14	Yes	2	NA	Remdesiver	NA	NA	12.6	exact	Healthy	3/16/22	Yes	Diabetes mellitus type 2	Italy	Padua	Nasopharyngeal swab	Symptomatic	Symptomatic	3	Manuto_2024	60-69	antivirals
OR841458	21K	21K (BA.1)	Omicron	21K	BA.1.1	BA.1.1	0	good	59	39	9	0	0	0	49	16	1	0	89093	51	29883	0.997659098	FALSE	C241T,A2832G,C3037T,T5386G,G8393A,C10029T,C10449A,A11537G,C12733T,T13195C,A13756G,C14408T,C15240T,C15720T,A18163G,G19999T,C21762T,C21846T,G22578A,G22599A,T22673C,C22674T,T22679C,C22686T,G22813T,T22882G,G22898A,G22992A,C22995A,A23013C,A23040G,G23048A,A23055G,A23063T,T23075C,C23202A,A23403G,C23525T,T23599G,C23604A,C23854A,G23948T,C24130A,A24424T,T24469A,C24503T,C25000T,C25584T,C26270T,A26530G,C26577G,G26709A,A27259C,C27807T,A28271T,C28311T,G28881A,G28882A,G28883C	6513-6515,11285-11293,21765-21770,21987-21995,22194-22196,28362-28370	22204:GAGCCAGAA		E:T9I,M:D3G,M:Q19E,M:A63T,N:P13L,N:R203K,N:G204R,ORF1a:K856R,ORF1a:L2084I,ORF1a:A2710T,ORF1a:T3255I,ORF1a:P3395H,ORF1a:I3758V,ORF1b:I97V,ORF1b:P314L,ORF1b:I1566V,ORF1b:V2178F,ORF9b:P10S,S:A67V,S:T95I,S:Y145D,S:L212I,S:G339D,S:R346K,S:S371L,S:S373P,S:S375F,S:K417N,S:N440K,S:G446S,S:S477N,S:T478K,S:E484A,S:Q493R,S:G496S,S:Q498R,S:N501Y,S:Y505H,S:T547K,S:D614G,S:H655Y,S:N679K,S:P681H,S:N764K,S:D796Y,S:N856K,S:Q954H,S:N969K,S:L981F	N:E31-,N:R32-,N:S33-,ORF1a:S2083-,ORF1a:L3674-,ORF1a:S3675-,ORF1a:G3676-,ORF9b:E27-,ORF9b:N28-,ORF9b:A29-,S:H69-,S:V70-,S:G142-,S:V143-,S:Y144-,S:N211-	S:214:EPE			C12733T,A13756G,C15720T,G19999T	0	0	4	4		NODE_0000682	C12733T,A13756G,C15720T,G19999T,G22599A		ORF1b:I97V,ORF1b:V2178F,S:R346K		NODE_0000690	C12733T,A13756G,C15720T,G19999T		ORF1b:I97V,ORF1b:V2178F		N/A	N/A	N/A	N/A	N/A	N/A	N/A	N/A	N/A	N/A			3000	0	good	0	10	0	good	0	24	-4	0	good	4		0	good	0		0		0	0	good		0	0	good	0	NA			NA	H_11_T0	F	73	No	No	14	Yes	2	NA	Remdesiver	NA	NA	26	exact	Healthy	3/21/22	Yes	Chronic lung disease	Italy	Padua	Nasopharyngeal swab	Symptomatic	Symptomatic	4	Manuto_2024	70-79	antivirals
OR841459	21L	21L (BA.2)	Omicron	21L	BA.2	BA.2	0	good	68	53	0	0	147	0	51	12	0	52	88893	51	29883	0.992743203	FALSE	C241T,T670G,C2790T,C3037T,G4184A,C4321T,G5657T,C9344T,A9424G,C9534T,C9866T,C10029T,C10198T,G10447A,C10449A,C12880T,C14408T,C15714T,C17410T,A18163G,C19955T,A20055G,C21618T,G21987A,T22200G,G22578A,C22674T,T22679C,C22686T,A22688G,G22775A,A22786C,C22792T,G22813T,T22882G,G22992A,C22995A,A23013C,A23040G,A23055G,A23063T,T23075C,A23403G,C23525T,T23599G,C23604A,C23854A,G23948T,A24424T,T24469A,C25000T,C25584T,C26060T,C26270T,C26577G,G26709A,C26858T,A27259C,G27382C,A27383T,T27384C,C27807T,A28271T,C28311T,G28881A,G28882A,G28883C,A29510C	11288-11296,21633-21641,28362-28370,29734-29759			E:T9I,M:Q19E,M:A63T,N:P13L,N:R203K,N:G204R,N:S413R,ORF1a:S135R,ORF1a:T842I,ORF1a:G1307S,ORF1a:V1798L,ORF1a:L3027F,ORF1a:T3090I,ORF1a:L3201F,ORF1a:T3255I,ORF1a:P3395H,ORF1b:P314L,ORF1b:R1315C,ORF1b:I1566V,ORF1b:T2163I,ORF3a:T223I,ORF6:D61L,ORF9b:P10S,S:T19I,S:A27S,S:G142D,S:V213G,S:G339D,S:S371F,S:S373P,S:S375F,S:T376A,S:D405N,S:R408S,S:K417N,S:N440K,S:S477N,S:T478K,S:E484A,S:Q493R,S:Q498R,S:N501Y,S:Y505H,S:D614G,S:H655Y,S:N679K,S:P681H,S:N764K,S:D796Y,S:Q954H,S:N969K	N:E31-,N:R32-,N:S33-,ORF1a:S3675-,ORF1a:G3676-,ORF1a:F3677-,ORF9b:E27-,ORF9b:N28-,ORF9b:A29-,S:L24-,S:P25-,S:P26-				G5657T	0	0	1	1	1276,1962-1985,2000-2054,6628,20310-20331,20568-20611	NODE_0000695	G5657T,C9866T,C22792T		ORF1a:V1798L,ORF1a:L3201F		NODE_0000695	G5657T,C9866T,C22792T		ORF1a:V1798L,ORF1a:L3201F		N/A	N/A	N/A	N/A	N/A	N/A	N/A	N/A	N/A	N/A	ORF1a:566-574,ORF1a:579-597,ORF1b:2281-2288,ORF1b:2367-2382		3000	0	good	147	10	0	good	0	24	-7	0	good	1		0	good	0		0		0	0	good		0	0	good	0	NA			NA	H_5_T7	M	74	No	No	14	Yes	2	NA	Remdesiver	NA	NA	25.4	exact	Healthy	3/22/22	Yes	Chronic lung disease	Italy	Padua	Nasopharyngeal swab	Symptomatic	Symptomatic	4	Manuto_2024	70-79	antivirals
OR841460	21L	21L (BA.2)	Omicron	21L	BA.2	BA.2	0	good	72	62	0	0	0	0	52	15	0	0	88989	51	29883	0.997659098	FALSE	C241T,T670G,T1468C,C2790T,C3037T,G4184A,C4321T,G8718A,C9344T,A9424G,C9534T,C9866T,C10029T,C10198T,G10447A,C10449A,C12880T,C14220T,C14408T,T14602C,C15714T,C17410T,A18163G,C19955T,A20055G,C21618T,G21987A,T22200G,G22578A,C22674T,T22679C,C22686T,A22688G,G22775A,A22786C,C22792T,G22813T,T22882G,G22992A,C22995A,A23013C,A23040G,A23055G,A23063T,T23075C,A23403G,C23525T,T23599G,C23604A,C23854A,G23948T,A24424T,T24469A,C25000T,C25584T,C26060T,C26270T,C26577G,G26709A,C26858T,A26924G,A27259C,G27382C,A27383T,T27384C,C27807T,A28271T,C28311T,G28881A,G28882A,G28883C,A29510C	510-518,11288-11296,21633-21641,28362-28370,29734-29759			E:T9I,M:Q19E,M:A63T,N:P13L,N:R203K,N:G204R,N:S413R,ORF1a:M85V,ORF1a:S135R,ORF1a:T842I,ORF1a:G1307S,ORF1a:R2818H,ORF1a:L3027F,ORF1a:T3090I,ORF1a:L3201F,ORF1a:T3255I,ORF1a:P3395H,ORF1b:P314L,ORF1b:R1315C,ORF1b:I1566V,ORF1b:T2163I,ORF3a:T223I,ORF6:D61L,ORF9b:P10S,S:T19I,S:A27S,S:G142D,S:V213G,S:G339D,S:S371F,S:S373P,S:S375F,S:T376A,S:D405N,S:R408S,S:K417N,S:N440K,S:S477N,S:T478K,S:E484A,S:Q493R,S:Q498R,S:N501Y,S:Y505H,S:D614G,S:H655Y,S:N679K,S:P681H,S:N764K,S:D796Y,S:Q954H,S:N969K	N:E31-,N:R32-,N:S33-,ORF1a:G82-,ORF1a:H83-,ORF1a:V84-,ORF1a:S3675-,ORF1a:G3676-,ORF1a:F3677-,ORF9b:E27-,ORF9b:N28-,ORF9b:A29-,S:L24-,S:P25-,S:P26-				T1468C,G8718A,C14220T,T14602C,A26924G	0	0	5	5		NODE_0000695	T1468C,G8718A,C9866T,C14220T,T14602C,C22792T,A26924G	510-518	ORF1a:M85V,ORF1a:R2818H,ORF1a:L3201F	ORF1a:G82-,ORF1a:H83-,ORF1a:V84-	NODE_0000695	T1468C,G8718A,C9866T,C14220T,T14602C,C22792T,A26924G	510-518	ORF1a:M85V,ORF1a:R2818H,ORF1a:L3201F	ORF1a:G82-,ORF1a:H83-,ORF1a:V84-	N/A	N/A	N/A	N/A	N/A	N/A	N/A	N/A	N/A	N/A			3000	0	good	0	10	0	good	0	24	-2	0	good	6		0	good	0		0		0	0	good		0	0	good	0	NA			NA	H_6_T7	M	83	No	No	14	Yes	2	NA	Remdesiver	NA	NA	25.6	exact	Healthy	3/22/22	Yes	Cardiovascular disease	Italy	Padua	Nasopharyngeal swab	Symptomatic	Symptomatic	4	Manuto_2024	80+	antivirals
OR841461	21K	21K (BA.1)	Omicron	21K	BA.1	BA.1	2.777778	good	60	39	9	0	2	0	50	16	1	1	89087	51	29883	0.997592215	FALSE	C241T,A2832G,C3037T,T5386G,C6285T,G8393A,C10029T,C10449A,C11471T,A11537G,T13195C,C14408T,C15240T,A18163G,A20418G,C21762T,C21846T,G22021T,G22578A,T22673C,C22674T,T22679C,C22686T,G22813T,T22882G,G22898A,G22992A,C22995A,A23013C,A23040G,G23048A,A23055G,A23063T,T23075C,C23202A,A23403G,C23525T,T23599G,C23604A,C23854A,G23948T,C24130A,A24424T,T24469A,C24503T,C25000T,C25584T,C25658T,C26270T,A26530G,C26577G,G26709A,A27259C,C27807T,A28271T,C28311T,C28606T,G28881A,G28882A,G28883C	6513-6515,11285-11293,21765-21770,21987-21995,22194-22196,28362-28370	22204:GAGCCAGAA		E:T9I,M:D3G,M:Q19E,M:A63T,N:P13L,N:R203K,N:G204R,ORF1a:K856R,ORF1a:T2007I,ORF1a:L2084I,ORF1a:A2710T,ORF1a:T3255I,ORF1a:P3395H,ORF1a:L3736F,ORF1a:I3758V,ORF1b:P314L,ORF1b:I1566V,ORF3a:T89I,ORF9b:P10S,S:A67V,S:T95I,S:Y145D,S:M153I,S:L212I,S:G339D,S:S371L,S:S373P,S:S375F,S:K417N,S:N440K,S:G446S,S:S477N,S:T478K,S:E484A,S:Q493R,S:G496S,S:Q498R,S:N501Y,S:Y505H,S:T547K,S:D614G,S:H655Y,S:N679K,S:P681H,S:N764K,S:D796Y,S:N856K,S:Q954H,S:N969K,S:L981F	N:E31-,N:R32-,N:S33-,ORF1a:S2083-,ORF1a:L3674-,ORF1a:S3675-,ORF1a:G3676-,ORF9b:E27-,ORF9b:N28-,ORF9b:A29-,S:H69-,S:V70-,S:G142-,S:V143-,S:Y144-,S:N211-	S:214:EPE		C6285T|21D,C25658T|23G&24I	C11471T,A20418G,G22021T,C28606T	0	2	4	6	1,858,525,336	NODE_0000682	C6285T,C11471T,A20418G,G22021T,C25658T,C28606T		ORF1a:T2007I,ORF1a:L3736F,ORF3a:T89I,S:M153I		NODE_0000682	C6285T,C11471T,A20418G,G22021T,C25658T,C28606T		ORF1a:T2007I,ORF1a:L3736F,ORF3a:T89I,S:M153I		N/A	N/A	N/A	N/A	N/A	N/A	N/A	N/A	N/A	N/A	S:1258		3000	0	good	2	10	0	good	0	24	4	16.666667	good	12		0	good	0		0		0	0	good		0	0	good	0	NA			NA	H_7_T7	F	59	No	No	14	Yes	2	NA	Remdesiver	NA	NA	27.8	exact	Healthy	3/23/22	Yes	Chronic liver disease	Italy	Padua	Nasopharyngeal swab	Symptomatic	Symptomatic	2	Manuto_2024	50-59	antivirals
OR841462	21L	21L (BA.2)	Omicron	21L	BA.2.9	BA.2.9	0	good	70	53	0	0	0	0	52	12	0	0	89032	51	29883	0.997659098	FALSE	C241T,T670G,C2790T,C3037T,G4184A,C4321T,C9344T,A9424G,C9534T,C9866T,C10029T,C10198T,G10447A,C10449A,C12880T,C14408T,C14931T,C15714T,C17410T,A18163G,C19955T,A20055G,C21618T,G21987A,T22200G,G22578A,C22674T,T22679C,C22686T,A22688G,G22775A,A22786C,C22792T,G22813T,T22882G,G22992A,C22995A,A23013C,A23040G,A23055G,A23063T,T23075C,A23403G,C23525T,T23599G,C23604A,C23854A,G23948T,A24424T,T24469A,C25000T,C25484T,C25584T,C25624T,C26060T,C26270T,C26577G,G26709A,C26858T,A27259C,G27382C,A27383T,T27384C,C27807T,A28271T,C28311T,G28881A,G28882A,G28883C,A29510C	11288-11296,21633-21641,28362-28370,29734-29759			E:T9I,M:Q19E,M:A63T,N:P13L,N:R203K,N:G204R,N:S413R,ORF1a:S135R,ORF1a:T842I,ORF1a:G1307S,ORF1a:L3027F,ORF1a:T3090I,ORF1a:L3201F,ORF1a:T3255I,ORF1a:P3395H,ORF1b:P314L,ORF1b:R1315C,ORF1b:I1566V,ORF1b:T2163I,ORF3a:A31V,ORF3a:H78Y,ORF3a:T223I,ORF6:D61L,ORF9b:P10S,S:T19I,S:A27S,S:G142D,S:V213G,S:G339D,S:S371F,S:S373P,S:S375F,S:T376A,S:D405N,S:R408S,S:K417N,S:N440K,S:S477N,S:T478K,S:E484A,S:Q493R,S:Q498R,S:N501Y,S:Y505H,S:D614G,S:H655Y,S:N679K,S:P681H,S:N764K,S:D796Y,S:Q954H,S:N969K	N:E31-,N:R32-,N:S33-,ORF1a:S3675-,ORF1a:G3676-,ORF1a:F3677-,ORF9b:E27-,ORF9b:N28-,ORF9b:A29-,S:L24-,S:P25-,S:P26-				C14931T,C25484T	0	0	2	2		NODE_0000695	C9866T,C14931T,C22792T,C25484T,C25624T		ORF1a:L3201F,ORF3a:A31V,ORF3a:H78Y		NODE_0000710	C14931T,C25484T		ORF3a:A31V		N/A	N/A	N/A	N/A	N/A	N/A	N/A	N/A	N/A	N/A			3000	0	good	0	10	0	good	0	24	-6	0	good	2		0	good	0		0		0	0	good		0	0	good	0	NA			NA	H_9_T7	M	89	No	No	14	Yes	2	NA	Remdesiver	NA	NA	23	exact	Healthy	3/23/22	Yes	Cardiovascular disease	Italy	Padua	Nasopharyngeal swab	Symptomatic	Symptomatic	4	Manuto_2024	80+	antivirals
OR841463	21K	21K (BA.1)	Omicron	21K	BA.1.1	BA.1.1	0	good	59	39	9	0	0	0	49	16	1	0	89093	51	29883	0.997659098	FALSE	C241T,A2832G,C3037T,T5386G,G8393A,C10029T,C10449A,A11537G,C12733T,T13195C,A13756G,C14408T,C15240T,C15720T,A18163G,G19999T,C21762T,C21846T,G22578A,G22599A,T22673C,C22674T,T22679C,C22686T,G22813T,T22882G,G22898A,G22992A,C22995A,A23013C,A23040G,G23048A,A23055G,A23063T,T23075C,C23202A,A23403G,C23525T,T23599G,C23604A,C23854A,G23948T,C24130A,A24424T,T24469A,C24503T,C25000T,C25584T,C26270T,A26530G,C26577G,G26709A,A27259C,C27807T,A28271T,C28311T,G28881A,G28882A,G28883C	6513-6515,11285-11293,21765-21770,21987-21995,22194-22196,28362-28370	22204:GAGCCAGAA		E:T9I,M:D3G,M:Q19E,M:A63T,N:P13L,N:R203K,N:G204R,ORF1a:K856R,ORF1a:L2084I,ORF1a:A2710T,ORF1a:T3255I,ORF1a:P3395H,ORF1a:I3758V,ORF1b:I97V,ORF1b:P314L,ORF1b:I1566V,ORF1b:V2178F,ORF9b:P10S,S:A67V,S:T95I,S:Y145D,S:L212I,S:G339D,S:R346K,S:S371L,S:S373P,S:S375F,S:K417N,S:N440K,S:G446S,S:S477N,S:T478K,S:E484A,S:Q493R,S:G496S,S:Q498R,S:N501Y,S:Y505H,S:T547K,S:D614G,S:H655Y,S:N679K,S:P681H,S:N764K,S:D796Y,S:N856K,S:Q954H,S:N969K,S:L981F	N:E31-,N:R32-,N:S33-,ORF1a:S2083-,ORF1a:L3674-,ORF1a:S3675-,ORF1a:G3676-,ORF9b:E27-,ORF9b:N28-,ORF9b:A29-,S:H69-,S:V70-,S:G142-,S:V143-,S:Y144-,S:N211-	S:214:EPE			C12733T,A13756G,C15720T,G19999T	0	0	4	4		NODE_0000682	C12733T,A13756G,C15720T,G19999T,G22599A		ORF1b:I97V,ORF1b:V2178F,S:R346K		NODE_0000690	C12733T,A13756G,C15720T,G19999T		ORF1b:I97V,ORF1b:V2178F		N/A	N/A	N/A	N/A	N/A	N/A	N/A	N/A	N/A	N/A			3000	0	good	0	10	0	good	0	24	-4	0	good	4		0	good	0		0		0	0	good		0	0	good	0	NA			NA	H_11_T7	F	73	No	No	14	Yes	2	NA	Remdesiver	NA	NA	26	exact	Healthy	3/28/22	Yes	Chronic lung disease	Italy	Padua	Nasopharyngeal swab	Symptomatic	Symptomatic	4	Manuto_2024	70-79	antivirals
OR841464	21L	21L (BA.2)	Omicron	21L	BA.2	BA.2	0.173611	good	73	53	0	0	0	0	52	12	0	0	89020	51	29883	0.997659098	FALSE	C241T,T670G,T1468C,C2790T,C3037T,G4184A,T4318C,C4321T,C7869T,G8718A,C9344T,A9424G,C9534T,C9866T,C10029T,C10198T,G10447A,C10449A,C12880T,C14220T,C14408T,C15714T,C17410T,A18163G,C19955T,A20055G,C21618T,G21987A,T22200G,G22578A,C22674T,T22679C,C22686T,A22688G,G22775A,A22786C,C22792T,G22813T,T22882G,G22992A,C22995A,A23013C,A23040G,A23055G,A23063T,T23075C,A23403G,C23525T,T23599G,C23604A,C23854A,G23948T,A24424T,T24469A,C25000T,C25584T,C26060T,C26270T,C26577G,G26709A,C26858T,A26924G,A27259C,G27382C,A27383T,T27384C,C27807T,A28271T,C28311T,G28881A,G28882A,G28883C,A29510C	11288-11296,21633-21641,28362-28370,29734-29759			E:T9I,M:Q19E,M:A63T,N:P13L,N:R203K,N:G204R,N:S413R,ORF1a:S135R,ORF1a:T842I,ORF1a:G1307S,ORF1a:S2535L,ORF1a:R2818H,ORF1a:L3027F,ORF1a:T3090I,ORF1a:L3201F,ORF1a:T3255I,ORF1a:P3395H,ORF1b:P314L,ORF1b:R1315C,ORF1b:I1566V,ORF1b:T2163I,ORF3a:T223I,ORF6:D61L,ORF9b:P10S,S:T19I,S:A27S,S:G142D,S:V213G,S:G339D,S:S371F,S:S373P,S:S375F,S:T376A,S:D405N,S:R408S,S:K417N,S:N440K,S:S477N,S:T478K,S:E484A,S:Q493R,S:Q498R,S:N501Y,S:Y505H,S:D614G,S:H655Y,S:N679K,S:P681H,S:N764K,S:D796Y,S:Q954H,S:N969K	N:E31-,N:R32-,N:S33-,ORF1a:S3675-,ORF1a:G3676-,ORF1a:F3677-,ORF9b:E27-,ORF9b:N28-,ORF9b:A29-,S:L24-,S:P25-,S:P26-			C7869T|24H	T1468C,T4318C,G8718A,C14220T,A26924G	0	1	5	6		NODE_0000695	T1468C,T4318C,C7869T,G8718A,C9866T,C14220T,C22792T,A26924G		ORF1a:S2535L,ORF1a:R2818H,ORF1a:L3201F		NODE_0000695	T1468C,T4318C,C7869T,G8718A,C9866T,C14220T,C22792T,A26924G		ORF1a:S2535L,ORF1a:R2818H,ORF1a:L3201F		N/A	N/A	N/A	N/A	N/A	N/A	N/A	N/A	N/A	N/A			3000	0	good	0	10	0	good	0	24	1	4.166667	good	9		0	good	0		0		0	0	good		0	0	good	0	NA			NA	H_12_T0	F	85	No	No	14	Yes	2	NA	Remdesiver	NA	NA	20.5	exact	Healthy	3/29/22	Yes	Cardiovascular disease	Italy	Padua	Nasopharyngeal swab	Symptomatic	Symptomatic	4	Manuto_2024	80+	antivirals
OR841465	21L	21L (BA.2)	Omicron	21L	BA.2	BA.2	0.173611	good	73	53	0	0	0	0	52	12	0	0	89020	51	29883	0.997659098	FALSE	C241T,T670G,T1468C,C2790T,C3037T,G4184A,T4318C,C4321T,C7869T,G8718A,C9344T,A9424G,C9534T,C9866T,C10029T,C10198T,G10447A,C10449A,C12880T,C14220T,C14408T,C15714T,C17410T,A18163G,C19955T,A20055G,C21618T,G21987A,T22200G,G22578A,C22674T,T22679C,C22686T,A22688G,G22775A,A22786C,C22792T,G22813T,T22882G,G22992A,C22995A,A23013C,A23040G,A23055G,A23063T,T23075C,A23403G,C23525T,T23599G,C23604A,C23854A,G23948T,A24424T,T24469A,C25000T,C25584T,C26060T,C26270T,C26577G,G26709A,C26858T,A26924G,A27259C,G27382C,A27383T,T27384C,C27807T,A28271T,C28311T,G28881A,G28882A,G28883C,A29510C	11288-11296,21633-21641,28362-28370,29734-29759			E:T9I,M:Q19E,M:A63T,N:P13L,N:R203K,N:G204R,N:S413R,ORF1a:S135R,ORF1a:T842I,ORF1a:G1307S,ORF1a:S2535L,ORF1a:R2818H,ORF1a:L3027F,ORF1a:T3090I,ORF1a:L3201F,ORF1a:T3255I,ORF1a:P3395H,ORF1b:P314L,ORF1b:R1315C,ORF1b:I1566V,ORF1b:T2163I,ORF3a:T223I,ORF6:D61L,ORF9b:P10S,S:T19I,S:A27S,S:G142D,S:V213G,S:G339D,S:S371F,S:S373P,S:S375F,S:T376A,S:D405N,S:R408S,S:K417N,S:N440K,S:S477N,S:T478K,S:E484A,S:Q493R,S:Q498R,S:N501Y,S:Y505H,S:D614G,S:H655Y,S:N679K,S:P681H,S:N764K,S:D796Y,S:Q954H,S:N969K	N:E31-,N:R32-,N:S33-,ORF1a:S3675-,ORF1a:G3676-,ORF1a:F3677-,ORF9b:E27-,ORF9b:N28-,ORF9b:A29-,S:L24-,S:P25-,S:P26-			C7869T|24H	T1468C,T4318C,G8718A,C14220T,A26924G	0	1	5	6		NODE_0000695	T1468C,T4318C,C7869T,G8718A,C9866T,C14220T,C22792T,A26924G		ORF1a:S2535L,ORF1a:R2818H,ORF1a:L3201F		NODE_0000695	T1468C,T4318C,C7869T,G8718A,C9866T,C14220T,C22792T,A26924G		ORF1a:S2535L,ORF1a:R2818H,ORF1a:L3201F		N/A	N/A	N/A	N/A	N/A	N/A	N/A	N/A	N/A	N/A			3000	0	good	0	10	0	good	0	24	1	4.166667	good	9		0	good	0		0		0	0	good		0	0	good	0	NA			NA	H_12_T3	F	85	No	No	14	Yes	2	NA	Remdesiver	NA	NA	27.8	exact	Healthy	1/4/22	Yes	Cardiovascular disease	Italy	Padua	Nasopharyngeal swab	Symptomatic	Symptomatic	4	Manuto_2024	80+	antivirals
OP787551	21L	21L (BA.2)	Omicron	21L	BA.2	BA.2	9	good	62	0	0	0	62	3	45	0	0	24	89198	28	29863	0.995585727	FALSE	C241T,T670G,C2790T,C3037T,G4184A,C4321T,C9344T,C9534T,C9866T,C10029T,C10198T,G10447A,C10449A,C12880T,C14408T,C15714T,C17410T,A18163G,C19955T,A20055G,C21618T,G21987A,C22674T,T22679C,C22686T,A22688G,G22775A,A22786C,T22882G,G22992A,C22995A,A23013C,A23040G,A23055G,A23063T,T23075C,A23403G,C23525T,T23599G,C23604A,C23854A,G23948T,A24424T,T24469A,C25000T,C25416T,C25584T,C26060T,C26270T,G26709A,C26858T,A27259C,G27382C,A27383T,T27384C,C27807T,A28271T,C28311T,G28881A,G28882A,G28883C,A29510C				E:T9I,M:A63T,N:P13L,N:R203K,N:G204R,N:S413R,ORF1a:S135R,ORF1a:T842I,ORF1a:G1307S,ORF1a:L3027F,ORF1a:T3090I,ORF1a:L3201F,ORF1a:T3255I,ORF1a:P3395H,ORF1b:P314L,ORF1b:R1315C,ORF1b:I1566V,ORF1b:T2163I,ORF3a:T223I,ORF6:D61L,ORF9b:P10S,S:T19I,S:G142D,S:S371F,S:S373P,S:S375F,S:T376A,S:D405N,S:R408S,S:N440K,S:S477N,S:T478K,S:E484A,S:Q493R,S:Q498R,S:N501Y,S:Y505H,S:D614G,S:H655Y,S:N679K,S:P681H,S:N764K,S:D796Y,S:Q954H,S:N969K			G26577C			1	0	0	1	22545-22587,23103-23121	NODE_0000695	C9866T,C25416T,G26577C		M:E19Q,N:-31E,N:-32R,N:-33S,ORF1a:L3201F,ORF1a:-3675S,ORF1a:-3676G,ORF1a:-3677F,ORF9b:-27E,ORF9b:-28N,ORF9b:-29A,S:-24L,S:-25P,S:-26P,S:S27A		NODE_0000695	C9866T,C25416T,G26577C		M:E19Q,N:-31E,N:-32R,N:-33S,ORF1a:L3201F,ORF1a:-3675S,ORF1a:-3676G,ORF1a:-3677F,ORF9b:-27E,ORF9b:-28N,ORF9b:-29A,S:-24L,S:-25P,S:-26P,S:S27A		N/A	N/A	N/A	N/A	N/A	N/A	N/A	N/A	N/A	N/A	S:213,S:328-342,S:417,S:514-520	R:9424,K:22200,K:22813	3000	0	good	62	10	30	mediocre	3	24	-2	0	good	6		0	good	0		0		0	0	good		0	0	good	0	NA			NA	NIB258918	F	18	NA	NA	NA	NA	NA	NA	NA	NA	NA	19-21	range	NA	7/1/22	NA	NA	India	Uttar Pradesh	Nasopharyngeal swab	NA	NA	NA	Misra_2023	Under 19	NA
OP787552	21L	21L (BA.2)	Omicron	21L	BA.2	BA.2	9	good	63	0	0	0	62	3	46	0	0	23	89194	28	29863	0.995585727	FALSE	C241T,T670G,C2790T,C3037T,G4184A,C4321T,C9344T,A9424G,C9534T,C9866T,C10029T,C10198T,G10447A,C10449A,C12880T,C14408T,C15714T,C17410T,A18163G,C19955T,A20055G,C21618T,G21987A,C22674T,T22679C,C22686T,A22688G,G22775A,A22786C,G22813T,T22882G,G22992A,C22995A,A23013C,A23040G,A23055G,A23063T,T23075C,A23403G,C23525T,T23599G,C23604A,C23854A,G23948T,A24424T,T24469A,C25000T,C25416T,C25584T,C26060T,C26270T,G26709A,C26858T,G27382C,A27383T,T27384C,C27807T,A28271T,C28311T,G28881A,G28882A,G28883C,A29510C				E:T9I,M:A63T,N:P13L,N:R203K,N:G204R,N:S413R,ORF1a:S135R,ORF1a:T842I,ORF1a:G1307S,ORF1a:L3027F,ORF1a:T3090I,ORF1a:L3201F,ORF1a:T3255I,ORF1a:P3395H,ORF1b:P314L,ORF1b:R1315C,ORF1b:I1566V,ORF1b:T2163I,ORF3a:T223I,ORF6:D61L,ORF9b:P10S,S:T19I,S:G142D,S:S371F,S:S373P,S:S375F,S:T376A,S:D405N,S:R408S,S:K417N,S:N440K,S:S477N,S:T478K,S:E484A,S:Q493R,S:Q498R,S:N501Y,S:Y505H,S:D614G,S:H655Y,S:N679K,S:P681H,S:N764K,S:D796Y,S:Q954H,S:N969K			G26577C			1	0	0	1	22545-22587,23104-23122	NODE_0000695	C9866T,C25416T,G26577C		M:E19Q,N:-31E,N:-32R,N:-33S,ORF1a:L3201F,ORF1a:-3675S,ORF1a:-3676G,ORF1a:-3677F,ORF9b:-27E,ORF9b:-28N,ORF9b:-29A,S:-24L,S:-25P,S:-26P,S:S27A		NODE_0000695	C9866T,C25416T,G26577C		M:E19Q,N:-31E,N:-32R,N:-33S,ORF1a:L3201F,ORF1a:-3675S,ORF1a:-3676G,ORF1a:-3677F,ORF9b:-27E,ORF9b:-28N,ORF9b:-29A,S:-24L,S:-25P,S:-26P,S:S27A		N/A	N/A	N/A	N/A	N/A	N/A	N/A	N/A	N/A	N/A	S:213,S:328-342,S:515-520,S:735	K:22200,Y:23766,M:27259	3000	0	good	62	10	30	mediocre	3	24	-2	0	good	6		0	good	0		0		0	0	good		0	0	good	0	NA			NA	NIB259380	F	50	NA	NA	NA	NA	NA	NA	NA	NA	NA	19-21	range	NA	7/1/22	NA	NA	India	Uttar Pradesh	Nasopharyngeal swab	NA	NA	NA	Misra_2023	50-59	NA
OP787553	21L	21L (BA.2)	Omicron	21L	BA.2	BA.2	81	mediocre	61	0	0	0	89	9	45	0	0	35	89175	28	29863	0.994482159	FALSE	C241T,T670G,C2790T,C3037T,G4184A,C4321T,C9344T,C9534T,C9866T,C10029T,C10198T,C10449A,C12880T,C14408T,C15714T,C17410T,A18163G,C19955T,A20055G,C21618T,G21987A,C22674T,T22679C,C22686T,A22688G,A22786C,G22813T,T22882G,G22992A,C22995A,A23013C,A23040G,A23055G,A23063T,T23075C,A23403G,C23525T,T23599G,C23604A,C23854A,G23948T,A24424T,T24469A,C25000T,C25416T,C25584T,C26060T,C26270T,G26709A,C26858T,A27259C,G27382C,A27383T,T27384C,C27807T,A28271T,C28311T,G28881A,G28882A,G28883C,A29510C				E:T9I,M:A63T,N:P13L,N:R203K,N:G204R,N:S413R,ORF1a:S135R,ORF1a:T842I,ORF1a:G1307S,ORF1a:L3027F,ORF1a:T3090I,ORF1a:L3201F,ORF1a:T3255I,ORF1a:P3395H,ORF1b:P314L,ORF1b:R1315C,ORF1b:I1566V,ORF1b:T2163I,ORF3a:T223I,ORF6:D61L,ORF9b:P10S,S:T19I,S:G142D,S:S371F,S:S373P,S:S375F,S:T376A,S:R408S,S:K417N,S:N440K,S:S477N,S:T478K,S:E484A,S:Q493R,S:Q498R,S:N501Y,S:Y505H,S:D614G,S:H655Y,S:N679K,S:P681H,S:N764K,S:D796Y,S:Q954H,S:N969K			G26577C			1	0	0	1	22544-22586,23104-23121,27895-27922	NODE_0000695	C9866T,C25416T,G26577C		M:E19Q,N:-31E,N:-32R,N:-33S,ORF1a:L3201F,ORF1a:-3675S,ORF1a:-3676G,ORF1a:-3677F,ORF9b:-27E,ORF9b:-28N,ORF9b:-29A,S:-24L,S:-25P,S:-26P,S:S27A		NODE_0000695	C9866T,C25416T,G26577C		M:E19Q,N:-31E,N:-32R,N:-33S,ORF1a:L3201F,ORF1a:-3675S,ORF1a:-3676G,ORF1a:-3677F,ORF9b:-27E,ORF9b:-28N,ORF9b:-29A,S:-24L,S:-25P,S:-26P,S:S27A		N/A	N/A	N/A	N/A	N/A	N/A	N/A	N/A	N/A	N/A	ORF1a:327,ORF1a:3670,S:213,S:328-342,S:405,S:515-520,ORF8:1-10	Y:823,Y:886,R:1245,Y:4331,R:9424,R:10447,R:11273,K:22200,R:22775	3000	0	good	89	10	90	mediocre	9	24	-2	0	good	6		0	good	0		0		0	0	good		0	0	good	0	NA			NA	NIB259435	F	62	NA	NA	NA	NA	NA	NA	NA	NA	NA	19-21	range	NA	7/1/22	NA	NA	India	Uttar Pradesh	Nasopharyngeal swab	NA	NA	NA	Misra_2023	60-69	NA
OP787554	21L	21L (BA.2)	Omicron	21L	BA.2	BA.2	9	good	64	0	0	0	91	3	46	0	0	34	89161	28	29863	0.994615925	FALSE	C241T,T670G,C2790T,C3037T,G4184A,C4321T,C9344T,A9424G,C9534T,C9866T,C10029T,C10198T,G10447A,C10449A,C12880T,C14408T,C15714T,C17410T,A18163G,C19955T,A20055G,C21618T,G21987A,C22674T,T22679C,C22686T,A22688G,G22775A,A22786C,G22813T,T22882G,G22992A,C22995A,A23013C,A23040G,A23055G,A23063T,T23075C,A23403G,C23525T,T23599G,C23604A,C23854A,G23948T,A24424T,T24469A,C25000T,C25416T,C25584T,C26060T,C26270T,G26709A,C26858T,G27382C,A27383T,T27384C,A27744G,C27807T,A28271T,C28311T,G28881A,G28882A,G28883C,A29510C				E:T9I,M:A63T,N:P13L,N:R203K,N:G204R,N:S413R,ORF1a:S135R,ORF1a:T842I,ORF1a:G1307S,ORF1a:L3027F,ORF1a:T3090I,ORF1a:L3201F,ORF1a:T3255I,ORF1a:P3395H,ORF1b:P314L,ORF1b:R1315C,ORF1b:I1566V,ORF1b:T2163I,ORF3a:T223I,ORF6:D61L,ORF9b:P10S,S:T19I,S:G142D,S:S371F,S:S373P,S:S375F,S:T376A,S:D405N,S:R408S,S:K417N,S:N440K,S:S477N,S:T478K,S:E484A,S:Q493R,S:Q498R,S:N501Y,S:Y505H,S:D614G,S:H655Y,S:N679K,S:P681H,S:N764K,S:D796Y,S:Q954H,S:N969K			G26577C		A27744G	1	0	1	2	22544-22586,23103-23122,27895-27922	NODE_0000695	C9866T,C25416T,G26577C,A27744G		M:E19Q,N:-31E,N:-32R,N:-33S,ORF1a:L3201F,ORF1a:-3675S,ORF1a:-3676G,ORF9b:-27E,ORF9b:-28N,ORF9b:-29A,S:-24L,S:-25P,S:-26P,S:S27A		NODE_0000695	C9866T,C25416T,G26577C,A27744G		M:E19Q,N:-31E,N:-32R,N:-33S,ORF1a:L3201F,ORF1a:-3675S,ORF1a:-3676G,ORF9b:-27E,ORF9b:-28N,ORF9b:-29A,S:-24L,S:-25P,S:-26P,S:S27A		N/A	N/A	N/A	N/A	N/A	N/A	N/A	N/A	N/A	N/A	ORF1a:3677,S:213,S:328-342,S:514-520,ORF8:1-10	K:11296,K:22200,M:27259	3000	0	good	91	10	30	mediocre	3	24	-1	0	good	7		0	good	0		0		0	0	good		0	0	good	0	NA			NA	NIB259442	F	20	NA	NA	NA	NA	NA	NA	NA	NA	NA	19-21	range	NA	7/1/22	NA	NA	India	Uttar Pradesh	Nasopharyngeal swab	NA	NA	NA	Misra_2023	20-29	NA
OP787555	21L	21L (BA.2)	Omicron	21L	BA.2	BA.2	25	good	61	0	0	0	99	5	44	0	0	37	89168	28	29864	0.994314952	FALSE	C241T,T670G,C2790T,C3037T,G4184A,C4321T,C4543T,C9344T,C9534T,C9866T,C10029T,C10198T,G10447A,C10449A,C12880T,C14408T,C15714T,C17410T,C19955T,A20055G,C21618T,G21987A,C22674T,T22679C,C22686T,A22688G,A22786C,G22813T,T22882G,G22992A,C22995A,A23013C,A23040G,A23055G,A23063T,T23075C,A23403G,C23525T,T23599G,C23604A,C23854A,G23948T,A24424T,T24469A,C25000T,C25416T,C25584T,C26060T,C26270T,G26709A,C26858T,G27382C,A27383T,T27384C,C27807T,A28271T,C28311T,G28881A,G28882A,G28883C,A29510C				E:T9I,M:A63T,N:P13L,N:R203K,N:G204R,N:S413R,ORF1a:S135R,ORF1a:T842I,ORF1a:G1307S,ORF1a:L3027F,ORF1a:T3090I,ORF1a:L3201F,ORF1a:T3255I,ORF1a:P3395H,ORF1b:P314L,ORF1b:R1315C,ORF1b:T2163I,ORF3a:T223I,ORF6:D61L,ORF9b:P10S,S:T19I,S:G142D,S:S371F,S:S373P,S:S375F,S:T376A,S:R408S,S:K417N,S:N440K,S:S477N,S:T478K,S:E484A,S:Q493R,S:Q498R,S:N501Y,S:Y505H,S:D614G,S:H655Y,S:N679K,S:P681H,S:N764K,S:D796Y,S:Q954H,S:N969K			G26577C		C4543T	1	0	1	2	22544-22587,23103-23122,26588-26594,27895-27922	NODE_0000695	C4543T,C9866T,C25416T,G26577C		M:E19Q,N:-31E,N:-32R,N:-33S,ORF1a:L3201F,ORF1a:-3675S,ORF1a:-3676G,ORF1a:-3677F,ORF9b:-27E,ORF9b:-28N,ORF9b:-29A,S:-24L,S:-25P,S:-26P,S:S27A		NODE_0000695	C4543T,C9866T,C25416T,G26577C		M:E19Q,N:-31E,N:-32R,N:-33S,ORF1a:L3201F,ORF1a:-3675S,ORF1a:-3676G,ORF1a:-3677F,ORF9b:-27E,ORF9b:-28N,ORF9b:-29A,S:-24L,S:-25P,S:-26P,S:S27A		N/A	N/A	N/A	N/A	N/A	N/A	N/A	N/A	N/A	N/A	ORF1b:1566,S:213,S:328-342,S:405,S:514-520,M:23-24,ORF8:1-10	R:9424,R:18163,K:22200,R:22775,M:27259	3000	0	good	99	10	50	mediocre	5	24	-1	0	good	7		0	good	0		0		0	0	good		0	0	good	0	NA			NA	NIB259443	M	41	NA	NA	NA	NA	NA	NA	NA	NA	NA	19-21	range	NA	7/1/22	NA	NA	India	Uttar Pradesh	Nasopharyngeal swab	NA	NA	NA	Misra_2023	40-49	NA
OP787558	21L	21L (BA.2)	Omicron	21L	BA.2	BA.2	4	good	63	0	0	0	62	2	45	0	0	23	89194	28	29863	0.995619169	FALSE	C241T,T670G,C2790T,C3037T,G4184A,C4321T,C9344T,A9424G,C9534T,C9866T,C10029T,C10198T,G10447A,C10449A,C12880T,C14408T,C15714T,C17410T,A18163G,C19955T,A20055G,C21618T,G21987A,C22674T,T22679C,C22686T,A22688G,G22775A,A22786C,T22882G,G22992A,C22995A,A23013C,A23040G,A23055G,A23063T,T23075C,A23403G,C23525T,T23599G,C23604A,C23854A,G23948T,A24424T,T24469A,C25000T,C25416T,C25584T,C26060T,C26270T,G26709A,C26858T,A27259C,G27382C,A27383T,T27384C,C27807T,A28271T,C28311T,G28881A,G28882A,G28883C,A29510C				E:T9I,M:A63T,N:P13L,N:R203K,N:G204R,N:S413R,ORF1a:S135R,ORF1a:T842I,ORF1a:G1307S,ORF1a:L3027F,ORF1a:T3090I,ORF1a:L3201F,ORF1a:T3255I,ORF1a:P3395H,ORF1b:P314L,ORF1b:R1315C,ORF1b:I1566V,ORF1b:T2163I,ORF3a:T223I,ORF6:D61L,ORF9b:P10S,S:T19I,S:G142D,S:S371F,S:S373P,S:S375F,S:T376A,S:D405N,S:R408S,S:N440K,S:S477N,S:T478K,S:E484A,S:Q493R,S:Q498R,S:N501Y,S:Y505H,S:D614G,S:H655Y,S:N679K,S:P681H,S:N764K,S:D796Y,S:Q954H,S:N969K			G26577C			1	0	0	1	22544-22587,23104-23121	NODE_0000695	C9866T,C25416T,G26577C		M:E19Q,N:-31E,N:-32R,N:-33S,ORF1a:L3201F,ORF1a:-3675S,ORF1a:-3676G,ORF1a:-3677F,ORF9b:-27E,ORF9b:-28N,ORF9b:-29A,S:-24L,S:-25P,S:-26P,S:S27A		NODE_0000695	C9866T,C25416T,G26577C		M:E19Q,N:-31E,N:-32R,N:-33S,ORF1a:L3201F,ORF1a:-3675S,ORF1a:-3676G,ORF1a:-3677F,ORF9b:-27E,ORF9b:-28N,ORF9b:-29A,S:-24L,S:-25P,S:-26P,S:S27A		N/A	N/A	N/A	N/A	N/A	N/A	N/A	N/A	N/A	N/A	S:213,S:328-342,S:417,S:515-520	K:22200,K:22813	3000	0	good	62	10	20	good	2	24	-2	0	good	6		0	good	0		0		0	0	good		0	0	good	0	NA			NA	NIB259486	F	20	NA	NA	NA	NA	NA	NA	NA	NA	NA	19-21	range	NA	7/1/22	NA	NA	India	Uttar Pradesh	Nasopharyngeal swab	NA	NA	NA	Misra_2023	20-29	NA
OP787559	21L	21L (BA.2)	Omicron	21L	BA.2	BA.2	16	good	64	0	0	0	91	4	46	0	0	33	89161	28	29863	0.994582483	FALSE	C241T,T670G,C2790T,C3037T,G4184A,C4321T,C9344T,A9424G,C9534T,C9866T,C10029T,C10198T,G10447A,C10449A,C12880T,C14408T,C15714T,C17410T,A18163G,C19955T,A20055G,C21618T,G21987A,C22674T,T22679C,C22686T,A22688G,G22775A,A22786C,G22813T,T22882G,G22992A,C22995A,A23013C,A23040G,A23055G,A23063T,T23075C,A23403G,C23525T,T23599G,C23604A,C23854A,G23948T,A24424T,T24469A,C25000T,C25416T,C25584T,C26060T,C26270T,G26709A,C26858T,A27259C,G27382C,A27383T,T27384C,C27807T,A28271T,C28311T,G28881A,G28882A,G28883C,A29510C				E:T9I,M:A63T,N:P13L,N:R203K,N:G204R,N:S413R,ORF1a:S135R,ORF1a:T842I,ORF1a:G1307S,ORF1a:L3027F,ORF1a:T3090I,ORF1a:L3201F,ORF1a:T3255I,ORF1a:P3395H,ORF1b:P314L,ORF1b:R1315C,ORF1b:I1566V,ORF1b:T2163I,ORF3a:T223I,ORF6:D61L,ORF9b:P10S,S:T19I,S:G142D,S:S371F,S:S373P,S:S375F,S:T376A,S:D405N,S:R408S,S:K417N,S:N440K,S:S477N,S:T478K,S:E484A,S:Q493R,S:Q498R,S:N501Y,S:Y505H,S:D614G,S:H655Y,S:N679K,S:P681H,S:N764K,S:D796Y,S:Q954H,S:N969K			G26577C			1	0	0	1	22544-22587,23103-23121,27895-27922	NODE_0000695	C9866T,C25416T,G26577C		M:E19Q,N:-31E,N:-32R,N:-33S,ORF1a:L3201F,ORF1a:-3675S,ORF1a:-3676G,ORF1a:-3677F,ORF9b:-27E,ORF9b:-28N,ORF9b:-29A,S:-24L,S:-25P,S:-26P,S:S27A		NODE_0000695	C9866T,C25416T,G26577C		M:E19Q,N:-31E,N:-32R,N:-33S,ORF1a:L3201F,ORF1a:-3675S,ORF1a:-3676G,ORF1a:-3677F,ORF9b:-27E,ORF9b:-28N,ORF9b:-29A,S:-24L,S:-25P,S:-26P,S:S27A		N/A	N/A	N/A	N/A	N/A	N/A	N/A	N/A	N/A	N/A	S:213,S:328-342,S:514-520,ORF8:1-10	Y:886,M:1594,Y:2803,K:22200	3000	0	good	91	10	40	mediocre	4	24	-2	0	good	6		0	good	0		0		0	0	good		0	0	good	0	NA			NA	NIB260281	F	18	NA	NA	NA	NA	NA	NA	NA	NA	NA	19-21	range	NA	7/1/22	NA	NA	India	Uttar Pradesh	Nasopharyngeal swab	NA	NA	NA	Misra_2023	Under 19	NA
OP787560	21L	21L (BA.2)	Omicron	21L	BA.2.37	BA.2.37	4	good	67	0	0	0	18	2	48	0	0	7	89222	28	29863	0.997090593	FALSE	C241T,T670G,C2790T,C3037T,G4184A,C4321T,G4527A,C9344T,A9424G,C9534T,C9866T,C10029T,C10198T,G10447A,C10449A,C12880T,C14408T,C15714T,C17410T,A18163G,C19955T,A20055G,C21618T,C21646T,G21987A,G22578A,C22674T,T22679C,C22686T,A22688G,G22775A,A22786C,G22813T,T22882G,G22992A,C22995A,A23013C,A23040G,A23055G,A23063T,T23075C,A23403G,C23525T,T23599G,C23604A,C23854A,G23948T,A24424T,T24469A,C25000T,C25416T,C25584T,C26060T,C26270T,G26709A,C26858T,A27259C,G27382C,A27383T,T27384C,C27807T,A28271T,C28311T,G28881A,G28882A,G28883C,A29510C				E:T9I,M:A63T,N:P13L,N:R203K,N:G204R,N:S413R,ORF1a:S135R,ORF1a:T842I,ORF1a:G1307S,ORF1a:R1421K,ORF1a:L3027F,ORF1a:T3090I,ORF1a:L3201F,ORF1a:T3255I,ORF1a:P3395H,ORF1b:P314L,ORF1b:R1315C,ORF1b:I1566V,ORF1b:T2163I,ORF3a:T223I,ORF6:D61L,ORF9b:P10S,S:T19I,S:G142D,S:G339D,S:S371F,S:S373P,S:S375F,S:T376A,S:D405N,S:R408S,S:K417N,S:N440K,S:S477N,S:T478K,S:E484A,S:Q493R,S:Q498R,S:N501Y,S:Y505H,S:D614G,S:H655Y,S:N679K,S:P681H,S:N764K,S:D796Y,S:Q954H,S:N969K			G26577C		C21646T	1	0	1	2	23104-23121	NODE_0000695	G4527A,C9866T,C21646T,C25416T,G26577C		M:E19Q,N:-31E,N:-32R,N:-33S,ORF1a:R1421K,ORF1a:L3201F,ORF1a:-3675S,ORF1a:-3676G,ORF1a:-3677F,ORF9b:-27E,ORF9b:-28N,ORF9b:-29A,S:-24L,S:-25P,S:-26P,S:S27A		BA.2.37	C21646T,G26577C		M:E19Q,N:-31E,N:-32R,N:-33S,ORF1a:-3675S,ORF1a:-3676G,ORF1a:-3677F,ORF9b:-27E,ORF9b:-28N,ORF9b:-29A,S:-24L,S:-25P,S:-26P,S:S27A		N/A	N/A	N/A	N/A	N/A	N/A	N/A	N/A	N/A	N/A	S:213,S:515-520	K:22200,R:29734	3000	0	good	18	10	20	good	2	24	-1	0	good	7		0	good	0		0		0	0	good		0	0	good	0	NA			NA	NIB258960	M	18	NA	NA	NA	NA	NA	NA	NA	NA	NA	19-21	range	NA	7/1/22	NA	NA	India	Uttar Pradesh	Nasopharyngeal swab	NA	NA	NA	Misra_2023	Under 19	NA
OP787561	21L	21L (BA.2)	Omicron	21L	BA.2	BA.2	25	good	65	0	0	0	62	5	47	0	0	25	89192	28	29865	0.995585727	FALSE	C241T,T670G,C2790T,C3037T,G4184A,C4321T,C9344T,A9424G,C9534T,C9866T,C10029T,C10198T,G10447A,C10449A,C12880T,C14408T,C15714T,C17410T,A18163G,C19955T,A20055G,C21618T,G21987A,C22674T,T22679C,C22686T,A22688G,G22775A,A22786C,G22813T,T22882G,G22992A,C22995A,A23013C,A23040G,A23055G,A23063T,T23075C,A23403G,C23525T,T23599G,C23604A,C23854A,G23948T,A24424T,T24469A,C25000T,G25290T,C25416T,C25584T,C26060T,C26270T,G26709A,C26858T,A27259C,G27382C,A27383T,T27384C,C27807T,A28271T,C28311T,G28881A,G28882A,G28883C,A29510C				E:T9I,M:A63T,N:P13L,N:R203K,N:G204R,N:S413R,ORF1a:S135R,ORF1a:T842I,ORF1a:G1307S,ORF1a:L3027F,ORF1a:T3090I,ORF1a:L3201F,ORF1a:T3255I,ORF1a:P3395H,ORF1b:P314L,ORF1b:R1315C,ORF1b:I1566V,ORF1b:T2163I,ORF3a:T223I,ORF6:D61L,ORF9b:P10S,S:T19I,S:G142D,S:S371F,S:S373P,S:S375F,S:T376A,S:D405N,S:R408S,S:K417N,S:N440K,S:S477N,S:T478K,S:E484A,S:Q493R,S:Q498R,S:N501Y,S:Y505H,S:D614G,S:H655Y,S:N679K,S:P681H,S:N764K,S:D796Y,S:Q954H,S:N969K,S:C1243F			G26577C		G25290T	1	0	1	2	22545-22587,23103-23121	NODE_0000695	C9866T,G25290T,C25416T,G26577C		M:E19Q,N:-31E,N:-32R,N:-33S,ORF1a:L3201F,ORF1a:-3675S,ORF1a:-3676G,ORF1a:-3677F,ORF9b:-27E,ORF9b:-28N,ORF9b:-29A,S:-24L,S:-25P,S:-26P,S:S27A,S:C1243F		NODE_0000695	C9866T,G25290T,C25416T,G26577C		M:E19Q,N:-31E,N:-32R,N:-33S,ORF1a:L3201F,ORF1a:-3675S,ORF1a:-3676G,ORF1a:-3677F,ORF9b:-27E,ORF9b:-28N,ORF9b:-29A,S:-24L,S:-25P,S:-26P,S:S27A,S:C1243F		N/A	N/A	N/A	N/A	N/A	N/A	N/A	N/A	N/A	N/A	ORF1a:4335,S:213,S:328-342,S:514-520,S:1181	R:10348,R:13268,K:22200,R:25104,Y:26966	3000	0	good	62	10	50	mediocre	5	24	-1	0	good	7		0	good	0		0		0	0	good		0	0	good	0	NA			NA	NIB259807	M	17	NA	NA	NA	NA	NA	NA	NA	NA	NA	19-21	range	NA	7/1/22	NA	NA	India	Uttar Pradesh	Nasopharyngeal swab	NA	NA	NA	Misra_2023	Under 19	NA
OP787562	21L	21L (BA.2)	Omicron	21L	BA.2	BA.2	4	good	65	0	0	0	120	2	47	0	0	44	89128	28	29863	0.993679564	FALSE	C241T,T670G,C2790T,C3037T,G4184A,C4321T,C9344T,A9424G,C9534T,C9866T,C10029T,C10198T,G10447A,C10449A,G11291A,C12880T,C14408T,C15714T,C17410T,A18163G,C19955T,A20055G,C21618T,G21987A,C22674T,T22679C,C22686T,A22688G,G22775A,A22786C,G22813T,T22882G,G22992A,C22995A,A23013C,A23040G,A23055G,A23063T,T23075C,A23403G,C23525T,T23599G,C23604A,C23854A,G23948T,A24424T,T24469A,C25000T,C25416T,C25584T,C26060T,C26270T,G26709A,C26858T,A27259C,G27382C,A27383T,T27384C,C27807T,A28271T,C28311T,G28881A,G28882A,G28883C,A29510C				E:T9I,M:A63T,N:P13L,N:R203K,N:G204R,N:S413R,ORF1a:S135R,ORF1a:T842I,ORF1a:G1307S,ORF1a:L3027F,ORF1a:T3090I,ORF1a:L3201F,ORF1a:T3255I,ORF1a:P3395H,ORF1a:G3676S,ORF1b:P314L,ORF1b:R1315C,ORF1b:I1566V,ORF1b:T2163I,ORF3a:T223I,ORF6:D61L,ORF9b:P10S,S:T19I,S:G142D,S:S371F,S:S373P,S:S375F,S:T376A,S:D405N,S:R408S,S:K417N,S:N440K,S:S477N,S:T478K,S:E484A,S:Q493R,S:Q498R,S:N501Y,S:Y505H,S:D614G,S:H655Y,S:N679K,S:P681H,S:N764K,S:D796Y,S:Q954H,S:N969K			G26577C		-11291A	1	0	1	2	22544-22586,23103-23121,27895-27922,28147-28176	NODE_0000695	C9866T,-11291A,C25416T,G26577C		M:E19Q,N:-31E,N:-32R,N:-33S,ORF1a:L3201F,ORF1a:-3675S,ORF1a:-3676S,ORF1a:-3677F,ORF9b:-27E,ORF9b:-28N,ORF9b:-29A,S:-24L,S:-25P,S:-26P,S:S27A		NODE_0000695	C9866T,-11291A,C25416T,G26577C		M:E19Q,N:-31E,N:-32R,N:-33S,ORF1a:L3201F,ORF1a:-3675S,ORF1a:-3676S,ORF1a:-3677F,ORF9b:-27E,ORF9b:-28N,ORF9b:-29A,S:-24L,S:-25P,S:-26P,S:S27A		N/A	N/A	N/A	N/A	N/A	N/A	N/A	N/A	N/A	N/A	S:213,S:328-342,S:514-520,ORF8:1-10,ORF8:85-95	K:22200,Y:27992	3000	0	good	120	10	20	good	2	24	-1	0	good	7		0	good	0		0		0	0	good		0	0	good	0	NA			NA	NIB258920	F	19	NA	NA	NA	NA	NA	NA	NA	NA	NA	19-21	range	NA	7/1/22	NA	NA	India	Uttar Pradesh	Nasopharyngeal swab	NA	NA	NA	Misra_2023	Under 19	NA
OP787563	21L	21L (BA.2)	Omicron	21L	BA.2	BA.2	4	good	65	0	0	0	63	2	48	0	0	24	89185	28	29863	0.995585727	FALSE	C241T,T670G,C2790T,C3037T,G4184A,C4321T,C9344T,A9424G,C9534T,C9866T,C10029T,C10198T,G10447A,C10449A,G11291A,T11296G,C12880T,C14408T,C15714T,C17410T,A18163G,C19955T,A20055G,C21618T,G21987A,C22674T,T22679C,C22686T,A22688G,G22775A,A22786C,G22813T,T22882G,G22992A,C22995A,A23013C,A23040G,A23055G,A23063T,T23075C,A23403G,C23525T,T23599G,C23604A,C23854A,G23948T,A24424T,T24469A,C25000T,C25584T,C26060T,C26270T,G26709A,C26858T,A27259C,G27382C,A27383T,T27384C,C27807T,A28271T,C28311T,G28881A,G28882A,G28883C,A29510C				E:T9I,M:A63T,N:P13L,N:R203K,N:G204R,N:S413R,ORF1a:S135R,ORF1a:T842I,ORF1a:G1307S,ORF1a:L3027F,ORF1a:T3090I,ORF1a:L3201F,ORF1a:T3255I,ORF1a:P3395H,ORF1a:G3676S,ORF1a:F3677L,ORF1b:P314L,ORF1b:R1315C,ORF1b:I1566V,ORF1b:T2163I,ORF3a:T223I,ORF6:D61L,ORF9b:P10S,S:T19I,S:G142D,S:S371F,S:S373P,S:S375F,S:T376A,S:D405N,S:R408S,S:K417N,S:N440K,S:S477N,S:T478K,S:E484A,S:Q493R,S:Q498R,S:N501Y,S:Y505H,S:D614G,S:H655Y,S:N679K,S:P681H,S:N764K,S:D796Y,S:Q954H,S:N969K			G26577C		-11291A,-11296G	1	0	2	3	22544-22587,23103-23121	NODE_0000695	C9866T,-11291A,-11296G,G26577C		M:E19Q,N:-31E,N:-32R,N:-33S,ORF1a:L3201F,ORF1a:-3675S,ORF1a:-3676S,ORF1a:-3677L,ORF9b:-27E,ORF9b:-28N,ORF9b:-29A,S:-24L,S:-25P,S:-26P,S:S27A		NODE_0000695	C9866T,-11291A,-11296G,G26577C		M:E19Q,N:-31E,N:-32R,N:-33S,ORF1a:L3201F,ORF1a:-3675S,ORF1a:-3676S,ORF1a:-3677L,ORF9b:-27E,ORF9b:-28N,ORF9b:-29A,S:-24L,S:-25P,S:-26P,S:S27A		N/A	N/A	N/A	N/A	N/A	N/A	N/A	N/A	N/A	N/A	ORF1b:959,S:213,S:328-342,S:514-520	Y:16342,K:22200	3000	0	good	63	10	20	good	2	24	0	0	good	8		0	good	0		0		0	0	good		0	0	good	0	NA			NA	NIB259812	M	11	NA	NA	NA	NA	NA	NA	NA	NA	NA	19-21	range	NA	7/1/22	NA	NA	India	Uttar Pradesh	Nasopharyngeal swab	NA	NA	NA	Misra_2023	Under 19	NA
OP800205	21L	21L (BA.2)	Omicron	21L	BA.2	BA.2	1	good	64	0	0	0	119	1	46	0	0	43	89133	28	29863	0.993746447	FALSE	C241T,T670G,C2790T,C3037T,G4184A,C4321T,C9344T,A9424G,C9534T,C9866T,C10029T,C10198T,G10447A,C10449A,C12880T,C14408T,C15714T,C17410T,A18163G,C19955T,A20055G,C21618T,G21987A,C22674T,T22679C,C22686T,A22688G,G22775A,A22786C,G22813T,T22882G,G22992A,C22995A,A23013C,A23040G,A23055G,A23063T,T23075C,A23403G,C23525T,T23599G,C23604A,C23854A,G23948T,A24424T,T24469A,C25000T,C25416T,C25584T,C26060T,C26270T,G26709A,C26858T,A27259C,G27382C,A27383T,T27384C,C27807T,A28271T,C28311T,G28881A,G28882A,G28883C,A29510C				E:T9I,M:A63T,N:P13L,N:R203K,N:G204R,N:S413R,ORF1a:S135R,ORF1a:T842I,ORF1a:G1307S,ORF1a:L3027F,ORF1a:T3090I,ORF1a:L3201F,ORF1a:T3255I,ORF1a:P3395H,ORF1b:P314L,ORF1b:R1315C,ORF1b:I1566V,ORF1b:T2163I,ORF3a:T223I,ORF6:D61L,ORF9b:P10S,S:T19I,S:G142D,S:S371F,S:S373P,S:S375F,S:T376A,S:D405N,S:R408S,S:K417N,S:N440K,S:S477N,S:T478K,S:E484A,S:Q493R,S:Q498R,S:N501Y,S:Y505H,S:D614G,S:H655Y,S:N679K,S:P681H,S:N764K,S:D796Y,S:Q954H,S:N969K			G26577C			1	0	0	1	22545-22587,23104-23121,27895-27922,28147-28176	NODE_0000695	C9866T,C25416T,G26577C		M:E19Q,N:-31E,N:-32R,N:-33S,ORF1a:L3201F,ORF1a:-3675S,ORF1a:-3676G,ORF1a:-3677F,ORF9b:-27E,ORF9b:-28N,ORF9b:-29A,S:-24L,S:-25P,S:-26P,S:S27A		NODE_0000695	C9866T,C25416T,G26577C		M:E19Q,N:-31E,N:-32R,N:-33S,ORF1a:L3201F,ORF1a:-3675S,ORF1a:-3676G,ORF1a:-3677F,ORF9b:-27E,ORF9b:-28N,ORF9b:-29A,S:-24L,S:-25P,S:-26P,S:S27A		N/A	N/A	N/A	N/A	N/A	N/A	N/A	N/A	N/A	N/A	S:213,S:328-342,S:515-520,ORF8:1-10,ORF8:85-95	K:22200	3000	0	good	119	10	10	good	1	24	-2	0	good	6		0	good	0		0		0	0	good		0	0	good	0	NA			NA	NIB258933	F	18	NA	NA	NA	NA	NA	NA	NA	NA	NA	19-21	range	NA	7/1/22	NA	NA	India	Uttar Pradesh	Nasopharyngeal swab	NA	NA	NA	Misra_2023	Under 19	NA
OP800206	21L	21L (BA.2)	Omicron	21L	BA.2.37	BA.2.37	4	good	67	0	0	0	61	2	49	0	0	23	89179	28	29863	0.99565261	FALSE	C241T,T670G,C2790T,C3037T,G4184A,C4321T,G4527A,C9344T,A9424G,C9534T,C9866T,C10029T,C10198T,G10447A,C10449A,G11291A,T11296G,C12880T,C14408T,C15714T,C17410T,A18163G,C19955T,A20055G,C21618T,G21987A,C22674T,T22679C,C22686T,A22688G,G22775A,A22786C,G22813T,T22882G,G22992A,C22995A,A23013C,A23040G,A23055G,A23063T,T23075C,A23403G,C23525T,T23599G,C23604A,C23854A,G23948T,A24424T,T24469A,C25000T,C25416T,C25584T,C26060T,C26270T,G26709A,C26858T,A27259C,G27382C,A27383T,T27384C,C27807T,A28271T,C28311T,G28881A,G28882A,G28883C,A29510C				E:T9I,M:A63T,N:P13L,N:R203K,N:G204R,N:S413R,ORF1a:S135R,ORF1a:T842I,ORF1a:G1307S,ORF1a:R1421K,ORF1a:L3027F,ORF1a:T3090I,ORF1a:L3201F,ORF1a:T3255I,ORF1a:P3395H,ORF1a:G3676S,ORF1a:F3677L,ORF1b:P314L,ORF1b:R1315C,ORF1b:I1566V,ORF1b:T2163I,ORF3a:T223I,ORF6:D61L,ORF9b:P10S,S:T19I,S:G142D,S:S371F,S:S373P,S:S375F,S:T376A,S:D405N,S:R408S,S:K417N,S:N440K,S:S477N,S:T478K,S:E484A,S:Q493R,S:Q498R,S:N501Y,S:Y505H,S:D614G,S:H655Y,S:N679K,S:P681H,S:N764K,S:D796Y,S:Q954H,S:N969K			G26577C		-11291A,-11296G	1	0	2	3	22545-22587,23104-23121	NODE_0000695	G4527A,C9866T,-11291A,-11296G,C25416T,G26577C		M:E19Q,N:-31E,N:-32R,N:-33S,ORF1a:R1421K,ORF1a:L3201F,ORF1a:-3675S,ORF1a:-3676S,ORF1a:-3677L,ORF9b:-27E,ORF9b:-28N,ORF9b:-29A,S:-24L,S:-25P,S:-26P,S:S27A		BA.2.37	-11291A,-11296G,G26577C		M:E19Q,N:-31E,N:-32R,N:-33S,ORF1a:-3675S,ORF1a:-3676S,ORF1a:-3677L,ORF9b:-27E,ORF9b:-28N,ORF9b:-29A,S:-24L,S:-25P,S:-26P,S:S27A		N/A	N/A	N/A	N/A	N/A	N/A	N/A	N/A	N/A	N/A	S:213,S:328-342,S:515-520,M:150	K:22200,Y:26970	3000	0	good	61	10	20	good	2	24	0	0	good	8		0	good	0		0		0	0	good		0	0	good	0	NA			NA	NIB258904	F	23	NA	NA	NA	NA	NA	NA	NA	NA	NA	19-21	range	NA	7/1/22	NA	NA	India	Uttar Pradesh	Nasopharyngeal swab	NA	NA	NA	Misra_2023	20-29	NA
OP800207	21L	21L (BA.2)	Omicron	21L	BA.2	BA.2	9.173611	good	67	0	0	0	43	3	49	0	0	18	89200	27	29863	0.996254556	FALSE	C241T,T670G,C2790T,C3037T,G4184A,C4321T,C5693T,C9344T,A9424G,C9534T,C9866T,C10029T,C10198T,G10447A,C10449A,G11291A,T11296G,C12880T,C14408T,C15714T,C17410T,A18163G,C19955T,A20055G,C21618T,G21987A,C22674T,T22679C,C22686T,A22688G,G22775A,A22786C,G22813T,T22882G,G22992A,C22995A,A23013C,A23040G,A23055G,A23063T,T23075C,A23403G,C23525T,T23599G,C23604A,C23854A,G23948T,A24424T,T24469A,C25000T,C25416T,C25584T,C26060T,C26270T,G26709A,C26858T,A27259C,G27382C,A27383T,T27384C,C27807T,A28271T,C28311T,G28881A,G28882A,G28883C,A29510C				E:T9I,M:A63T,N:P13L,N:R203K,N:G204R,N:S413R,ORF1a:S135R,ORF1a:T842I,ORF1a:G1307S,ORF1a:P1810S,ORF1a:L3027F,ORF1a:T3090I,ORF1a:L3201F,ORF1a:T3255I,ORF1a:P3395H,ORF1a:G3676S,ORF1a:F3677L,ORF1b:P314L,ORF1b:R1315C,ORF1b:I1566V,ORF1b:T2163I,ORF3a:T223I,ORF6:D61L,ORF9b:P10S,S:T19I,S:G142D,S:S371F,S:S373P,S:S375F,S:T376A,S:D405N,S:R408S,S:K417N,S:N440K,S:S477N,S:T478K,S:E484A,S:Q493R,S:Q498R,S:N501Y,S:Y505H,S:D614G,S:H655Y,S:N679K,S:P681H,S:N764K,S:D796Y,S:Q954H,S:N969K			G26577C		C5693T,-11291A,-11296G	1	0	3	4	22544-22586	NODE_0000695	C5693T,C9866T,-11291A,-11296G,C25416T,G26577C		M:E19Q,N:-31E,N:-32R,N:-33S,ORF1a:P1810S,ORF1a:L3201F,ORF1a:-3675S,ORF1a:-3676S,ORF1a:-3677L,ORF9b:-27E,ORF9b:-28N,ORF9b:-29A,S:-24L,S:-25P,S:-26P,S:S27A		NODE_0000695	C5693T,C9866T,-11291A,-11296G,C25416T,G26577C		M:E19Q,N:-31E,N:-32R,N:-33S,ORF1a:P1810S,ORF1a:L3201F,ORF1a:-3675S,ORF1a:-3676S,ORF1a:-3677L,ORF9b:-27E,ORF9b:-28N,ORF9b:-29A,S:-24L,S:-25P,S:-26P,S:S27A		N/A	N/A	N/A	N/A	N/A	N/A	N/A	N/A	N/A	N/A	ORF1a:1027,ORF1a:3235,S:213,S:328-342	R:3345,K:9968,K:22200	3000	0	good	43	10	30	mediocre	3	24	1	4.166667	good	9		0	good	0		0		0	0	good		0	0	good	0	NA			NA	NIB258917	F	24	NA	NA	NA	NA	NA	NA	NA	NA	NA	19-21	range	NA	7/1/22	NA	NA	India	Uttar Pradesh	Nasopharyngeal swab	NA	NA	NA	Misra_2023	20-29	NA
OP800209	21L	21L (BA.2)	Omicron	21L	BA.2	BA.2	36	mediocre	65	0	0	0	43	6	48	0	0	16	89208	27	29863	0.996154232	FALSE	C241T,T670G,C2790T,C3037T,G4184A,C4321T,C5693T,C9344T,C9534T,C9866T,C10029T,C10198T,G10447A,C10449A,C12880T,C14408T,C15714T,C17410T,A18163G,C19955T,A20055G,C21618T,G21987A,C22674T,T22679C,C22686T,A22688G,G22775A,A22786C,G22813T,T22882G,G22992A,C22995A,A23013C,A23040G,A23055G,A23063T,T23075C,A23109G,A23403G,C23525T,T23599G,C23604A,C23854A,G23948T,A24424T,T24469A,C25000T,C25416T,C25584T,C26060T,C26270T,G26709A,C26858T,A27259C,G27382C,A27383T,T27384C,C27807T,A28271T,C28311T,G28881A,G28882A,G28883C,A29510C				E:T9I,M:A63T,N:P13L,N:R203K,N:G204R,N:S413R,ORF1a:S135R,ORF1a:T842I,ORF1a:G1307S,ORF1a:P1810S,ORF1a:L3027F,ORF1a:T3090I,ORF1a:L3201F,ORF1a:T3255I,ORF1a:P3395H,ORF1b:P314L,ORF1b:R1315C,ORF1b:I1566V,ORF1b:T2163I,ORF3a:T223I,ORF6:D61L,ORF9b:P10S,S:T19I,S:G142D,S:S371F,S:S373P,S:S375F,S:T376A,S:D405N,S:R408S,S:K417N,S:N440K,S:S477N,S:T478K,S:E484A,S:Q493R,S:Q498R,S:N501Y,S:Y505H,S:E516G,S:D614G,S:H655Y,S:N679K,S:P681H,S:N764K,S:D796Y,S:Q954H,S:N969K			G26577C		C5693T,A23109G	1	0	2	3	22545-22587	NODE_0000695	C5693T,C9866T,A23109G,C25416T,G26577C		M:E19Q,N:-31E,N:-32R,N:-33S,ORF1a:P1810S,ORF1a:L3201F,ORF1a:-3675S,ORF1a:-3676G,ORF1a:-3677F,ORF9b:-27E,ORF9b:-28N,ORF9b:-29A,S:-24L,S:-25P,S:-26P,S:S27A,S:E516G		NODE_0000695	C5693T,C9866T,A23109G,C25416T,G26577C		M:E19Q,N:-31E,N:-32R,N:-33S,ORF1a:P1810S,ORF1a:L3201F,ORF1a:-3675S,ORF1a:-3676G,ORF1a:-3677F,ORF9b:-27E,ORF9b:-28N,ORF9b:-29A,S:-24L,S:-25P,S:-26P,S:S27A,S:E516G		N/A	N/A	N/A	N/A	N/A	N/A	N/A	N/A	N/A	N/A	S:213,S:328-342	Y:823,Y:886,Y:2911,Y:4331,R:9424,K:22200	3000	0	good	43	10	60	mediocre	6	24	0	0	good	8		0	good	0		0		0	0	good		0	0	good	0	NA			NA	NIB258892	M	33	NA	NA	NA	NA	NA	NA	NA	NA	NA	19-21	range	NA	7/1/22	NA	NA	India	Uttar Pradesh	Nasopharyngeal swab	NA	NA	NA	Misra_2023	30-39	NA
OP800212	21L	21L (BA.2)	Omicron	21L	BA.2	BA.2	4.173611	good	66	0	0	0	43	2	48	0	0	16	89201	28	29863	0.996254556	FALSE	C241T,T670G,C2790T,C3037T,G4184A,C4321T,C9344T,A9424G,C9534T,C9866T,C10029T,C10198T,G10447A,C10449A,T11296G,C12880T,C14408T,C15714T,C17410T,A18163G,C19955T,A20055G,C21618T,C21697T,G21987A,C22674T,T22679C,C22686T,A22688G,G22775A,A22786C,G22813T,T22882G,G22992A,C22995A,A23013C,A23040G,A23055G,A23063T,T23075C,A23403G,C23525T,T23599G,C23604A,C23854A,G23948T,A24424T,T24469A,C25000T,C25047T,C25416T,C25584T,C26060T,C26270T,G26709A,C26858T,G27382C,A27383T,T27384C,C27807T,A28271T,C28311T,G28881A,G28882A,G28883C,A29510C				E:T9I,M:A63T,N:P13L,N:R203K,N:G204R,N:S413R,ORF1a:S135R,ORF1a:T842I,ORF1a:G1307S,ORF1a:L3027F,ORF1a:T3090I,ORF1a:L3201F,ORF1a:T3255I,ORF1a:P3395H,ORF1a:F3677L,ORF1b:P314L,ORF1b:R1315C,ORF1b:I1566V,ORF1b:T2163I,ORF3a:T223I,ORF6:D61L,ORF9b:P10S,S:T19I,S:G142D,S:S371F,S:S373P,S:S375F,S:T376A,S:D405N,S:R408S,S:K417N,S:N440K,S:S477N,S:T478K,S:E484A,S:Q493R,S:Q498R,S:N501Y,S:Y505H,S:D614G,S:H655Y,S:N679K,S:P681H,S:N764K,S:D796Y,S:Q954H,S:N969K,S:P1162L			G26577C		-11296G,C21697T,C25047T	1	0	3	4	22544-22586	NODE_0000695	C9866T,-11296G,C21697T,C25047T,C25416T,G26577C		M:E19Q,N:-31E,N:-32R,N:-33S,ORF1a:L3201F,ORF1a:-3675S,ORF1a:-3676G,ORF1a:-3677L,ORF9b:-27E,ORF9b:-28N,ORF9b:-29A,S:-24L,S:-25P,S:-26P,S:S27A,S:P1162L		NODE_0000695	C9866T,-11296G,C21697T,C25047T,C25416T,G26577C		M:E19Q,N:-31E,N:-32R,N:-33S,ORF1a:L3201F,ORF1a:-3675S,ORF1a:-3676G,ORF1a:-3677L,ORF9b:-27E,ORF9b:-28N,ORF9b:-29A,S:-24L,S:-25P,S:-26P,S:S27A,S:P1162L		N/A	N/A	N/A	N/A	N/A	N/A	N/A	N/A	N/A	N/A	S:213,S:328-342	K:22200,M:27259	3000	0	good	43	10	20	good	2	24	1	4.166667	good	9		0	good	0		0		0	0	good		0	0	good	0	NA			NA	NIB258903	M	48	NA	NA	NA	NA	NA	NA	NA	NA	NA	19-21	range	NA	7/1/22	NA	NA	India	Uttar Pradesh	Nasopharyngeal swab	NA	NA	NA	Misra_2023	40-49	NA
OP800213	21L	21L (BA.2)	Omicron	21L	BA.2	BA.2	9	good	64	0	0	0	61	3	46	0	0	22	89191	28	29863	0.995619169	FALSE	C241T,T670G,C2790T,C3037T,G4184A,C4321T,C9344T,A9424G,C9534T,C9866T,C10029T,C10198T,G10447A,C10449A,C12880T,C14408T,C15714T,C17410T,A18163G,C19955T,A20055G,C21618T,G21987A,C22674T,T22679C,C22686T,A22688G,G22775A,A22786C,G22813T,T22882G,G22992A,C22995A,A23013C,A23040G,A23055G,A23063T,T23075C,A23403G,C23525T,T23599G,C23604A,C23854A,G23948T,A24424T,T24469A,C25000T,C25416T,C25584T,C26060T,C26270T,G26709A,C26858T,A27259C,G27382C,A27383T,T27384C,C27807T,A28271T,C28311T,G28881A,G28882A,G28883C,A29510C				E:T9I,M:A63T,N:P13L,N:R203K,N:G204R,N:S413R,ORF1a:S135R,ORF1a:T842I,ORF1a:G1307S,ORF1a:L3027F,ORF1a:T3090I,ORF1a:L3201F,ORF1a:T3255I,ORF1a:P3395H,ORF1b:P314L,ORF1b:R1315C,ORF1b:I1566V,ORF1b:T2163I,ORF3a:T223I,ORF6:D61L,ORF9b:P10S,S:T19I,S:G142D,S:S371F,S:S373P,S:S375F,S:T376A,S:D405N,S:R408S,S:K417N,S:N440K,S:S477N,S:T478K,S:E484A,S:Q493R,S:Q498R,S:N501Y,S:Y505H,S:D614G,S:H655Y,S:N679K,S:P681H,S:N764K,S:D796Y,S:Q954H,S:N969K			G26577C			1	0	0	1	22545-22587,23104-23121	NODE_0000695	C9866T,C25416T,G26577C		M:E19Q,N:-31E,N:-32R,N:-33S,ORF1a:L3201F,ORF1a:-3675S,ORF1a:-3676G,ORF1a:-3677F,ORF9b:-27E,ORF9b:-28N,ORF9b:-29A,S:-24L,S:-25P,S:-26P,S:S27A		NODE_0000695	C9866T,C25416T,G26577C		M:E19Q,N:-31E,N:-32R,N:-33S,ORF1a:L3201F,ORF1a:-3675S,ORF1a:-3676G,ORF1a:-3677F,ORF9b:-27E,ORF9b:-28N,ORF9b:-29A,S:-24L,S:-25P,S:-26P,S:S27A		N/A	N/A	N/A	N/A	N/A	N/A	N/A	N/A	N/A	N/A	S:213,S:328-342,S:515-520	Y:9403,K:22200,S:29212	3000	0	good	61	10	30	mediocre	3	24	-2	0	good	6		0	good	0		0		0	0	good		0	0	good	0	NA			NA	NIB258902	M	25	NA	NA	NA	NA	NA	NA	NA	NA	NA	19-21	range	NA	7/1/22	NA	NA	India	Uttar Pradesh	Nasopharyngeal swab	NA	NA	NA	Misra_2023	20-29	NA
OP800214	21L	21L (BA.2)	Omicron	21L	BA.2.37	BA.2.37	4	good	65	0	0	0	60	2	46	0	0	23	89236	12	29863	0.996221115	FALSE	C241T,T670G,C2790T,C3037T,G4184A,C4321T,G4527A,C9344T,A9424G,C9534T,C9866T,C10029T,C10198T,G10447A,C10449A,C12880T,C14408T,C15714T,C17410T,C19955T,A20055G,C21618T,C21646T,G21987A,C22674T,T22679C,C22686T,A22688G,G22775A,A22786C,G22813T,T22882G,G22992A,C22995A,A23013C,A23040G,A23055G,A23063T,T23075C,A23403G,C23525T,T23599G,C23604A,C23854A,G23948T,A24424T,T24469A,C25000T,C25416T,C25584T,C26060T,C26270T,G26709A,C26858T,A27259C,G27382C,A27383T,T27384C,C27807T,A28271T,C28311T,G28881A,G28882A,G28883C,A29510C				E:T9I,M:A63T,N:P13L,N:R203K,N:G204R,N:S413R,ORF1a:S135R,ORF1a:T842I,ORF1a:G1307S,ORF1a:R1421K,ORF1a:L3027F,ORF1a:T3090I,ORF1a:L3201F,ORF1a:T3255I,ORF1a:P3395H,ORF1b:P314L,ORF1b:R1315C,ORF1b:T2163I,ORF3a:T223I,ORF6:D61L,ORF9b:P10S,S:T19I,S:G142D,S:S371F,S:S373P,S:S375F,S:T376A,S:D405N,S:R408S,S:K417N,S:N440K,S:S477N,S:T478K,S:E484A,S:Q493R,S:Q498R,S:N501Y,S:Y505H,S:D614G,S:H655Y,S:N679K,S:P681H,S:N764K,S:D796Y,S:Q954H,S:N969K			G26577C		C21646T	1	0	1	2	22546-22587,23104-23121	NODE_0000695	G4527A,C9866T,C21646T,C25416T,G26577C		M:E19Q,N:-31E,N:-32R,N:-33S,ORF1a:R1421K,ORF1a:L3201F,ORF1a:-3675S,ORF1a:-3676G,ORF1a:-3677F,ORF9b:-27E,ORF9b:-28N,ORF9b:-29A,S:-24L,S:-25P,S:-26P,S:S27A		BA.2.37	C21646T,G26577C		M:E19Q,N:-31E,N:-32R,N:-33S,ORF1a:-3675S,ORF1a:-3676G,ORF1a:-3677F,ORF9b:-27E,ORF9b:-28N,ORF9b:-29A,S:-24L,S:-25P,S:-26P,S:S27A		N/A	N/A	N/A	N/A	N/A	N/A	N/A	N/A	N/A	N/A	ORF1b:1566,S:213,S:328-342,S:515-520	R:18163,K:22200	3000	0	good	60	10	20	good	2	24	-1	0	good	7		0	good	0		0		0	0	good		0	0	good	0	NA			NA	NIB258955	M	20	NA	NA	NA	NA	NA	NA	NA	NA	NA	19-21	range	NA	7/1/22	NA	NA	India	Uttar Pradesh	Nasopharyngeal swab	NA	NA	NA	Misra_2023	20-29	NA
OP800215	21L	21L (BA.2)	Omicron	21L	BA.2	BA.2	4.694444	good	64	0	0	0	61	2	46	0	0	23	89266	3	29863	0.996488647	FALSE	C241T,T670G,C2790T,C3037T,G4184A,C4321T,C9344T,A9424G,C9534T,C9866T,C10029T,C10198T,G10447A,C10449A,C12880T,C14408T,C15714T,C17410T,C19955T,A20055G,C21618T,G21987A,C22674T,T22679C,C22686T,A22688G,G22775A,A22786C,G22813T,T22882G,G22992A,C22995A,A23013C,A23040G,A23055G,A23063T,T23075C,A23403G,C23525T,T23599G,C23604A,C23673T,C23854A,G23948T,A24424T,T24469A,C25000T,C25416T,C25584T,C26060T,C26270T,G26709A,C26858T,A27259C,G27382C,A27383T,T27384C,C27807T,A28271T,C28311T,G28881A,G28882A,G28883C,A29510C				E:T9I,M:A63T,N:P13L,N:R203K,N:G204R,N:S413R,ORF1a:S135R,ORF1a:T842I,ORF1a:G1307S,ORF1a:L3027F,ORF1a:T3090I,ORF1a:L3201F,ORF1a:T3255I,ORF1a:P3395H,ORF1b:P314L,ORF1b:R1315C,ORF1b:T2163I,ORF3a:T223I,ORF6:D61L,ORF9b:P10S,S:T19I,S:G142D,S:S371F,S:S373P,S:S375F,S:T376A,S:D405N,S:R408S,S:K417N,S:N440K,S:S477N,S:T478K,S:E484A,S:Q493R,S:Q498R,S:N501Y,S:Y505H,S:D614G,S:H655Y,S:N679K,S:P681H,S:S704L,S:N764K,S:D796Y,S:Q954H,S:N969K			G26577C	C23673T|22C&23G		1	1	0	2	22544-22586,23104-23121	NODE_0000695	C9866T,C23673T,C25416T,G26577C		M:E19Q,N:-31E,N:-32R,N:-33S,ORF1a:L3201F,ORF1a:-3675S,ORF1a:-3676G,ORF1a:-3677F,ORF9b:-27E,ORF9b:-28N,ORF9b:-29A,S:-24L,S:-25P,S:-26P,S:S27A,S:S704L		NODE_0000695	C9866T,C23673T,C25416T,G26577C		M:E19Q,N:-31E,N:-32R,N:-33S,ORF1a:L3201F,ORF1a:-3675S,ORF1a:-3676G,ORF1a:-3677F,ORF9b:-27E,ORF9b:-28N,ORF9b:-29A,S:-24L,S:-25P,S:-26P,S:S27A,S:S704L		N/A	N/A	N/A	N/A	N/A	N/A	N/A	N/A	N/A	N/A	ORF1b:1566,S:213,S:328-342,S:515-520	R:18163,K:22200	3000	0	good	61	10	20	good	2	24	2	8.333333	good	10		0	good	0		0		0	0	good		0	0	good	0	NA			NA	NIB258916	M	18	NA	NA	NA	NA	NA	NA	NA	NA	NA	19-21	range	NA	7/1/22	NA	NA	India	Uttar Pradesh	Nasopharyngeal swab	NA	NA	NA	Misra_2023	Under 19	NA
OP800217	21L	21L (BA.2)	Omicron	21L	BA.2.10	BA.2.10	16	good	65	0	0	0	18	4	47	0	0	8	89230	28	29863	0.99702371	FALSE	C241T,T670G,C2790T,C3037T,G4184A,C4321T,C9344T,A9424G,C9534T,C9866T,C10029T,C10198T,G10447A,C10449A,C12880T,C14408T,C15714T,T16342C,C17410T,A18163G,C19955T,A20055G,C21618T,G21987A,C22674T,T22679C,C22686T,A22688G,G22775A,A22786C,G22813T,T22882G,G22992A,C22995A,A23013C,A23040G,A23055G,A23063T,T23075C,A23403G,C23525T,T23599G,C23604A,C23854A,G23948T,A24424T,T24469A,C25000T,C25584T,C26060T,C26270T,G26709A,C26858T,A27259C,G27382C,A27383T,T27384C,C27807T,A28271T,C28311T,G28881A,G28882A,G28883C,G29254T,A29510C				E:T9I,M:A63T,N:P13L,N:R203K,N:G204R,N:S413R,ORF1a:S135R,ORF1a:T842I,ORF1a:G1307S,ORF1a:L3027F,ORF1a:T3090I,ORF1a:L3201F,ORF1a:T3255I,ORF1a:P3395H,ORF1b:P314L,ORF1b:S959P,ORF1b:R1315C,ORF1b:I1566V,ORF1b:T2163I,ORF3a:T223I,ORF6:D61L,ORF9b:P10S,S:T19I,S:G142D,S:S371F,S:S373P,S:S375F,S:T376A,S:D405N,S:R408S,S:K417N,S:N440K,S:S477N,S:T478K,S:E484A,S:Q493R,S:Q498R,S:N501Y,S:Y505H,S:D614G,S:H655Y,S:N679K,S:P681H,S:N764K,S:D796Y,S:Q954H,S:N969K			A22578G		G29254T	1	0	1	2	23104-23121	NODE_0000695	C9866T,T16342C,A22578G,G29254T		N:-31E,N:-32R,N:-33S,ORF1a:L3201F,ORF1a:-3675S,ORF1a:-3676G,ORF1a:-3677F,ORF1b:S959P,ORF9b:-27E,ORF9b:-28N,ORF9b:-29A,S:-24L,S:-25P,S:-26P,S:S27A,S:D339G		NODE_0000704	A22578G,G29254T		N:-31E,N:-32R,N:-33S,ORF1a:-3675S,ORF1a:-3676G,ORF1a:-3677F,ORF9b:-27E,ORF9b:-28N,ORF9b:-29A,S:-24L,S:-25P,S:-26P,S:S27A,S:D339G		N/A	N/A	N/A	N/A	N/A	N/A	N/A	N/A	N/A	N/A	S:213,S:515-520,M:19	K:10870,K:22200,R:26190,S:26577	3000	0	good	18	10	40	mediocre	4	24	-1	0	good	7		0	good	0		0		0	0	good		0	0	good	0	NA			NA	NIB258882	M	38	NA	NA	NA	NA	NA	NA	NA	NA	NA	19-21	range	NA	7/1/22	NA	NA	India	Uttar Pradesh	Nasopharyngeal swab	NA	NA	NA	Misra_2023	30-39	NA
OP800218	21L	21L (BA.2)	Omicron	21L	BA.2	BA.2	16	good	64	0	0	0	63	4	47	0	0	22	89189	28	29863	0.995518844	FALSE	C241T,T670G,C2790T,C3037T,G4184A,C4321T,C9344T,A9424G,C9534T,C9866T,C10029T,C10198T,G10447A,C10449A,T11296G,C12880T,C14408T,C15714T,C17410T,A18163G,C19955T,A20055G,C21618T,G21987A,C22674T,T22679C,C22686T,A22688G,G22775A,A22786C,G22813T,T22882G,G22992A,C22995A,A23013C,A23040G,A23055G,A23063T,T23075C,A23403G,C23525T,T23599G,C23604A,C23854A,G23948T,A24424T,T24469A,C25000T,C25416T,C25584T,C26060T,C26270T,G26709A,C26858T,G27382C,A27383T,T27384C,C27807T,A28271T,C28311T,G28881A,G28882A,G28883C,A29510C				E:T9I,M:A63T,N:P13L,N:R203K,N:G204R,N:S413R,ORF1a:S135R,ORF1a:T842I,ORF1a:G1307S,ORF1a:L3027F,ORF1a:T3090I,ORF1a:L3201F,ORF1a:T3255I,ORF1a:P3395H,ORF1a:F3677L,ORF1b:P314L,ORF1b:R1315C,ORF1b:I1566V,ORF1b:T2163I,ORF3a:T223I,ORF6:D61L,ORF9b:P10S,S:T19I,S:G142D,S:S371F,S:S373P,S:S375F,S:T376A,S:D405N,S:R408S,S:K417N,S:N440K,S:S477N,S:T478K,S:E484A,S:Q493R,S:Q498R,S:N501Y,S:Y505H,S:D614G,S:H655Y,S:N679K,S:P681H,S:N764K,S:D796Y,S:Q954H,S:N969K			G26577C		-11296G	1	0	1	2	22544-22587,23104-23122	NODE_0000695	C9866T,-11296G,C25416T,G26577C		M:E19Q,N:-31E,N:-32R,N:-33S,ORF1a:L3201F,ORF1a:-3675S,ORF1a:-3676G,ORF1a:-3677L,ORF9b:-27E,ORF9b:-28N,ORF9b:-29A,S:-24L,S:-25P,S:-26P,S:S27A		NODE_0000695	C9866T,-11296G,C25416T,G26577C		M:E19Q,N:-31E,N:-32R,N:-33S,ORF1a:L3201F,ORF1a:-3675S,ORF1a:-3676G,ORF1a:-3677L,ORF9b:-27E,ORF9b:-28N,ORF9b:-29A,S:-24L,S:-25P,S:-26P,S:S27A		N/A	N/A	N/A	N/A	N/A	N/A	N/A	N/A	N/A	N/A	S:213,S:328-342,S:515-520	K:22200,Y:24541,Y:25090,M:27259	3000	0	good	63	10	40	mediocre	4	24	-1	0	good	7		0	good	0		0		0	0	good		0	0	good	0	NA			NA	NIB258874	M	27	NA	NA	NA	NA	NA	NA	NA	NA	NA	19-21	range	NA	7/1/22	NA	NA	India	Uttar Pradesh	Nasopharyngeal swab	NA	NA	NA	Misra_2023	20-29	NA
OP800219	21L	21L (BA.2)	Omicron	21L	BA.2	BA.2	4	good	64	0	0	0	19	2	47	0	0	8	89233	28	29863	0.997057151	FALSE	C241T,T670G,C2790T,C3037T,G4184A,C4321T,C9344T,A9424G,C9534T,C9866T,C10029T,C10198T,G10447A,C10449A,C12880T,C14408T,C15714T,C17410T,A18163G,C19955T,A20055G,C21618T,G21987A,G22578A,C22674T,T22679C,C22686T,A22688G,G22775A,A22786C,G22813T,T22882G,G22992A,C22995A,A23013C,A23040G,A23055G,A23063T,T23075C,A23403G,C23525T,T23599G,C23604A,C23854A,G23948T,A24424T,T24469A,C25000T,C25416T,C25584T,C26060T,C26270T,G26709A,C26858T,G27382C,A27383T,T27384C,C27807T,A28271T,C28311T,G28881A,G28882A,G28883C,A29510C				E:T9I,M:A63T,N:P13L,N:R203K,N:G204R,N:S413R,ORF1a:S135R,ORF1a:T842I,ORF1a:G1307S,ORF1a:L3027F,ORF1a:T3090I,ORF1a:L3201F,ORF1a:T3255I,ORF1a:P3395H,ORF1b:P314L,ORF1b:R1315C,ORF1b:I1566V,ORF1b:T2163I,ORF3a:T223I,ORF6:D61L,ORF9b:P10S,S:T19I,S:G142D,S:G339D,S:S371F,S:S373P,S:S375F,S:T376A,S:D405N,S:R408S,S:K417N,S:N440K,S:S477N,S:T478K,S:E484A,S:Q493R,S:Q498R,S:N501Y,S:Y505H,S:D614G,S:H655Y,S:N679K,S:P681H,S:N764K,S:D796Y,S:Q954H,S:N969K			G26577C			1	0	0	1	23103-23121	NODE_0000695	C9866T,C25416T,G26577C		M:E19Q,N:-31E,N:-32R,N:-33S,ORF1a:L3201F,ORF1a:-3675S,ORF1a:-3676G,ORF1a:-3677F,ORF9b:-27E,ORF9b:-28N,ORF9b:-29A,S:-24L,S:-25P,S:-26P,S:S27A		NODE_0000695	C9866T,C25416T,G26577C		M:E19Q,N:-31E,N:-32R,N:-33S,ORF1a:L3201F,ORF1a:-3675S,ORF1a:-3676G,ORF1a:-3677F,ORF9b:-27E,ORF9b:-28N,ORF9b:-29A,S:-24L,S:-25P,S:-26P,S:S27A		N/A	N/A	N/A	N/A	N/A	N/A	N/A	N/A	N/A	N/A	S:213,S:514-520	K:22200,M:27259	3000	0	good	19	10	20	good	2	24	-2	0	good	6		0	good	0		0		0	0	good		0	0	good	0	NA			NA	NIB258873	M	34	NA	NA	NA	NA	NA	NA	NA	NA	NA	19-21	range	NA	7/1/22	NA	NA	India	Uttar Pradesh	Nasopharyngeal swab	NA	NA	NA	Misra_2023	30-39	NA
OP800220	21L	21L (BA.2)	Omicron	21L	BA.2	BA.2	1	good	65	0	0	0	43	1	47	0	0	16	89205	28	29863	0.996287998	FALSE	C241T,T670G,C2790T,C3037T,G4184A,C4321T,C9344T,A9424G,C9534T,C9866T,C10029T,C10198T,G10447A,C10449A,C12880T,C14408T,C15714T,C17410T,A18163G,C19955T,A20055G,C20762T,C21618T,G21987A,C22674T,T22679C,C22686T,A22688G,G22775A,A22786C,G22813T,T22882G,G22992A,C22995A,A23013C,A23040G,A23055G,A23063T,T23075C,A23403G,C23525T,T23599G,C23604A,C23854A,G23948T,A24424T,T24469A,C25000T,C25416T,C25584T,C26060T,C26270T,G26709A,C26858T,A27259C,G27382C,A27383T,T27384C,C27807T,A28271T,C28311T,G28881A,G28882A,G28883C,A29510C				E:T9I,M:A63T,N:P13L,N:R203K,N:G204R,N:S413R,ORF1a:S135R,ORF1a:T842I,ORF1a:G1307S,ORF1a:L3027F,ORF1a:T3090I,ORF1a:L3201F,ORF1a:T3255I,ORF1a:P3395H,ORF1b:P314L,ORF1b:R1315C,ORF1b:I1566V,ORF1b:T2163I,ORF1b:T2432I,ORF3a:T223I,ORF6:D61L,ORF9b:P10S,S:T19I,S:G142D,S:S371F,S:S373P,S:S375F,S:T376A,S:D405N,S:R408S,S:K417N,S:N440K,S:S477N,S:T478K,S:E484A,S:Q493R,S:Q498R,S:N501Y,S:Y505H,S:D614G,S:H655Y,S:N679K,S:P681H,S:N764K,S:D796Y,S:Q954H,S:N969K			G26577C		C20762T	1	0	1	2	22545-22587	NODE_0000695	C9866T,C20762T,C25416T,G26577C		M:E19Q,N:-31E,N:-32R,N:-33S,ORF1a:L3201F,ORF1a:-3675S,ORF1a:-3676G,ORF1a:-3677F,ORF1b:T2432I,ORF9b:-27E,ORF9b:-28N,ORF9b:-29A,S:-24L,S:-25P,S:-26P,S:S27A		NODE_0000695	C9866T,C20762T,C25416T,G26577C		M:E19Q,N:-31E,N:-32R,N:-33S,ORF1a:L3201F,ORF1a:-3675S,ORF1a:-3676G,ORF1a:-3677F,ORF1b:T2432I,ORF9b:-27E,ORF9b:-28N,ORF9b:-29A,S:-24L,S:-25P,S:-26P,S:S27A		N/A	N/A	N/A	N/A	N/A	N/A	N/A	N/A	N/A	N/A	S:213,S:328-342	K:22200	3000	0	good	43	10	10	good	1	24	-1	0	good	7		0	good	0		0		0	0	good		0	0	good	0	NA			NA	NIB260270	M	29	NA	NA	NA	NA	NA	NA	NA	NA	NA	19-21	range	NA	7/1/22	NA	NA	India	Uttar Pradesh	Nasopharyngeal swab	NA	NA	NA	Misra_2023	20-29	NA
OP800222	21L	21L (BA.2)	Omicron	21L	BA.2	BA.2	16	good	61	0	0	0	98	4	45	0	0	37	89166	28	29863	0.994348393	FALSE	C241T,T670G,C2790T,C3037T,G4184A,C4321T,C9344T,A9424G,C9534T,C9866T,C10029T,C10198T,G10447A,C10449A,C12880T,C14408T,C15714T,C17410T,C19955T,A20055G,C21618T,G21987A,C22674T,T22679C,C22686T,A22688G,G22775A,A22786C,G22813T,T22882G,G22992A,C22995A,A23013C,A23040G,A23055G,A23063T,T23075C,A23403G,C23525T,T23599G,C23604A,C23854A,G23948T,A24424T,T24469A,C25000T,C25584T,C26060T,C26270T,G26709A,C26858T,G27382C,A27383T,T27384C,C27807T,A28271T,C28311T,G28881A,G28882A,G28883C,A29510C				E:T9I,M:A63T,N:P13L,N:R203K,N:G204R,N:S413R,ORF1a:S135R,ORF1a:T842I,ORF1a:G1307S,ORF1a:L3027F,ORF1a:T3090I,ORF1a:L3201F,ORF1a:T3255I,ORF1a:P3395H,ORF1b:P314L,ORF1b:R1315C,ORF1b:T2163I,ORF3a:T223I,ORF6:D61L,ORF9b:P10S,S:T19I,S:G142D,S:S371F,S:S373P,S:S375F,S:T376A,S:D405N,S:R408S,S:K417N,S:N440K,S:S477N,S:T478K,S:E484A,S:Q493R,S:Q498R,S:N501Y,S:Y505H,S:D614G,S:H655Y,S:N679K,S:P681H,S:N764K,S:D796Y,S:Q954H,S:N969K						0	0	0	0	22545-22587,23103-23122,23753-23787	NODE_0000695	C9866T		N:-31E,N:-32R,N:-33S,ORF1a:L3201F,ORF1a:-3675S,ORF1a:-3676G,ORF1a:-3677F,ORF9b:-27E,ORF9b:-28N,ORF9b:-29A,S:-24L,S:-25P,S:-26P,S:S27A		NODE_0000695	C9866T		N:-31E,N:-32R,N:-33S,ORF1a:L3201F,ORF1a:-3675S,ORF1a:-3676G,ORF1a:-3677F,ORF9b:-27E,ORF9b:-28N,ORF9b:-29A,S:-24L,S:-25P,S:-26P,S:S27A		N/A	N/A	N/A	N/A	N/A	N/A	N/A	N/A	N/A	N/A	ORF1b:1566,S:213,S:328-342,S:514-520,S:731-742,M:19	R:18163,K:22200,S:26577,M:27259	3000	0	good	98	10	40	mediocre	4	24	-8	0	good	0		0	good	0		0		0	0	good		0	0	good	0	NA			NA	NIB259288	F	27	NA	NA	NA	NA	NA	NA	NA	NA	NA	19-21	range	NA	1/18/22	NA	NA	India	Uttar Pradesh	Nasopharyngeal swab	NA	NA	NA	Misra_2023	20-29	NA
OP800223	21L	21L (BA.2)	Omicron	21L	BA.2	BA.2	25	good	64	0	0	0	62	5	47	0	0	24	89190	28	29863	0.995518844	FALSE	C241T,T670G,C2790T,C3037T,G4184A,C4321T,C9344T,A9424G,C9534T,C9866T,C10029T,C10198T,G10447A,C10449A,G11291A,T11296G,C12880T,C14408T,C15714T,C17410T,A18163G,C19955T,A20055G,C21618T,G21987A,C22674T,T22679C,C22686T,A22688G,A22786C,G22813T,T22882G,G22992A,C22995A,A23013C,A23040G,A23055G,A23063T,T23075C,A23403G,C23525T,T23599G,C23604A,C23854A,G23948T,A24424T,T24469A,C25000T,C25416T,C25584T,C26060T,C26270T,G26709A,C26858T,G27382C,A27383T,T27384C,C27807T,A28271T,C28311T,G28881A,G28882A,G28883C,A29510C				E:T9I,M:A63T,N:P13L,N:R203K,N:G204R,N:S413R,ORF1a:S135R,ORF1a:T842I,ORF1a:G1307S,ORF1a:L3027F,ORF1a:T3090I,ORF1a:L3201F,ORF1a:T3255I,ORF1a:P3395H,ORF1a:G3676S,ORF1a:F3677L,ORF1b:P314L,ORF1b:R1315C,ORF1b:I1566V,ORF1b:T2163I,ORF3a:T223I,ORF6:D61L,ORF9b:P10S,S:T19I,S:G142D,S:S371F,S:S373P,S:S375F,S:T376A,S:R408S,S:K417N,S:N440K,S:S477N,S:T478K,S:E484A,S:Q493R,S:Q498R,S:N501Y,S:Y505H,S:D614G,S:H655Y,S:N679K,S:P681H,S:N764K,S:D796Y,S:Q954H,S:N969K					-11291A,-11296G	0	0	2	2	22544-22587,23104-23121	NODE_0000695	C9866T,-11291A,-11296G,C25416T		N:-31E,N:-32R,N:-33S,ORF1a:L3201F,ORF1a:-3675S,ORF1a:-3676S,ORF1a:-3677L,ORF9b:-27E,ORF9b:-28N,ORF9b:-29A,S:-24L,S:-25P,S:-26P,S:S27A		NODE_0000695	C9866T,-11291A,-11296G,C25416T		N:-31E,N:-32R,N:-33S,ORF1a:L3201F,ORF1a:-3675S,ORF1a:-3676S,ORF1a:-3677L,ORF9b:-27E,ORF9b:-28N,ORF9b:-29A,S:-24L,S:-25P,S:-26P,S:S27A		N/A	N/A	N/A	N/A	N/A	N/A	N/A	N/A	N/A	N/A	S:213,S:328-342,S:405,S:515-520,M:19	Y:222,K:22200,R:22775,S:26577,M:27259	3000	0	good	62	10	50	mediocre	5	24	-6	0	good	2		0	good	0		0		0	0	good		0	0	good	0	NA			NA	NIB259976	M	28	NA	NA	NA	NA	NA	NA	NA	NA	NA	19-21	range	NA	7/1/22	NA	NA	India	Uttar Pradesh	Nasopharyngeal swab	NA	NA	NA	Misra_2023	20-29	NA
OP800224	21L	21L (BA.2)	Omicron	21L	BA.2	BA.2	1	good	66	0	0	0	62	1	48	0	0	22	89182	28	29863	0.99565261	FALSE	C241T,T670G,G2357T,C2790T,C3037T,G4184A,C4321T,C9344T,A9424G,C9534T,C9866T,C10029T,C10198T,G10447A,C10449A,G11291A,C12880T,C14408T,C15714T,C17410T,A18163G,C19955T,A20055G,C21618T,G21987A,C22674T,T22679C,C22686T,A22688G,G22775A,A22786C,G22813T,T22882G,G22992A,C22995A,A23013C,A23040G,A23055G,A23063T,T23075C,A23403G,C23525T,T23599G,C23604A,C23854A,G23948T,A24424T,T24469A,C25000T,C25416T,C25584T,C26060T,C26270T,G26709A,C26858T,A27259C,G27382C,A27383T,T27384C,C27807T,A28271T,C28311T,G28881A,G28882A,G28883C,A29510C				E:T9I,M:A63T,N:P13L,N:R203K,N:G204R,N:S413R,ORF1a:S135R,ORF1a:A698S,ORF1a:T842I,ORF1a:G1307S,ORF1a:L3027F,ORF1a:T3090I,ORF1a:L3201F,ORF1a:T3255I,ORF1a:P3395H,ORF1a:G3676S,ORF1b:P314L,ORF1b:R1315C,ORF1b:I1566V,ORF1b:T2163I,ORF3a:T223I,ORF6:D61L,ORF9b:P10S,S:T19I,S:G142D,S:S371F,S:S373P,S:S375F,S:T376A,S:D405N,S:R408S,S:K417N,S:N440K,S:S477N,S:T478K,S:E484A,S:Q493R,S:Q498R,S:N501Y,S:Y505H,S:D614G,S:H655Y,S:N679K,S:P681H,S:N764K,S:D796Y,S:Q954H,S:N969K			G26577C		G2357T,-11291A	1	0	2	3	22544-22587,23104-23121	NODE_0000695	G2357T,C9866T,-11291A,C25416T,G26577C		M:E19Q,N:-31E,N:-32R,N:-33S,ORF1a:A698S,ORF1a:L3201F,ORF1a:-3675S,ORF1a:-3676S,ORF1a:-3677F,ORF9b:-27E,ORF9b:-28N,ORF9b:-29A,S:-24L,S:-25P,S:-26P,S:S27A		NODE_0000695	G2357T,C9866T,-11291A,C25416T,G26577C		M:E19Q,N:-31E,N:-32R,N:-33S,ORF1a:A698S,ORF1a:L3201F,ORF1a:-3675S,ORF1a:-3676S,ORF1a:-3677F,ORF9b:-27E,ORF9b:-28N,ORF9b:-29A,S:-24L,S:-25P,S:-26P,S:S27A		N/A	N/A	N/A	N/A	N/A	N/A	N/A	N/A	N/A	N/A	S:213,S:328-342,S:515-520	K:22200	3000	0	good	62	10	10	good	1	24	0	0	good	8		0	good	0		0		0	0	good		0	0	good	0	NA			NA	NIB259977	M	13	NA	NA	NA	NA	NA	NA	NA	NA	NA	19-21	range	NA	7/1/22	NA	NA	India	Uttar Pradesh	Nasopharyngeal swab	NA	NA	NA	Misra_2023	Under 19	NA
OP800225	21L	21L (BA.2)	Omicron	21L	BA.2	BA.2	9	good	63	0	0	0	61	3	46	0	0	23	89195	28	29863	0.995619169	FALSE	C241T,T670G,C2790T,C3037T,G4184A,C4321T,C9344T,A9424G,C9534T,C9866T,C10029T,C10198T,G10447A,C10449A,C12880T,C14408T,C15714T,C17410T,A18163G,C19955T,A20055G,C21618T,G21987A,C22674T,T22679C,C22686T,A22688G,G22775A,A22786C,G22813T,T22882G,G22992A,C22995A,A23013C,A23040G,A23055G,A23063T,T23075C,A23403G,C23525T,T23599G,C23604A,C23854A,G23948T,A24424T,T24469A,C25000T,C25416T,C25584T,C26060T,C26270T,G26709A,C26858T,G27382C,A27383T,T27384C,C27807T,A28271T,C28311T,G28881A,G28882A,G28883C,A29510C				E:T9I,M:A63T,N:P13L,N:R203K,N:G204R,N:S413R,ORF1a:S135R,ORF1a:T842I,ORF1a:G1307S,ORF1a:L3027F,ORF1a:T3090I,ORF1a:L3201F,ORF1a:T3255I,ORF1a:P3395H,ORF1b:P314L,ORF1b:R1315C,ORF1b:I1566V,ORF1b:T2163I,ORF3a:T223I,ORF6:D61L,ORF9b:P10S,S:T19I,S:G142D,S:S371F,S:S373P,S:S375F,S:T376A,S:D405N,S:R408S,S:K417N,S:N440K,S:S477N,S:T478K,S:E484A,S:Q493R,S:Q498R,S:N501Y,S:Y505H,S:D614G,S:H655Y,S:N679K,S:P681H,S:N764K,S:D796Y,S:Q954H,S:N969K			G26577C			1	0	0	1	22544-22586,23104-23121	NODE_0000695	C9866T,C25416T,G26577C		M:E19Q,N:-31E,N:-32R,N:-33S,ORF1a:L3201F,ORF1a:-3675S,ORF1a:-3676G,ORF9b:-27E,ORF9b:-28N,ORF9b:-29A,S:-24L,S:-25P,S:-26P,S:S27A		NODE_0000695	C9866T,C25416T,G26577C		M:E19Q,N:-31E,N:-32R,N:-33S,ORF1a:L3201F,ORF1a:-3675S,ORF1a:-3676G,ORF9b:-27E,ORF9b:-28N,ORF9b:-29A,S:-24L,S:-25P,S:-26P,S:S27A		N/A	N/A	N/A	N/A	N/A	N/A	N/A	N/A	N/A	N/A	ORF1a:3677,S:213,S:328-342,S:515-520	K:11296,K:22200,M:27259	3000	0	good	61	10	30	mediocre	3	24	-2	0	good	6		0	good	0		0		0	0	good		0	0	good	0	NA			NA	NIB259321	M	38	NA	NA	NA	NA	NA	NA	NA	NA	NA	19-21	range	NA	7/1/22	NA	NA	India	Uttar Pradesh	Nasopharyngeal swab	NA	NA	NA	Misra_2023	30-39	NA
OP800304	21L	21L (BA.2)	Omicron	21L	BA.2	BA.2	29.340278	good	60	0	0	0	91	5	44	0	0	35	89177	28	29863	0.994549042	FALSE	C241T,T670G,C3037T,G4184A,C9344T,C9534T,C9866T,C10029T,C10198T,G10447A,C10449A,C12880T,C14408T,C15714T,A18163G,C19955T,A20055G,C21618T,G21987A,T22200G,C22674T,T22679C,C22686T,A22688G,G22775A,A22786C,T22882G,G22992A,C22995A,A23013C,A23040G,A23055G,A23063T,T23075C,A23403G,C23525T,T23599G,C23604A,C23854A,G23948T,A24424T,T24469A,C25000T,C25416T,C25584T,C25672T,C26270T,G26709A,C26858T,A27259C,G27382C,A27383T,T27384C,C27807T,A28271T,C28311T,G28881A,G28882A,G28883C,A29510C				E:T9I,M:A63T,N:P13L,N:R203K,N:G204R,N:S413R,ORF1a:S135R,ORF1a:G1307S,ORF1a:L3027F,ORF1a:T3090I,ORF1a:L3201F,ORF1a:T3255I,ORF1a:P3395H,ORF1b:P314L,ORF1b:I1566V,ORF1b:T2163I,ORF3a:L94F,ORF6:D61L,ORF9b:P10S,S:T19I,S:G142D,S:V213G,S:S371F,S:S373P,S:S375F,S:T376A,S:D405N,S:R408S,S:N440K,S:S477N,S:T478K,S:E484A,S:Q493R,S:Q498R,S:N501Y,S:Y505H,S:D614G,S:H655Y,S:N679K,S:P681H,S:N764K,S:D796Y,S:Q954H,S:N969K			T22813G,G26577C		C25672T	2	0	1	3	9401-9429,22545-22587,23103-23121	NODE_0000695	C9866T,T22813G,C25416T,C25672T,G26577C		M:E19Q,N:-31E,N:-32R,N:-33S,ORF1a:L3201F,ORF1a:-3675S,ORF1a:-3676G,ORF1a:-3677F,ORF3a:L94F,ORF9b:-27E,ORF9b:-28N,ORF9b:-29A,S:-24L,S:-25P,S:-26P,S:S27A,S:N417K		NODE_0000695	C9866T,T22813G,C25416T,C25672T,G26577C		M:E19Q,N:-31E,N:-32R,N:-33S,ORF1a:L3201F,ORF1a:-3675S,ORF1a:-3676G,ORF1a:-3677F,ORF3a:L94F,ORF9b:-27E,ORF9b:-28N,ORF9b:-29A,S:-24L,S:-25P,S:-26P,S:S27A,S:N417K		N/A	N/A	N/A	N/A	N/A	N/A	N/A	N/A	N/A	N/A	ORF1a:842,ORF1a:3046-3055,ORF1b:1315,S:328-342,S:514-520,ORF3a:223	Y:2790,Y:4321,Y:17410,R:20397,Y:26060	3000	0	good	91	10	50	mediocre	5	24	5	20.833333	good	13		0	good	0		0		0	0	good		0	0	good	0	NA			NA	NIB259956	F	32	NA	NA	NA	NA	NA	NA	NA	NA	NA	19-21	range	NA	7/1/22	NA	NA	India	Uttar Pradesh	Nasopharyngeal swab	NA	NA	NA	Misra_2023	30-39	NA
OP800305	21L	21L (BA.2)	Omicron	21L	BA.2	BA.2	18.777778	good	60	0	0	0	61	4	43	0	0	24	89207	28	29863	0.995585727	FALSE	C241T,T670G,C3037T,G4184A,C9344T,A9424G,C9534T,C9866T,C10029T,C10198T,G10447A,C10449A,C12880T,C14408T,C15714T,A18163G,C19955T,A20055G,C21618T,G21987A,T22200G,C22674T,T22679C,C22686T,A22688G,G22775A,A22786C,T22882G,G22992A,C22995A,A23013C,A23040G,A23055G,A23063T,T23075C,A23403G,C23525T,T23599G,C23604A,C23854A,G23948T,A24424T,T24469A,C25000T,C25416T,C25584T,C26270T,G26709A,C26858T,A27259C,G27382C,A27383T,T27384C,C27807T,A28271T,C28311T,G28881A,G28882A,G28883C,A29510C				E:T9I,M:A63T,N:P13L,N:R203K,N:G204R,N:S413R,ORF1a:S135R,ORF1a:G1307S,ORF1a:L3027F,ORF1a:T3090I,ORF1a:L3201F,ORF1a:T3255I,ORF1a:P3395H,ORF1b:P314L,ORF1b:I1566V,ORF1b:T2163I,ORF6:D61L,ORF9b:P10S,S:T19I,S:G142D,S:V213G,S:S371F,S:S373P,S:S375F,S:T376A,S:D405N,S:R408S,S:N440K,S:S477N,S:T478K,S:E484A,S:Q493R,S:Q498R,S:N501Y,S:Y505H,S:D614G,S:H655Y,S:N679K,S:P681H,S:N764K,S:D796Y,S:Q954H,S:N969K			T22813G,G26577C			2	0	0	2	22544-22586,23104-23121	NODE_0000695	C9866T,T22813G,C25416T,G26577C		M:E19Q,N:-31E,N:-32R,N:-33S,ORF1a:L3201F,ORF1a:-3675S,ORF1a:-3676G,ORF1a:-3677F,ORF9b:-27E,ORF9b:-28N,ORF9b:-29A,S:-24L,S:-25P,S:-26P,S:S27A,S:N417K		NODE_0000695	C9866T,T22813G,C25416T,G26577C		M:E19Q,N:-31E,N:-32R,N:-33S,ORF1a:L3201F,ORF1a:-3675S,ORF1a:-3676G,ORF1a:-3677F,ORF9b:-27E,ORF9b:-28N,ORF9b:-29A,S:-24L,S:-25P,S:-26P,S:S27A,S:N417K		N/A	N/A	N/A	N/A	N/A	N/A	N/A	N/A	N/A	N/A	ORF1a:842,ORF1b:1315,S:328-342,S:515-520,ORF3a:223	Y:2790,Y:4321,Y:17410,Y:26060	3000	0	good	61	10	40	mediocre	4	24	4	16.666667	good	12		0	good	0		0		0	0	good		0	0	good	0	NA			NA	NIB259492	M	42	NA	NA	NA	NA	NA	NA	NA	NA	NA	19-21	range	NA	7/1/22	NA	NA	India	Uttar Pradesh	Nasopharyngeal swab	NA	NA	NA	Misra_2023	40-49	NA
OP800307	21L	21L (BA.2)	Omicron	21L	BA.2	BA.2	16.694444	good	65	0	0	0	18	4	47	0	0	9	89230	28	29863	0.99702371	FALSE	C241T,T670G,C2790T,C3037T,G4184A,C4321T,C9344T,A9424G,C9534T,C9866T,C10029T,C10198T,G10447A,C10449A,C12880T,C14408T,C15714T,C17410T,C19955T,A20055G,C21618T,G21987A,G22578A,C22674T,T22679C,C22686T,A22688G,G22775A,A22786C,G22813T,T22882G,G22992A,C22995A,A23013C,A23040G,A23055G,A23063T,T23075C,A23403G,C23525T,T23599G,C23604A,C23673T,C23854A,G23948T,A24424T,T24469A,C25000T,C25416T,C25584T,C26060T,C26270T,G26709A,C26858T,A27259C,G27382C,A27383T,T27384C,C27807T,A28271T,C28311T,G28881A,G28882A,G28883C,A29510C				E:T9I,M:A63T,N:P13L,N:R203K,N:G204R,N:S413R,ORF1a:S135R,ORF1a:T842I,ORF1a:G1307S,ORF1a:L3027F,ORF1a:T3090I,ORF1a:L3201F,ORF1a:T3255I,ORF1a:P3395H,ORF1b:P314L,ORF1b:R1315C,ORF1b:T2163I,ORF3a:T223I,ORF6:D61L,ORF9b:P10S,S:T19I,S:G142D,S:G339D,S:S371F,S:S373P,S:S375F,S:T376A,S:D405N,S:R408S,S:K417N,S:N440K,S:S477N,S:T478K,S:E484A,S:Q493R,S:Q498R,S:N501Y,S:Y505H,S:D614G,S:H655Y,S:N679K,S:P681H,S:S704L,S:N764K,S:D796Y,S:Q954H,S:N969K			G26577C	C23673T|22C&23G		1	1	0	2	23104-23121	NODE_0000695	C9866T,C23673T,C25416T,G26577C		M:E19Q,N:-31E,N:-32R,N:-33S,ORF1a:L3201F,ORF1a:-3675S,ORF1a:-3676G,ORF1a:-3677F,ORF9b:-27E,ORF9b:-28N,ORF9b:-29A,S:-24L,S:-25P,S:-26P,S:S27A,S:S704L		NODE_0000695	C9866T,C23673T,C25416T,G26577C		M:E19Q,N:-31E,N:-32R,N:-33S,ORF1a:L3201F,ORF1a:-3675S,ORF1a:-3676G,ORF1a:-3677F,ORF9b:-27E,ORF9b:-28N,ORF9b:-29A,S:-24L,S:-25P,S:-26P,S:S27A,S:S704L		N/A	N/A	N/A	N/A	N/A	N/A	N/A	N/A	N/A	N/A	ORF1b:1566,S:213,S:515-520,S:1181	Y:1960,R:18163,K:22200,R:25104	3000	0	good	18	10	40	mediocre	4	24	2	8.333333	good	10		0	good	0		0		0	0	good		0	0	good	0	NA			NA	NIB259503	M	40	NA	NA	NA	NA	NA	NA	NA	NA	NA	19-21	range	NA	7/1/22	NA	NA	India	Uttar Pradesh	Nasopharyngeal swab	NA	NA	NA	Misra_2023	40-49	NA
OP800309	21L	21L (BA.2)	Omicron	21L	BA.2	BA.2	16	good	61	0	0	0	120	4	43	0	0	46	89144	28	29863	0.993612681	FALSE	C241T,T670G,C2790T,C3037T,G4184A,C4321T,C9344T,A9424G,C9534T,C9866T,C10029T,C10198T,G10447A,C10449A,C12880T,C14408T,C15714T,C19955T,A20055G,C21618T,G21987A,C22674T,T22679C,C22686T,A22688G,G22775A,A22786C,T22882G,G22992A,C22995A,A23013C,A23040G,A23055G,A23063T,T23075C,A23403G,C23525T,T23599G,C23604A,C23854A,G23948T,A24424T,T24469A,C25000T,C25416T,C25584T,C26060T,C26270T,G26709A,C26858T,A27259C,G27382C,A27383T,T27384C,C27807T,A28271T,C28311T,G28881A,G28882A,G28883C,A29510C				E:T9I,M:A63T,N:P13L,N:R203K,N:G204R,N:S413R,ORF1a:S135R,ORF1a:T842I,ORF1a:G1307S,ORF1a:L3027F,ORF1a:T3090I,ORF1a:L3201F,ORF1a:T3255I,ORF1a:P3395H,ORF1b:P314L,ORF1b:T2163I,ORF3a:T223I,ORF6:D61L,ORF9b:P10S,S:T19I,S:G142D,S:S371F,S:S373P,S:S375F,S:T376A,S:D405N,S:R408S,S:N440K,S:S477N,S:T478K,S:E484A,S:Q493R,S:Q498R,S:N501Y,S:Y505H,S:D614G,S:H655Y,S:N679K,S:P681H,S:N764K,S:D796Y,S:Q954H,S:N969K			G26577C			1	0	0	1	22544-22587,23104-23121,27895-27922,28147-28176	NODE_0000695	C9866T,C25416T,G26577C		M:E19Q,N:-31E,N:-32R,N:-33S,ORF1a:L3201F,ORF1a:-3675S,ORF1a:-3676G,ORF1a:-3677F,ORF9b:-27E,ORF9b:-28N,ORF9b:-29A,S:-24L,S:-25P,S:-26P,S:S27A		NODE_0000695	C9866T,C25416T,G26577C		M:E19Q,N:-31E,N:-32R,N:-33S,ORF1a:L3201F,ORF1a:-3675S,ORF1a:-3676G,ORF1a:-3677F,ORF9b:-27E,ORF9b:-28N,ORF9b:-29A,S:-24L,S:-25P,S:-26P,S:S27A		N/A	N/A	N/A	N/A	N/A	N/A	N/A	N/A	N/A	N/A	ORF1b:1315,ORF1b:1566,S:213,S:328-342,S:417,S:515-520,ORF8:1-10,ORF8:85-95	Y:17410,R:18163,K:22200,K:22813	3000	0	good	120	10	40	mediocre	4	24	-2	0	good	6		0	good	0		0		0	0	good		0	0	good	0	NA			NA	NIB259454	M	21	NA	NA	NA	NA	NA	NA	NA	NA	NA	19-21	range	NA	1/18/22	NA	NA	India	Uttar Pradesh	Nasopharyngeal swab	NA	NA	NA	Misra_2023	20-29	NA
OP800310	21L	21L (BA.2)	Omicron	21L	BA.2	BA.2	36	mediocre	62	0	0	0	62	6	44	0	0	27	89198	28	29863	0.995485403	FALSE	C241T,T670G,C3037T,G4184A,C4321T,C9344T,A9424G,C9534T,C9866T,C10029T,C10198T,G10447A,C10449A,G11291A,C12880T,C12890T,C14408T,C15714T,C17410T,C19955T,A20055G,C21618T,G21987A,C22674T,T22679C,C22686T,A22688G,G22775A,A22786C,T22882G,G22992A,C22995A,A23013C,A23040G,A23055G,A23063T,T23075C,A23403G,C23525T,T23599G,C23604A,C23854A,G23948T,A24424T,T24469A,C25000T,C25584T,C26060T,C26270T,G26709A,C26858T,A27259C,G27382C,A27383T,T27384C,C27807T,A28271T,C28311T,G28881A,G28882A,G28883C,A29510C				E:T9I,M:A63T,N:P13L,N:R203K,N:G204R,N:S413R,ORF1a:S135R,ORF1a:G1307S,ORF1a:L3027F,ORF1a:T3090I,ORF1a:L3201F,ORF1a:T3255I,ORF1a:P3395H,ORF1a:G3676S,ORF1b:P314L,ORF1b:R1315C,ORF1b:T2163I,ORF3a:T223I,ORF6:D61L,ORF9b:P10S,S:T19I,S:G142D,S:S371F,S:S373P,S:S375F,S:T376A,S:D405N,S:R408S,S:N440K,S:S477N,S:T478K,S:E484A,S:Q493R,S:Q498R,S:N501Y,S:Y505H,S:D614G,S:H655Y,S:N679K,S:P681H,S:N764K,S:D796Y,S:Q954H,S:N969K			G26577C		-11291A,C12890T	1	0	2	3	16342,22544-22586,23104-23121	NODE_0000695	C9866T,-11291A,C12890T,G26577C		M:E19Q,N:-31E,N:-32R,N:-33S,ORF1a:L3201F,ORF1a:-3675S,ORF1a:-3676S,ORF9b:-27E,ORF9b:-28N,ORF9b:-29A,S:-24L,S:-25P,S:-26P,S:S27A		NODE_0000695	C9866T,-11291A,C12890T,G26577C		M:E19Q,N:-31E,N:-32R,N:-33S,ORF1a:L3201F,ORF1a:-3675S,ORF1a:-3676S,ORF9b:-27E,ORF9b:-28N,ORF9b:-29A,S:-24L,S:-25P,S:-26P,S:S27A		N/A	N/A	N/A	N/A	N/A	N/A	N/A	N/A	N/A	N/A	ORF1a:842,ORF1a:3677,ORF1b:959,ORF1b:1566,S:213,S:328-342,S:417,S:515-520	Y:2790,K:11296,R:18163,K:22200,K:22813,Y:25416	3000	0	good	62	10	60	mediocre	6	24	0	0	good	8		0	good	0		0		0	0	good		0	0	good	0	NA			NA	NIB259595	M	31	NA	NA	NA	NA	NA	NA	NA	NA	NA	19-21	range	NA	7/1/22	NA	NA	India	Uttar Pradesh	Nasopharyngeal swab	NA	NA	NA	Misra_2023	30-39	NA
OP800312	21L	21L (BA.2)	Omicron	21L	BA.2	BA.2	81	mediocre	61	0	0	0	19	9	42	0	0	13	89245	28	29863	0.996823061	FALSE	C241T,T670G,C2790T,C3037T,G4184A,C4321T,C9344T,A9424G,C9534T,C9866T,C10029T,C10198T,G10447A,C10449A,C12880T,C14408T,C15714T,C17766T,C19955T,A20055G,C21618T,G21987A,C22674T,T22679C,C22686T,A22688G,A22786C,T22882G,G22992A,C22995A,A23013C,A23040G,A23055G,A23063T,T23075C,A23403G,C23525T,T23599G,C23604A,C23854A,G23948T,A24424T,T24469A,C25000T,C25584T,C26060T,C26270T,G26709A,C26858T,A27259C,G27382C,A27383T,T27384C,C27807T,A28271T,C28311T,G28747T,G28881A,G28882A,G28883C,A29510C				E:T9I,M:A63T,N:P13L,N:R203K,N:G204R,N:S413R,ORF1a:S135R,ORF1a:T842I,ORF1a:G1307S,ORF1a:L3027F,ORF1a:T3090I,ORF1a:L3201F,ORF1a:T3255I,ORF1a:P3395H,ORF1b:P314L,ORF1b:T2163I,ORF3a:T223I,ORF6:D61L,ORF9b:P10S,S:T19I,S:G142D,S:S371F,S:S373P,S:S375F,S:T376A,S:R408S,S:N440K,S:S477N,S:T478K,S:E484A,S:Q493R,S:Q498R,S:N501Y,S:Y505H,S:D614G,S:H655Y,S:N679K,S:P681H,S:N764K,S:D796Y,S:Q954H,S:N969K			A22578G		C17766T,G28747T	1	0	2	3	23104-23122	NODE_0000695	C9866T,C17766T,A22578G,G28747T		N:-31E,N:-32R,N:-33S,ORF1a:L3201F,ORF1a:-3675S,ORF1a:-3676G,ORF1a:-3677F,ORF9b:-27E,ORF9b:-28N,ORF9b:-29A,S:-24L,S:-25P,S:-26P,S:S27A,S:D339G		NODE_0000695	C9866T,C17766T,A22578G,G28747T		N:-31E,N:-32R,N:-33S,ORF1a:L3201F,ORF1a:-3675S,ORF1a:-3676G,ORF1a:-3677F,ORF9b:-27E,ORF9b:-28N,ORF9b:-29A,S:-24L,S:-25P,S:-26P,S:S27A,S:D339G		N/A	N/A	N/A	N/A	N/A	N/A	N/A	N/A	N/A	N/A	ORF1b:959,ORF1b:1315,ORF1b:1566,S:213,S:405,S:417,S:515-520,M:19	Y:2509,Y:16342,Y:17410,R:18163,K:22200,Y:22579,R:22775,K:22813,S:26577	3000	0	good	19	10	90	mediocre	9	24	0	0	good	8		0	good	0		0		0	0	good		0	0	good	0	NA			NA	NIB259724	M	65	NA	NA	NA	NA	NA	NA	NA	NA	NA	19-21	range	NA	7/1/22	NA	NA	India	Uttar Pradesh	Nasopharyngeal swab	NA	NA	NA	Misra_2023	60-69	NA
OP800420	21L	21L (BA.2)	Omicron	21L	BA.2	BA.2	36	mediocre	60	0	0	0	69	6	43	0	0	28	89199	28	29863	0.995251313	FALSE	C241T,T670G,C3037T,G4184A,C4321T,C9344T,A9424G,C9534T,C9866T,C10029T,C10198T,G10447A,C10449A,C12880T,C14408T,C15714T,A18163G,C19955T,A20055G,C21618T,G21987A,T22200G,C22674T,T22679C,C22686T,A22688G,G22775A,A22786C,T22882G,G22992A,C22995A,A23013C,A23040G,A23055G,A23063T,T23075C,A23403G,C23525T,T23599G,C23604A,C23854A,G23948T,A24424T,T24469A,C25000T,C25416T,C25584T,C26270T,G26709A,C26858T,G27382C,A27383T,T27384C,C27807T,A28271T,C28311T,G28881A,G28882A,G28883C,A29510C				E:T9I,M:A63T,N:P13L,N:R203K,N:G204R,N:S413R,ORF1a:S135R,ORF1a:G1307S,ORF1a:L3027F,ORF1a:T3090I,ORF1a:L3201F,ORF1a:T3255I,ORF1a:P3395H,ORF1b:P314L,ORF1b:I1566V,ORF1b:T2163I,ORF6:D61L,ORF9b:P10S,S:T19I,S:G142D,S:V213G,S:S371F,S:S373P,S:S375F,S:T376A,S:D405N,S:R408S,S:N440K,S:S477N,S:T478K,S:E484A,S:Q493R,S:Q498R,S:N501Y,S:Y505H,S:D614G,S:H655Y,S:N679K,S:P681H,S:N764K,S:D796Y,S:Q954H,S:N969K			G26577C			1	0	0	1	22545-22587,23103-23121,26588-26594	NODE_0000695	C9866T,C25416T,G26577C		M:E19Q,N:-31E,N:-32R,N:-33S,ORF1a:L3201F,ORF1a:-3675S,ORF1a:-3676G,ORF1a:-3677F,ORF9b:-27E,ORF9b:-28N,ORF9b:-29A,S:-24L,S:-25P,S:-26P,S:S27A		NODE_0000695	C9866T,C25416T,G26577C		M:E19Q,N:-31E,N:-32R,N:-33S,ORF1a:L3201F,ORF1a:-3675S,ORF1a:-3676G,ORF1a:-3677F,ORF9b:-27E,ORF9b:-28N,ORF9b:-29A,S:-24L,S:-25P,S:-26P,S:S27A		N/A	N/A	N/A	N/A	N/A	N/A	N/A	N/A	N/A	N/A	ORF1a:842,ORF1b:1315,S:328-342,S:417,S:514-520,ORF3a:223,M:23-24	Y:2790,Y:17410,K:22813,Y:26060,M:27259,W:27372	3000	0	good	69	10	60	mediocre	6	24	-2	0	good	6		0	good	0		0		0	0	good		0	0	good	0	NA			NA	NIB259348	M	39	NA	NA	NA	NA	NA	NA	NA	NA	NA	19-21	range	NA	11/1/22	NA	NA	India	Uttar Pradesh	Nasopharyngeal swab	NA	NA	NA	Misra_2023	30-39	NA
OP800424	21L	21L (BA.2)	Omicron	21L	BA.2	BA.2	51.777778	mediocre	59	0	0	0	62	7	42	0	0	27	89210	28	29863	0.995451961	FALSE	C241T,T670G,C3037T,G4184A,C9344T,A9424G,C9534T,C9866T,C10029T,C10198T,G10447A,C10449A,C12880T,C14408T,C15714T,A18163G,C19955T,A20055G,C21618T,T22200G,C22674T,T22679C,C22686T,A22688G,G22775A,A22786C,T22882G,G22992A,C22995A,A23013C,A23040G,A23055G,A23063T,T23075C,A23403G,C23525T,T23599G,C23604A,C23854A,G23948T,A24424T,T24469A,C25000T,C25416T,C25584T,C26270T,G26709A,C26858T,A27259C,G27382C,A27383T,T27384C,C27807T,A28271T,C28311T,G28881A,G28882A,G28883C,A29510C				E:T9I,M:A63T,N:P13L,N:R203K,N:G204R,N:S413R,ORF1a:S135R,ORF1a:G1307S,ORF1a:L3027F,ORF1a:T3090I,ORF1a:L3201F,ORF1a:T3255I,ORF1a:P3395H,ORF1b:P314L,ORF1b:I1566V,ORF1b:T2163I,ORF6:D61L,ORF9b:P10S,S:T19I,S:V213G,S:S371F,S:S373P,S:S375F,S:T376A,S:D405N,S:R408S,S:N440K,S:S477N,S:T478K,S:E484A,S:Q493R,S:Q498R,S:N501Y,S:Y505H,S:D614G,S:H655Y,S:N679K,S:P681H,S:N764K,S:D796Y,S:Q954H,S:N969K			T22813G,G26577C			2	0	0	2	10356,22545-22587,23104-23121	NODE_0000695	C9866T,T22813G,C25416T,G26577C		M:E19Q,N:-31E,N:-32R,N:-33S,ORF1a:L3201F,ORF1a:-3675S,ORF1a:-3676G,ORF1a:-3677F,ORF9b:-27E,ORF9b:-28N,ORF9b:-29A,S:-24L,S:-25P,S:-26P,S:S27A,S:N417K		NODE_0000695	C9866T,T22813G,C25416T,G26577C		M:E19Q,N:-31E,N:-32R,N:-33S,ORF1a:L3201F,ORF1a:-3675S,ORF1a:-3676G,ORF1a:-3677F,ORF9b:-27E,ORF9b:-28N,ORF9b:-29A,S:-24L,S:-25P,S:-26P,S:S27A,S:N417K		N/A	N/A	N/A	N/A	N/A	N/A	N/A	N/A	N/A	N/A	ORF1a:842,ORF1a:1421,ORF1a:3364,ORF1b:1315,S:142,S:328-342,S:515-520,ORF3a:223	Y:2790,Y:4321,R:4527,Y:17410,R:21987,Y:26060,W:27908	3000	0	good	62	10	70	mediocre	7	24	4	16.666667	good	12		0	good	0		0		0	0	good		0	0	good	0	NA			NA	NIB259340	M	27	NA	NA	NA	NA	NA	NA	NA	NA	NA	19-21	range	NA	1/18/22	NA	NA	India	Uttar Pradesh	Nasopharyngeal swab	NA	NA	NA	Misra_2023	20-29	NA
OP800425	21L	21L (BA.2)	Omicron	21L	BA.2	BA.2	99.173611	mediocre	56	0	0	0	61	7	41	0	0	24	89223	28	29863	0.995485403	FALSE	C241T,T670G,C3037T,G4184A,C9344T,A9424G,C9534T,C9866T,C10029T,C10198T,C10449A,C12880T,C14408T,C15714T,G16377T,A18163G,C19955T,A20055G,C21618T,G21987A,T22200G,C22674T,T22679C,C22686T,A22688G,G22775A,A22786C,T22882G,G22992A,C22995A,A23013C,A23040G,A23055G,A23063T,T23075C,A23403G,C23525T,T23599G,C23604A,G23948T,T24469A,C25416T,C25584T,C26270T,G26709A,A27259C,G27382C,A27383T,T27384C,C27807T,A28271T,C28311T,G28881A,G28882A,G28883C,A29510C				E:T9I,M:A63T,N:P13L,N:R203K,N:G204R,N:S413R,ORF1a:S135R,ORF1a:G1307S,ORF1a:L3027F,ORF1a:T3090I,ORF1a:L3201F,ORF1a:T3255I,ORF1a:P3395H,ORF1b:P314L,ORF1b:I1566V,ORF1b:T2163I,ORF6:D61L,ORF9b:P10S,S:T19I,S:G142D,S:V213G,S:S371F,S:S373P,S:S375F,S:T376A,S:D405N,S:R408S,S:N440K,S:S477N,S:T478K,S:E484A,S:Q493R,S:Q498R,S:N501Y,S:Y505H,S:D614G,S:H655Y,S:N679K,S:P681H,S:D796Y,S:N969K			T17410C,T22813G,T26060C,G26577C		G16377T	4	0	1	5	22544-22586,23104-23121	NODE_0000695	C9866T,G16377T,T17410C,T22813G,C25416T,T26060C,G26577C		M:E19Q,N:-31E,N:-32R,N:-33S,ORF1a:L3201F,ORF1a:-3675S,ORF1a:-3676G,ORF1a:-3677F,ORF1b:C1315R,ORF3a:I223T,ORF9b:-27E,ORF9b:-28N,ORF9b:-29A,S:-24L,S:-25P,S:-26P,S:S27A,S:N417K		NODE_0000695	C9866T,G16377T,T17410C,T22813G,C25416T,T26060C,G26577C		M:E19Q,N:-31E,N:-32R,N:-33S,ORF1a:L3201F,ORF1a:-3675S,ORF1a:-3676G,ORF1a:-3677F,ORF1b:C1315R,ORF3a:I223T,ORF9b:-27E,ORF9b:-28N,ORF9b:-29A,S:-24L,S:-25P,S:-26P,S:S27A,S:N417K		N/A	N/A	N/A	N/A	N/A	N/A	N/A	N/A	N/A	N/A	ORF1a:842,S:328-342,S:515-520,S:764,S:954	Y:2790,Y:4321,R:10447,M:23854,W:24424,Y:25000,Y:26858	3000	0	good	61	10	70	mediocre	7	24	17	70.833333	mediocre	25		0	good	0		0		0	0	good		0	0	good	0	NA			NA	NIB259358	F	21	NA	NA	NA	NA	NA	NA	NA	NA	NA	19-21	range	NA	1/18/22	NA	NA	India	Uttar Pradesh	Nasopharyngeal swab	NA	NA	NA	Misra_2023	20-29	NA
OP800426	21L	21L (BA.2)	Omicron	21L	BA.2	BA.2	86.173611	mediocre	57	0	0	0	63	6	41	0	0	25	89217	28	29863	0.995451961	FALSE	C241T,T670G,C3037T,G4184A,C9344T,A9424G,C9534T,C9866T,C10029T,C10198T,G10447A,C10449A,C12880T,C14408T,C15714T,G16377T,A18163G,C19955T,A20055G,C21618T,G21987A,T22200G,C22674T,T22679C,C22686T,A22688G,G22775A,A22786C,T22882G,G22992A,C22995A,A23013C,A23040G,A23055G,A23063T,T23075C,A23403G,C23525T,T23599G,C23604A,G23948T,T24469A,C25416T,C25584T,C26270T,G26709A,A27259C,G27382C,A27383T,T27384C,C27807T,A28271T,C28311T,G28881A,G28882A,G28883C,A29510C				E:T9I,M:A63T,N:P13L,N:R203K,N:G204R,N:S413R,ORF1a:S135R,ORF1a:G1307S,ORF1a:L3027F,ORF1a:T3090I,ORF1a:L3201F,ORF1a:T3255I,ORF1a:P3395H,ORF1b:P314L,ORF1b:I1566V,ORF1b:T2163I,ORF6:D61L,ORF9b:P10S,S:T19I,S:G142D,S:V213G,S:S371F,S:S373P,S:S375F,S:T376A,S:D405N,S:R408S,S:N440K,S:S477N,S:T478K,S:E484A,S:Q493R,S:Q498R,S:N501Y,S:Y505H,S:D614G,S:H655Y,S:N679K,S:P681H,S:D796Y,S:N969K			T17410C,T22813G,T26060C,G26577C		G16377T	4	0	1	5	22544-22587,23103-23121	NODE_0000695	C9866T,G16377T,T17410C,T22813G,C25416T,T26060C,G26577C		M:E19Q,N:-31E,N:-32R,N:-33S,ORF1a:L3201F,ORF1a:-3675S,ORF1a:-3676G,ORF1a:-3677F,ORF1b:C1315R,ORF3a:I223T,ORF9b:-27E,ORF9b:-28N,ORF9b:-29A,S:-24L,S:-25P,S:-26P,S:S27A,S:N417K		NODE_0000695	C9866T,G16377T,T17410C,T22813G,C25416T,T26060C,G26577C		M:E19Q,N:-31E,N:-32R,N:-33S,ORF1a:L3201F,ORF1a:-3675S,ORF1a:-3676G,ORF1a:-3677F,ORF1b:C1315R,ORF3a:I223T,ORF9b:-27E,ORF9b:-28N,ORF9b:-29A,S:-24L,S:-25P,S:-26P,S:S27A,S:N417K		N/A	N/A	N/A	N/A	N/A	N/A	N/A	N/A	N/A	N/A	ORF1a:842,S:328-342,S:514-520,S:764,S:954	Y:2790,Y:4321,M:23854,W:24424,Y:25000,Y:26858	3000	0	good	63	10	60	mediocre	6	24	17	70.833333	mediocre	25		0	good	0		0		0	0	good		0	0	good	0	NA			NA	NIB259241	M	18	NA	NA	NA	NA	NA	NA	NA	NA	NA	19-21	range	NA	1/18/22	NA	NA	India	Uttar Pradesh	Nasopharyngeal swab	NA	NA	NA	Misra_2023	Under 19	NA
OP801656	21L	21L (BA.2)	Omicron	21L	BA.2	BA.2	16	good	61	0	0	0	98	4	45	0	0	37	89166	28	29863	0.994348393	FALSE	C241T,T670G,C2790T,C3037T,G4184A,C4321T,C9344T,A9424G,C9534T,C9866T,C10029T,C10198T,G10447A,C10449A,C12880T,C14408T,C15714T,C17410T,C19955T,A20055G,C21618T,G21987A,C22674T,T22679C,C22686T,A22688G,G22775A,A22786C,G22813T,T22882G,G22992A,C22995A,A23013C,A23040G,A23055G,A23063T,T23075C,A23403G,C23525T,T23599G,C23604A,C23854A,G23948T,A24424T,T24469A,C25000T,C25584T,C26060T,C26270T,G26709A,C26858T,G27382C,A27383T,T27384C,C27807T,A28271T,C28311T,G28881A,G28882A,G28883C,A29510C				E:T9I,M:A63T,N:P13L,N:R203K,N:G204R,N:S413R,ORF1a:S135R,ORF1a:T842I,ORF1a:G1307S,ORF1a:L3027F,ORF1a:T3090I,ORF1a:L3201F,ORF1a:T3255I,ORF1a:P3395H,ORF1b:P314L,ORF1b:R1315C,ORF1b:T2163I,ORF3a:T223I,ORF6:D61L,ORF9b:P10S,S:T19I,S:G142D,S:S371F,S:S373P,S:S375F,S:T376A,S:D405N,S:R408S,S:K417N,S:N440K,S:S477N,S:T478K,S:E484A,S:Q493R,S:Q498R,S:N501Y,S:Y505H,S:D614G,S:H655Y,S:N679K,S:P681H,S:N764K,S:D796Y,S:Q954H,S:N969K						0	0	0	0	22545-22587,23103-23122,23753-23787	NODE_0000695	C9866T		N:-31E,N:-32R,N:-33S,ORF1a:L3201F,ORF1a:-3675S,ORF1a:-3676G,ORF1a:-3677F,ORF9b:-27E,ORF9b:-28N,ORF9b:-29A,S:-24L,S:-25P,S:-26P,S:S27A		NODE_0000695	C9866T		N:-31E,N:-32R,N:-33S,ORF1a:L3201F,ORF1a:-3675S,ORF1a:-3676G,ORF1a:-3677F,ORF9b:-27E,ORF9b:-28N,ORF9b:-29A,S:-24L,S:-25P,S:-26P,S:S27A		N/A	N/A	N/A	N/A	N/A	N/A	N/A	N/A	N/A	N/A	ORF1b:1566,S:213,S:328-342,S:514-520,S:731-742,M:19	R:18163,K:22200,S:26577,M:27259	3000	0	good	98	10	40	mediocre	4	24	-8	0	good	0		0	good	0		0		0	0	good		0	0	good	0	NA			NA	NIB259928	M	37	NA	NA	NA	NA	NA	NA	NA	NA	NA	19-21	range	NA	7/1/22	NA	NA	India	Uttar Pradesh	Nasopharyngeal swab	NA	NA	NA	Misra_2023	30-39	NA
OP801657	21L	21L (BA.2)	Omicron	21L	BA.2	BA.2	16	good	61	0	0	0	120	4	43	0	0	46	89144	28	29863	0.993612681	FALSE	C241T,T670G,C2790T,C3037T,G4184A,C4321T,C9344T,A9424G,C9534T,C9866T,C10029T,C10198T,G10447A,C10449A,C12880T,C14408T,C15714T,C19955T,A20055G,C21618T,G21987A,C22674T,T22679C,C22686T,A22688G,G22775A,A22786C,T22882G,G22992A,C22995A,A23013C,A23040G,A23055G,A23063T,T23075C,A23403G,C23525T,T23599G,C23604A,C23854A,G23948T,A24424T,T24469A,C25000T,C25416T,C25584T,C26060T,C26270T,G26709A,C26858T,A27259C,G27382C,A27383T,T27384C,C27807T,A28271T,C28311T,G28881A,G28882A,G28883C,A29510C				E:T9I,M:A63T,N:P13L,N:R203K,N:G204R,N:S413R,ORF1a:S135R,ORF1a:T842I,ORF1a:G1307S,ORF1a:L3027F,ORF1a:T3090I,ORF1a:L3201F,ORF1a:T3255I,ORF1a:P3395H,ORF1b:P314L,ORF1b:T2163I,ORF3a:T223I,ORF6:D61L,ORF9b:P10S,S:T19I,S:G142D,S:S371F,S:S373P,S:S375F,S:T376A,S:D405N,S:R408S,S:N440K,S:S477N,S:T478K,S:E484A,S:Q493R,S:Q498R,S:N501Y,S:Y505H,S:D614G,S:H655Y,S:N679K,S:P681H,S:N764K,S:D796Y,S:Q954H,S:N969K			G26577C			1	0	0	1	22544-22587,23104-23121,27895-27922,28147-28176	NODE_0000695	C9866T,C25416T,G26577C		M:E19Q,N:-31E,N:-32R,N:-33S,ORF1a:L3201F,ORF1a:-3675S,ORF1a:-3676G,ORF1a:-3677F,ORF9b:-27E,ORF9b:-28N,ORF9b:-29A,S:-24L,S:-25P,S:-26P,S:S27A		NODE_0000695	C9866T,C25416T,G26577C		M:E19Q,N:-31E,N:-32R,N:-33S,ORF1a:L3201F,ORF1a:-3675S,ORF1a:-3676G,ORF1a:-3677F,ORF9b:-27E,ORF9b:-28N,ORF9b:-29A,S:-24L,S:-25P,S:-26P,S:S27A		N/A	N/A	N/A	N/A	N/A	N/A	N/A	N/A	N/A	N/A	ORF1b:1315,ORF1b:1566,S:213,S:328-342,S:417,S:515-520,ORF8:1-10,ORF8:85-95	Y:17410,R:18163,K:22200,K:22813	3000	0	good	120	10	40	mediocre	4	24	-2	0	good	6		0	good	0		0		0	0	good		0	0	good	0	NA			NA	NIB259494	M	23	NA	NA	NA	NA	NA	NA	NA	NA	NA	19-21	range	NA	7/1/22	NA	NA	India	Uttar Pradesh	Nasopharyngeal swab	NA	NA	NA	Misra_2023	20-29	NA
OP801660	21L	21L (BA.2)	Omicron	21L	BA.2	BA.2	49	mediocre	62	0	0	0	18	7	44	0	0	13	89245	27	29863	0.996956827	FALSE	C241T,T670G,C2790T,C3037T,G4184A,C4321T,C9344T,A9424G,C9534T,C9866T,C10029T,C10198T,G10447A,C10449A,C12880T,C14408T,C15714T,C19955T,A20055G,C21618T,G21987A,G22578A,C22674T,T22679C,C22686T,A22688G,G22775A,A22786C,T22882G,G22992A,C22995A,A23013C,A23040G,A23055G,A23063T,T23075C,A23403G,C23525T,T23599G,C23604A,C23854A,G23948T,A24424T,T24469A,C25000T,C25416T,C25584T,C26060T,C26270T,G26709A,C26858T,A27259C,G27382C,A27383T,T27384C,C27807T,A28271T,C28311T,G28881A,G28882A,G28883C,A29510C				E:T9I,M:A63T,N:P13L,N:R203K,N:G204R,N:S413R,ORF1a:S135R,ORF1a:T842I,ORF1a:G1307S,ORF1a:L3027F,ORF1a:T3090I,ORF1a:L3201F,ORF1a:T3255I,ORF1a:P3395H,ORF1b:P314L,ORF1b:T2163I,ORF3a:T223I,ORF6:D61L,ORF9b:P10S,S:T19I,S:G142D,S:G339D,S:S371F,S:S373P,S:S375F,S:T376A,S:D405N,S:R408S,S:N440K,S:S477N,S:T478K,S:E484A,S:Q493R,S:Q498R,S:N501Y,S:Y505H,S:D614G,S:H655Y,S:N679K,S:P681H,S:N764K,S:D796Y,S:Q954H,S:N969K						0	0	0	0	23104-23121	NODE_0000695	C9866T,C25416T		N:-31E,N:-32R,N:-33S,ORF1a:L3201F,ORF1a:-3675S,ORF1a:-3676G,ORF1a:-3677F,ORF9b:-27E,ORF9b:-28N,ORF9b:-29A,S:-24L,S:-25P,S:-26P,S:S27A		NODE_0000695	C9866T,C25416T		N:-31E,N:-32R,N:-33S,ORF1a:L3201F,ORF1a:-3675S,ORF1a:-3676G,ORF1a:-3677F,ORF9b:-27E,ORF9b:-28N,ORF9b:-29A,S:-24L,S:-25P,S:-26P,S:S27A		N/A	N/A	N/A	N/A	N/A	N/A	N/A	N/A	N/A	N/A	ORF1b:1315,ORF1b:1566,S:5,S:213,S:417,S:515-520,M:19,N:292	Y:17410,R:18163,Y:21575,K:22200,K:22813,S:26577,Y:29148	3000	0	good	18	10	70	mediocre	7	24	-8	0	good	0		0	good	0		0		0	0	good		0	0	good	0	NA			NA	NIB260237	F	28	NA	NA	NA	NA	NA	NA	NA	NA	NA	19-21	range	NA	1/27/22	NA	NA	India	Uttar Pradesh	Nasopharyngeal swab	NA	NA	NA	Misra_2023	20-29	NA
OP801661	21L	21L (BA.2)	Omicron	21L	BA.2	BA.2	16	good	64	0	0	0	62	4	46	0	0	25	89193	27	29863	0.995585727	FALSE	C241T,T670G,C2790T,C3037T,G4184A,C4321T,C9344T,A9424G,C9534T,C9866T,C10029T,C10198T,G10447A,C10449A,C12880T,C14408T,C15714T,C17410T,C19955T,A20055G,C21618T,G21987A,C22674T,T22679C,C22686T,A22688G,G22775A,A22786C,G22813T,T22882G,G22992A,C22995A,A23013C,A23040G,A23055G,A23063T,T23075C,A23403G,C23525T,T23599G,C23604A,C23854A,G23948T,A24424T,T24469A,C25000T,C25416T,C25584T,C26060T,C26270T,G26709A,C26858T,A27259C,G27382C,A27383T,T27384C,C27807T,C27999T,A28271T,C28311T,G28881A,G28882A,G28883C,A29510C				E:T9I,M:A63T,N:P13L,N:R203K,N:G204R,N:S413R,ORF1a:S135R,ORF1a:T842I,ORF1a:G1307S,ORF1a:L3027F,ORF1a:T3090I,ORF1a:L3201F,ORF1a:T3255I,ORF1a:P3395H,ORF1b:P314L,ORF1b:R1315C,ORF1b:T2163I,ORF3a:T223I,ORF6:D61L,ORF8:P36S,ORF9b:P10S,S:T19I,S:G142D,S:S371F,S:S373P,S:S375F,S:T376A,S:D405N,S:R408S,S:K417N,S:N440K,S:S477N,S:T478K,S:E484A,S:Q493R,S:Q498R,S:N501Y,S:Y505H,S:D614G,S:H655Y,S:N679K,S:P681H,S:N764K,S:D796Y,S:Q954H,S:N969K			G22200T		C27999T	1	0	1	2	22544-22587,23104-23121	NODE_0000695	C9866T,G22200T,C25416T,C27999T		N:-31E,N:-32R,N:-33S,ORF1a:L3201F,ORF1a:-3675S,ORF1a:-3676G,ORF1a:-3677F,ORF8:P36S,ORF9b:-27E,ORF9b:-28N,ORF9b:-29A,S:-24L,S:-25P,S:-26P,S:S27A,S:G213V		NODE_0000695	C9866T,G22200T,C25416T,C27999T		N:-31E,N:-32R,N:-33S,ORF1a:L3201F,ORF1a:-3675S,ORF1a:-3676G,ORF1a:-3677F,ORF8:P36S,ORF9b:-27E,ORF9b:-28N,ORF9b:-29A,S:-24L,S:-25P,S:-26P,S:S27A,S:G213V		N/A	N/A	N/A	N/A	N/A	N/A	N/A	N/A	N/A	N/A	ORF1b:1566,S:5,S:328-342,S:515-520,M:19,N:292	R:18163,Y:21575,S:26577,Y:29148	3000	0	good	62	10	40	mediocre	4	24	-1	0	good	7		0	good	0		0		0	0	good		0	0	good	0	NA			NA	NIB260135	M	24	NA	NA	NA	NA	NA	NA	NA	NA	NA	19-21	range	NA	1/27/22	NA	NA	India	Uttar Pradesh	Nasopharyngeal swab	NA	NA	NA	Misra_2023	20-29	NA
OP801662	21L	21L (BA.2)	Omicron	21L	BA.2	BA.2	49	mediocre	62	0	0	0	62	7	44	0	0	28	89198	28	29863	0.995451961	FALSE	C241T,T670G,C2790T,C3037T,G4184A,C4321T,C9344T,A9424G,C9534T,C9866T,C10029T,C10198T,G10447A,C10449A,C12880T,C14408T,C15714T,C19955T,A20055G,C21618T,G21987A,C22674T,T22679C,C22686T,A22688G,G22775A,A22786C,G22813T,T22882G,G22992A,C22995A,A23013C,A23040G,A23055G,A23063T,T23075C,A23403G,C23525T,T23599G,C23604A,C23854A,G23948T,A24424T,T24469A,C25000T,C25416T,C25584T,C26060T,C26270T,G26709A,C26858T,A27259C,G27382C,A27383T,T27384C,C27807T,A28271T,C28311T,G28881A,G28882A,G28883C,A29510C				E:T9I,M:A63T,N:P13L,N:R203K,N:G204R,N:S413R,ORF1a:S135R,ORF1a:T842I,ORF1a:G1307S,ORF1a:L3027F,ORF1a:T3090I,ORF1a:L3201F,ORF1a:T3255I,ORF1a:P3395H,ORF1b:P314L,ORF1b:T2163I,ORF3a:T223I,ORF6:D61L,ORF9b:P10S,S:T19I,S:G142D,S:S371F,S:S373P,S:S375F,S:T376A,S:D405N,S:R408S,S:K417N,S:N440K,S:S477N,S:T478K,S:E484A,S:Q493R,S:Q498R,S:N501Y,S:Y505H,S:D614G,S:H655Y,S:N679K,S:P681H,S:N764K,S:D796Y,S:Q954H,S:N969K						0	0	0	0	22544-22586,23104-23122	NODE_0000695	C9866T,C25416T		N:-31E,N:-32R,N:-33S,ORF1a:L3201F,ORF1a:-3675S,ORF1a:-3676G,ORF1a:-3677F,ORF9b:-27E,ORF9b:-28N,ORF9b:-29A,S:-24L,S:-25P,S:-26P,S:S27A		NODE_0000695	C9866T,C25416T		N:-31E,N:-32R,N:-33S,ORF1a:L3201F,ORF1a:-3675S,ORF1a:-3676G,ORF1a:-3677F,ORF9b:-27E,ORF9b:-28N,ORF9b:-29A,S:-24L,S:-25P,S:-26P,S:S27A		N/A	N/A	N/A	N/A	N/A	N/A	N/A	N/A	N/A	N/A	ORF1a:1352,ORF1b:1315,ORF1b:1566,S:213,S:328-342,S:515-520,S:704,M:19,ORF8:36	Y:4320,Y:17410,R:18163,K:22200,Y:23673,S:26577,Y:27999	3000	0	good	62	10	70	mediocre	7	24	-8	0	good	0		0	good	0		0		0	0	good		0	0	good	0	NA			NA	NIB259366	F	27	NA	NA	NA	NA	NA	NA	NA	NA	NA	19-21	range	NA	1/27/22	NA	NA	India	Uttar Pradesh	Nasopharyngeal swab	NA	NA	NA	Misra_2023	20-29	NA
OP801663	21L	21L (BA.2)	Omicron	21L	BA.2	BA.2	25	good	63	0	0	0	42	5	45	0	0	20	89217	27	29863	0.996221115	FALSE	C241T,T670G,C2790T,C3037T,G4184A,C4321T,C9344T,A9424G,C9534T,C9866T,C10029T,C10198T,G10447A,C10449A,G11291A,T11296G,C12880T,C14408T,C15714T,C17410T,C19955T,A20055G,C21618T,G21987A,C22674T,T22679C,C22686T,A22688G,A22786C,G22813T,T22882G,G22992A,C22995A,A23013C,A23040G,A23055G,A23063T,T23075C,A23403G,C23525T,T23599G,C23604A,C23854A,G23948T,A24424T,T24469A,C25000T,C25416T,C25584T,C26060T,C26270T,C26858T,A27259C,G27382C,A27383T,T27384C,C27807T,A28271T,C28311T,G28881A,G28882A,G28883C,A29510C				E:T9I,N:P13L,N:R203K,N:G204R,N:S413R,ORF1a:S135R,ORF1a:T842I,ORF1a:G1307S,ORF1a:L3027F,ORF1a:T3090I,ORF1a:L3201F,ORF1a:T3255I,ORF1a:P3395H,ORF1a:G3676S,ORF1a:F3677L,ORF1b:P314L,ORF1b:R1315C,ORF1b:T2163I,ORF3a:T223I,ORF6:D61L,ORF9b:P10S,S:T19I,S:G142D,S:S371F,S:S373P,S:S375F,S:T376A,S:R408S,S:K417N,S:N440K,S:S477N,S:T478K,S:E484A,S:Q493R,S:Q498R,S:N501Y,S:Y505H,S:D614G,S:H655Y,S:N679K,S:P681H,S:N764K,S:D796Y,S:Q954H,S:N969K					-11291A,-11296G	0	0	2	2	22545-22586	NODE_0000695	C9866T,-11291A,-11296G,C25416T		N:-31E,N:-32R,N:-33S,ORF1a:L3201F,ORF1a:-3675S,ORF1a:-3676S,ORF1a:-3677L,ORF9b:-27E,ORF9b:-28N,ORF9b:-29A,S:-24L,S:-25P,S:-26P,S:S27A		NODE_0000695	C9866T,-11291A,-11296G,C25416T		N:-31E,N:-32R,N:-33S,ORF1a:L3201F,ORF1a:-3675S,ORF1a:-3676S,ORF1a:-3677L,ORF9b:-27E,ORF9b:-28N,ORF9b:-29A,S:-24L,S:-25P,S:-26P,S:S27A		N/A	N/A	N/A	N/A	N/A	N/A	N/A	N/A	N/A	N/A	ORF1b:1566,S:213,S:328-342,S:405,M:19,M:63	R:18163,K:22200,R:22775,S:26577,R:26709	3000	0	good	42	10	50	mediocre	5	24	-6	0	good	2		0	good	0		0		0	0	good		0	0	good	0	NA			NA	NIB260203	M	24	NA	NA	NA	NA	NA	NA	NA	NA	NA	19-21	range	NA	1/27/22	NA	NA	India	Uttar Pradesh	Nasopharyngeal swab	NA	NA	NA	Misra_2023	20-29	NA
OP801664	21L	21L (BA.2)	Omicron	21L	BA.2	BA.2	25	good	62	0	0	0	61	5	43	0	0	25	89199	28	29863	0.995552286	FALSE	C241T,T670G,C2790T,C3037T,G4184A,C4321T,C6664T,C9344T,A9424G,C9534T,C9866T,C10029T,C10198T,G10447A,C10449A,C12880T,C14408T,C15714T,C19955T,A20055G,C21618T,G21987A,C22674T,T22679C,C22686T,A22688G,G22775A,A22786C,T22882G,G22992A,C22995A,A23013C,A23040G,A23055G,A23063T,T23075C,A23403G,C23525T,T23599G,C23604A,C23854A,G23948T,A24424T,T24469A,C25000T,C25416T,C25584T,C26060T,C26270T,G26709A,C26858T,A27259C,G27382C,A27383T,T27384C,C27807T,A28271T,C28311T,G28881A,G28882A,G28883C,A29510C				E:T9I,M:A63T,N:P13L,N:R203K,N:G204R,N:S413R,ORF1a:S135R,ORF1a:T842I,ORF1a:G1307S,ORF1a:L3027F,ORF1a:T3090I,ORF1a:L3201F,ORF1a:T3255I,ORF1a:P3395H,ORF1b:P314L,ORF1b:T2163I,ORF3a:T223I,ORF6:D61L,ORF9b:P10S,S:T19I,S:G142D,S:S371F,S:S373P,S:S375F,S:T376A,S:D405N,S:R408S,S:N440K,S:S477N,S:T478K,S:E484A,S:Q493R,S:Q498R,S:N501Y,S:Y505H,S:D614G,S:H655Y,S:N679K,S:P681H,S:N764K,S:D796Y,S:Q954H,S:N969K			G26577C		C6664T	1	0	1	2	22545-22587,23104-23121	NODE_0000695	C6664T,C9866T,C25416T,G26577C		M:E19Q,N:-31E,N:-32R,N:-33S,ORF1a:L3201F,ORF1a:-3675S,ORF1a:-3676G,ORF1a:-3677F,ORF9b:-27E,ORF9b:-28N,ORF9b:-29A,S:-24L,S:-25P,S:-26P,S:S27A		NODE_0000695	C6664T,C9866T,C25416T,G26577C		M:E19Q,N:-31E,N:-32R,N:-33S,ORF1a:L3201F,ORF1a:-3675S,ORF1a:-3676G,ORF1a:-3677F,ORF9b:-27E,ORF9b:-28N,ORF9b:-29A,S:-24L,S:-25P,S:-26P,S:S27A		N/A	N/A	N/A	N/A	N/A	N/A	N/A	N/A	N/A	N/A	ORF1b:1315,ORF1b:1566,S:213,S:328-342,S:417,S:515-520	Y:17410,R:18163,K:22200,K:22813,Y:25084	3000	0	good	61	10	50	mediocre	5	24	-1	0	good	7		0	good	0		0		0	0	good		0	0	good	0	NA			NA	NIB260212	F	52	NA	NA	NA	NA	NA	NA	NA	NA	NA	19-21	range	NA	1/27/22	NA	NA	India	Uttar Pradesh	Nasopharyngeal swab	NA	NA	NA	Misra_2023	50-59	NA
OP801665	21L	21L (BA.2)	Omicron	21L	BA.2	BA.2	25	good	62	0	0	0	64	5	44	0	0	26	89199	27	29863	0.995485403	FALSE	C241T,T670G,C2790T,C3037T,G4184A,C4321T,C9344T,A9424G,C9534T,C9866T,C10029T,C10198T,G10447A,C10449A,C12880T,C14408T,C15714T,C17410T,C19955T,A20055G,C21618T,G21987A,C22674T,T22679C,C22686T,A22688G,G22775A,A22786C,T22882G,G22992A,C22995A,A23013C,A23040G,A23055G,A23063T,T23075C,A23403G,C23525T,T23599G,C23604A,C23854A,G23948T,A24424T,T24469A,C25000T,C25416T,C25584T,C26060T,C26270T,G26709A,C26858T,A27259C,G27382C,A27383T,T27384C,C27807T,A28271T,C28311T,G28881A,G28882A,G28883C,A29510C				E:T9I,M:A63T,N:P13L,N:R203K,N:G204R,N:S413R,ORF1a:S135R,ORF1a:T842I,ORF1a:G1307S,ORF1a:L3027F,ORF1a:T3090I,ORF1a:L3201F,ORF1a:T3255I,ORF1a:P3395H,ORF1b:P314L,ORF1b:R1315C,ORF1b:T2163I,ORF3a:T223I,ORF6:D61L,ORF9b:P10S,S:T19I,S:G142D,S:S371F,S:S373P,S:S375F,S:T376A,S:D405N,S:R408S,S:N440K,S:S477N,S:T478K,S:E484A,S:Q493R,S:Q498R,S:N501Y,S:Y505H,S:D614G,S:H655Y,S:N679K,S:P681H,S:N764K,S:D796Y,S:Q954H,S:N969K						0	0	0	0	22544-22587,23103-23122	NODE_0000695	C9866T,C25416T		N:-31E,N:-32R,N:-33S,ORF1a:L3201F,ORF1a:-3675S,ORF1a:-3676G,ORF1a:-3677F,ORF9b:-27E,ORF9b:-28N,ORF9b:-29A,S:-24L,S:-25P,S:-26P,S:S27A		NODE_0000695	C9866T,C25416T		N:-31E,N:-32R,N:-33S,ORF1a:L3201F,ORF1a:-3675S,ORF1a:-3676G,ORF1a:-3677F,ORF9b:-27E,ORF9b:-28N,ORF9b:-29A,S:-24L,S:-25P,S:-26P,S:S27A		N/A	N/A	N/A	N/A	N/A	N/A	N/A	N/A	N/A	N/A	ORF1b:1566,S:213,S:328-342,S:417,S:514-520,M:19	Y:6664,R:18163,K:22200,K:22813,S:26577	3000	0	good	64	10	50	mediocre	5	24	-8	0	good	0		0	good	0		0		0	0	good		0	0	good	0	NA			NA	NIB259368	M	25	NA	NA	NA	NA	NA	NA	NA	NA	NA	19-21	range	NA	1/27/22	NA	NA	India	Uttar Pradesh	Nasopharyngeal swab	NA	NA	NA	Misra_2023	20-29	NA
OP801666	21L	21L (BA.2)	Omicron	21L	BA.2	BA.2	25	good	62	0	0	0	164	5	44	0	0	60	89096	28	29863	0.992107815	FALSE	C241T,T670G,C2790T,C3037T,G4184A,C4321T,C9344T,A9424G,C9534T,C9866T,C10029T,C10198T,G10447A,C10449A,C12880T,C14408T,C15714T,C19955T,A20055G,C21618T,G21987A,C22674T,T22679C,C22686T,A22688G,G22775A,A22786C,T22882G,G22992A,C22995A,A23013C,A23040G,A23055G,A23063T,T23075C,A23403G,C23525T,T23599G,C23604A,C23854A,G23948T,A24424T,T24469A,C25000T,C25416T,C25584T,C26060T,C26270T,G26709A,C26858T,A27259C,G27382C,A27383T,T27384C,C27807T,A28271T,C28311T,G28881A,G28882A,G28883C,C29160T,A29510C				E:T9I,M:A63T,N:P13L,N:R203K,N:G204R,N:T296I,N:S413R,ORF1a:S135R,ORF1a:T842I,ORF1a:G1307S,ORF1a:L3027F,ORF1a:T3090I,ORF1a:L3201F,ORF1a:T3255I,ORF1a:P3395H,ORF1b:P314L,ORF1b:T2163I,ORF3a:T223I,ORF6:D61L,ORF9b:P10S,S:T19I,S:G142D,S:S371F,S:S373P,S:S375F,S:T376A,S:D405N,S:R408S,S:N440K,S:S477N,S:T478K,S:E484A,S:Q493R,S:Q498R,S:N501Y,S:Y505H,S:D614G,S:H655Y,S:N679K,S:P681H,S:N764K,S:D796Y,S:Q954H,S:N969K			A22578G		C29160T	1	0	1	2	23104-23121,27895-28040	NODE_0000695	C9866T,A22578G,C25416T,C29160T		N:-31E,N:-32R,N:-33S,N:T296I,ORF1a:L3201F,ORF1a:-3675S,ORF1a:-3676G,ORF1a:-3677F,ORF9b:-27E,ORF9b:-28N,ORF9b:-29A,S:-24L,S:-25P,S:-26P,S:S27A,S:D339G		NODE_0000695	C9866T,A22578G,C25416T,C29160T		N:-31E,N:-32R,N:-33S,N:T296I,ORF1a:L3201F,ORF1a:-3675S,ORF1a:-3676G,ORF1a:-3677F,ORF9b:-27E,ORF9b:-28N,ORF9b:-29A,S:-24L,S:-25P,S:-26P,S:S27A,S:D339G		N/A	N/A	N/A	N/A	N/A	N/A	N/A	N/A	N/A	N/A	ORF1b:1315,ORF1b:1566,S:213,S:417,S:515-520,M:19,ORF8:1-49	Y:17410,R:18163,K:22200,K:22813,S:26577	3000	0	good	164	10	50	mediocre	5	24	-1	0	good	7		0	good	0		0		0	0	good		0	0	good	0	NA			NA	NIB259341	F	25	NA	NA	NA	NA	NA	NA	NA	NA	NA	19-21	range	NA	1/27/22	NA	NA	India	Uttar Pradesh	Nasopharyngeal swab	NA	NA	NA	Misra_2023	20-29	NA
OP801667	21L	21L (BA.2)	Omicron	21L	BA.2	BA.2	13.340278	good	63	0	0	0	0	3	45	0	0	3	89256	28	29863	0.997659098	FALSE	C241T,T670G,C2790T,C3037T,G4184A,C4321T,C9344T,A9424G,C9534T,C9866T,C10029T,C10198T,G10447A,C10449A,T11296G,C12880T,C14408T,C15714T,C17410T,C19955T,A20055G,C21618T,G21987A,C22674T,T22679C,C22686T,A22688G,G22775A,A22786C,T22882G,G22992A,C22995A,A23013C,A23040G,A23055G,A23063T,T23075C,A23403G,C23525T,T23599G,C23604A,C23854A,G23948T,A24424T,T24469A,C25000T,C25416T,C25584T,C26060T,C26270T,G26709A,C26858T,A27259C,G27382C,A27383T,T27384C,C27807T,A28271T,C28311T,G28881A,G28882A,G28883C,A29510C				E:T9I,M:A63T,N:P13L,N:R203K,N:G204R,N:S413R,ORF1a:S135R,ORF1a:T842I,ORF1a:G1307S,ORF1a:L3027F,ORF1a:T3090I,ORF1a:L3201F,ORF1a:T3255I,ORF1a:P3395H,ORF1a:F3677L,ORF1b:P314L,ORF1b:R1315C,ORF1b:T2163I,ORF3a:T223I,ORF6:D61L,ORF9b:P10S,S:T19I,S:G142D,S:S371F,S:S373P,S:S375F,S:T376A,S:D405N,S:R408S,S:N440K,S:S477N,S:T478K,S:E484A,S:Q493R,S:Q498R,S:N501Y,S:Y505H,S:D614G,S:H655Y,S:N679K,S:P681H,S:N764K,S:D796Y,S:Q954H,S:N969K			A22578G,G26577C		-11296G	2	0	1	3		NODE_0000695	C9866T,-11296G,A22578G,C25416T,G26577C		M:E19Q,N:-31E,N:-32R,N:-33S,ORF1a:L3201F,ORF1a:-3675S,ORF1a:-3676G,ORF1a:-3677L,ORF9b:-27E,ORF9b:-28N,ORF9b:-29A,S:-24L,S:-25P,S:-26P,S:S27A,S:D339G		NODE_0000695	C9866T,-11296G,A22578G,C25416T,G26577C		M:E19Q,N:-31E,N:-32R,N:-33S,ORF1a:L3201F,ORF1a:-3675S,ORF1a:-3676G,ORF1a:-3677L,ORF9b:-27E,ORF9b:-28N,ORF9b:-29A,S:-24L,S:-25P,S:-26P,S:S27A,S:D339G		N/A	N/A	N/A	N/A	N/A	N/A	N/A	N/A	N/A	N/A	ORF1b:1566,S:213,S:417	R:18163,K:22200,K:22813	3000	0	good	0	10	30	mediocre	3	24	5	20.833333	good	13		0	good	0		0		0	0	good		0	0	good	0	NA			NA	NIB259024	M	65	NA	NA	NA	NA	NA	NA	NA	NA	NA	19-21	range	NA	1/27/22	NA	NA	India	Uttar Pradesh	Nasopharyngeal swab	NA	NA	NA	Misra_2023	60-69	NA
PP232072	22E	22E (BQ.1)	Omicron	22E	BA.5.3.1.1.1.1.1.1	BQ.1.1	94.444444	mediocre	103	0	0	0	0	0	65	0	0	0	89039	26	29842	0.997124034	FALSE	C44T,C241T,T670G,C1931A,C2790T,T2954C,C3037T,G4184A,C4321T,C9344T,A9424G,C9534T,C10029T,C10198T,G10447A,C10449A,T11288A,G11291A,T11296G,C11750T,G12160A,C12880T,T14257C,C14408T,C15678T,C15714T,C16887T,G16935A,A17039G,C17410T,A18163G,C19955T,A20055G,C21618T,T21633C,C21636A,C21638A,C21639A,G21641C,A21766C,G21987A,T22200G,G22578A,G22599C,C22674T,T22679C,C22686T,A22688G,G22775A,A22786C,G22813T,T22882G,A22893C,T22917G,T22942A,G22992A,C22995A,A23013C,T23018G,A23055G,A23063T,T23075C,A23403G,C23525T,T23599G,C23604A,C23854A,G23948T,A24424T,T24469A,C25000T,C25584T,C26060T,C26270T,G26529A,C26577G,G26709A,C26753T,C27807T,C27889T,A28271T,C28311T,C28312T,G28681T,G28881A,G28882A,G28883C,G29260A,A29510C,C29572T,G29734T,G29736A,G29737A,C29739A,C29741T,T29748A,A29749G,G29751T,A29752G,T29753C,G29755T,T29758C,G29759C				E:T9I,M:D3N,M:Q19E,M:A63T,N:P13L,N:E136D,N:R203K,N:G204R,N:S413R,ORF1a:S135R,ORF1a:Q556K,ORF1a:T842I,ORF1a:G1307S,ORF1a:L3027F,ORF1a:T3090I,ORF1a:T3255I,ORF1a:P3395H,ORF1a:S3675T,ORF1a:G3676S,ORF1a:F3677L,ORF1a:L3829F,ORF1b:Y264H,ORF1b:P314L,ORF1b:M1156I,ORF1b:N1191S,ORF1b:R1315C,ORF1b:I1566V,ORF1b:T2163I,ORF3a:T223I,ORF9b:P10F,S:T19I,S:L24S,S:P25H,S:P26N,S:A27P,S:G142D,S:V213G,S:G339D,S:R346T,S:S371F,S:S373P,S:S375F,S:T376A,S:D405N,S:R408S,S:K417N,S:N440K,S:K444T,S:L452R,S:N460K,S:S477N,S:T478K,S:E484A,S:F486V,S:Q498R,S:N501Y,S:Y505H,S:D614G,S:H655Y,S:N679K,S:P681H,S:N764K,S:D796Y,S:Q954H,S:N969K					C44T,-11288A,-11291A,-11296G,C15678T,C16887T,-21633C,-21636A,-21638A,-21639A,-21641C,-21766C,C26753T,G29260A,C29572T,-29734T,-29736A,-29737A,-29739A,-29741T,-29748A,-29749G,-29751T,-29752G,-29753C,-29755T,-29758C,-29759C	0	0	28	28		NODE_0000974	C44T,-11288A,-11291A,-11296G,C15678T,C16887T,A17039G,-21633C,-21636A,-21638A,-21639A,-21641C,-21766C,G22599C,C26753T,G29260A,C29572T,-29734T,-29736A,-29737A,-29739A,-29741T,-29748A,-29749G,-29751T,-29752G,-29753C,-29755T,-29758C,-29759C		N:-31E,N:-32R,N:-33S,ORF1a:-3675T,ORF1a:-3676S,ORF1a:-3677L,ORF1b:N1191S,ORF9b:-27E,ORF9b:-28N,ORF9b:-29A,S:-24S,S:-25H,S:-26N,S:S27P,S:-69H,S:-70V,S:R346T		NODE_0000996	C44T,-11288A,-11291A,-11296G,C15678T,C16887T,-21633C,-21636A,-21638A,-21639A,-21641C,-21766C,C26753T,G29260A,C29572T,-29734T,-29736A,-29737A,-29739A,-29741T,-29748A,-29749G,-29751T,-29752G,-29753C,-29755T,-29758C,-29759C		N:-31E,N:-32R,N:-33S,ORF1a:-3675T,ORF1a:-3676S,ORF1a:-3677L,ORF9b:-27E,ORF9b:-28N,ORF9b:-29A,S:-24S,S:-25H,S:-26N,S:S27P,S:-69H,S:-70V		N/A	N/A	N/A	N/A	N/A	N/A	N/A	N/A	N/A	N/A			3000	0	good	0	10	0	good	0	24	20	83.333333	mediocre	28	29734-29758:13	50	mediocre	13		0		0	0	good		0	0	good	0	NA			NA	PZ_A	M	82	Yes	No	32	Yes	3	NA	Remdesiver	NA	high-flow nasal cannula	15-34	range	NA	1/20/23	Yes	Chronic kidney disease, Combined hyperlipidemia	Italy	Catanzaro	Nasopharyngeal swab	Acute Respiratory Failure, Acute Respiratory Distress Syndrome, virus‐induced septic shock or multiple organ dysfunction	Symptomatic	7	Pavia_2024	80+	antivirals
PP232073	22E	22E (BQ.1)	Omicron	22E	BA.5.3.1.1.1.1.1.1	BQ.1.1	94.444444	mediocre	103	0	0	0	0	0	67	0	0	0	89039	26	29842	0.997124034	FALSE	C44T,C241T,T670G,C1931A,C2790T,T2954C,C3037T,G4184A,C4321T,C9344T,A9424G,C9534T,C10029T,C10198T,G10447A,C10449A,T11288A,G11291A,T11296G,C11750T,G12160A,C12880T,T14257C,C14408T,C15678T,C15714T,C16887T,G16935A,A17039G,C17410T,T17979A,A18163G,C19955T,A20055G,C21618T,C21636A,C21639A,G21641T,A21766C,G21987A,T22200G,G22578A,G22599C,C22674T,T22679C,C22686T,A22688G,G22775A,A22786C,G22813T,T22882G,A22893C,T22917G,T22942A,G22992A,C22995A,A23013C,T23018G,A23055G,A23063T,T23075C,A23403G,C23525T,T23599G,C23604A,C23854A,G23948T,A24424T,T24469A,C25000T,C25584T,C26060T,C26270T,G26529A,C26577G,G26709A,C26753T,C27807T,C27889T,A28271T,C28311T,C28312T,A28363T,C28367T,A28370G,G28681T,G28881A,G28882A,G28883C,G29260A,A29510C,T29564A,G29734T,G29736A,G29737A,C29739A,C29741T,T29748A,A29749G,G29751T,A29752G,T29753C,G29755T				E:T9I,M:D3N,M:Q19E,M:A63T,N:P13L,N:R32C,N:S33G,N:E136D,N:R203K,N:G204R,N:S413R,ORF1a:S135R,ORF1a:Q556K,ORF1a:T842I,ORF1a:G1307S,ORF1a:L3027F,ORF1a:T3090I,ORF1a:T3255I,ORF1a:P3395H,ORF1a:S3675T,ORF1a:G3676S,ORF1a:F3677L,ORF1a:L3829F,ORF1b:Y264H,ORF1b:P314L,ORF1b:M1156I,ORF1b:N1191S,ORF1b:R1315C,ORF1b:I1566V,ORF1b:T2163I,ORF3a:T223I,ORF9b:P10F,ORF9b:E27V,S:T19I,S:P25H,S:P26H,S:A27S,S:G142D,S:V213G,S:G339D,S:R346T,S:S371F,S:S373P,S:S375F,S:T376A,S:D405N,S:R408S,S:K417N,S:N440K,S:K444T,S:L452R,S:N460K,S:S477N,S:T478K,S:E484A,S:F486V,S:Q498R,S:N501Y,S:Y505H,S:D614G,S:H655Y,S:N679K,S:P681H,S:N764K,S:D796Y,S:Q954H,S:N969K					C44T,-11288A,-11291A,-11296G,C15678T,C16887T,T17979A,-21636A,-21639A,-21641T,-21766C,C26753T,-28363T,-28367T,-28370G,G29260A,T29564A,-29734T,-29736A,-29737A,-29739A,-29741T,-29748A,-29749G,-29751T,-29752G,-29753C,-29755T	0	0	28	28		NODE_0000974	C44T,-11288A,-11291A,-11296G,C15678T,C16887T,A17039G,T17979A,-21636A,-21639A,-21641T,-21766C,G22599C,C26753T,-28363T,-28367T,-28370G,G29260A,T29564A,-29734T,-29736A,-29737A,-29739A,-29741T,-29748A,-29749G,-29751T,-29752G,-29753C,-29755T		N:-31E,N:-32C,N:-33G,ORF1a:-3675T,ORF1a:-3676S,ORF1a:-3677L,ORF1b:N1191S,ORF9b:-27V,ORF9b:-28N,ORF9b:-29A,S:-24L,S:-25H,S:-26H,S:-69H,S:-70V,S:R346T		NODE_0000996	C44T,-11288A,-11291A,-11296G,C15678T,C16887T,T17979A,-21636A,-21639A,-21641T,-21766C,C26753T,-28363T,-28367T,-28370G,G29260A,T29564A,-29734T,-29736A,-29737A,-29739A,-29741T,-29748A,-29749G,-29751T,-29752G,-29753C,-29755T		N:-31E,N:-32C,N:-33G,ORF1a:-3675T,ORF1a:-3676S,ORF1a:-3677L,ORF9b:-27V,ORF9b:-28N,ORF9b:-29A,S:-24L,S:-25H,S:-26H,S:-69H,S:-70V		N/A	N/A	N/A	N/A	N/A	N/A	N/A	N/A	N/A	N/A			3000	0	good	0	10	0	good	0	24	20	83.333333	mediocre	28	29734-29754:11	50	mediocre	11		0		0	0	good		0	0	good	0	NA			NA	PZ_A	M	82	Yes	No	32	Yes	3	NA	Remdesiver	NA	high-flow nasal cannula	15-34	range	NA	1/31/23	Yes	Chronic kidney disease, Combined hyperlipidemia	Italy	Catanzaro	Nasopharyngeal swab	Acute Respiratory Failure, Acute Respiratory Distress Syndrome, virus‐induced septic shock or multiple organ dysfunction	Symptomatic	7	Pavia_2024	80+	antivirals
PP232075	21K	21K (BA.1)	Omicron	21K	BA.1.1	BA.1.1	8.506944	good	68	0	0	0	0	0	54	0	0	0	89179	26	29842	0.997124034	FALSE	C241T,G806A,C2470T,A2832G,C3037T,T5386G,G6513A,T6515A,G8393A,G9237A,C9893T,C10029T,C10449A,T11288A,G11291A,A11537G,T13195C,C14408T,C15240T,A18163G,C21762T,A21766C,C21846T,G21987A,A22194T,T22195G,G22578A,G22599A,T22673C,C22674T,T22679C,C22686T,G22813T,T22882G,G22898A,G22992A,C22995A,A23013C,A23040G,G23048A,A23055G,A23063T,T23075C,C23202A,A23403G,C23525T,T23599G,C23604A,C23854A,G23948T,C24130A,A24424T,T24469A,C24503T,C25000T,C25584T,C26270T,A26530G,C26577G,G26709A,A27259C,C27807T,A28271T,C28311T,C28695T,G28881A,G28882A,G28883C				E:T9I,M:D3G,M:Q19E,M:A63T,N:P13L,N:T141I,N:R203K,N:G204R,ORF1a:A181T,ORF1a:K856R,ORF1a:S2083N,ORF1a:L2084I,ORF1a:A2710T,ORF1a:R2991K,ORF1a:L3210F,ORF1a:T3255I,ORF1a:P3395H,ORF1a:S3675T,ORF1a:G3676S,ORF1a:I3758V,ORF1b:P314L,ORF1b:I1566V,ORF9b:P10S,S:A67V,S:T95I,S:G142D,S:N211M,S:G339D,S:R346K,S:S371L,S:S373P,S:S375F,S:K417N,S:N440K,S:G446S,S:S477N,S:T478K,S:E484A,S:Q493R,S:G496S,S:Q498R,S:N501Y,S:Y505H,S:T547K,S:D614G,S:H655Y,S:N679K,S:P681H,S:N764K,S:D796Y,S:N856K,S:Q954H,S:N969K,S:L981F				-21987A|21J&21L&22B&22E&23A&22C&24A&22A&21I&23F&23D&23B&22D&22F&24E&rec&21A&23C&24C&23E&23H&24B&23I&24G&23G&24F&21B&24D&24H&24I	G806A,-6513A,-6515A,G9237A,C9893T,-11288A,-11291A,-21766C,-22194T,-22195G,C28695T	0	1	11	12		NODE_0000682	G806A,C2470T,-6513A,-6515A,G9237A,C9893T,-11288A,-11291A,-21766C,-21987A,-22194T,-22195G,G22599A,C28695T		N:-31E,N:-32R,N:-33S,N:T141I,ORF1a:A181T,ORF1a:-2083N,ORF1a:R2991K,ORF1a:L3210F,ORF1a:-3674L,ORF1a:-3675T,ORF1a:-3676S,ORF9b:-27E,ORF9b:-28N,ORF9b:-29A,S:-69H,S:-70V,S:-142D,S:-143V,S:-144Y,S:D145Y,S:-211M,S:I212L,S:R346K		NODE_0000690	G806A,C2470T,-6513A,-6515A,G9237A,C9893T,-11288A,-11291A,-21766C,-21987A,-22194T,-22195G,C28695T		N:-31E,N:-32R,N:-33S,N:T141I,ORF1a:A181T,ORF1a:-2083N,ORF1a:R2991K,ORF1a:L3210F,ORF1a:-3674L,ORF1a:-3675T,ORF1a:-3676S,ORF9b:-27E,ORF9b:-28N,ORF9b:-29A,S:-69H,S:-70V,S:-142D,S:-143V,S:-144Y,S:D145Y,S:-211M,S:I212L		N/A	N/A	N/A	N/A	N/A	N/A	N/A	N/A	N/A	N/A			3000	0	good	0	10	0	good	0	24	7	29.166667	good	15		0	good	0		0		0	0	good		0	0	good	0	NA			NA	PZ_B	M	69	Yes	Yes	56	No	0	NA	NA	NA	invasive mechanical ventilation	15-34	range	NA	3/28/22	Yes	MGUS, Diabetes mellitus type 2, Obesity, Thyroiditis	Italy	Catanzaro	Nasopharyngeal swab	Acute Respiratory Failure, Acute Respiratory Distress Syndrome, virus‐induced septic shock or multiple organ dysfunction	Symptomatic	3	Pavia_2024	60-69	NA
PP232076	21K	21K (BA.1)	Omicron	21K	BA.1.1	BA.1.1	25	good	76	0	0	0	0	0	61	0	0	0	89147	26	29842	0.997124034	FALSE	C241T,G806A,T1847C,C2470T,A2832G,C3037T,T5386G,G6359C,T6379C,G6513A,G8393A,G9237A,C9893T,C10029T,C10449A,G11287T,T11288A,G11291A,A11537G,T13195C,C14408T,C15240T,A18163G,C21762T,A21766C,C21846T,A21993T,T21994G,T21995G,A22194T,T22195G,G22578A,G22599A,T22673C,C22674T,T22679C,C22686T,G22813T,T22882G,G22898A,G22992A,C22995A,A23013C,A23040G,G23048A,A23055G,A23063T,T23075C,C23202A,A23403G,C23525T,T23599G,C23604A,C23854A,G23948T,C24130A,A24424T,T24469A,C24503T,C25000T,C25584T,C26270T,A26530G,C26577G,G26709A,A27259C,C27807T,A28271T,C28311T,A28363T,A28365G,A28370G,C28695T,G28881A,G28882A,G28883C				E:T9I,M:D3G,M:Q19E,M:A63T,N:P13L,N:E31G,N:S33G,N:T141I,N:R203K,N:G204R,ORF1a:A181T,ORF1a:S528P,ORF1a:K856R,ORF1a:D2032H,ORF1a:S2083N,ORF1a:A2710T,ORF1a:R2991K,ORF1a:L3210F,ORF1a:T3255I,ORF1a:P3395H,ORF1a:L3674F,ORF1a:S3675T,ORF1a:G3676S,ORF1a:I3758V,ORF1b:P314L,ORF1b:I1566V,ORF9b:P10S,ORF9b:E27V,ORF9b:N28D,S:A67V,S:T95I,S:Y144L,S:Y145D,S:N211M,S:G339D,S:R346K,S:S371L,S:S373P,S:S375F,S:K417N,S:N440K,S:G446S,S:S477N,S:T478K,S:E484A,S:Q493R,S:G496S,S:Q498R,S:N501Y,S:Y505H,S:T547K,S:D614G,S:H655Y,S:N679K,S:P681H,S:N764K,S:D796Y,S:N856K,S:Q954H,S:N969K,S:L981F					G806A,T1847C,G6359C,T6379C,-6513A,G9237A,C9893T,-11287T,-11288A,-11291A,-21766C,-21993T,-21994G,-21995G,-22194T,-22195G,-28363T,-28365G,-28370G,C28695T	0	0	20	20		NODE_0000682	G806A,T1847C,C2470T,G6359C,T6379C,-6513A,G9237A,C9893T,-11287T,-11288A,-11291A,-21766C,-21993T,-21994G,-21995G,-22194T,-22195G,G22599A,-28363T,-28365G,-28370G,C28695T		N:-31G,N:-32R,N:-33G,N:T141I,ORF1a:A181T,ORF1a:S528P,ORF1a:D2032H,ORF1a:-2083N,ORF1a:I2084L,ORF1a:R2991K,ORF1a:L3210F,ORF1a:-3674F,ORF1a:-3675T,ORF1a:-3676S,ORF9b:-27V,ORF9b:-28D,ORF9b:-29A,S:-69H,S:-70V,S:-142G,S:-143V,S:-144L,S:-211M,S:I212L,S:R346K		NODE_0000690	G806A,T1847C,C2470T,G6359C,T6379C,-6513A,G9237A,C9893T,-11287T,-11288A,-11291A,-21766C,-21993T,-21994G,-21995G,-22194T,-22195G,-28363T,-28365G,-28370G,C28695T		N:-31G,N:-32R,N:-33G,N:T141I,ORF1a:A181T,ORF1a:S528P,ORF1a:D2032H,ORF1a:-2083N,ORF1a:I2084L,ORF1a:R2991K,ORF1a:L3210F,ORF1a:-3674F,ORF1a:-3675T,ORF1a:-3676S,ORF9b:-27V,ORF9b:-28D,ORF9b:-29A,S:-69H,S:-70V,S:-142G,S:-143V,S:-144L,S:-211M,S:I212L		N/A	N/A	N/A	N/A	N/A	N/A	N/A	N/A	N/A	N/A			3000	0	good	0	10	0	good	0	24	12	50	mediocre	20		0	good	0		0		0	0	good		0	0	good	0	NA			NA	PZ_B	M	69	Yes	Yes	56	No	0	NA	NA	NA	invasive mechanical ventilation	15-34	range	NA	4/9/22	Yes	MGUS, Diabetes mellitus type 2, Obesity, Thyroiditis	Italy	Catanzaro	Nasopharyngeal swab	Acute Respiratory Failure, Acute Respiratory Distress Syndrome, virus‐induced septic shock or multiple organ dysfunction	Symptomatic	3	Pavia_2024	60-69	NA
PP232080	22B	22B (BA.5)	Omicron	22B	BA.5.2.9	BA.5.2.9	81.25	mediocre	95	0	0	0	0	0	60	0	0	0	89071	26	29842	0.997124034	FALSE	C241T,C601T,T670G,C1627T,C2790T,C3037T,G4184A,C4321T,C9344T,A9424G,C9534T,C10029T,C10198T,C10369T,G10447A,C10449A,T11288A,G11291A,T11296G,G12160A,G12310A,C12880T,C14408T,A15002G,C15714T,C17410T,A18163G,C19955T,A20055G,C21618T,T21633C,C21636A,C21637A,G21641C,A21766C,G21987A,T22200G,G22578A,C22674T,T22679C,C22686T,A22688G,G22775A,A22786C,G22813T,T22882G,T22917G,G22992A,C22995A,A23013C,T23018G,A23055G,A23063T,T23075C,A23403G,C23525T,T23599G,C23604A,C23854A,G23948T,C24374T,A24424T,T24469A,C25000T,C25584T,C26060T,C26270T,G26529A,C26577G,G26709A,C27434A,C27807T,C27889T,A27949C,A28271T,C28311T,A28330G,G28881A,G28882A,G28883C,A29510C,A29544G,T29577C,G29734T,G29736A,G29737A,C29739A,C29741T,T29748A,A29749G,G29751T,A29752G,T29753C,G29755T,G29757C				E:T9I,M:D3N,M:Q19E,M:A63T,N:P13L,N:R203K,N:G204R,N:S413R,ORF1a:S135R,ORF1a:T842I,ORF1a:G1307S,ORF1a:L3027F,ORF1a:T3090I,ORF1a:T3255I,ORF1a:P3395H,ORF1a:S3675T,ORF1a:G3676S,ORF1a:F3677L,ORF1b:P314L,ORF1b:Y512C,ORF1b:R1315C,ORF1b:I1566V,ORF1b:T2163I,ORF3a:T223I,ORF7a:T14N,ORF8:E19A,ORF9b:P10S,ORF9b:D16G,S:T19I,S:L24S,S:P25Q,S:A27P,S:G142D,S:V213G,S:G339D,S:S371F,S:S373P,S:S375F,S:T376A,S:D405N,S:R408S,S:K417N,S:N440K,S:L452R,S:S477N,S:T478K,S:E484A,S:F486V,S:Q498R,S:N501Y,S:Y505H,S:D614G,S:H655Y,S:N679K,S:P681H,S:N764K,S:D796Y,S:L938F,S:Q954H,S:N969K					C601T,-11288A,-11291A,-11296G,-21633C,-21636A,-21637A,-21641C,-21766C,C24374T,C27434A,A27949C,A29544G,T29577C,-29734T,-29736A,-29737A,-29739A,-29741T,-29748A,-29749G,-29751T,-29752G,-29753C,-29755T,-29757C	0	0	26	26		NODE_0000846	C601T,C1627T,C10369T,-11288A,-11291A,-11296G,G12310A,A15002G,-21633C,-21636A,-21637A,-21641C,-21766C,C24374T,C27434A,A27949C,A28330G,A29544G,T29577C,-29734T,-29736A,-29737A,-29739A,-29741T,-29748A,-29749G,-29751T,-29752G,-29753C,-29755T,-29757C		N:-31E,N:-32R,N:-33S,ORF1a:-3675T,ORF1a:-3676S,ORF1a:-3677L,ORF1b:Y512C,ORF7a:T14N,ORF8:E19A,ORF9b:D16G,ORF9b:-27E,ORF9b:-28N,ORF9b:-29A,S:-24S,S:-25Q,S:-26P,S:S27P,S:-69H,S:-70V,S:L938F		BA.5.2.9	C601T,-11288A,-11291A,-11296G,-21633C,-21636A,-21637A,-21641C,-21766C,C24374T,C27434A,A27949C,A29544G,T29577C,-29734T,-29736A,-29737A,-29739A,-29741T,-29748A,-29749G,-29751T,-29752G,-29753C,-29755T,-29757C		N:-31E,N:-32R,N:-33S,ORF1a:-3675T,ORF1a:-3676S,ORF1a:-3677L,ORF7a:T14N,ORF8:E19A,ORF9b:-27E,ORF9b:-28N,ORF9b:-29A,S:-24S,S:-25Q,S:-26P,S:S27P,S:-69H,S:-70V,S:L938F		N/A	N/A	N/A	N/A	N/A	N/A	N/A	N/A	N/A	N/A			3000	0	good	0	10	0	good	0	24	18	75	mediocre	26	29734-29756:12	50	mediocre	12		0		0	0	good		0	0	good	0	NA			NA	PZ_C	F	77	Yes	Yes	28	No	0	NA	Remdesiver	NA	invasive mechanical ventilation	15-34	range	NA	11/28/22	Yes	MGUS, Diabetes mellitus type 2, Obesity, Thyroiditis	Italy	Catanzaro	Nasopharyngeal swab	Acute Respiratory Failure, Acute Respiratory Distress Syndrome, virus‐induced septic shock or multiple organ dysfunction	Symptomatic	4	Pavia_2024	70-79	antivirals
PP232088	22E	22E (BQ.1)	Omicron	22E	BA.5.3.1.1.1.1.1.1.13.1	EF.1	94.444444	mediocre	106	0	0	0	0	0	72	0	0	0	89027	26	29842	0.997124034	FALSE	C44T,C241T,T670G,C1931A,C2790T,T2954C,C3037T,G4184A,C4321T,G4859A,C6040T,C9344T,A9424G,A9483G,C9534T,C10029T,C10198T,G10447A,C10449A,T11288A,G11291A,T11296G,C11750T,G12160A,C12880T,T14257C,C14408T,C15714T,G16935A,A17039G,C17410T,A18163G,C19955T,A20055G,C21618T,T21633C,C21638A,G21641T,A21766C,G21987A,T22200G,G22578A,G22599C,C22674T,T22679C,C22686T,A22688G,G22775A,A22786C,G22813T,T22882G,A22893C,T22917G,T22942A,G22992A,C22995A,A23013C,T23018G,A23055G,A23063T,T23075C,C23086T,A23403G,C23525T,T23599G,C23604A,C23854A,G23948T,A24424T,T24469A,C25000T,C25584T,C26060T,C26270T,G26428T,G26529A,C26577G,G26709A,C27807T,C27889T,A28271T,C28311T,C28312T,A28363T,C28367G,C28369T,A28370G,G28681T,G28881A,G28882A,G28883C,G29449T,A29510C,G29734T,G29736A,G29737A,C29739A,C29741T,T29748A,A29749G,G29751T,A29752G,T29753C,G29755T,A29756C,G29757C				E:T9I,E:V62F,M:D3N,M:Q19E,M:A63T,N:P13L,N:R32G,N:S33G,N:E136D,N:R203K,N:G204R,N:S413R,ORF1a:S135R,ORF1a:Q556K,ORF1a:T842I,ORF1a:G1307S,ORF1a:D1532N,ORF1a:L3027F,ORF1a:E3073G,ORF1a:T3090I,ORF1a:T3255I,ORF1a:P3395H,ORF1a:S3675T,ORF1a:G3676S,ORF1a:F3677L,ORF1a:L3829F,ORF1b:Y264H,ORF1b:P314L,ORF1b:M1156I,ORF1b:N1191S,ORF1b:R1315C,ORF1b:I1566V,ORF1b:T2163I,ORF3a:T223I,ORF9b:P10F,ORF9b:E27V,ORF9b:N28K,ORF9b:A29V,S:T19I,S:L24S,S:P26T,S:A27S,S:G142D,S:V213G,S:G339D,S:R346T,S:S371F,S:S373P,S:S375F,S:T376A,S:D405N,S:R408S,S:K417N,S:N440K,S:K444T,S:L452R,S:N460K,S:S477N,S:T478K,S:E484A,S:F486V,S:Q498R,S:N501Y,S:Y505H,S:D614G,S:H655Y,S:N679K,S:P681H,S:N764K,S:D796Y,S:Q954H,S:N969K					C44T,G4859A,A9483G,-11288A,-11291A,-11296G,-21633C,-21638A,-21641T,-21766C,-28363T,-28367G,-28369T,-28370G,G29449T,-29734T,-29736A,-29737A,-29739A,-29741T,-29748A,-29749G,-29751T,-29752G,-29753C,-29755T,-29756C,-29757C	0	0	28	28		NODE_0000974	C44T,G4859A,C6040T,A9483G,-11288A,-11291A,-11296G,A17039G,-21633C,-21638A,-21641T,-21766C,G22599C,C23086T,G26428T,-28363T,-28367G,-28369T,-28370G,G29449T,-29734T,-29736A,-29737A,-29739A,-29741T,-29748A,-29749G,-29751T,-29752G,-29753C,-29755T,-29756C,-29757C		E:V62F,N:-31E,N:-32G,N:-33G,ORF1a:D1532N,ORF1a:E3073G,ORF1a:-3675T,ORF1a:-3676S,ORF1a:-3677L,ORF1b:N1191S,ORF9b:-27V,ORF9b:-28K,ORF9b:-29V,S:-24S,S:-25P,S:-26T,S:-69H,S:-70V,S:R346T		NODE_0001030	C44T,G4859A,A9483G,-11288A,-11291A,-11296G,-21633C,-21638A,-21641T,-21766C,C23086T,-28363T,-28367G,-28369T,-28370G,G29449T,-29734T,-29736A,-29737A,-29739A,-29741T,-29748A,-29749G,-29751T,-29752G,-29753C,-29755T,-29756C,-29757C		N:-31E,N:-32G,N:-33G,ORF1a:D1532N,ORF1a:E3073G,ORF1a:-3675T,ORF1a:-3676S,ORF1a:-3677L,ORF9b:-27V,ORF9b:-28K,ORF9b:-29V,S:-24S,S:-25P,S:-26T,S:-69H,S:-70V,S:-144Y		N/A	N/A	N/A	N/A	N/A	N/A	N/A	N/A	N/A	N/A			3000	0	good	0	10	0	good	0	24	20	83.333333	mediocre	28	29734-29756:13	50	mediocre	13		0		0	0	good		0	0	good	0	NA			NA	PZ_F	M	83	Yes	Yes	47	Yes	3	NA	Remdesiver	NA	invasive mechanical ventilation	15-34	range	NA	1/19/23	Yes	Chronic cerebral vasculopathy, Diabetes mellitus type 2, Cardiovascular disease	Italy	Catanzaro	Nasopharyngeal swab	Acute Respiratory Failure, Acute Respiratory Distress Syndrome, virus‐induced septic shock or multiple organ dysfunction	Symptomatic	6	Pavia_2024	80+	antivirals
PP232089	22E	22E (BQ.1)	Omicron	22E	BA.5.3.1.1.1.1.1.1.13.1	EF.1	64.0625	mediocre	101	0	0	0	0	0	66	0	0	0	89047	26	29842	0.997124034	FALSE	C44T,C241T,T670G,C1931A,C2790T,T2954C,C3037T,G4184A,C4321T,G4859A,C6040T,C9344T,A9424G,C9534T,C10029T,C10198T,G10447A,C10449A,T11288A,G11291A,T11296G,C11750T,G12160A,C12880T,T14257C,C14408T,C15714T,G16935A,A17039G,C17410T,A18163G,C19955T,A20055G,C21618T,C21636A,C21638A,G21641A,A21766C,G21987A,T22200G,G22578A,G22599C,C22674T,T22679C,C22686T,A22688G,G22775A,A22786C,G22813T,T22882G,A22893C,T22917G,T22942A,G22992A,C22995A,A23013C,T23018G,A23055G,A23063T,T23075C,C23086T,A23403G,C23525T,T23599G,C23604A,C23854A,G23948T,A24424T,T24469A,C25000T,C25584T,C26060T,C26270T,G26428T,G26529A,C26577G,G26709A,C27807T,C27889T,A28271T,C28311T,C28312T,G28681T,G28881A,G28882A,G28883C,G29449T,A29510C,G29734T,G29736A,G29737A,C29739A,C29741T,T29748A,A29749G,G29751T,A29752G,T29753C,G29755T,A29756C,G29757C				E:T9I,E:V62F,M:D3N,M:Q19E,M:A63T,N:P13L,N:E136D,N:R203K,N:G204R,N:S413R,ORF1a:S135R,ORF1a:Q556K,ORF1a:T842I,ORF1a:G1307S,ORF1a:D1532N,ORF1a:L3027F,ORF1a:T3090I,ORF1a:T3255I,ORF1a:P3395H,ORF1a:S3675T,ORF1a:G3676S,ORF1a:F3677L,ORF1a:L3829F,ORF1b:Y264H,ORF1b:P314L,ORF1b:M1156I,ORF1b:N1191S,ORF1b:R1315C,ORF1b:I1566V,ORF1b:T2163I,ORF3a:T223I,ORF9b:P10F,S:T19I,S:P25H,S:P26T,S:A27T,S:G142D,S:V213G,S:G339D,S:R346T,S:S371F,S:S373P,S:S375F,S:T376A,S:D405N,S:R408S,S:K417N,S:N440K,S:K444T,S:L452R,S:N460K,S:S477N,S:T478K,S:E484A,S:F486V,S:Q498R,S:N501Y,S:Y505H,S:D614G,S:H655Y,S:N679K,S:P681H,S:N764K,S:D796Y,S:Q954H,S:N969K					C44T,G4859A,-11288A,-11291A,-11296G,-21636A,-21638A,-21641A,-21766C,G29449T,-29734T,-29736A,-29737A,-29739A,-29741T,-29748A,-29749G,-29751T,-29752G,-29753C,-29755T,-29756C,-29757C	0	0	23	23		NODE_0000974	C44T,G4859A,C6040T,-11288A,-11291A,-11296G,A17039G,-21636A,-21638A,-21641A,-21766C,G22599C,C23086T,G26428T,G29449T,-29734T,-29736A,-29737A,-29739A,-29741T,-29748A,-29749G,-29751T,-29752G,-29753C,-29755T,-29756C,-29757C		E:V62F,N:-31E,N:-32R,N:-33S,ORF1a:D1532N,ORF1a:-3675T,ORF1a:-3676S,ORF1a:-3677L,ORF1b:N1191S,ORF9b:-27E,ORF9b:-28N,ORF9b:-29A,S:-24L,S:-25H,S:-26T,S:S27T,S:-69H,S:-70V,S:R346T		NODE_0001030	C44T,G4859A,-11288A,-11291A,-11296G,-21636A,-21638A,-21641A,-21766C,C23086T,G29449T,-29734T,-29736A,-29737A,-29739A,-29741T,-29748A,-29749G,-29751T,-29752G,-29753C,-29755T,-29756C,-29757C		N:-31E,N:-32R,N:-33S,ORF1a:D1532N,ORF1a:-3675T,ORF1a:-3676S,ORF1a:-3677L,ORF9b:-27E,ORF9b:-28N,ORF9b:-29A,S:-24L,S:-25H,S:-26T,S:S27T,S:-69H,S:-70V,S:-144Y		N/A	N/A	N/A	N/A	N/A	N/A	N/A	N/A	N/A	N/A			3000	0	good	0	10	0	good	0	24	15	62.5	mediocre	23	29734-29756:13	50	mediocre	13		0		0	0	good		0	0	good	0	NA			NA	PZ_F	M	83	Yes	Yes	47	Yes	3	NA	Remdesiver	NA	invasive mechanical ventilation	15-34	range	NA	1/30/23	Yes	Chronic cerebral vasculopathy, Diabetes mellitus type 2, Cardiovascular disease	Italy	Catanzaro	Nasopharyngeal swab	Acute Respiratory Failure, Acute Respiratory Distress Syndrome, virus‐induced septic shock or multiple organ dysfunction	Symptomatic	6	Pavia_2024	80+	antivirals
PP232090	22E	22E (BQ.1)	Omicron	22E	BA.5.3.1.1.1.1.1.1.13.1	EF.1	50	mediocre	98	0	0	0	0	0	62	0	0	0	89059	26	29842	0.997124034	FALSE	C44T,C241T,T670G,C1931A,C2790T,T2954C,C3037T,G4184A,C4321T,G4859A,C6040T,C9344T,A9424G,C9534T,C10029T,C10198T,G10447A,C10449A,G11291A,T11296G,C11750T,G12160A,C12880T,T14257C,C14408T,C15714T,G16935A,A17039G,C17410T,A18163G,C19955T,A20055G,C21618T,A21766C,G21987A,T22200G,G22578A,G22599C,C22674T,T22679C,C22686T,A22688G,G22775A,A22786C,G22813T,T22882G,A22893C,T22917G,T22942A,G22992A,C22995A,A23013C,T23018G,A23055G,A23063T,T23075C,C23086T,A23403G,C23525T,T23599G,C23604A,C23854A,G23948T,A24424T,T24469A,C25000T,C25584T,C26060T,C26270T,G26428T,G26529A,C26577G,G26709A,C27807T,C27889T,A28271T,C28311T,C28312T,G28681T,G28881A,G28882A,G28883C,G29449T,A29510C,A29549T,G29734T,G29736A,G29737A,C29739A,C29741T,T29748A,A29749G,G29751T,A29752G,T29753C,G29755T,A29756C,G29757C				E:T9I,E:V62F,M:D3N,M:Q19E,M:A63T,N:P13L,N:E136D,N:R203K,N:G204R,N:S413R,ORF1a:S135R,ORF1a:Q556K,ORF1a:T842I,ORF1a:G1307S,ORF1a:D1532N,ORF1a:L3027F,ORF1a:T3090I,ORF1a:T3255I,ORF1a:P3395H,ORF1a:G3676S,ORF1a:F3677L,ORF1a:L3829F,ORF1b:Y264H,ORF1b:P314L,ORF1b:M1156I,ORF1b:N1191S,ORF1b:R1315C,ORF1b:I1566V,ORF1b:T2163I,ORF3a:T223I,ORF9b:P10F,S:T19I,S:G142D,S:V213G,S:G339D,S:R346T,S:S371F,S:S373P,S:S375F,S:T376A,S:D405N,S:R408S,S:K417N,S:N440K,S:K444T,S:L452R,S:N460K,S:S477N,S:T478K,S:E484A,S:F486V,S:Q498R,S:N501Y,S:Y505H,S:D614G,S:H655Y,S:N679K,S:P681H,S:N764K,S:D796Y,S:Q954H,S:N969K					C44T,G4859A,-11291A,-11296G,-21766C,G29449T,A29549T,-29734T,-29736A,-29737A,-29739A,-29741T,-29748A,-29749G,-29751T,-29752G,-29753C,-29755T,-29756C,-29757C	0	0	20	20		NODE_0000974	C44T,G4859A,C6040T,-11291A,-11296G,A17039G,-21766C,G22599C,C23086T,G26428T,G29449T,A29549T,-29734T,-29736A,-29737A,-29739A,-29741T,-29748A,-29749G,-29751T,-29752G,-29753C,-29755T,-29756C,-29757C		E:V62F,N:-31E,N:-32R,N:-33S,ORF1a:D1532N,ORF1a:-3675S,ORF1a:-3676S,ORF1a:-3677L,ORF1b:N1191S,ORF9b:-27E,ORF9b:-28N,ORF9b:-29A,S:-24L,S:-25P,S:-26P,S:S27A,S:-69H,S:-70V,S:R346T		NODE_0001030	C44T,G4859A,-11291A,-11296G,-21766C,C23086T,G29449T,A29549T,-29734T,-29736A,-29737A,-29739A,-29741T,-29748A,-29749G,-29751T,-29752G,-29753C,-29755T,-29756C,-29757C		N:-31E,N:-32R,N:-33S,ORF1a:D1532N,ORF1a:-3675S,ORF1a:-3676S,ORF1a:-3677L,ORF9b:-27E,ORF9b:-28N,ORF9b:-29A,S:-24L,S:-25P,S:-26P,S:S27A,S:-69H,S:-70V,S:-144Y		N/A	N/A	N/A	N/A	N/A	N/A	N/A	N/A	N/A	N/A			3000	0	good	0	10	0	good	0	24	12	50	mediocre	20	29734-29756:13	50	mediocre	13		0		0	0	good		0	0	good	0	NA			NA	PZ_F	M	83	Yes	Yes	47	Yes	3	NA	Remdesiver	NA	invasive mechanical ventilation	15-34	range	NA	2/20/23	Yes	Chronic cerebral vasculopathy, Diabetes mellitus type 2, Cardiovascular disease	Italy	Catanzaro	Nasopharyngeal swab	Acute Respiratory Failure, Acute Respiratory Distress Syndrome, virus‐induced septic shock or multiple organ dysfunction	Symptomatic	6	Pavia_2024	80+	antivirals
PP232091	21L	21L (BA.2)	Omicron	21L	BA.2	BA.2	87.673611	mediocre	93	0	0	0	0	0	54	0	0	0	89079	26	29842	0.997124034	FALSE	C44T,C241T,T670G,C2790T,C3037T,G4184A,C4321T,C4543T,C7303T,C9344T,A9424G,C9534T,C9866T,C10029T,C10198T,G10447A,C10449A,T11288A,G11291A,T11296G,C12880T,C14408T,C15714T,C17410T,A18163G,C18888T,C19955T,A20055G,G20919A,C21618T,C21637T,C21639A,G21641T,G21987A,T22200G,G22578A,C22674T,T22679C,C22686T,A22688G,G22775A,A22786C,G22813T,T22882G,G22992A,C22995A,A23013C,A23040G,A23055G,A23063T,T23075C,A23403G,C23525T,T23599G,C23604A,C23854A,G23948T,A24424T,T24469A,C25000T,C25584T,C25587T,C26060T,C26270T,C26577G,G26709A,C26858T,C27002T,A27259C,G27382C,A27383T,T27384C,C27807T,A28271T,C28311T,G28881A,G28882A,G28883C,A29510C,G29734T,G29736A,G29737A,C29739A,C29741T,T29748A,A29749G,G29751T,A29752G,T29753C,G29755T,A29756C,G29757C,G29759C				E:T9I,M:Q19E,M:A63T,N:P13L,N:R203K,N:G204R,N:S413R,ORF1a:S135R,ORF1a:T842I,ORF1a:G1307S,ORF1a:L3027F,ORF1a:T3090I,ORF1a:L3201F,ORF1a:T3255I,ORF1a:P3395H,ORF1a:S3675T,ORF1a:G3676S,ORF1a:F3677L,ORF1b:P314L,ORF1b:R1315C,ORF1b:I1566V,ORF1b:T2163I,ORF3a:T223I,ORF6:D61L,ORF9b:P10S,S:T19I,S:P26H,S:A27S,S:G142D,S:V213G,S:G339D,S:S371F,S:S373P,S:S375F,S:T376A,S:D405N,S:R408S,S:K417N,S:N440K,S:S477N,S:T478K,S:E484A,S:Q493R,S:Q498R,S:N501Y,S:Y505H,S:D614G,S:H655Y,S:N679K,S:P681H,S:N764K,S:D796Y,S:Q954H,S:N969K					C44T,C4543T,C7303T,-11288A,-11291A,-11296G,C18888T,G20919A,-21637T,-21639A,-21641T,C25587T,C27002T,-29734T,-29736A,-29737A,-29739A,-29741T,-29748A,-29749G,-29751T,-29752G,-29753C,-29755T,-29756C,-29757C,-29759C	0	0	27	27		NODE_0000695	C44T,C4543T,C7303T,C9866T,-11288A,-11291A,-11296G,C18888T,G20919A,-21637T,-21639A,-21641T,C25587T,C27002T,-29734T,-29736A,-29737A,-29739A,-29741T,-29748A,-29749G,-29751T,-29752G,-29753C,-29755T,-29756C,-29757C,-29759C		N:-31E,N:-32R,N:-33S,ORF1a:L3201F,ORF1a:-3675T,ORF1a:-3676S,ORF1a:-3677L,ORF9b:-27E,ORF9b:-28N,ORF9b:-29A,S:-24L,S:-25P,S:-26H		NODE_0000695	C44T,C4543T,C7303T,C9866T,-11288A,-11291A,-11296G,C18888T,G20919A,-21637T,-21639A,-21641T,C25587T,C27002T,-29734T,-29736A,-29737A,-29739A,-29741T,-29748A,-29749G,-29751T,-29752G,-29753C,-29755T,-29756C,-29757C,-29759C		N:-31E,N:-32R,N:-33S,ORF1a:L3201F,ORF1a:-3675T,ORF1a:-3676S,ORF1a:-3677L,ORF9b:-27E,ORF9b:-28N,ORF9b:-29A,S:-24L,S:-25P,S:-26H		N/A	N/A	N/A	N/A	N/A	N/A	N/A	N/A	N/A	N/A			3000	0	good	0	10	0	good	0	24	19	79.166667	mediocre	27	29734-29758:14	50	mediocre	14		0		0	0	good		0	0	good	0	NA			NA	PZ_G	M	57	Yes	No	92	Yes	3	Casirivimab and Imdevimab	Remdesiver	Anti-CD20 mAbs	Non-invasive ventilation	15-34	range	NA	4/11/22	Yes	Hematologic malignancy, MGUS, Diabetes mellitus type 2, Obesity, Thyroiditis	Italy	Catanzaro	Nasopharyngeal swab	Acute Respiratory Failure, Acute Respiratory Distress Syndrome, virus‐induced septic shock or multiple organ dysfunction	Symptomatic	4	Pavia_2024	50-59	monoclonal_ab+antivirals+biological_therapy
ERR10687792	21L	21L (BA.2)	Omicron	21L	BA.2	BA.2	0	good	69	53	0	0	0	0	50	12	0	0	88982	32	29846	0.997057151	FALSE	C241T,T670G,C2790T,C3037T,G4184A,C4321T,C9344T,A9424G,C9534T,C9866T,C10029T,C10198T,G10447A,C10449A,C12880T,C14408T,C15714T,C17410T,A18163G,C19955T,A20055G,C21618T,G21987A,T22200G,G22578A,C22674T,T22679C,C22686T,A22688G,G22775A,A22786C,G22813T,T22882G,G22992A,C22995A,A23013C,A23040G,A23055G,A23063T,T23075C,A23403G,C23525T,T23599G,C23604A,C23854A,G23948T,A24424T,T24469A,C25000T,C25584T,C25782T,C26060T,C26270T,C26577G,G26709A,C26858T,A27259C,G27382C,A27383T,T27384C,C27807T,A28271T,C28311T,C28789T,G28881A,G28882A,G28883C,C29200T,A29510C	11288-11296,21633-21641,28362-28370,29734-29759			E:T9I,M:Q19E,M:A63T,N:P13L,N:R203K,N:G204R,N:S413R,ORF1a:S135R,ORF1a:T842I,ORF1a:G1307S,ORF1a:L3027F,ORF1a:T3090I,ORF1a:L3201F,ORF1a:T3255I,ORF1a:P3395H,ORF1b:P314L,ORF1b:R1315C,ORF1b:I1566V,ORF1b:T2163I,ORF3a:T223I,ORF6:D61L,ORF9b:P10S,S:T19I,S:A27S,S:G142D,S:V213G,S:G339D,S:S371F,S:S373P,S:S375F,S:T376A,S:D405N,S:R408S,S:K417N,S:N440K,S:S477N,S:T478K,S:E484A,S:Q493R,S:Q498R,S:N501Y,S:Y505H,S:D614G,S:H655Y,S:N679K,S:P681H,S:N764K,S:D796Y,S:Q954H,S:N969K	N:E31-,N:R32-,N:S33-,ORF1a:S3675-,ORF1a:G3676-,ORF1a:F3677-,ORF9b:E27-,ORF9b:N28-,ORF9b:A29-,S:L24-,S:P25-,S:P26-				C25782T,C28789T,C29200T	0	0	3	3		NODE_0000695	C9866T,C25782T,C28789T,C29200T		ORF1a:L3201F		NODE_0000695	C9866T,C25782T,C28789T,C29200T		ORF1a:L3201F		N/A	N/A	N/A	N/A	N/A	N/A	N/A	N/A	N/A	N/A			3000	0	good	0	10	0	good	0	24	-5	0	good	3		0	good	0		0		0	0	good		0	0	good	0	NA			NA	EPI_ISL_10345238	F	53	NA	NA	NA	NA	NA	NA	NA	NA	NA	18.4	exact	NA	2/15/22	NA	NA	Spain	Madrid	Nasopharyngeal swab	NA	Symptomatic	NA	Penas_Utrilla_2023	50-59	NA
ERR10687793	22B	22B (BA.5)	Omicron	22B	BA.5.1	BA.5.1	0	good	68	59	0	0	0	0	51	14	0	0	88957	34	29847	0.99702371	FALSE	C241T,T670G,C2790T,C3037T,G4184A,C4321T,C9344T,A9424G,C9534T,C10029T,C10198T,G10447A,C10449A,G12160A,C12880T,C14408T,C15714T,A16541G,C17410T,A18163G,C19955T,A20055G,C21618T,G21987A,T22200G,G22578A,C22674T,T22679C,C22686T,A22688G,G22775A,A22786C,G22813T,T22882G,T22917G,G22992A,C22995A,A23013C,T23018G,A23055G,A23063T,T23075C,A23403G,C23525T,T23599G,C23604A,C23854A,G23948T,A24424T,T24469A,C25000T,C25584T,C26060T,C26270T,G26529A,C26577G,G26709A,T27438C,C27807T,C27889T,A28271T,C28311T,G28881A,G28882A,G28883C,C29200T,A29510C,C29666T	11288-11296,21633-21641,21765-21770,28362-28370,29734-29759			E:T9I,M:D3N,M:Q19E,M:A63T,N:P13L,N:R203K,N:G204R,N:S413R,ORF1a:S135R,ORF1a:T842I,ORF1a:G1307S,ORF1a:L3027F,ORF1a:T3090I,ORF1a:T3255I,ORF1a:P3395H,ORF1b:P314L,ORF1b:N1025S,ORF1b:R1315C,ORF1b:I1566V,ORF1b:T2163I,ORF3a:T223I,ORF9b:P10S,S:T19I,S:A27S,S:G142D,S:V213G,S:G339D,S:S371F,S:S373P,S:S375F,S:T376A,S:D405N,S:R408S,S:K417N,S:N440K,S:L452R,S:S477N,S:T478K,S:E484A,S:F486V,S:Q498R,S:N501Y,S:Y505H,S:D614G,S:H655Y,S:N679K,S:P681H,S:N764K,S:D796Y,S:Q954H,S:N969K	N:E31-,N:R32-,N:S33-,ORF1a:S3675-,ORF1a:G3676-,ORF1a:F3677-,ORF9b:E27-,ORF9b:N28-,ORF9b:A29-,S:L24-,S:P25-,S:P26-,S:H69-,S:V70-				C29200T	0	0	1	1		NODE_0000846	A16541G,T27438C,C29200T,C29666T		ORF1b:N1025S		NODE_0000855	A16541G,C29200T		ORF1b:N1025S		N/A	N/A	N/A	N/A	N/A	N/A	N/A	N/A	N/A	N/A			3000	0	good	0	10	0	good	0	24	-7	0	good	1		0	good	0		0		0	0	good		0	0	good	0	NA			NA	EPI_ISL_13476985	F	1	NA	NA	NA	NA	NA	NA	NA	NA	NA	23.2	exact	NA	6/21/22	NA	NA	Spain	Madrid	Nasopharyngeal swab	NA	Symptomatic	NA	Penas_Utrilla_2023	Under 19	NA
ERR10687799	21K	21K (BA.1)	Omicron	21K	BA.1	BA.1	4.340278	good	61	39	9	0	0	0	48	16	1	0	89034	32	29847	0.997090593	FALSE	C241T,A2832G,C3037T,C4582T,T5386G,G5515T,G8393A,C8961T,C10029T,C10449A,G10817A,A11537G,T13195C,C14408T,C15240T,A18163G,C21762T,C21846T,G22578A,T22673C,C22674T,T22679C,C22686T,G22813T,T22882G,G22898A,G22992A,C22995A,A23013C,A23040G,G23048A,A23055G,A23063T,T23075C,C23202A,A23403G,C23525T,T23599G,C23604A,C23854A,G23948T,C24130A,A24424T,T24469A,C24503T,C25000T,C25584T,C26270T,A26530G,C26577G,G26709A,A27259C,C27807T,A28271T,C28311T,A28877T,G28878C,G28881A,G28882A,G28883C,C29200T	6513-6515,11285-11293,21765-21770,21987-21995,22194-22196,28362-28370	22204:GAGCCAGAA		E:T9I,M:D3G,M:Q19E,M:A63T,N:P13L,N:R203K,N:G204R,ORF1a:K856R,ORF1a:L2084I,ORF1a:A2710T,ORF1a:P2899L,ORF1a:T3255I,ORF1a:P3395H,ORF1a:A3518T,ORF1a:I3758V,ORF1b:P314L,ORF1b:I1566V,ORF9b:P10S,S:A67V,S:T95I,S:Y145D,S:L212I,S:G339D,S:S371L,S:S373P,S:S375F,S:K417N,S:N440K,S:G446S,S:S477N,S:T478K,S:E484A,S:Q493R,S:G496S,S:Q498R,S:N501Y,S:Y505H,S:T547K,S:D614G,S:H655Y,S:N679K,S:P681H,S:N764K,S:D796Y,S:N856K,S:Q954H,S:N969K,S:L981F	N:E31-,N:R32-,N:S33-,ORF1a:S2083-,ORF1a:L3674-,ORF1a:S3675-,ORF1a:G3676-,ORF9b:E27-,ORF9b:N28-,ORF9b:A29-,S:H69-,S:V70-,S:G142-,S:V143-,S:Y144-,S:N211-	S:214:EPE		A28877T|20J,G28878C|20J	C4582T,G5515T,C8961T,G10817A,C29200T	0	2	5	7		NODE_0000682	C4582T,G5515T,C8961T,G10817A,A28877T,G28878C,C29200T		ORF1a:P2899L,ORF1a:A3518T		NODE_0000682	C4582T,G5515T,C8961T,G10817A,A28877T,G28878C,C29200T		ORF1a:P2899L,ORF1a:A3518T		N/A	N/A	N/A	N/A	N/A	N/A	N/A	N/A	N/A	N/A			3000	0	good	0	10	0	good	0	24	5	20.833333	good	13		0	good	0		0		0	0	good		0	0	good	0	NA			NA	EPI_ISL_14811097	M	11	NA	NA	NA	NA	NA	NA	NA	NA	NA	19.5	exact	NA	1/31/22	NA	NA	Spain	Madrid	Nasopharyngeal swab	NA	Symptomatic	NA	Penas_Utrilla_2023	Under 19	NA
ERR10687800	22B	22B (BA.5)	Omicron	22B	BA.5.1	BA.5.1	0	good	68	59	0	0	0	0	51	14	0	0	89038	8	29848	0.997926629	FALSE	C241T,T670G,C2790T,C3037T,G4184A,C4321T,C9344T,A9424G,C9534T,C10029T,C10198T,G10447A,C10449A,G12160A,C12880T,C14408T,C15714T,A16541G,C17410T,A18163G,C19955T,A20055G,C21618T,G21987A,T22200G,G22578A,C22674T,T22679C,C22686T,A22688G,G22775A,A22786C,G22813T,T22882G,T22917G,G22992A,C22995A,A23013C,T23018G,A23055G,A23063T,T23075C,A23403G,C23525T,T23599G,C23604A,C23854A,G23948T,A24424T,T24469A,C25000T,C25584T,C26060T,C26270T,G26529A,C26577G,G26709A,T27438C,C27807T,C27889T,A28271T,C28311T,G28881A,G28882A,G28883C,C29200T,A29510C,C29666T	11288-11296,21633-21641,21765-21770,28362-28370,29734-29759			E:T9I,M:D3N,M:Q19E,M:A63T,N:P13L,N:R203K,N:G204R,N:S413R,ORF1a:S135R,ORF1a:T842I,ORF1a:G1307S,ORF1a:L3027F,ORF1a:T3090I,ORF1a:T3255I,ORF1a:P3395H,ORF1b:P314L,ORF1b:N1025S,ORF1b:R1315C,ORF1b:I1566V,ORF1b:T2163I,ORF3a:T223I,ORF9b:P10S,S:T19I,S:A27S,S:G142D,S:V213G,S:G339D,S:S371F,S:S373P,S:S375F,S:T376A,S:D405N,S:R408S,S:K417N,S:N440K,S:L452R,S:S477N,S:T478K,S:E484A,S:F486V,S:Q498R,S:N501Y,S:Y505H,S:D614G,S:H655Y,S:N679K,S:P681H,S:N764K,S:D796Y,S:Q954H,S:N969K	N:E31-,N:R32-,N:S33-,ORF1a:S3675-,ORF1a:G3676-,ORF1a:F3677-,ORF9b:E27-,ORF9b:N28-,ORF9b:A29-,S:L24-,S:P25-,S:P26-,S:H69-,S:V70-				C29200T	0	0	1	1		NODE_0000846	A16541G,T27438C,C29200T,C29666T		ORF1b:N1025S		NODE_0000855	A16541G,C29200T		ORF1b:N1025S		N/A	N/A	N/A	N/A	N/A	N/A	N/A	N/A	N/A	N/A			3000	0	good	0	10	0	good	0	24	-7	0	good	1		0	good	0		0		0	0	good		0	0	good	0	NA			NA	EPI_ISL_14811098	F	83	NA	NA	NA	NA	NA	NA	NA	NA	NA	15.1	exact	NA	6/24/22	NA	NA	Spain	Madrid	Nasopharyngeal swab	NA	Symptomatic	NA	Penas_Utrilla_2023	80+	NA
ERR10687801	22B	22B (BA.5)	Omicron	22B	BA.5.1	BA.5.1	0	good	69	59	0	0	0	0	51	14	0	0	89049	7	29852	0.998093837	FALSE	C241T,T670G,C2790T,C3037T,G4184A,C4321T,C9344T,A9424G,C9534T,C10029T,C10198T,G10447A,C10449A,G12160A,C12880T,C14408T,C15714T,A16541G,C17410T,A18163G,C19955T,A20055G,C21618T,T21649C,G21987A,T22200G,G22578A,C22674T,T22679C,C22686T,A22688G,G22775A,A22786C,G22813T,T22882G,T22917G,G22992A,C22995A,A23013C,T23018G,A23055G,A23063T,T23075C,A23403G,C23525T,T23599G,C23604A,C23854A,G23948T,A24424T,T24469A,C25000T,C25584T,C26060T,C26270T,G26529A,C26577G,G26709A,T27438C,C27807T,C27889T,A28271T,C28311T,G28881A,G28882A,G28883C,C29200T,A29510C,C29666T	11288-11296,21633-21641,21765-21770,28362-28370,29734-29759			E:T9I,M:D3N,M:Q19E,M:A63T,N:P13L,N:R203K,N:G204R,N:S413R,ORF1a:S135R,ORF1a:T842I,ORF1a:G1307S,ORF1a:L3027F,ORF1a:T3090I,ORF1a:T3255I,ORF1a:P3395H,ORF1b:P314L,ORF1b:N1025S,ORF1b:R1315C,ORF1b:I1566V,ORF1b:T2163I,ORF3a:T223I,ORF9b:P10S,S:T19I,S:A27S,S:G142D,S:V213G,S:G339D,S:S371F,S:S373P,S:S375F,S:T376A,S:D405N,S:R408S,S:K417N,S:N440K,S:L452R,S:S477N,S:T478K,S:E484A,S:F486V,S:Q498R,S:N501Y,S:Y505H,S:D614G,S:H655Y,S:N679K,S:P681H,S:N764K,S:D796Y,S:Q954H,S:N969K	N:E31-,N:R32-,N:S33-,ORF1a:S3675-,ORF1a:G3676-,ORF1a:F3677-,ORF9b:E27-,ORF9b:N28-,ORF9b:A29-,S:L24-,S:P25-,S:P26-,S:H69-,S:V70-				T21649C,C29200T	0	0	2	2		NODE_0000846	A16541G,T21649C,T27438C,C29200T,C29666T		ORF1b:N1025S		NODE_0000855	A16541G,T21649C,C29200T		ORF1b:N1025S		N/A	N/A	N/A	N/A	N/A	N/A	N/A	N/A	N/A	N/A			3000	0	good	0	10	0	good	0	24	-6	0	good	2		0	good	0		0		0	0	good		0	0	good	0	NA			NA	EPI_ISL_14811099	M	1	NA	NA	NA	NA	NA	NA	NA	NA	NA	21.5	exact	NA	6/24/22	NA	NA	Spain	Madrid	Nasopharyngeal swab	NA	Symptomatic	NA	Penas_Utrilla_2023	Under 19	NA
ERR10687802	22B	22B (BA.5)	Omicron	22B	BA.5.1	BA.5.1	0	good	69	59	0	0	0	0	52	14	0	0	88983	25	29848	0.997358125	FALSE	C241T,T670G,C2790T,C3037T,G4184A,C4321T,C9344T,A9424G,C9534T,C10029T,C10198T,G10447A,C10449A,G12160A,C12880T,C14408T,C15714T,A16541G,C17410T,A18163G,C19955T,G20005A,A20055G,C21618T,G21987A,T22200G,G22578A,C22674T,T22679C,C22686T,A22688G,G22775A,A22786C,G22813T,T22882G,T22917G,G22992A,C22995A,A23013C,T23018G,A23055G,A23063T,T23075C,A23403G,C23525T,T23599G,C23604A,C23854A,G23948T,A24424T,T24469A,C25000T,C25584T,C26060T,C26270T,G26529A,C26577G,G26709A,T27438C,C27807T,C27889T,A28271T,C28311T,G28881A,G28882A,G28883C,C29200T,A29510C,C29666T	11288-11296,21633-21641,21765-21770,28362-28370,29734-29759			E:T9I,M:D3N,M:Q19E,M:A63T,N:P13L,N:R203K,N:G204R,N:S413R,ORF1a:S135R,ORF1a:T842I,ORF1a:G1307S,ORF1a:L3027F,ORF1a:T3090I,ORF1a:T3255I,ORF1a:P3395H,ORF1b:P314L,ORF1b:N1025S,ORF1b:R1315C,ORF1b:I1566V,ORF1b:T2163I,ORF1b:G2180S,ORF3a:T223I,ORF9b:P10S,S:T19I,S:A27S,S:G142D,S:V213G,S:G339D,S:S371F,S:S373P,S:S375F,S:T376A,S:D405N,S:R408S,S:K417N,S:N440K,S:L452R,S:S477N,S:T478K,S:E484A,S:F486V,S:Q498R,S:N501Y,S:Y505H,S:D614G,S:H655Y,S:N679K,S:P681H,S:N764K,S:D796Y,S:Q954H,S:N969K	N:E31-,N:R32-,N:S33-,ORF1a:S3675-,ORF1a:G3676-,ORF1a:F3677-,ORF9b:E27-,ORF9b:N28-,ORF9b:A29-,S:L24-,S:P25-,S:P26-,S:H69-,S:V70-				G20005A,C29200T	0	0	2	2		NODE_0000846	A16541G,G20005A,T27438C,C29200T,C29666T		ORF1b:N1025S,ORF1b:G2180S		NODE_0000855	A16541G,G20005A,C29200T		ORF1b:N1025S,ORF1b:G2180S		N/A	N/A	N/A	N/A	N/A	N/A	N/A	N/A	N/A	N/A			3000	0	good	0	10	0	good	0	24	-6	0	good	2		0	good	0		0		0	0	good		0	0	good	0	NA			NA	EPI_ISL_14811100	M	76	NA	NA	NA	NA	NA	NA	NA	NA	NA	27.3	exact	NA	7/7/22	NA	NA	Spain	Madrid	Nasopharyngeal swab	NA	Symptomatic	NA	Penas_Utrilla_2023	70-79	NA
ERR9975549	21L	21L (BA.2)	Omicron	21L	BA.2.9	BA.2.9	62.673611	mediocre	70	39	0	0	0	0	51	16	0	0	89031	39	29857	0.997190917	FALSE	C241T,T670G,C2790T,C3037T,C4021T,G4184A,C4321T,G4642T,C9344T,A9424G,C9534T,C9866T,C10029T,G10447A,C10449A,C12880T,T13195C,C14408T,C14922T,C15714T,C17410T,A18163G,C19955T,A20055G,C21618T,G21987A,T22200G,G22578A,C22674T,T22679C,C22686T,A22688G,G22775A,A22786C,C22792T,G22813T,G22992A,C22995A,A23013C,A23040G,A23055G,A23063T,T23075C,A23403G,C23525T,T23599G,C23604A,C23854A,G23948T,A24424T,T24469A,C25000T,C25584T,C25624T,C26060T,C26270T,C26577G,G26709A,C26858T,A27259C,G27382C,A27383T,T27384C,T27803A,C27807T,A28271T,C28311T,G28881A,G28882A,G28883C	4442-4453,11288-11296,21633-21641,28362-28370			E:T9I,M:Q19E,M:A63T,N:P13L,N:R203K,N:G204R,ORF1a:S135R,ORF1a:T842I,ORF1a:G1307S,ORF1a:L1459F,ORF1a:L3027F,ORF1a:T3090I,ORF1a:L3201F,ORF1a:T3255I,ORF1a:P3395H,ORF1b:P314L,ORF1b:R1315C,ORF1b:I1566V,ORF1b:T2163I,ORF3a:H78Y,ORF3a:T223I,ORF6:D61L,ORF7b:F16L,ORF9b:P10S,S:T19I,S:A27S,S:G142D,S:V213G,S:G339D,S:S371F,S:S373P,S:S375F,S:T376A,S:D405N,S:R408S,S:K417N,S:S477N,S:T478K,S:E484A,S:Q493R,S:Q498R,S:N501Y,S:Y505H,S:D614G,S:H655Y,S:N679K,S:P681H,S:N764K,S:D796Y,S:Q954H,S:N969K	N:E31-,N:R32-,N:S33-,ORF1a:V1393-,ORF1a:E1394-,ORF1a:T1395-,ORF1a:K1396-,ORF1a:S3675-,ORF1a:G3676-,ORF1a:F3677-,ORF9b:E27-,ORF9b:N28-,ORF9b:A29-,S:L24-,S:P25-,S:P26-		T10198C,G22882T,C29510A	T13195C|21K	C4021T,G4642T,C14922T,T27803A	3	1	4	8		NODE_0000695	C4021T,G4642T,C9866T,T10198C,T13195C,C14922T,C22792T,G22882T,C25624T,T27803A,C29510A	4442-4453	N:R413S,ORF1a:L1459F,ORF1a:L3201F,ORF3a:H78Y,ORF7b:F16L,S:K440N	ORF1a:V1393-,ORF1a:E1394-,ORF1a:T1395-,ORF1a:K1396-	NODE_0000710	C4021T,G4642T,T10198C,T13195C,C14922T,G22882T,T27803A,C29510A	4442-4453	N:R413S,ORF1a:L1459F,ORF7b:F16L,S:K440N	ORF1a:V1393-,ORF1a:E1394-,ORF1a:T1395-,ORF1a:K1396-	N/A	N/A	N/A	N/A	N/A	N/A	N/A	N/A	N/A	N/A			3000	0	good	0	10	0	good	0	24	19	79.166667	mediocre	27		0	good	0		0		0	0	good		0	0	good	0	NA			NA	SAMEA110395592	NA	NA	NA	NA	NA	NA	NA	NA	NA	NA	NA	NA	NA	NA	3/1/22	NA	NA	Spain	Andalusia	NA	NA	Symptomatic	NA	Perez_Florido_2023	NA	NA
ERR9975559	21L	21L (BA.2)	Omicron	21L	BA.2	BA.2	84.027778	mediocre	65	27	0	0	0	0	49	12	0	0	89214	3	29861	0.998528576	FALSE	C241T,T670G,C2790T,C3037T,C9344T,A9424G,C9534T,C9866T,C10029T,G10447A,C10449A,C12880T,T13195C,C14408T,C15714T,C17410T,A18163G,C19955T,A20055G,C21618T,G21987A,T22200G,G22578A,C22674T,T22679C,C22686T,A22688G,G22775A,A22786C,G22813T,G22992A,C22995A,A23013C,A23040G,A23055G,A23063T,T23075C,A23403G,C23525T,T23599G,C23604A,C23679T,C23854A,G23948T,A24424T,T24469A,C25000T,C25584T,C26060T,C26270T,C26577G,G26709A,C26858T,A27259C,G27382C,A27383T,T27384C,A27675G,C27807T,A28271T,C28311T,G28881A,G28882A,G28883C,A29510C	11288-11296,21633-21641,28362-28370			E:T9I,M:Q19E,M:A63T,N:P13L,N:R203K,N:G204R,N:S413R,ORF1a:S135R,ORF1a:T842I,ORF1a:L3027F,ORF1a:T3090I,ORF1a:L3201F,ORF1a:T3255I,ORF1a:P3395H,ORF1b:P314L,ORF1b:R1315C,ORF1b:I1566V,ORF1b:T2163I,ORF3a:T223I,ORF6:D61L,ORF9b:P10S,S:T19I,S:A27S,S:G142D,S:V213G,S:G339D,S:S371F,S:S373P,S:S375F,S:T376A,S:D405N,S:R408S,S:K417N,S:S477N,S:T478K,S:E484A,S:Q493R,S:Q498R,S:N501Y,S:Y505H,S:D614G,S:H655Y,S:N679K,S:P681H,S:A706V,S:N764K,S:D796Y,S:Q954H,S:N969K	N:E31-,N:R32-,N:S33-,ORF1a:S3675-,ORF1a:G3676-,ORF1a:F3677-,ORF9b:E27-,ORF9b:N28-,ORF9b:A29-,S:L24-,S:P25-,S:P26-		A4184G,T4321C,T10198C,G22882T	T13195C|21K	C23679T,A27675G	4	1	2	7		NODE_0000695	A4184G,T4321C,C9866T,T10198C,T13195C,G22882T,C23679T,A27675G		ORF1a:S1307G,ORF1a:L3201F,S:K440N,S:A706V		NODE_0000695	A4184G,T4321C,C9866T,T10198C,T13195C,G22882T,C23679T,A27675G		ORF1a:S1307G,ORF1a:L3201F,S:K440N,S:A706V		N/A	N/A	N/A	N/A	N/A	N/A	N/A	N/A	N/A	N/A			3000	0	good	0	10	0	good	0	24	22	91.666667	mediocre	30		0	good	0		0		0	0	good		0	0	good	0	NA			NA	SAMEA110395602	NA	NA	NA	NA	NA	NA	NA	NA	NA	NA	NA	NA	NA	NA	3/4/22	NA	NA	Spain	Andalusia	NA	NA	Symptomatic	NA	Perez_Florido_2023	NA	NA
ERR9975568	21K	21K (BA.1)	Omicron	21K	BA.1.1	BA.1.1	85.590278	mediocre	56	22	0	1	0	0	44	11	0	725	89136	32	29847	0.997090593	FALSE	C241T,A2832G,C3037T,T5386G,G8393A,C10029T,C10449A,A11537G,T13195C,C14408T,C15240T,A18163G,C21846T,G22104T,T22200G,G22578A,G22599A,T22673C,C22674T,T22679C,C22686T,G22813T,T22882G,G22992A,C22995A,A23013C,A23040G,G23048A,A23055G,A23063T,T23075C,C23202A,A23403G,C23525T,T23599G,C23604A,C23854A,G23948T,C24130A,A24424T,T24469A,C24503T,C25000T,C25584T,C26270T,A26530G,C26577G,G26709A,C26858T,A27259C,C27807T,A28271T,C28311T,G28881A,G28882A,G28883C	11288-11291,21987-21995,28362-28370		ORF1a:3677-4401	E:T9I,M:D3G,M:Q19E,M:A63T,N:P13L,N:R203K,N:G204R,ORF1a:K856R,ORF1a:A2710T,ORF1a:T3255I,ORF1a:P3395H,ORF1b:P314L,ORF1b:I1566V,ORF9b:P10S,S:T95I,S:Y145D,S:G181V,S:V213G,S:G339D,S:R346K,S:S371L,S:S373P,S:S375F,S:K417N,S:N440K,S:S477N,S:T478K,S:E484A,S:Q493R,S:G496S,S:Q498R,S:N501Y,S:Y505H,S:T547K,S:D614G,S:H655Y,S:N679K,S:P681H,S:N764K,S:D796Y,S:N856K,S:Q954H,S:N969K,S:L981F	N:E31-,N:R32-,N:S33-,ORF1a:S3675-,ORF1a:G3676-,ORF9b:E27-,ORF9b:N28-,ORF9b:A29-,S:G142-,S:V143-,S:Y144-		T21762C,A22898G	T22200G|21L&22B&22E&22C&24A&22A&22D&24E&23C&24C&rec&24B&23I&24G&24F&24D&24H&24I,C26858T|21L&23A&22C&24A&22A&23F&23D&23B&22D&22F&24E&23C&24C&23E&rec&23H&24B&23I&24G&23G&24F&24D&24H&24I	G22104T	2	2	1	5		NODE_0000682	T21762C,G22104T,T22200G,G22599A,A22898G,C26858T		ORF1a:-2083S,ORF1a:I2084L,ORF1a:-3674L,S:V67A,S:-69H,S:-70V,S:G181V,S:-211N,S:I212L,S:V213G,S:R346K,S:S446G		NODE_0000690	T21762C,G22104T,T22200G,A22898G,C26858T		ORF1a:-2083S,ORF1a:I2084L,ORF1a:-3674L,S:V67A,S:-69H,S:-70V,S:G181V,S:-211N,S:I212L,S:V213G,S:S446G		N/A	N/A	N/A	N/A	N/A	N/A	N/A	N/A	N/A	N/A	ORF1a:3677-4401		3000	0	good	0	10	0	good	0	24	13	54.166667	mediocre	21		0	good	0	ORF1a:3677-4401	1		0	75	mediocre		0	0	good	0	NA			NA	SAMEA110395611	NA	NA	NA	NA	NA	NA	NA	NA	NA	NA	NA	NA	NA	NA	2/4/22	NA	NA	Spain	Andalusia	NA	NA	Symptomatic	NA	Perez_Florido_2023	NA	NA
ERR9975570	21K	21K (BA.1)	Omicron	21K	BA.1.1.1	BA.1.1.1	91.840278	mediocre	60	36	3	0	0	0	49	15	1	0	89166	5	29857	0.998327927	FALSE	C21T,C241T,C1122T,C1884T,A2832G,C3037T,T5386G,G8393A,C10029T,C10449A,A11537G,T13195C,C14408T,C15240T,A16064G,A18163G,C21762T,C21846T,T22200G,G22578A,G22599A,T22673C,C22674T,T22679C,C22686T,G22813T,G22992A,C22995A,A23013C,A23040G,A23055G,A23063T,T23075C,C23202A,A23301T,A23403G,C23525T,T23599G,C23604A,C23854A,G23948T,C24130A,A24424T,T24469A,C24503T,C25000T,C25584T,C25844T,C26270T,A26530G,C26577G,G26709A,C26858T,A27259C,C27807T,A28271T,C28311T,G28881A,G28882A,G28883C	6513-6515,11285-11293,21765-21770,21987-21995,28362-28370	25701:CCC		E:T9I,M:D3G,M:Q19E,M:A63T,N:P13L,N:R203K,N:G204R,ORF1a:P286L,ORF1a:A540V,ORF1a:K856R,ORF1a:L2084I,ORF1a:A2710T,ORF1a:T3255I,ORF1a:P3395H,ORF1a:I3758V,ORF1b:P314L,ORF1b:Q866R,ORF1b:I1566V,ORF3a:T151I,ORF9b:P10S,S:A67V,S:T95I,S:Y145D,S:V213G,S:G339D,S:R346K,S:S371L,S:S373P,S:S375F,S:K417N,S:S477N,S:T478K,S:E484A,S:Q493R,S:Q498R,S:N501Y,S:Y505H,S:T547K,S:Q580L,S:D614G,S:H655Y,S:N679K,S:P681H,S:N764K,S:D796Y,S:N856K,S:Q954H,S:N969K,S:L981F	N:E31-,N:R32-,N:S33-,ORF1a:S2083-,ORF1a:L3674-,ORF1a:S3675-,ORF1a:G3676-,ORF9b:E27-,ORF9b:N28-,ORF9b:A29-,S:H69-,S:V70-,S:G142-,S:V143-,S:Y144-	ORF3a:103:P	G22882T,A22898G,A23048G	T22200G|21L&22B&22E&22C&24A&22A&22D&24E&23C&24C&rec&24B&23I&24G&24F&24D&24H&24I,C26858T|21L&23A&22C&24A&22A&23F&23D&23B&22D&22F&24E&23C&24C&23E&rec&23H&24B&23I&24G&23G&24F&24D&24H&24I	C21T,C1122T,C1884T,A23301T,C25844T	3	2	5	10		NODE_0000682	C21T,C1122T,C1884T,A16064G,T22200G,G22599A,G22882T,A22898G,A23048G,A23301T,C25844T,C26858T		ORF1a:P286L,ORF1a:A540V,ORF1b:Q866R,ORF3a:T151I,S:-211N,S:I212L,S:V213G,S:R346K,S:K440N,S:S446G,S:S496G,S:Q580L		NODE_0000691	C21T,C1122T,C1884T,T22200G,G22882T,A22898G,A23048G,A23301T,C25844T,C26858T		ORF1a:P286L,ORF1a:A540V,ORF3a:T151I,S:-211N,S:I212L,S:V213G,S:K440N,S:S446G,S:S496G,S:Q580L		N/A	N/A	N/A	N/A	N/A	N/A	N/A	N/A	N/A	N/A			3000	0	good	0	10	0	good	0	24	23	95.833333	mediocre	31		0	good	0		0		0	0	good		0	0	good	0	NA			NA	SAMEA110395613	NA	NA	NA	NA	NA	NA	NA	NA	NA	NA	NA	NA	NA	NA	2/28/22	NA	NA	Spain	Andalusia	NA	NA	Symptomatic	NA	Perez_Florido_2023	NA	NA
ERR9975577	21K	21K (BA.1)	Omicron	21K	BA.1.1.1	BA.1.1.1	77.256944	mediocre	58	22	0	1	0	0	45	11	0	725	89209	9	29851	0.997993512	FALSE	C241T,A1832G,A2832G,C3037T,T4885C,T5386G,G8393A,C10029T,C10449A,A11537G,T13195C,C14408T,C15240T,A16064G,A18039G,A18163G,C21846T,T22200G,G22578A,G22599A,T22673C,C22674T,T22679C,C22686T,G22813T,T22882G,G22992A,C22995A,A23013C,A23040G,G23048A,A23055G,A23063T,T23075C,C23202A,A23403G,C23525T,T23599G,C23604A,C23854A,G23948T,C24130A,A24424T,T24469A,C24503T,C25000T,C25584T,C26270T,A26530G,C26577G,G26709A,A27259C,C27807T,A28271T,C28311T,G28881A,G28882A,G28883C	11288-11291,21987-21995,28362-28370		ORF1a:3677-4401	E:T9I,M:D3G,M:Q19E,M:A63T,N:P13L,N:R203K,N:G204R,ORF1a:I523V,ORF1a:K856R,ORF1a:A2710T,ORF1a:T3255I,ORF1a:P3395H,ORF1b:P314L,ORF1b:Q866R,ORF1b:I1566V,ORF9b:P10S,S:T95I,S:Y145D,S:V213G,S:G339D,S:R346K,S:S371L,S:S373P,S:S375F,S:K417N,S:N440K,S:S477N,S:T478K,S:E484A,S:Q493R,S:G496S,S:Q498R,S:N501Y,S:Y505H,S:T547K,S:D614G,S:H655Y,S:N679K,S:P681H,S:N764K,S:D796Y,S:N856K,S:Q954H,S:N969K,S:L981F	N:E31-,N:R32-,N:S33-,ORF1a:S3675-,ORF1a:G3676-,ORF9b:E27-,ORF9b:N28-,ORF9b:A29-,S:G142-,S:V143-,S:Y144-		T21762C,A22898G	T22200G|21L&22B&22E&22C&24A&22A&22D&24E&23C&24C&rec&24B&23I&24G&24F&24D&24H&24I	A1832G,T4885C,A18039G	2	1	3	6		NODE_0000682	A1832G,T4885C,A16064G,A18039G,T21762C,T22200G,G22599A,A22898G		ORF1a:I523V,ORF1a:-2083S,ORF1a:I2084L,ORF1a:-3674L,ORF1b:Q866R,S:V67A,S:-69H,S:-70V,S:-211N,S:I212L,S:V213G,S:R346K,S:S446G		NODE_0000691	A1832G,T4885C,A18039G,T21762C,T22200G,A22898G		ORF1a:I523V,ORF1a:-2083S,ORF1a:I2084L,ORF1a:-3674L,S:V67A,S:-69H,S:-70V,S:-211N,S:I212L,S:V213G,S:S446G		N/A	N/A	N/A	N/A	N/A	N/A	N/A	N/A	N/A	N/A	ORF1a:3677-4401		3000	0	good	0	10	0	good	0	24	11	45.833333	mediocre	19		0	good	0	ORF1a:3677-4401	1		0	75	mediocre		0	0	good	0	NA			NA	SAMEA110395620	NA	NA	NA	NA	NA	NA	NA	NA	NA	NA	NA	NA	NA	NA	3/23/22	NA	NA	Spain	Andalusia	NA	NA	Symptomatic	NA	Perez_Florido_2023	NA	NA
ERR9975578	21K	21K (BA.1)	Omicron	21K	BA.1.1	BA.1.1	56.25	mediocre	59	25	0	1	0	0	47	12	0	725	89200	3	29849	0.998127278	FALSE	C241T,C2470T,A2832G,C3037T,C3264T,T5386G,G8393A,C10029T,C10449A,A11537G,T13195C,C13761T,C14408T,C15240T,A18163G,C18377T,C21762T,C21846T,G22578A,G22599A,T22673C,C22674T,T22679C,C22686T,G22813T,T22882G,G22898A,G22992A,C22995A,A23013C,A23040G,G23048A,A23055G,A23063T,T23075C,C23202A,A23403G,C23525T,T23599G,C23604A,C23854A,G23948T,C24130A,A24424T,T24469A,C24503T,C25000T,C25584T,C26270T,A26530G,C26577G,G26709A,A27259C,C27807T,A28271T,C28311T,G28881A,G28882A,G28883C	6513-6515,11288-11291,21987-21995,28362-28370		ORF1a:3677-4401	E:T9I,M:D3G,M:Q19E,M:A63T,N:P13L,N:R203K,N:G204R,ORF1a:K856R,ORF1a:T1000I,ORF1a:L2084I,ORF1a:A2710T,ORF1a:T3255I,ORF1a:P3395H,ORF1b:P314L,ORF1b:I1566V,ORF1b:T1637I,ORF9b:P10S,S:A67V,S:T95I,S:Y145D,S:G339D,S:R346K,S:S371L,S:S373P,S:S375F,S:K417N,S:N440K,S:G446S,S:S477N,S:T478K,S:E484A,S:Q493R,S:G496S,S:Q498R,S:N501Y,S:Y505H,S:T547K,S:D614G,S:H655Y,S:N679K,S:P681H,S:N764K,S:D796Y,S:N856K,S:Q954H,S:N969K,S:L981F	N:E31-,N:R32-,N:S33-,ORF1a:S2083-,ORF1a:S3675-,ORF1a:G3676-,ORF9b:E27-,ORF9b:N28-,ORF9b:A29-,S:G142-,S:V143-,S:Y144-				C3264T,C13761T,C18377T	0	0	3	3		NODE_0000682	C2470T,C3264T,C13761T,C18377T,G22599A		ORF1a:T1000I,ORF1a:-3674L,ORF1b:T1637I,S:-69H,S:-70V,S:-211N,S:I212L,S:R346K		NODE_0000690	C2470T,C3264T,C13761T,C18377T		ORF1a:T1000I,ORF1a:-3674L,ORF1b:T1637I,S:-69H,S:-70V,S:-211N,S:I212L		N/A	N/A	N/A	N/A	N/A	N/A	N/A	N/A	N/A	N/A	ORF1a:3677-4401		3000	0	good	0	10	0	good	0	24	-5	0	good	3		0	good	0	ORF1a:3677-4401	1		0	75	mediocre		0	0	good	0	NA			NA	SAMEA110395621	NA	NA	NA	NA	NA	NA	NA	NA	NA	NA	NA	NA	NA	NA	3/30/22	NA	NA	Spain	Andalusia	NA	NA	Symptomatic	NA	Perez_Florido_2023	NA	NA
ERR9975579	21K	21K (BA.1)	Omicron	21K	BA.1.17	BA.1.17	0	good	59	39	9	0	0	0	49	16	1	0	89045	32	29848	0.997124034	FALSE	C203T,C241T,A2832G,C3037T,T5386G,C5672T,G5924A,G8393A,C10029T,C10449A,A11537G,T13195C,C14408T,C15240T,A18163G,C21762T,C21846T,G22578A,T22673C,C22674T,T22679C,C22686T,G22813T,T22882G,G22898A,G22992A,C22995A,A23013C,A23040G,G23048A,A23055G,A23063T,T23075C,C23202A,A23403G,C23525T,T23599G,C23604A,C23854A,G23948T,C24130A,A24424T,T24469A,C24503T,C25000T,C25513T,C25584T,C26270T,A26530G,C26577G,G26709A,A27259C,C27573T,C27807T,A28271T,C28311T,G28881A,G28882A,G28883C	6513-6515,11285-11293,21765-21770,21987-21995,22194-22196,28362-28370	22204:GAGCCAGAA		E:T9I,M:D3G,M:Q19E,M:A63T,N:P13L,N:R203K,N:G204R,ORF1a:K856R,ORF1a:P1803S,ORF1a:V1887I,ORF1a:L2084I,ORF1a:A2710T,ORF1a:T3255I,ORF1a:P3395H,ORF1a:I3758V,ORF1b:P314L,ORF1b:I1566V,ORF3a:L41F,ORF9b:P10S,S:A67V,S:T95I,S:Y145D,S:L212I,S:G339D,S:S371L,S:S373P,S:S375F,S:K417N,S:N440K,S:G446S,S:S477N,S:T478K,S:E484A,S:Q493R,S:G496S,S:Q498R,S:N501Y,S:Y505H,S:T547K,S:D614G,S:H655Y,S:N679K,S:P681H,S:N764K,S:D796Y,S:N856K,S:Q954H,S:N969K,S:L981F	N:E31-,N:R32-,N:S33-,ORF1a:S2083-,ORF1a:L3674-,ORF1a:S3675-,ORF1a:G3676-,ORF9b:E27-,ORF9b:N28-,ORF9b:A29-,S:H69-,S:V70-,S:G142-,S:V143-,S:Y144-,S:N211-	S:214:EPE			C203T,C5672T,C25513T,C27573T	0	0	4	4		NODE_0000682	C203T,C5672T,G5924A,C25513T,C27573T		ORF1a:P1803S,ORF1a:V1887I,ORF3a:L41F		NODE_0000688	C203T,C5672T,C25513T,C27573T		ORF1a:P1803S,ORF3a:L41F		N/A	N/A	N/A	N/A	N/A	N/A	N/A	N/A	N/A	N/A			3000	0	good	0	10	0	good	0	24	-4	0	good	4		0	good	0		0		0	0	good		0	0	good	0	NA			NA	SAMEA110395622	NA	NA	NA	NA	NA	NA	NA	NA	NA	NA	NA	NA	NA	NA	3/21/22	NA	NA	Spain	Andalusia	NA	NA	Symptomatic	NA	Perez_Florido_2023	NA	NA
ERR9975591	recombinant	Recombinant	recombinant	recombinant	XAR	XAR	6.25	good	67	53	0	0	0	0	50	12	0	0	89074	5	29847	0.997993512	FALSE	C21T,C241T,A2832G,C3037T,A3193C,C4321T,C9344T,A9424G,C9534T,C9866T,C10029T,C10198T,G10447A,C10449A,C12880T,C14408T,C15714T,C17410T,A18163G,C19955T,A20055G,C21618T,G21987A,T22200G,G22578A,C22674T,T22679C,C22686T,A22688G,G22775A,A22786C,G22813T,T22882G,G22992A,C22995A,A23013C,A23040G,A23055G,A23063T,T23075C,A23403G,C23525T,T23599G,C23604A,C23854A,G23948T,A24424T,T24469A,C25000T,C25584T,C26060T,C26270T,C26577G,G26709A,C26858T,A27259C,G27382C,A27383T,T27384C,C27434A,C27807T,A28271T,C28311T,G28881A,G28882A,G28883C,A29510C	11288-11296,21633-21641,28362-28370,29734-29759			E:T9I,M:Q19E,M:A63T,N:P13L,N:R203K,N:G204R,N:S413R,ORF1a:K856R,ORF1a:E976D,ORF1a:L3027F,ORF1a:T3090I,ORF1a:L3201F,ORF1a:T3255I,ORF1a:P3395H,ORF1b:P314L,ORF1b:R1315C,ORF1b:I1566V,ORF1b:T2163I,ORF3a:T223I,ORF6:D61L,ORF7a:T14N,ORF9b:P10S,S:T19I,S:A27S,S:G142D,S:V213G,S:G339D,S:S371F,S:S373P,S:S375F,S:T376A,S:D405N,S:R408S,S:K417N,S:N440K,S:S477N,S:T478K,S:E484A,S:Q493R,S:Q498R,S:N501Y,S:Y505H,S:D614G,S:H655Y,S:N679K,S:P681H,S:N764K,S:D796Y,S:Q954H,S:N969K	N:E31-,N:R32-,N:S33-,ORF1a:S3675-,ORF1a:G3676-,ORF1a:F3677-,ORF9b:E27-,ORF9b:N28-,ORF9b:A29-,S:L24-,S:P25-,S:P26-		A4184G,T21796G		A3193C,C27434A	2	0	2	4		XAR	A3193C,A4184G,T21796G,C27434A		ORF1a:E976D,ORF1a:S1307G,ORF7a:T14N,S:S78R		XAR	A3193C,A4184G,T21796G,C27434A		ORF1a:E976D,ORF1a:S1307G,ORF7a:T14N,S:S78R		JN.1	T44C,G670T,A897C,T2790C,A2832G,A3193C,T3431G,C3565T,A4184G,G6183A,G7842A,T8293C,A8393G,C9866T,T11042G,A11727G,T12789C,T12815C,C13339T,A15756T,G18492A,T18894C,T21622C,C21624G,T21711C,T21941G,C22032T,A22033C,G22034A,T22208C,A22295C,A22353C,G22556A,C22577G,C22629A,A22770G,C22895G,A22896T,A22898G,G22910A,T22916C,G22917T,C22926T,A22942T,A23005T,A23012G,A23013C,C23018T,C23019T,A23040G,A23222G,T23271C,T23423C,G23604A,T24378C,T24990C,T25207C,C26529G,G26610A,T26681C,T26833C,C27434A,C27810T,A28958C		M:H3D,M:A30T,M:V104A,N:K229Q,ORF1a:R135S,ORF1a:D211A,ORF1a:I842T,ORF1a:K856R,ORF1a:E976D,ORF1a:L1056V,ORF1a:S1307G,ORF1a:R1973K,ORF1a:S2526N,ORF1a:T2710A,ORF1a:L3201F,ORF1a:F3593V,ORF1a:K3821R,ORF1a:I4175T,ORF7a:T14N,ORF7b:L19F,S:T21R,S:L50S,S:-69H,S:-70V,S:F127V,S:-144Y,S:S157F,S:G158R,S:-211N,S:I212L,S:F216L,S:N245H,S:D264A,S:V332I,S:H339D,S:T356K,S:K403R,S:H445V,S:S446G,S:D450N,S:W452L,S:S455L,S:K460N,S:K481N,S:-483V,S:K484A,S:P486F,S:Q493R,S:K554E,S:V570A,S:S621P,S:R681H,S:F939S,S:L1143P		XBB.1.5	C21T,T44C,G405A,G670T,T2790C,A2832G,A3193C,A4184G,A15451G,T15738C,C15939T,C16342T,C17859T,G19326A,C21810T,A22000C,G22109C,A22200G,T22317G,C22577G,C22599G,A22664C,C22895G,C22896T,A22898G,G22942T,C23018T,C23019T,C23031T,A23040G,T25416C,G26275A,C27434A,T27915G		E:A11T,ORF1a:R47K,ORF1a:R135S,ORF1a:I842T,ORF1a:K856R,ORF1a:E976D,ORF1a:S1307G,ORF1b:S662G,ORF1b:P959S,ORF7a:T14N,ORF8:*8G,S:A83V,S:-144Y,S:Q146H,S:E183Q,S:E213G,S:V252G,S:H339D,S:T346R,S:I368L,S:P445V,S:S446G,S:K460N,S:P486F,S:S490F,S:Q493R				3000	0	good	0	10	0	good	0	24	6	25	good	14		0	good	0		0		0	0	good		0	0	good	0	NA			NA	SAMEA110395634	NA	NA	NA	NA	NA	NA	NA	NA	NA	NA	NA	NA	NA	NA	4/18/22	NA	NA	Spain	Andalusia	NA	NA	Symptomatic	NA	Perez_Florido_2023	NA	NA
ERR9975592	recombinant	Recombinant	recombinant	recombinant	XAP	XAP	8.506944	good	64	27	0	0	0	0	49	12	0	0	89089	32	29847	0.997090593	FALSE	C241T,T670G,C2790T,C3037T,G4184A,C4321T,C9344T,A9424G,C9534T,C9866T,C10029T,C10198T,G10447A,C10449A,C12439T,C12651T,C12880T,C14408T,C15714T,C17410T,A18163G,C19955T,A20055G,C20823T,C21618T,G21987A,T22200G,G22578A,C22674T,T22679C,C22686T,A22688G,G22775A,A22786C,G22813T,T22882G,G22992A,C22995A,A23013C,A23040G,A23055G,A23063T,T23075C,A23403G,C23525T,T23599G,C23604A,C23854A,G23948T,A24424T,T24469A,C25000T,C25584T,C26270T,A26530G,C26577G,G26709A,A27259C,C27807T,A28271T,C28311T,G28881A,G28882A,G28883C	11288-11296,21633-21641,28362-28370			E:T9I,M:D3G,M:Q19E,M:A63T,N:P13L,N:R203K,N:G204R,ORF1a:S135R,ORF1a:T842I,ORF1a:G1307S,ORF1a:L3027F,ORF1a:T3090I,ORF1a:L3201F,ORF1a:T3255I,ORF1a:P3395H,ORF1a:T4129I,ORF1b:P314L,ORF1b:R1315C,ORF1b:I1566V,ORF1b:T2163I,ORF9b:P10S,S:T19I,S:A27S,S:G142D,S:V213G,S:G339D,S:S371F,S:S373P,S:S375F,S:T376A,S:D405N,S:R408S,S:K417N,S:N440K,S:S477N,S:T478K,S:E484A,S:Q493R,S:Q498R,S:N501Y,S:Y505H,S:D614G,S:H655Y,S:N679K,S:P681H,S:N764K,S:D796Y,S:Q954H,S:N969K	N:E31-,N:R32-,N:S33-,ORF1a:S3675-,ORF1a:G3676-,ORF1a:F3677-,ORF9b:E27-,ORF9b:N28-,ORF9b:A29-,S:L24-,S:P25-,S:P26-		A5407C,T26060C		C12439T,C12651T,C20823T	2	0	3	5		XAP	A5407C,C12439T,C12651T,C20823T,T26060C		ORF1a:T4129I,ORF3a:I223T		XAP	A5407C,C12439T,C12651T,C20823T,T26060C		ORF1a:T4129I,ORF3a:I223T		JN.1	T44C,A897C,T3431G,C3565T,G6183A,G7842A,T8293C,A8393G,C9866T,T11042G,A11727G,C12439T,C12651T,T12789C,T12815C,C13339T,A15756T,G18492A,T18894C,C20823T,T21622C,C21624G,T21711C,T21941G,C22032T,A22033C,G22034A,T22208C,A22295C,A22353C,G22556A,C22577G,C22629A,A22770G,C22895G,A22896T,A22898G,G22910A,T22916C,G22917T,C22926T,A22942T,A23005T,A23012G,A23013C,C23018T,C23019T,A23040G,A23222G,T23271C,T23423C,G23604A,T24378C,T24990C,T25207C,T26060C,C26529G,A26530G,G26610A,T26681C,T26833C,T26858C,C27382G,T27383A,C27384T,C27810T,A28958C,C29510A		M:H3G,M:A30T,M:V104A,N:K229Q,N:R413S,ORF1a:D211A,ORF1a:L1056V,ORF1a:R1973K,ORF1a:S2526N,ORF1a:T2710A,ORF1a:L3201F,ORF1a:F3593V,ORF1a:K3821R,ORF1a:T4129I,ORF1a:I4175T,ORF3a:I223T,ORF6:L61D,ORF7b:L19F,S:T21R,S:L50S,S:-69H,S:-70V,S:F127V,S:-144Y,S:S157F,S:G158R,S:-211N,S:I212L,S:F216L,S:N245H,S:D264A,S:V332I,S:H339D,S:T356K,S:K403R,S:H445V,S:S446G,S:D450N,S:W452L,S:S455L,S:K460N,S:K481N,S:-483V,S:K484A,S:P486F,S:Q493R,S:K554E,S:V570A,S:S621P,S:R681H,S:F939S,S:L1143P		XBB.1.5	T44C,G405A,C12439T,C12651T,A15451G,T15738C,C15939T,C16342T,C17859T,G19326A,C20823T,C21810T,A22000C,G22109C,A22200G,T22317G,C22577G,C22599G,A22664C,C22895G,C22896T,A22898G,G22942T,C23018T,C23019T,C23031T,A23040G,T25416C,T26060C,G26275A,A26530G,T26858C,C27382G,T27383A,C27384T,T27915G,C29510A		E:A11T,M:D3G,N:R413S,ORF1a:R47K,ORF1a:T4129I,ORF1b:S662G,ORF1b:P959S,ORF3a:I223T,ORF6:L61D,ORF8:*8G,S:A83V,S:-144Y,S:Q146H,S:E183Q,S:E213G,S:V252G,S:H339D,S:T346R,S:I368L,S:P445V,S:S446G,S:K460N,S:P486F,S:S490F,S:Q493R				3000	0	good	0	10	0	good	0	24	7	29.166667	good	15		0	good	0		0		0	0	good		0	0	good	0	NA			NA	SAMEA110395635	NA	NA	NA	NA	NA	NA	NA	NA	NA	NA	NA	NA	NA	NA	4/20/22	NA	NA	Spain	Andalusia	NA	NA	Symptomatic	NA	Perez_Florido_2023	NA	NA
ERR9975593	21L	21L (BA.2)	Omicron	21L	BA.2	BA.2	21.006944	good	69	27	0	0	0	0	50	12	0	0	89087	39	29860	0.997291242	FALSE	C241T,T670G,C832T,C2790T,C3037T,G4184A,C4321T,G5539A,C9344T,A9424G,C9534T,C9866T,C10029T,G10447A,C10449A,C12880T,T13195C,C14408T,C15714T,C17410T,A18163G,C19955T,A20055G,C21618T,G21987A,T22200G,G22578A,C22674T,T22679C,C22686T,A22688G,G22775A,A22786C,C22792T,G22813T,G22992A,C22995A,A23013C,A23040G,A23055G,A23063T,T23075C,A23403G,C23525T,T23599G,C23604A,C23854A,G23948T,A24424T,T24469A,C25000T,C25584T,C25792T,C26060T,C26270T,C26577G,G26709A,C26858T,A27259C,G27382C,A27383T,T27384C,C27807T,A28271T,C28311T,G28881A,G28882A,G28883C,A29510C	11288-11296,21633-21641,28362-28370			E:T9I,M:Q19E,M:A63T,N:P13L,N:R203K,N:G204R,N:S413R,ORF1a:S135R,ORF1a:T842I,ORF1a:G1307S,ORF1a:L3027F,ORF1a:T3090I,ORF1a:L3201F,ORF1a:T3255I,ORF1a:P3395H,ORF1b:P314L,ORF1b:R1315C,ORF1b:I1566V,ORF1b:T2163I,ORF3a:R134C,ORF3a:T223I,ORF6:D61L,ORF9b:P10S,S:T19I,S:A27S,S:G142D,S:V213G,S:G339D,S:S371F,S:S373P,S:S375F,S:T376A,S:D405N,S:R408S,S:K417N,S:S477N,S:T478K,S:E484A,S:Q493R,S:Q498R,S:N501Y,S:Y505H,S:D614G,S:H655Y,S:N679K,S:P681H,S:N764K,S:D796Y,S:Q954H,S:N969K	N:E31-,N:R32-,N:S33-,ORF1a:S3675-,ORF1a:G3676-,ORF1a:F3677-,ORF9b:E27-,ORF9b:N28-,ORF9b:A29-,S:L24-,S:P25-,S:P26-		T10198C,G22882T	T13195C|21K	C832T,G5539A,C25792T	2	1	3	6		NODE_0000695	C832T,G5539A,C9866T,T10198C,T13195C,C22792T,G22882T,C25792T		ORF1a:L3201F,ORF3a:R134C,S:K440N		NODE_0000695	C832T,G5539A,C9866T,T10198C,T13195C,C22792T,G22882T,C25792T		ORF1a:L3201F,ORF3a:R134C,S:K440N		N/A	N/A	N/A	N/A	N/A	N/A	N/A	N/A	N/A	N/A			3000	0	good	0	10	0	good	0	24	11	45.833333	mediocre	19		0	good	0		0		0	0	good		0	0	good	0	NA			NA	SAMEA110395636	NA	NA	NA	NA	NA	NA	NA	NA	NA	NA	NA	NA	NA	NA	4/25/22	NA	NA	Spain	Andalusia	NA	NA	Symptomatic	NA	Perez_Florido_2023	NA	NA
ERR9975597	recombinant	Recombinant	recombinant	recombinant	XAR	XAR	25	good	66	53	0	0	0	0	50	12	0	0	89072	13	29853	0.997926629	FALSE	C21T,C241T,A2832G,C3037T,A3193C,C4321T,C9344T,A9424G,C9534T,C9866T,C10029T,G10447A,C10449A,C12880T,C14408T,C15714T,C17410T,A18163G,C19955T,A20055G,C21618T,G21987A,T22200G,G22578A,C22674T,T22679C,C22686T,A22688G,G22775A,A22786C,G22813T,T22882G,G22992A,C22995A,A23013C,A23040G,A23055G,A23063T,T23075C,A23403G,C23525T,T23599G,C23604A,C23854A,G23948T,A24424T,T24469A,C25000T,C25584T,C26060T,C26270T,C26577G,G26709A,C26858T,A27259C,G27382C,A27383T,T27384C,C27434A,C27807T,A28271T,C28311T,G28881A,G28882A,G28883C,A29510C	11288-11296,21633-21641,28362-28370,29734-29759			E:T9I,M:Q19E,M:A63T,N:P13L,N:R203K,N:G204R,N:S413R,ORF1a:K856R,ORF1a:E976D,ORF1a:L3027F,ORF1a:T3090I,ORF1a:L3201F,ORF1a:T3255I,ORF1a:P3395H,ORF1b:P314L,ORF1b:R1315C,ORF1b:I1566V,ORF1b:T2163I,ORF3a:T223I,ORF6:D61L,ORF7a:T14N,ORF9b:P10S,S:T19I,S:A27S,S:G142D,S:V213G,S:G339D,S:S371F,S:S373P,S:S375F,S:T376A,S:D405N,S:R408S,S:K417N,S:N440K,S:S477N,S:T478K,S:E484A,S:Q493R,S:Q498R,S:N501Y,S:Y505H,S:D614G,S:H655Y,S:N679K,S:P681H,S:N764K,S:D796Y,S:Q954H,S:N969K	N:E31-,N:R32-,N:S33-,ORF1a:S3675-,ORF1a:G3676-,ORF1a:F3677-,ORF9b:E27-,ORF9b:N28-,ORF9b:A29-,S:L24-,S:P25-,S:P26-		A4184G,T10198C,T21796G		A3193C,C27434A	3	0	2	5		XAR	A3193C,A4184G,T10198C,T21796G,C27434A		ORF1a:E976D,ORF1a:S1307G,ORF7a:T14N,S:S78R		XAR	A3193C,A4184G,T10198C,T21796G,C27434A		ORF1a:E976D,ORF1a:S1307G,ORF7a:T14N,S:S78R		JN.1	T44C,G670T,A897C,T2790C,A2832G,A3193C,T3431G,C3565T,A4184G,G6183A,G7842A,T8293C,A8393G,C9866T,T10198C,T11042G,A11727G,T12789C,T12815C,C13339T,A15756T,G18492A,T18894C,T21622C,C21624G,T21711C,T21941G,C22032T,A22033C,G22034A,T22208C,A22295C,A22353C,G22556A,C22577G,C22629A,A22770G,C22895G,A22896T,A22898G,G22910A,T22916C,G22917T,C22926T,A22942T,A23005T,A23012G,A23013C,C23018T,C23019T,A23040G,A23222G,T23271C,T23423C,G23604A,T24378C,T24990C,T25207C,C26529G,G26610A,T26681C,T26833C,C27434A,C27810T,A28958C		M:H3D,M:A30T,M:V104A,N:K229Q,ORF1a:R135S,ORF1a:D211A,ORF1a:I842T,ORF1a:K856R,ORF1a:E976D,ORF1a:L1056V,ORF1a:S1307G,ORF1a:R1973K,ORF1a:S2526N,ORF1a:T2710A,ORF1a:L3201F,ORF1a:F3593V,ORF1a:K3821R,ORF1a:I4175T,ORF7a:T14N,ORF7b:L19F,S:T21R,S:L50S,S:-69H,S:-70V,S:F127V,S:-144Y,S:S157F,S:G158R,S:-211N,S:I212L,S:F216L,S:N245H,S:D264A,S:V332I,S:H339D,S:T356K,S:K403R,S:H445V,S:S446G,S:D450N,S:W452L,S:S455L,S:K460N,S:K481N,S:-483V,S:K484A,S:P486F,S:Q493R,S:K554E,S:V570A,S:S621P,S:R681H,S:F939S,S:L1143P		XBB.1.5	C21T,T44C,G405A,G670T,T2790C,A2832G,A3193C,A4184G,T10198C,A15451G,T15738C,C15939T,C16342T,C17859T,G19326A,C21810T,A22000C,G22109C,A22200G,T22317G,C22577G,C22599G,A22664C,C22895G,C22896T,A22898G,G22942T,C23018T,C23019T,C23031T,A23040G,T25416C,G26275A,C27434A,T27915G		E:A11T,ORF1a:R47K,ORF1a:R135S,ORF1a:I842T,ORF1a:K856R,ORF1a:E976D,ORF1a:S1307G,ORF1b:S662G,ORF1b:P959S,ORF7a:T14N,ORF8:*8G,S:A83V,S:-144Y,S:Q146H,S:E183Q,S:E213G,S:V252G,S:H339D,S:T346R,S:I368L,S:P445V,S:S446G,S:K460N,S:P486F,S:S490F,S:Q493R				3000	0	good	0	10	0	good	0	24	12	50	mediocre	20		0	good	0		0		0	0	good		0	0	good	0	NA			NA	SAMEA110395640	NA	NA	NA	NA	NA	NA	NA	NA	NA	NA	NA	NA	NA	NA	4/11/22	NA	NA	Spain	Andalusia	NA	NA	Symptomatic	NA	Perez_Florido_2023	NA	NA
ERR9975604	recombinant	Recombinant	recombinant	recombinant	XAP	XAP	8.506944	good	64	27	0	0	0	0	49	12	0	0	89185	1	29848	0.99816072	FALSE	C241T,T670G,C2790T,C3037T,G4184A,C4321T,C9344T,A9424G,C9534T,C9866T,C10029T,C10198T,G10447A,C10449A,C12439T,C12651T,C12880T,C14408T,C15714T,C17410T,A18163G,C19955T,A20055G,C20823T,C21618T,G21987A,T22200G,G22578A,C22674T,T22679C,C22686T,A22688G,G22775A,A22786C,G22813T,T22882G,G22992A,C22995A,A23013C,A23040G,A23055G,A23063T,T23075C,A23403G,C23525T,T23599G,C23604A,C23854A,G23948T,A24424T,T24469A,C25000T,C25584T,C26270T,A26530G,C26577G,G26709A,A27259C,C27807T,A28271T,C28311T,G28881A,G28882A,G28883C	11288-11296,21633-21641,28362-28370			E:T9I,M:D3G,M:Q19E,M:A63T,N:P13L,N:R203K,N:G204R,ORF1a:S135R,ORF1a:T842I,ORF1a:G1307S,ORF1a:L3027F,ORF1a:T3090I,ORF1a:L3201F,ORF1a:T3255I,ORF1a:P3395H,ORF1a:T4129I,ORF1b:P314L,ORF1b:R1315C,ORF1b:I1566V,ORF1b:T2163I,ORF9b:P10S,S:T19I,S:A27S,S:G142D,S:V213G,S:G339D,S:S371F,S:S373P,S:S375F,S:T376A,S:D405N,S:R408S,S:K417N,S:N440K,S:S477N,S:T478K,S:E484A,S:Q493R,S:Q498R,S:N501Y,S:Y505H,S:D614G,S:H655Y,S:N679K,S:P681H,S:N764K,S:D796Y,S:Q954H,S:N969K	N:E31-,N:R32-,N:S33-,ORF1a:S3675-,ORF1a:G3676-,ORF1a:F3677-,ORF9b:E27-,ORF9b:N28-,ORF9b:A29-,S:L24-,S:P25-,S:P26-		A5407C,T26060C		C12439T,C12651T,C20823T	2	0	3	5		XAP	A5407C,C12439T,C12651T,C20823T,T26060C		ORF1a:T4129I,ORF3a:I223T		XAP	A5407C,C12439T,C12651T,C20823T,T26060C		ORF1a:T4129I,ORF3a:I223T		JN.1	T21C,T44C,A897C,T3431G,C3565T,G6183A,G7842A,T8293C,A8393G,C9866T,T11042G,A11727G,C12439T,C12651T,T12789C,T12815C,C13339T,A15756T,G18492A,T18894C,C20823T,T21622C,C21624G,T21711C,T21941G,C22032T,A22033C,G22034A,T22208C,A22295C,A22353C,G22556A,C22577G,C22629A,A22770G,C22895G,A22896T,A22898G,G22910A,T22916C,G22917T,C22926T,A22942T,A23005T,A23012G,A23013C,C23018T,C23019T,A23040G,A23222G,T23271C,T23423C,G23604A,T24378C,T24990C,T25207C,T26060C,C26529G,A26530G,G26610A,T26681C,T26833C,T26858C,C27382G,T27383A,C27384T,C27810T,A28958C,C29510A		M:H3G,M:A30T,M:V104A,N:K229Q,N:R413S,ORF1a:D211A,ORF1a:L1056V,ORF1a:R1973K,ORF1a:S2526N,ORF1a:T2710A,ORF1a:L3201F,ORF1a:F3593V,ORF1a:K3821R,ORF1a:T4129I,ORF1a:I4175T,ORF3a:I223T,ORF6:L61D,ORF7b:L19F,S:T21R,S:L50S,S:-69H,S:-70V,S:F127V,S:-144Y,S:S157F,S:G158R,S:-211N,S:I212L,S:F216L,S:N245H,S:D264A,S:V332I,S:H339D,S:T356K,S:K403R,S:H445V,S:S446G,S:D450N,S:W452L,S:S455L,S:K460N,S:K481N,S:-483V,S:K484A,S:P486F,S:Q493R,S:K554E,S:V570A,S:S621P,S:R681H,S:F939S,S:L1143P		XBB.1.5	G1A,T44C,G405A,C12439T,C12651T,A15451G,T15738C,C15939T,C16342T,C17859T,G19326A,C20823T,C21810T,A22000C,G22109C,A22200G,T22317G,C22577G,C22599G,A22664C,C22895G,C22896T,A22898G,G22942T,C23018T,C23019T,C23031T,A23040G,T25416C,T26060C,G26275A,A26530G,T26858C,C27382G,T27383A,C27384T,T27915G,C29510A		E:A11T,M:D3G,N:R413S,ORF1a:R47K,ORF1a:T4129I,ORF1b:S662G,ORF1b:P959S,ORF3a:I223T,ORF6:L61D,ORF8:*8G,S:A83V,S:-144Y,S:Q146H,S:E183Q,S:E213G,S:V252G,S:H339D,S:T346R,S:I368L,S:P445V,S:S446G,S:K460N,S:P486F,S:S490F,S:Q493R				3000	0	good	0	10	0	good	0	24	7	29.166667	good	15		0	good	0		0		0	0	good		0	0	good	0	NA			NA	SAMEA110395647	NA	NA	NA	NA	NA	NA	NA	NA	NA	NA	NA	NA	NA	NA	4/22/22	NA	NA	Spain	Andalusia	NA	NA	Symptomatic	NA	Perez_Florido_2023	NA	NA
ERR9975605	recombinant	Recombinant	recombinant	recombinant	XAR	XAR	8.506944	good	67	53	0	0	0	0	51	12	0	0	88984	31	29843	0.996990269	FALSE	C241T,A2832G,C3037T,A3193C,C4321T,C9344T,A9424G,C9534T,C9866T,C10029T,C10198T,G10447A,C10449A,C12880T,C14408T,C15714T,C17410T,A18163G,C19955T,A20055G,G21578T,C21618T,G21987A,T22200G,G22578A,C22674T,T22679C,C22686T,A22688G,G22775A,A22786C,G22813T,T22882G,G22992A,C22995A,A23013C,A23040G,A23055G,A23063T,T23075C,A23403G,C23525T,T23599G,C23604A,C23854A,G23948T,A24424T,T24469A,C25000T,C25584T,C26060T,C26270T,C26577G,G26709A,C26858T,A27259C,G27382C,A27383T,T27384C,C27434A,C27807T,A28271T,C28311T,G28881A,G28882A,G28883C,A29510C	11288-11296,21633-21641,28362-28370,29734-29759			E:T9I,M:Q19E,M:A63T,N:P13L,N:R203K,N:G204R,N:S413R,ORF1a:K856R,ORF1a:E976D,ORF1a:L3027F,ORF1a:T3090I,ORF1a:L3201F,ORF1a:T3255I,ORF1a:P3395H,ORF1b:P314L,ORF1b:R1315C,ORF1b:I1566V,ORF1b:T2163I,ORF3a:T223I,ORF6:D61L,ORF7a:T14N,ORF9b:P10S,S:V6F,S:T19I,S:A27S,S:G142D,S:V213G,S:G339D,S:S371F,S:S373P,S:S375F,S:T376A,S:D405N,S:R408S,S:K417N,S:N440K,S:S477N,S:T478K,S:E484A,S:Q493R,S:Q498R,S:N501Y,S:Y505H,S:D614G,S:H655Y,S:N679K,S:P681H,S:N764K,S:D796Y,S:Q954H,S:N969K	N:E31-,N:R32-,N:S33-,ORF1a:S3675-,ORF1a:G3676-,ORF1a:F3677-,ORF9b:E27-,ORF9b:N28-,ORF9b:A29-,S:L24-,S:P25-,S:P26-		A4184G,T21796G		A3193C,G21578T,C27434A	2	0	3	5		XAR	A3193C,A4184G,G21578T,T21796G,C27434A		ORF1a:E976D,ORF1a:S1307G,ORF7a:T14N,S:V6F,S:S78R		XAR	A3193C,A4184G,G21578T,T21796G,C27434A		ORF1a:E976D,ORF1a:S1307G,ORF7a:T14N,S:V6F,S:S78R		JN.1	T44C,G670T,A897C,T2790C,A2832G,A3193C,T3431G,C3565T,A4184G,G6183A,G7842A,T8293C,A8393G,C9866T,T11042G,A11727G,T12789C,T12815C,C13339T,A15756T,G18492A,T18894C,G21578T,T21622C,C21624G,T21711C,T21941G,C22032T,A22033C,G22034A,T22208C,A22295C,A22353C,G22556A,C22577G,C22629A,A22770G,C22895G,A22896T,A22898G,G22910A,T22916C,G22917T,C22926T,A22942T,A23005T,A23012G,A23013C,C23018T,C23019T,A23040G,A23222G,T23271C,T23423C,G23604A,T24378C,T24990C,T25207C,C26529G,G26610A,T26681C,T26833C,C27434A,C27810T,A28958C		M:H3D,M:A30T,M:V104A,N:K229Q,ORF1a:R135S,ORF1a:D211A,ORF1a:I842T,ORF1a:K856R,ORF1a:E976D,ORF1a:L1056V,ORF1a:S1307G,ORF1a:R1973K,ORF1a:S2526N,ORF1a:T2710A,ORF1a:L3201F,ORF1a:F3593V,ORF1a:K3821R,ORF1a:I4175T,ORF7a:T14N,ORF7b:L19F,S:V6F,S:T21R,S:L50S,S:-69H,S:-70V,S:F127V,S:-144Y,S:S157F,S:G158R,S:-211N,S:I212L,S:F216L,S:N245H,S:D264A,S:V332I,S:H339D,S:T356K,S:K403R,S:H445V,S:S446G,S:D450N,S:W452L,S:S455L,S:K460N,S:K481N,S:-483V,S:K484A,S:P486F,S:Q493R,S:K554E,S:V570A,S:S621P,S:R681H,S:F939S,S:L1143P		XBB.1.5	T44C,G405A,G670T,T2790C,A2832G,A3193C,A4184G,A15451G,T15738C,C15939T,C16342T,C17859T,G19326A,G21578T,C21810T,A22000C,G22109C,A22200G,T22317G,C22577G,C22599G,A22664C,C22895G,C22896T,A22898G,G22942T,C23018T,C23019T,C23031T,A23040G,T25416C,G26275A,C27434A,T27915G		E:A11T,ORF1a:R47K,ORF1a:R135S,ORF1a:I842T,ORF1a:K856R,ORF1a:E976D,ORF1a:S1307G,ORF1b:S662G,ORF1b:P959S,ORF7a:T14N,ORF8:*8G,S:V6F,S:A83V,S:-144Y,S:Q146H,S:E183Q,S:E213G,S:V252G,S:H339D,S:T346R,S:I368L,S:P445V,S:S446G,S:K460N,S:P486F,S:S490F,S:Q493R				3000	0	good	0	10	0	good	0	24	7	29.166667	good	15		0	good	0		0		0	0	good		0	0	good	0	NA			NA	SAMEA110395648	NA	NA	NA	NA	NA	NA	NA	NA	NA	NA	NA	NA	NA	NA	4/21/22	NA	NA	Spain	Andalusia	NA	NA	Symptomatic	NA	Perez_Florido_2023	NA	NA
ERR9975606	recombinant	Recombinant	recombinant	recombinant	XAR	XAR	6.25	good	66	53	0	0	0	0	50	12	0	0	88997	32	29847	0.997090593	FALSE	C241T,A2832G,C3037T,A3193C,C4321T,C9344T,A9424G,C9534T,C9866T,C10029T,C10198T,G10447A,C10449A,C12880T,C14408T,C15714T,C17410T,A18163G,C19955T,A20055G,C21618T,G21987A,T22200G,G22578A,C22674T,T22679C,C22686T,A22688G,G22775A,A22786C,G22813T,T22882G,G22992A,C22995A,A23013C,A23040G,A23055G,A23063T,T23075C,A23403G,C23525T,T23599G,C23604A,C23854A,G23948T,A24424T,T24469A,C25000T,C25584T,C26060T,C26270T,C26577G,G26709A,C26858T,A27259C,G27382C,A27383T,T27384C,C27434A,C27807T,A28271T,C28311T,G28881A,G28882A,G28883C,A29510C	11288-11296,21633-21641,28362-28370,29734-29759			E:T9I,M:Q19E,M:A63T,N:P13L,N:R203K,N:G204R,N:S413R,ORF1a:K856R,ORF1a:E976D,ORF1a:L3027F,ORF1a:T3090I,ORF1a:L3201F,ORF1a:T3255I,ORF1a:P3395H,ORF1b:P314L,ORF1b:R1315C,ORF1b:I1566V,ORF1b:T2163I,ORF3a:T223I,ORF6:D61L,ORF7a:T14N,ORF9b:P10S,S:T19I,S:A27S,S:G142D,S:V213G,S:G339D,S:S371F,S:S373P,S:S375F,S:T376A,S:D405N,S:R408S,S:K417N,S:N440K,S:S477N,S:T478K,S:E484A,S:Q493R,S:Q498R,S:N501Y,S:Y505H,S:D614G,S:H655Y,S:N679K,S:P681H,S:N764K,S:D796Y,S:Q954H,S:N969K	N:E31-,N:R32-,N:S33-,ORF1a:S3675-,ORF1a:G3676-,ORF1a:F3677-,ORF9b:E27-,ORF9b:N28-,ORF9b:A29-,S:L24-,S:P25-,S:P26-		A4184G,T21796G		A3193C,C27434A	2	0	2	4		XAR	A3193C,A4184G,T21796G,C27434A		ORF1a:E976D,ORF1a:S1307G,ORF7a:T14N,S:S78R		XAR	A3193C,A4184G,T21796G,C27434A		ORF1a:E976D,ORF1a:S1307G,ORF7a:T14N,S:S78R		JN.1	T44C,G670T,A897C,T2790C,A2832G,A3193C,T3431G,C3565T,A4184G,G6183A,G7842A,T8293C,A8393G,C9866T,T11042G,A11727G,T12789C,T12815C,C13339T,A15756T,G18492A,T18894C,T21622C,C21624G,T21711C,T21941G,C22032T,A22033C,G22034A,T22208C,A22295C,A22353C,G22556A,C22577G,C22629A,A22770G,C22895G,A22896T,A22898G,G22910A,T22916C,G22917T,C22926T,A22942T,A23005T,A23012G,A23013C,C23018T,C23019T,A23040G,A23222G,T23271C,T23423C,G23604A,T24378C,T24990C,T25207C,C26529G,G26610A,T26681C,T26833C,C27434A,C27810T,A28958C		M:H3D,M:A30T,M:V104A,N:K229Q,ORF1a:R135S,ORF1a:D211A,ORF1a:I842T,ORF1a:K856R,ORF1a:E976D,ORF1a:L1056V,ORF1a:S1307G,ORF1a:R1973K,ORF1a:S2526N,ORF1a:T2710A,ORF1a:L3201F,ORF1a:F3593V,ORF1a:K3821R,ORF1a:I4175T,ORF7a:T14N,ORF7b:L19F,S:T21R,S:L50S,S:-69H,S:-70V,S:F127V,S:-144Y,S:S157F,S:G158R,S:-211N,S:I212L,S:F216L,S:N245H,S:D264A,S:V332I,S:H339D,S:T356K,S:K403R,S:H445V,S:S446G,S:D450N,S:W452L,S:S455L,S:K460N,S:K481N,S:-483V,S:K484A,S:P486F,S:Q493R,S:K554E,S:V570A,S:S621P,S:R681H,S:F939S,S:L1143P		XBB.1.5	T44C,G405A,G670T,T2790C,A2832G,A3193C,A4184G,A15451G,T15738C,C15939T,C16342T,C17859T,G19326A,C21810T,A22000C,G22109C,A22200G,T22317G,C22577G,C22599G,A22664C,C22895G,C22896T,A22898G,G22942T,C23018T,C23019T,C23031T,A23040G,T25416C,G26275A,C27434A,T27915G		E:A11T,ORF1a:R47K,ORF1a:R135S,ORF1a:I842T,ORF1a:K856R,ORF1a:E976D,ORF1a:S1307G,ORF1b:S662G,ORF1b:P959S,ORF7a:T14N,ORF8:*8G,S:A83V,S:-144Y,S:Q146H,S:E183Q,S:E213G,S:V252G,S:H339D,S:T346R,S:I368L,S:P445V,S:S446G,S:K460N,S:P486F,S:S490F,S:Q493R				3000	0	good	0	10	0	good	0	24	6	25	good	14		0	good	0		0		0	0	good		0	0	good	0	NA			NA	SAMEA110395649	NA	NA	NA	NA	NA	NA	NA	NA	NA	NA	NA	NA	NA	NA	4/20/22	NA	NA	Spain	Andalusia	NA	NA	Symptomatic	NA	Perez_Florido_2023	NA	NA
ERR9975607	recombinant	Recombinant	recombinant	recombinant	XAR	XAR	14.0625	good	70	53	0	0	0	0	52	12	0	0	89020	17	29845	0.997525332	FALSE	C21T,C241T,C2121T,A2832G,C3037T,A3193C,C4321T,C6145T,C9344T,A9424G,C9534T,C9866T,C10029T,C10198T,G10447A,C10449A,C12880T,C14408T,C15714T,C17410T,A18163G,G19525T,C19955T,A20055G,C21618T,G21987A,T22200G,G22578A,C22674T,T22679C,C22686T,A22688G,G22775A,A22786C,G22813T,T22882G,G22992A,C22995A,A23013C,A23040G,A23055G,A23063T,T23075C,A23403G,C23525T,T23599G,C23604A,C23854A,G23948T,A24424T,T24469A,C25000T,C25584T,C26060T,C26270T,C26577G,G26709A,C26858T,A27259C,G27382C,A27383T,T27384C,C27434A,C27807T,A28271T,C28311T,G28881A,G28882A,G28883C,A29510C	11288-11296,21633-21641,28362-28370,29734-29759			E:T9I,M:Q19E,M:A63T,N:P13L,N:R203K,N:G204R,N:S413R,ORF1a:T619I,ORF1a:K856R,ORF1a:E976D,ORF1a:L3027F,ORF1a:T3090I,ORF1a:L3201F,ORF1a:T3255I,ORF1a:P3395H,ORF1b:P314L,ORF1b:R1315C,ORF1b:I1566V,ORF1b:D2020Y,ORF1b:T2163I,ORF3a:T223I,ORF6:D61L,ORF7a:T14N,ORF9b:P10S,S:T19I,S:A27S,S:G142D,S:V213G,S:G339D,S:S371F,S:S373P,S:S375F,S:T376A,S:D405N,S:R408S,S:K417N,S:N440K,S:S477N,S:T478K,S:E484A,S:Q493R,S:Q498R,S:N501Y,S:Y505H,S:D614G,S:H655Y,S:N679K,S:P681H,S:N764K,S:D796Y,S:Q954H,S:N969K	N:E31-,N:R32-,N:S33-,ORF1a:S3675-,ORF1a:G3676-,ORF1a:F3677-,ORF9b:E27-,ORF9b:N28-,ORF9b:A29-,S:L24-,S:P25-,S:P26-		A4184G,T21796G		C2121T,A3193C,C6145T,G19525T,C27434A	2	0	5	7		XAR	C2121T,A3193C,A4184G,C6145T,G19525T,T21796G,C27434A		ORF1a:T619I,ORF1a:E976D,ORF1a:S1307G,ORF1b:D2020Y,ORF7a:T14N,S:S78R		XAR	C2121T,A3193C,A4184G,C6145T,G19525T,T21796G,C27434A		ORF1a:T619I,ORF1a:E976D,ORF1a:S1307G,ORF1b:D2020Y,ORF7a:T14N,S:S78R		JN.1	T44C,G670T,A897C,C2121T,T2790C,A2832G,A3193C,T3431G,C3565T,A4184G,C6145T,G6183A,G7842A,T8293C,A8393G,C9866T,T11042G,A11727G,T12789C,T12815C,C13339T,A15756T,G18492A,T18894C,G19525T,T21622C,C21624G,T21711C,T21941G,C22032T,A22033C,G22034A,T22208C,A22295C,A22353C,G22556A,C22577G,C22629A,A22770G,C22895G,A22896T,A22898G,G22910A,T22916C,G22917T,C22926T,A22942T,A23005T,A23012G,A23013C,C23018T,C23019T,A23040G,A23222G,T23271C,T23423C,G23604A,T24378C,T24990C,T25207C,C26529G,G26610A,T26681C,T26833C,C27434A,C27810T,A28958C		M:H3D,M:A30T,M:V104A,N:K229Q,ORF1a:R135S,ORF1a:D211A,ORF1a:T619I,ORF1a:I842T,ORF1a:K856R,ORF1a:E976D,ORF1a:L1056V,ORF1a:S1307G,ORF1a:R1973K,ORF1a:S2526N,ORF1a:T2710A,ORF1a:L3201F,ORF1a:F3593V,ORF1a:K3821R,ORF1a:I4175T,ORF1b:D2020Y,ORF7a:T14N,ORF7b:L19F,S:T21R,S:L50S,S:-69H,S:-70V,S:F127V,S:-144Y,S:S157F,S:G158R,S:-211N,S:I212L,S:F216L,S:N245H,S:D264A,S:V332I,S:H339D,S:T356K,S:K403R,S:H445V,S:S446G,S:D450N,S:W452L,S:S455L,S:K460N,S:K481N,S:-483V,S:K484A,S:P486F,S:Q493R,S:K554E,S:V570A,S:S621P,S:R681H,S:F939S,S:L1143P		XBB.1.5	C21T,T44C,G405A,G670T,C2121T,T2790C,A2832G,A3193C,A4184G,C6145T,A15451G,T15738C,C15939T,C16342T,C17859T,G19326A,G19525T,C21810T,A22000C,G22109C,A22200G,T22317G,C22577G,C22599G,A22664C,C22895G,C22896T,A22898G,G22942T,C23018T,C23019T,C23031T,A23040G,T25416C,G26275A,C27434A,T27915G		E:A11T,ORF1a:R47K,ORF1a:R135S,ORF1a:T619I,ORF1a:I842T,ORF1a:K856R,ORF1a:E976D,ORF1a:S1307G,ORF1b:S662G,ORF1b:P959S,ORF1b:D2020Y,ORF7a:T14N,ORF8:*8G,S:A83V,S:-144Y,S:Q146H,S:E183Q,S:E213G,S:V252G,S:H339D,S:T346R,S:I368L,S:P445V,S:S446G,S:K460N,S:P486F,S:S490F,S:Q493R				3000	0	good	0	10	0	good	0	24	9	37.5	mediocre	17		0	good	0		0		0	0	good		0	0	good	0	NA			NA	SAMEA110395650	NA	NA	NA	NA	NA	NA	NA	NA	NA	NA	NA	NA	NA	NA	4/21/22	NA	NA	Spain	Andalusia	NA	NA	Symptomatic	NA	Perez_Florido_2023	NA	NA
ERR9975608	recombinant	Recombinant	recombinant	recombinant	XAR	XAR	6.25	good	66	53	0	0	0	0	50	12	0	0	88997	32	29847	0.997090593	FALSE	C241T,A2832G,C3037T,A3193C,C4321T,C9344T,A9424G,C9534T,C9866T,C10029T,C10198T,G10447A,C10449A,C12880T,C14408T,C15714T,C17410T,A18163G,C19955T,A20055G,C21618T,G21987A,T22200G,G22578A,C22674T,T22679C,C22686T,A22688G,G22775A,A22786C,G22813T,T22882G,G22992A,C22995A,A23013C,A23040G,A23055G,A23063T,T23075C,A23403G,C23525T,T23599G,C23604A,C23854A,G23948T,A24424T,T24469A,C25000T,C25584T,C26060T,C26270T,C26577G,G26709A,C26858T,A27259C,G27382C,A27383T,T27384C,C27434A,C27807T,A28271T,C28311T,G28881A,G28882A,G28883C,A29510C	11288-11296,21633-21641,28362-28370,29734-29759			E:T9I,M:Q19E,M:A63T,N:P13L,N:R203K,N:G204R,N:S413R,ORF1a:K856R,ORF1a:E976D,ORF1a:L3027F,ORF1a:T3090I,ORF1a:L3201F,ORF1a:T3255I,ORF1a:P3395H,ORF1b:P314L,ORF1b:R1315C,ORF1b:I1566V,ORF1b:T2163I,ORF3a:T223I,ORF6:D61L,ORF7a:T14N,ORF9b:P10S,S:T19I,S:A27S,S:G142D,S:V213G,S:G339D,S:S371F,S:S373P,S:S375F,S:T376A,S:D405N,S:R408S,S:K417N,S:N440K,S:S477N,S:T478K,S:E484A,S:Q493R,S:Q498R,S:N501Y,S:Y505H,S:D614G,S:H655Y,S:N679K,S:P681H,S:N764K,S:D796Y,S:Q954H,S:N969K	N:E31-,N:R32-,N:S33-,ORF1a:S3675-,ORF1a:G3676-,ORF1a:F3677-,ORF9b:E27-,ORF9b:N28-,ORF9b:A29-,S:L24-,S:P25-,S:P26-		A4184G,T21796G		A3193C,C27434A	2	0	2	4		XAR	A3193C,A4184G,T21796G,C27434A		ORF1a:E976D,ORF1a:S1307G,ORF7a:T14N,S:S78R		XAR	A3193C,A4184G,T21796G,C27434A		ORF1a:E976D,ORF1a:S1307G,ORF7a:T14N,S:S78R		JN.1	T44C,G670T,A897C,T2790C,A2832G,A3193C,T3431G,C3565T,A4184G,G6183A,G7842A,T8293C,A8393G,C9866T,T11042G,A11727G,T12789C,T12815C,C13339T,A15756T,G18492A,T18894C,T21622C,C21624G,T21711C,T21941G,C22032T,A22033C,G22034A,T22208C,A22295C,A22353C,G22556A,C22577G,C22629A,A22770G,C22895G,A22896T,A22898G,G22910A,T22916C,G22917T,C22926T,A22942T,A23005T,A23012G,A23013C,C23018T,C23019T,A23040G,A23222G,T23271C,T23423C,G23604A,T24378C,T24990C,T25207C,C26529G,G26610A,T26681C,T26833C,C27434A,C27810T,A28958C		M:H3D,M:A30T,M:V104A,N:K229Q,ORF1a:R135S,ORF1a:D211A,ORF1a:I842T,ORF1a:K856R,ORF1a:E976D,ORF1a:L1056V,ORF1a:S1307G,ORF1a:R1973K,ORF1a:S2526N,ORF1a:T2710A,ORF1a:L3201F,ORF1a:F3593V,ORF1a:K3821R,ORF1a:I4175T,ORF7a:T14N,ORF7b:L19F,S:T21R,S:L50S,S:-69H,S:-70V,S:F127V,S:-144Y,S:S157F,S:G158R,S:-211N,S:I212L,S:F216L,S:N245H,S:D264A,S:V332I,S:H339D,S:T356K,S:K403R,S:H445V,S:S446G,S:D450N,S:W452L,S:S455L,S:K460N,S:K481N,S:-483V,S:K484A,S:P486F,S:Q493R,S:K554E,S:V570A,S:S621P,S:R681H,S:F939S,S:L1143P		XBB.1.5	T44C,G405A,G670T,T2790C,A2832G,A3193C,A4184G,A15451G,T15738C,C15939T,C16342T,C17859T,G19326A,C21810T,A22000C,G22109C,A22200G,T22317G,C22577G,C22599G,A22664C,C22895G,C22896T,A22898G,G22942T,C23018T,C23019T,C23031T,A23040G,T25416C,G26275A,C27434A,T27915G		E:A11T,ORF1a:R47K,ORF1a:R135S,ORF1a:I842T,ORF1a:K856R,ORF1a:E976D,ORF1a:S1307G,ORF1b:S662G,ORF1b:P959S,ORF7a:T14N,ORF8:*8G,S:A83V,S:-144Y,S:Q146H,S:E183Q,S:E213G,S:V252G,S:H339D,S:T346R,S:I368L,S:P445V,S:S446G,S:K460N,S:P486F,S:S490F,S:Q493R				3000	0	good	0	10	0	good	0	24	6	25	good	14		0	good	0		0		0	0	good		0	0	good	0	NA			NA	SAMEA110395651	NA	NA	NA	NA	NA	NA	NA	NA	NA	NA	NA	NA	NA	NA	4/19/22	NA	NA	Spain	Andalusia	NA	NA	Symptomatic	NA	Perez_Florido_2023	NA	NA
ERR9975609	recombinant	Recombinant	recombinant	recombinant	XAR	XAR	67.361111	mediocre	67	178	0	1	0	0	50	30	0	98	88679	12	29852	0.997926629	FALSE	C21T,C241T,A2832G,C3037T,A3193C,C4321T,C9344T,A9424G,C9534T,C9866T,C10029T,C10198T,G10447A,C10449A,C12880T,C14408T,C15714T,C17410T,A18163G,C19955T,A20055G,C21618T,G21987A,T22200G,G22578A,C22674T,T22679C,C22686T,A22688G,G22775A,A22786C,G22813T,T22882G,G22992A,C22995A,A23013C,A23040G,A23055G,A23063T,T23075C,A23403G,C23525T,T23599G,C23604A,C23854A,G23948T,A24424T,T24469A,C25000T,C25584T,C26060T,C26270T,C26577G,G26709A,C26858T,A27259C,G27382C,A27383T,T27384C,C27406G,C27807T,A28271T,C28311T,G28881A,G28882A,G28883C,A29510C	11288-11296,21633-21641,27415-27463,27613-27688,28362-28370,29734-29759		ORF7a:25-122	E:T9I,M:Q19E,M:A63T,N:P13L,N:R203K,N:G204R,N:S413R,ORF1a:K856R,ORF1a:E976D,ORF1a:L3027F,ORF1a:T3090I,ORF1a:L3201F,ORF1a:T3255I,ORF1a:P3395H,ORF1b:P314L,ORF1b:R1315C,ORF1b:I1566V,ORF1b:T2163I,ORF3a:T223I,ORF6:D61L,ORF7a:L5V,ORF9b:P10S,S:T19I,S:A27S,S:G142D,S:V213G,S:G339D,S:S371F,S:S373P,S:S375F,S:T376A,S:D405N,S:R408S,S:K417N,S:N440K,S:S477N,S:T478K,S:E484A,S:Q493R,S:Q498R,S:N501Y,S:Y505H,S:D614G,S:H655Y,S:N679K,S:P681H,S:N764K,S:D796Y,S:Q954H,S:N969K	N:E31-,N:R32-,N:S33-,ORF1a:S3675-,ORF1a:G3676-,ORF1a:F3677-,ORF7a:L7-,ORF7a:A8-,ORF7a:L9-,ORF7a:I10-,ORF7a:T11-,ORF7a:L12-,ORF7a:A13-,ORF7a:T14-,ORF7a:C15-,ORF7a:E16-,ORF7a:L17-,ORF7a:Y18-,ORF7a:H19-,ORF7a:Y20-,ORF7a:Q21-,ORF7a:E22-,ORF7a:C23-,ORF7a:V24-,ORF9b:E27-,ORF9b:N28-,ORF9b:A29-,S:L24-,S:P25-,S:P26-		A4184G,T21796G		A3193C,C27406G	2	0	2	4		XAR	A3193C,A4184G,T21796G,C27406G	27415-27463,27613-27688	ORF1a:E976D,ORF1a:S1307G,ORF7a:L5V,S:S78R	ORF7a:L7-,ORF7a:A8-,ORF7a:L9-,ORF7a:I10-,ORF7a:T11-,ORF7a:L12-,ORF7a:A13-,ORF7a:T14-,ORF7a:C15-,ORF7a:E16-,ORF7a:L17-,ORF7a:Y18-,ORF7a:H19-,ORF7a:Y20-,ORF7a:Q21-,ORF7a:E22-,ORF7a:C23-,ORF7a:V24-	XAR	A3193C,A4184G,T21796G,C27406G	27415-27463,27613-27688	ORF1a:E976D,ORF1a:S1307G,ORF7a:L5V,S:S78R	ORF7a:L7-,ORF7a:A8-,ORF7a:L9-,ORF7a:I10-,ORF7a:T11-,ORF7a:L12-,ORF7a:A13-,ORF7a:T14-,ORF7a:C15-,ORF7a:E16-,ORF7a:L17-,ORF7a:Y18-,ORF7a:H19-,ORF7a:Y20-,ORF7a:Q21-,ORF7a:E22-,ORF7a:C23-,ORF7a:V24-	JN.1	T44C,G670T,A897C,T2790C,A2832G,A3193C,T3431G,C3565T,A4184G,G6183A,G7842A,T8293C,A8393G,C9866T,T11042G,A11727G,T12789C,T12815C,C13339T,A15756T,G18492A,T18894C,T21622C,C21624G,T21711C,T21941G,C22032T,A22033C,G22034A,T22208C,A22295C,A22353C,G22556A,C22577G,C22629A,A22770G,C22895G,A22896T,A22898G,G22910A,T22916C,G22917T,C22926T,A22942T,A23005T,A23012G,A23013C,C23018T,C23019T,A23040G,A23222G,T23271C,T23423C,G23604A,T24378C,T24990C,T25207C,C26529G,G26610A,T26681C,T26833C,C27406G,C27810T,A28958C	27415-27463,27613-27688	M:H3D,M:A30T,M:V104A,N:K229Q,ORF1a:R135S,ORF1a:D211A,ORF1a:I842T,ORF1a:K856R,ORF1a:E976D,ORF1a:L1056V,ORF1a:S1307G,ORF1a:R1973K,ORF1a:S2526N,ORF1a:T2710A,ORF1a:L3201F,ORF1a:F3593V,ORF1a:K3821R,ORF1a:I4175T,ORF7a:L5V,ORF7b:L19F,S:T21R,S:L50S,S:-69H,S:-70V,S:F127V,S:-144Y,S:S157F,S:G158R,S:-211N,S:I212L,S:F216L,S:N245H,S:D264A,S:V332I,S:H339D,S:T356K,S:K403R,S:H445V,S:S446G,S:D450N,S:W452L,S:S455L,S:K460N,S:K481N,S:-483V,S:K484A,S:P486F,S:Q493R,S:K554E,S:V570A,S:S621P,S:R681H,S:F939S,S:L1143P	ORF7a:L7-,ORF7a:A8-,ORF7a:L9-,ORF7a:I10-,ORF7a:T11-,ORF7a:L12-,ORF7a:A13-,ORF7a:T14-,ORF7a:C15-,ORF7a:E16-,ORF7a:L17-,ORF7a:Y18-,ORF7a:H19-,ORF7a:Y20-,ORF7a:Q21-,ORF7a:E22-,ORF7a:C23-,ORF7a:V24-	XBB.1.5	C21T,T44C,G405A,G670T,T2790C,A2832G,A3193C,A4184G,A15451G,T15738C,C15939T,C16342T,C17859T,G19326A,C21810T,A22000C,G22109C,A22200G,T22317G,C22577G,C22599G,A22664C,C22895G,C22896T,A22898G,G22942T,C23018T,C23019T,C23031T,A23040G,T25416C,G26275A,C27406G,T27915G	27415-27463,27613-27688	E:A11T,ORF1a:R47K,ORF1a:R135S,ORF1a:I842T,ORF1a:K856R,ORF1a:E976D,ORF1a:S1307G,ORF1b:S662G,ORF1b:P959S,ORF7a:L5V,ORF8:*8G,S:A83V,S:-144Y,S:Q146H,S:E183Q,S:E213G,S:V252G,S:H339D,S:T346R,S:I368L,S:P445V,S:S446G,S:K460N,S:P486F,S:S490F,S:Q493R	ORF7a:L7-,ORF7a:A8-,ORF7a:L9-,ORF7a:I10-,ORF7a:T11-,ORF7a:L12-,ORF7a:A13-,ORF7a:T14-,ORF7a:C15-,ORF7a:E16-,ORF7a:L17-,ORF7a:Y18-,ORF7a:H19-,ORF7a:Y20-,ORF7a:Q21-,ORF7a:E22-,ORF7a:C23-,ORF7a:V24-	ORF7a:25-122		3000	0	good	0	10	0	good	0	24	8	33.333333	mediocre	16		0	good	0	ORF7a:25-122	1		0	75	mediocre		0	0	good	0	NA			NA	SAMEA110395652	NA	NA	NA	NA	NA	NA	NA	NA	NA	NA	NA	NA	NA	NA	4/19/22	NA	NA	Spain	Andalusia	NA	NA	Symptomatic	NA	Perez_Florido_2023	NA	NA
ERR9975610	recombinant	Recombinant	recombinant	recombinant	XAR	XAR	14.0625	good	69	53	0	0	0	0	52	12	0	0	88985	32	29847	0.997090593	FALSE	C241T,C2121T,A2832G,C3037T,A3193C,C4321T,C6145T,C9344T,A9424G,C9534T,C9866T,C10029T,C10198T,G10447A,C10449A,C12880T,C14408T,C15714T,C17410T,A18163G,G19525T,C19955T,A20055G,C21618T,G21987A,T22200G,G22578A,C22674T,T22679C,C22686T,A22688G,G22775A,A22786C,G22813T,T22882G,G22992A,C22995A,A23013C,A23040G,A23055G,A23063T,T23075C,A23403G,C23525T,T23599G,C23604A,C23854A,G23948T,A24424T,T24469A,C25000T,C25584T,C26060T,C26270T,C26577G,G26709A,C26858T,A27259C,G27382C,A27383T,T27384C,C27434A,C27807T,A28271T,C28311T,G28881A,G28882A,G28883C,A29510C	11288-11296,21633-21641,28362-28370,29734-29759			E:T9I,M:Q19E,M:A63T,N:P13L,N:R203K,N:G204R,N:S413R,ORF1a:T619I,ORF1a:K856R,ORF1a:E976D,ORF1a:L3027F,ORF1a:T3090I,ORF1a:L3201F,ORF1a:T3255I,ORF1a:P3395H,ORF1b:P314L,ORF1b:R1315C,ORF1b:I1566V,ORF1b:D2020Y,ORF1b:T2163I,ORF3a:T223I,ORF6:D61L,ORF7a:T14N,ORF9b:P10S,S:T19I,S:A27S,S:G142D,S:V213G,S:G339D,S:S371F,S:S373P,S:S375F,S:T376A,S:D405N,S:R408S,S:K417N,S:N440K,S:S477N,S:T478K,S:E484A,S:Q493R,S:Q498R,S:N501Y,S:Y505H,S:D614G,S:H655Y,S:N679K,S:P681H,S:N764K,S:D796Y,S:Q954H,S:N969K	N:E31-,N:R32-,N:S33-,ORF1a:S3675-,ORF1a:G3676-,ORF1a:F3677-,ORF9b:E27-,ORF9b:N28-,ORF9b:A29-,S:L24-,S:P25-,S:P26-		A4184G,T21796G		C2121T,A3193C,C6145T,G19525T,C27434A	2	0	5	7		XAR	C2121T,A3193C,A4184G,C6145T,G19525T,T21796G,C27434A		ORF1a:T619I,ORF1a:E976D,ORF1a:S1307G,ORF1b:D2020Y,ORF7a:T14N,S:S78R		XAR	C2121T,A3193C,A4184G,C6145T,G19525T,T21796G,C27434A		ORF1a:T619I,ORF1a:E976D,ORF1a:S1307G,ORF1b:D2020Y,ORF7a:T14N,S:S78R		JN.1	T44C,G670T,A897C,C2121T,T2790C,A2832G,A3193C,T3431G,C3565T,A4184G,C6145T,G6183A,G7842A,T8293C,A8393G,C9866T,T11042G,A11727G,T12789C,T12815C,C13339T,A15756T,G18492A,T18894C,G19525T,T21622C,C21624G,T21711C,T21941G,C22032T,A22033C,G22034A,T22208C,A22295C,A22353C,G22556A,C22577G,C22629A,A22770G,C22895G,A22896T,A22898G,G22910A,T22916C,G22917T,C22926T,A22942T,A23005T,A23012G,A23013C,C23018T,C23019T,A23040G,A23222G,T23271C,T23423C,G23604A,T24378C,T24990C,T25207C,C26529G,G26610A,T26681C,T26833C,C27434A,C27810T,A28958C		M:H3D,M:A30T,M:V104A,N:K229Q,ORF1a:R135S,ORF1a:D211A,ORF1a:T619I,ORF1a:I842T,ORF1a:K856R,ORF1a:E976D,ORF1a:L1056V,ORF1a:S1307G,ORF1a:R1973K,ORF1a:S2526N,ORF1a:T2710A,ORF1a:L3201F,ORF1a:F3593V,ORF1a:K3821R,ORF1a:I4175T,ORF1b:D2020Y,ORF7a:T14N,ORF7b:L19F,S:T21R,S:L50S,S:-69H,S:-70V,S:F127V,S:-144Y,S:S157F,S:G158R,S:-211N,S:I212L,S:F216L,S:N245H,S:D264A,S:V332I,S:H339D,S:T356K,S:K403R,S:H445V,S:S446G,S:D450N,S:W452L,S:S455L,S:K460N,S:K481N,S:-483V,S:K484A,S:P486F,S:Q493R,S:K554E,S:V570A,S:S621P,S:R681H,S:F939S,S:L1143P		XBB.1.5	T44C,G405A,G670T,C2121T,T2790C,A2832G,A3193C,A4184G,C6145T,A15451G,T15738C,C15939T,C16342T,C17859T,G19326A,G19525T,C21810T,A22000C,G22109C,A22200G,T22317G,C22577G,C22599G,A22664C,C22895G,C22896T,A22898G,G22942T,C23018T,C23019T,C23031T,A23040G,T25416C,G26275A,C27434A,T27915G		E:A11T,ORF1a:R47K,ORF1a:R135S,ORF1a:T619I,ORF1a:I842T,ORF1a:K856R,ORF1a:E976D,ORF1a:S1307G,ORF1b:S662G,ORF1b:P959S,ORF1b:D2020Y,ORF7a:T14N,ORF8:*8G,S:A83V,S:-144Y,S:Q146H,S:E183Q,S:E213G,S:V252G,S:H339D,S:T346R,S:I368L,S:P445V,S:S446G,S:K460N,S:P486F,S:S490F,S:Q493R				3000	0	good	0	10	0	good	0	24	9	37.5	mediocre	17		0	good	0		0		0	0	good		0	0	good	0	NA			NA	SAMEA110395653	NA	NA	NA	NA	NA	NA	NA	NA	NA	NA	NA	NA	NA	NA	4/25/22	NA	NA	Spain	Andalusia	NA	NA	Symptomatic	NA	Perez_Florido_2023	NA	NA
ERR9975613	recombinant	Recombinant	recombinant	recombinant	XAR	XAR	8.506944	good	68	53	0	0	0	0	50	12	0	0	89034	17	29847	0.997592215	FALSE	C21T,C241T,A2832G,C3037T,A3193C,C4321T,C9344T,A9424G,C9534T,C9866T,C10029T,C10198T,G10447A,C10449A,T12619C,C12880T,C14408T,C15714T,C17410T,A18163G,C19955T,A20055G,C21618T,G21987A,T22200G,G22578A,C22674T,T22679C,C22686T,A22688G,G22775A,A22786C,G22813T,T22882G,G22992A,C22995A,A23013C,A23040G,A23055G,A23063T,T23075C,A23403G,C23525T,T23599G,C23604A,C23854A,G23948T,A24424T,T24469A,C25000T,C25584T,C26060T,C26270T,C26577G,G26709A,C26858T,A27259C,G27382C,A27383T,T27384C,C27434A,C27807T,A28271T,C28311T,G28881A,G28882A,G28883C,A29510C	11288-11296,21633-21641,28362-28370,29734-29759			E:T9I,M:Q19E,M:A63T,N:P13L,N:R203K,N:G204R,N:S413R,ORF1a:K856R,ORF1a:E976D,ORF1a:L3027F,ORF1a:T3090I,ORF1a:L3201F,ORF1a:T3255I,ORF1a:P3395H,ORF1b:P314L,ORF1b:R1315C,ORF1b:I1566V,ORF1b:T2163I,ORF3a:T223I,ORF6:D61L,ORF7a:T14N,ORF9b:P10S,S:T19I,S:A27S,S:G142D,S:V213G,S:G339D,S:S371F,S:S373P,S:S375F,S:T376A,S:D405N,S:R408S,S:K417N,S:N440K,S:S477N,S:T478K,S:E484A,S:Q493R,S:Q498R,S:N501Y,S:Y505H,S:D614G,S:H655Y,S:N679K,S:P681H,S:N764K,S:D796Y,S:Q954H,S:N969K	N:E31-,N:R32-,N:S33-,ORF1a:S3675-,ORF1a:G3676-,ORF1a:F3677-,ORF9b:E27-,ORF9b:N28-,ORF9b:A29-,S:L24-,S:P25-,S:P26-		A4184G,T21796G		A3193C,T12619C,C27434A	2	0	3	5		XAR	A3193C,A4184G,T12619C,T21796G,C27434A		ORF1a:E976D,ORF1a:S1307G,ORF7a:T14N,S:S78R		XAR	A3193C,A4184G,T12619C,T21796G,C27434A		ORF1a:E976D,ORF1a:S1307G,ORF7a:T14N,S:S78R		JN.1	T44C,G670T,A897C,T2790C,A2832G,A3193C,T3431G,C3565T,A4184G,G6183A,G7842A,T8293C,A8393G,C9866T,T11042G,A11727G,T12619C,T12789C,T12815C,C13339T,A15756T,G18492A,T18894C,T21622C,C21624G,T21711C,T21941G,C22032T,A22033C,G22034A,T22208C,A22295C,A22353C,G22556A,C22577G,C22629A,A22770G,C22895G,A22896T,A22898G,G22910A,T22916C,G22917T,C22926T,A22942T,A23005T,A23012G,A23013C,C23018T,C23019T,A23040G,A23222G,T23271C,T23423C,G23604A,T24378C,T24990C,T25207C,C26529G,G26610A,T26681C,T26833C,C27434A,C27810T,A28958C		M:H3D,M:A30T,M:V104A,N:K229Q,ORF1a:R135S,ORF1a:D211A,ORF1a:I842T,ORF1a:K856R,ORF1a:E976D,ORF1a:L1056V,ORF1a:S1307G,ORF1a:R1973K,ORF1a:S2526N,ORF1a:T2710A,ORF1a:L3201F,ORF1a:F3593V,ORF1a:K3821R,ORF1a:I4175T,ORF7a:T14N,ORF7b:L19F,S:T21R,S:L50S,S:-69H,S:-70V,S:F127V,S:-144Y,S:S157F,S:G158R,S:-211N,S:I212L,S:F216L,S:N245H,S:D264A,S:V332I,S:H339D,S:T356K,S:K403R,S:H445V,S:S446G,S:D450N,S:W452L,S:S455L,S:K460N,S:K481N,S:-483V,S:K484A,S:P486F,S:Q493R,S:K554E,S:V570A,S:S621P,S:R681H,S:F939S,S:L1143P		XBB.1.5	C21T,T44C,G405A,G670T,T2790C,A2832G,A3193C,A4184G,T12619C,A15451G,T15738C,C15939T,C16342T,C17859T,G19326A,C21810T,A22000C,G22109C,A22200G,T22317G,C22577G,C22599G,A22664C,C22895G,C22896T,A22898G,G22942T,C23018T,C23019T,C23031T,A23040G,T25416C,G26275A,C27434A,T27915G		E:A11T,ORF1a:R47K,ORF1a:R135S,ORF1a:I842T,ORF1a:K856R,ORF1a:E976D,ORF1a:S1307G,ORF1b:S662G,ORF1b:P959S,ORF7a:T14N,ORF8:*8G,S:A83V,S:-144Y,S:Q146H,S:E183Q,S:E213G,S:V252G,S:H339D,S:T346R,S:I368L,S:P445V,S:S446G,S:K460N,S:P486F,S:S490F,S:Q493R				3000	0	good	0	10	0	good	0	24	7	29.166667	good	15		0	good	0		0		0	0	good		0	0	good	0	NA			NA	SAMEA110395656	NA	NA	NA	NA	NA	NA	NA	NA	NA	NA	NA	NA	NA	NA	5/7/22	NA	NA	Spain	Andalusia	NA	NA	Symptomatic	NA	Perez_Florido_2023	NA	NA
ERR9975614	recombinant	Recombinant	recombinant	recombinant	XAR	XAR	8.506944	good	68	53	0	0	0	0	50	12	0	0	89037	16	29847	0.997625656	FALSE	C21T,C241T,A2832G,C3037T,A3193C,C4321T,C9344T,A9424G,C9534T,C9866T,C10029T,C10198T,G10447A,C10449A,C12880T,C13665T,C14408T,C15714T,C17410T,A18163G,C19955T,A20055G,C21618T,G21987A,T22200G,G22578A,C22674T,T22679C,C22686T,A22688G,G22775A,A22786C,G22813T,T22882G,G22992A,C22995A,A23013C,A23040G,A23055G,A23063T,T23075C,A23403G,C23525T,T23599G,C23604A,C23854A,G23948T,A24424T,T24469A,C25000T,C25584T,C26060T,C26270T,C26577G,G26709A,C26858T,A27259C,G27382C,A27383T,T27384C,C27434A,C27807T,A28271T,C28311T,G28881A,G28882A,G28883C,A29510C	11288-11296,21633-21641,28362-28370,29734-29759			E:T9I,M:Q19E,M:A63T,N:P13L,N:R203K,N:G204R,N:S413R,ORF1a:K856R,ORF1a:E976D,ORF1a:L3027F,ORF1a:T3090I,ORF1a:L3201F,ORF1a:T3255I,ORF1a:P3395H,ORF1b:P314L,ORF1b:R1315C,ORF1b:I1566V,ORF1b:T2163I,ORF3a:T223I,ORF6:D61L,ORF7a:T14N,ORF9b:P10S,S:T19I,S:A27S,S:G142D,S:V213G,S:G339D,S:S371F,S:S373P,S:S375F,S:T376A,S:D405N,S:R408S,S:K417N,S:N440K,S:S477N,S:T478K,S:E484A,S:Q493R,S:Q498R,S:N501Y,S:Y505H,S:D614G,S:H655Y,S:N679K,S:P681H,S:N764K,S:D796Y,S:Q954H,S:N969K	N:E31-,N:R32-,N:S33-,ORF1a:S3675-,ORF1a:G3676-,ORF1a:F3677-,ORF9b:E27-,ORF9b:N28-,ORF9b:A29-,S:L24-,S:P25-,S:P26-		A4184G,T21796G		A3193C,C13665T,C27434A	2	0	3	5		XAR	A3193C,A4184G,C13665T,T21796G,C27434A		ORF1a:E976D,ORF1a:S1307G,ORF7a:T14N,S:S78R		XAR	A3193C,A4184G,C13665T,T21796G,C27434A		ORF1a:E976D,ORF1a:S1307G,ORF7a:T14N,S:S78R		JN.1	T44C,G670T,A897C,T2790C,A2832G,A3193C,T3431G,C3565T,A4184G,G6183A,G7842A,T8293C,A8393G,C9866T,T11042G,A11727G,T12789C,T12815C,C13339T,C13665T,A15756T,G18492A,T18894C,T21622C,C21624G,T21711C,T21941G,C22032T,A22033C,G22034A,T22208C,A22295C,A22353C,G22556A,C22577G,C22629A,A22770G,C22895G,A22896T,A22898G,G22910A,T22916C,G22917T,C22926T,A22942T,A23005T,A23012G,A23013C,C23018T,C23019T,A23040G,A23222G,T23271C,T23423C,G23604A,T24378C,T24990C,T25207C,C26529G,G26610A,T26681C,T26833C,C27434A,C27810T,A28958C		M:H3D,M:A30T,M:V104A,N:K229Q,ORF1a:R135S,ORF1a:D211A,ORF1a:I842T,ORF1a:K856R,ORF1a:E976D,ORF1a:L1056V,ORF1a:S1307G,ORF1a:R1973K,ORF1a:S2526N,ORF1a:T2710A,ORF1a:L3201F,ORF1a:F3593V,ORF1a:K3821R,ORF1a:I4175T,ORF7a:T14N,ORF7b:L19F,S:T21R,S:L50S,S:-69H,S:-70V,S:F127V,S:-144Y,S:S157F,S:G158R,S:-211N,S:I212L,S:F216L,S:N245H,S:D264A,S:V332I,S:H339D,S:T356K,S:K403R,S:H445V,S:S446G,S:D450N,S:W452L,S:S455L,S:K460N,S:K481N,S:-483V,S:K484A,S:P486F,S:Q493R,S:K554E,S:V570A,S:S621P,S:R681H,S:F939S,S:L1143P		XBB.1.5	C21T,T44C,G405A,G670T,T2790C,A2832G,A3193C,A4184G,C13665T,A15451G,T15738C,C15939T,C16342T,C17859T,G19326A,C21810T,A22000C,G22109C,A22200G,T22317G,C22577G,C22599G,A22664C,C22895G,C22896T,A22898G,G22942T,C23018T,C23019T,C23031T,A23040G,T25416C,G26275A,C27434A,T27915G		E:A11T,ORF1a:R47K,ORF1a:R135S,ORF1a:I842T,ORF1a:K856R,ORF1a:E976D,ORF1a:S1307G,ORF1b:S662G,ORF1b:P959S,ORF7a:T14N,ORF8:*8G,S:A83V,S:-144Y,S:Q146H,S:E183Q,S:E213G,S:V252G,S:H339D,S:T346R,S:I368L,S:P445V,S:S446G,S:K460N,S:P486F,S:S490F,S:Q493R				3000	0	good	0	10	0	good	0	24	7	29.166667	good	15		0	good	0		0		0	0	good		0	0	good	0	NA			NA	SAMEA110395657	NA	NA	NA	NA	NA	NA	NA	NA	NA	NA	NA	NA	NA	NA	4/27/22	NA	NA	Spain	Andalusia	NA	NA	Symptomatic	NA	Perez_Florido_2023	NA	NA
ERR9975615	recombinant	Recombinant	recombinant	recombinant	XAR	XAR	6.25	good	67	53	0	0	0	0	50	12	0	0	89050	17	29851	0.997725981	FALSE	C21T,C241T,A2832G,C3037T,A3193C,C4321T,C9344T,A9424G,C9534T,C9866T,C10029T,C10198T,G10447A,C10449A,C12880T,C14408T,C15714T,C17410T,A18163G,C19955T,A20055G,C21618T,G21987A,T22200G,G22578A,C22674T,T22679C,C22686T,A22688G,G22775A,A22786C,G22813T,T22882G,G22992A,C22995A,A23013C,A23040G,A23055G,A23063T,T23075C,A23403G,C23525T,T23599G,C23604A,C23854A,G23948T,A24424T,T24469A,C25000T,C25584T,C26060T,C26270T,C26577G,G26709A,C26858T,A27259C,G27382C,A27383T,T27384C,C27434A,C27807T,A28271T,C28311T,G28881A,G28882A,G28883C,A29510C	11288-11296,21633-21641,28362-28370,29734-29759			E:T9I,M:Q19E,M:A63T,N:P13L,N:R203K,N:G204R,N:S413R,ORF1a:K856R,ORF1a:E976D,ORF1a:L3027F,ORF1a:T3090I,ORF1a:L3201F,ORF1a:T3255I,ORF1a:P3395H,ORF1b:P314L,ORF1b:R1315C,ORF1b:I1566V,ORF1b:T2163I,ORF3a:T223I,ORF6:D61L,ORF7a:T14N,ORF9b:P10S,S:T19I,S:A27S,S:G142D,S:V213G,S:G339D,S:S371F,S:S373P,S:S375F,S:T376A,S:D405N,S:R408S,S:K417N,S:N440K,S:S477N,S:T478K,S:E484A,S:Q493R,S:Q498R,S:N501Y,S:Y505H,S:D614G,S:H655Y,S:N679K,S:P681H,S:N764K,S:D796Y,S:Q954H,S:N969K	N:E31-,N:R32-,N:S33-,ORF1a:S3675-,ORF1a:G3676-,ORF1a:F3677-,ORF9b:E27-,ORF9b:N28-,ORF9b:A29-,S:L24-,S:P25-,S:P26-		A4184G,T21796G		A3193C,C27434A	2	0	2	4		XAR	A3193C,A4184G,T21796G,C27434A		ORF1a:E976D,ORF1a:S1307G,ORF7a:T14N,S:S78R		XAR	A3193C,A4184G,T21796G,C27434A		ORF1a:E976D,ORF1a:S1307G,ORF7a:T14N,S:S78R		JN.1	T44C,G670T,A897C,T2790C,A2832G,A3193C,T3431G,C3565T,A4184G,G6183A,G7842A,T8293C,A8393G,C9866T,T11042G,A11727G,T12789C,T12815C,C13339T,A15756T,G18492A,T18894C,T21622C,C21624G,T21711C,T21941G,C22032T,A22033C,G22034A,T22208C,A22295C,A22353C,G22556A,C22577G,C22629A,A22770G,C22895G,A22896T,A22898G,G22910A,T22916C,G22917T,C22926T,A22942T,A23005T,A23012G,A23013C,C23018T,C23019T,A23040G,A23222G,T23271C,T23423C,G23604A,T24378C,T24990C,T25207C,C26529G,G26610A,T26681C,T26833C,C27434A,C27810T,A28958C		M:H3D,M:A30T,M:V104A,N:K229Q,ORF1a:R135S,ORF1a:D211A,ORF1a:I842T,ORF1a:K856R,ORF1a:E976D,ORF1a:L1056V,ORF1a:S1307G,ORF1a:R1973K,ORF1a:S2526N,ORF1a:T2710A,ORF1a:L3201F,ORF1a:F3593V,ORF1a:K3821R,ORF1a:I4175T,ORF7a:T14N,ORF7b:L19F,S:T21R,S:L50S,S:-69H,S:-70V,S:F127V,S:-144Y,S:S157F,S:G158R,S:-211N,S:I212L,S:F216L,S:N245H,S:D264A,S:V332I,S:H339D,S:T356K,S:K403R,S:H445V,S:S446G,S:D450N,S:W452L,S:S455L,S:K460N,S:K481N,S:-483V,S:K484A,S:P486F,S:Q493R,S:K554E,S:V570A,S:S621P,S:R681H,S:F939S,S:L1143P		XBB.1.5	C21T,T44C,G405A,G670T,T2790C,A2832G,A3193C,A4184G,A15451G,T15738C,C15939T,C16342T,C17859T,G19326A,C21810T,A22000C,G22109C,A22200G,T22317G,C22577G,C22599G,A22664C,C22895G,C22896T,A22898G,G22942T,C23018T,C23019T,C23031T,A23040G,T25416C,G26275A,C27434A,T27915G		E:A11T,ORF1a:R47K,ORF1a:R135S,ORF1a:I842T,ORF1a:K856R,ORF1a:E976D,ORF1a:S1307G,ORF1b:S662G,ORF1b:P959S,ORF7a:T14N,ORF8:*8G,S:A83V,S:-144Y,S:Q146H,S:E183Q,S:E213G,S:V252G,S:H339D,S:T346R,S:I368L,S:P445V,S:S446G,S:K460N,S:P486F,S:S490F,S:Q493R				3000	0	good	0	10	0	good	0	24	6	25	good	14		0	good	0		0		0	0	good		0	0	good	0	NA			NA	SAMEA110395658	NA	NA	NA	NA	NA	NA	NA	NA	NA	NA	NA	NA	NA	NA	4/27/22	NA	NA	Spain	Andalusia	NA	NA	Symptomatic	NA	Perez_Florido_2023	NA	NA
ERR9975616	recombinant	Recombinant	recombinant	recombinant	XAU	XAU	0	good	71	53	0	0	0	0	51	12	0	0	88965	32	29843	0.996956827	FALSE	C241T,C2470T,A2832G,C3037T,G4184A,C4321T,C9344T,A9424G,C9534T,C9866T,C10029T,C10198T,G10447A,C10449A,T11525C,C12880T,C14408T,C15714T,C17410T,A18163G,C19955T,A20055G,C21618T,G21987A,T22200G,G22578A,C22674T,T22679C,C22686T,A22688G,G22775A,A22786C,C22792T,G22813T,T22882G,G22992A,C22995A,A23013C,A23040G,A23055G,A23063T,T23075C,A23403G,C23525T,T23599G,C23604A,C23854A,G23948T,A24424T,A24433G,T24469A,C25000T,C25584T,C25624T,C25708T,C26060T,C26270T,C26577G,G26709A,C26858T,A27259C,G27382C,A27383T,T27384C,C27807T,A28271T,C28311T,G28881A,G28882A,G28883C,A29510C	11288-11296,21633-21641,28362-28370,29734-29759			E:T9I,M:Q19E,M:A63T,N:P13L,N:R203K,N:G204R,N:S413R,ORF1a:K856R,ORF1a:G1307S,ORF1a:L3027F,ORF1a:T3090I,ORF1a:L3201F,ORF1a:T3255I,ORF1a:P3395H,ORF1b:P314L,ORF1b:R1315C,ORF1b:I1566V,ORF1b:T2163I,ORF3a:H78Y,ORF3a:L106F,ORF3a:T223I,ORF6:D61L,ORF9b:P10S,S:T19I,S:A27S,S:G142D,S:V213G,S:G339D,S:S371F,S:S373P,S:S375F,S:T376A,S:D405N,S:R408S,S:K417N,S:N440K,S:S477N,S:T478K,S:E484A,S:Q493R,S:Q498R,S:N501Y,S:Y505H,S:D614G,S:H655Y,S:N679K,S:P681H,S:N764K,S:D796Y,S:Q954H,S:N969K	N:E31-,N:R32-,N:S33-,ORF1a:S3675-,ORF1a:G3676-,ORF1a:F3677-,ORF9b:E27-,ORF9b:N28-,ORF9b:A29-,S:L24-,S:P25-,S:P26-		C17407T		T11525C,C25708T	1	0	2	3		XAU	T11525C,C17407T,C25708T		ORF3a:L106F		XAU	T11525C,C17407T,C25708T		ORF3a:L106F		JN.1	T44C,G670T,A897C,C2470T,T2790C,A2832G,T3431G,C3565T,G6183A,G7842A,T8293C,A8393G,C9866T,T11042G,T11525C,A11727G,T12789C,T12815C,C13339T,A15756T,G18492A,T18894C,T21622C,C21624G,T21711C,T21941G,C22032T,A22033C,G22034A,T22208C,A22295C,A22353C,G22556A,C22577G,C22629A,A22770G,C22792T,C22895G,A22896T,A22898G,G22910A,T22916C,G22917T,C22926T,A22942T,A23005T,A23012G,A23013C,C23018T,C23019T,A23040G,A23222G,T23271C,T23423C,G23604A,T24378C,A24433G,T24990C,T25207C,C25624T,C25708T,C26529G,G26610A,T26681C,T26833C,C27810T,A28958C		M:H3D,M:A30T,M:V104A,N:K229Q,ORF1a:R135S,ORF1a:D211A,ORF1a:I842T,ORF1a:K856R,ORF1a:L1056V,ORF1a:R1973K,ORF1a:S2526N,ORF1a:T2710A,ORF1a:L3201F,ORF1a:F3593V,ORF1a:K3821R,ORF1a:I4175T,ORF3a:H78Y,ORF3a:L106F,ORF7b:L19F,S:T21R,S:L50S,S:-69H,S:-70V,S:F127V,S:-144Y,S:S157F,S:G158R,S:-211N,S:I212L,S:F216L,S:N245H,S:D264A,S:V332I,S:H339D,S:T356K,S:K403R,S:H445V,S:S446G,S:D450N,S:W452L,S:S455L,S:K460N,S:K481N,S:-483V,S:K484A,S:P486F,S:Q493R,S:K554E,S:V570A,S:S621P,S:R681H,S:F939S,S:L1143P		XBB.1.5	T44C,G405A,G670T,C2470T,T2790C,A2832G,T11525C,A15451G,T15738C,C15939T,C16342T,C17859T,G19326A,C21810T,A22000C,G22109C,A22200G,T22317G,C22577G,C22599G,A22664C,C22792T,C22895G,C22896T,A22898G,G22942T,C23018T,C23019T,C23031T,A23040G,A24433G,T25416C,C25624T,C25708T,G26275A,T27915G		E:A11T,ORF1a:R47K,ORF1a:R135S,ORF1a:I842T,ORF1a:K856R,ORF1b:S662G,ORF1b:P959S,ORF3a:H78Y,ORF3a:L106F,ORF8:*8G,S:A83V,S:-144Y,S:Q146H,S:E183Q,S:E213G,S:V252G,S:H339D,S:T346R,S:I368L,S:P445V,S:S446G,S:K460N,S:P486F,S:S490F,S:Q493R				3000	0	good	0	10	0	good	0	24	0	0	good	8		0	good	0		0		0	0	good		0	0	good	0	NA			NA	SAMEA110395659	NA	NA	NA	NA	NA	NA	NA	NA	NA	NA	NA	NA	NA	NA	5/12/22	NA	NA	Spain	Andalusia	NA	NA	Symptomatic	NA	Perez_Florido_2023	NA	NA
ERR9975617	recombinant	Recombinant	recombinant	recombinant	XAP	XAP	14.0625	good	66	27	0	0	0	0	49	12	0	0	89174	1	29847	0.998127278	FALSE	A4T,C241T,T670G,G2273A,C2790T,C3037T,G4184A,C4321T,C9344T,A9424G,C9534T,C9866T,C10029T,C10198T,G10447A,C10449A,C11704T,C12880T,C14408T,C15714T,C17410T,A18163G,C19955T,A20055G,C20823T,C21618T,G21987A,T22200G,G22578A,C22674T,T22679C,C22686T,A22688G,G22775A,A22786C,G22813T,T22882G,G22992A,C22995A,A23013C,A23040G,A23055G,A23063T,T23075C,A23403G,C23525T,T23599G,C23604A,C23854A,G23948T,A24424T,T24469A,T24892C,C25000T,C25584T,C26270T,A26530G,C26577G,G26709A,A27259C,C27807T,A28271T,C28311T,G28881A,G28882A,G28883C	11288-11296,21633-21641,28362-28370			E:T9I,M:D3G,M:Q19E,M:A63T,N:P13L,N:R203K,N:G204R,ORF1a:S135R,ORF1a:E670K,ORF1a:T842I,ORF1a:G1307S,ORF1a:L3027F,ORF1a:T3090I,ORF1a:L3201F,ORF1a:T3255I,ORF1a:P3395H,ORF1b:P314L,ORF1b:R1315C,ORF1b:I1566V,ORF1b:T2163I,ORF9b:P10S,S:T19I,S:A27S,S:G142D,S:V213G,S:G339D,S:S371F,S:S373P,S:S375F,S:T376A,S:D405N,S:R408S,S:K417N,S:N440K,S:S477N,S:T478K,S:E484A,S:Q493R,S:Q498R,S:N501Y,S:Y505H,S:D614G,S:H655Y,S:N679K,S:P681H,S:N764K,S:D796Y,S:Q954H,S:N969K	N:E31-,N:R32-,N:S33-,ORF1a:S3675-,ORF1a:G3676-,ORF1a:F3677-,ORF9b:E27-,ORF9b:N28-,ORF9b:A29-,S:L24-,S:P25-,S:P26-		A5407C,T26060C		A4T,G2273A,C11704T,C20823T,T24892C	2	0	5	7		XAP	A4T,G2273A,A5407C,C11704T,C20823T,T24892C,T26060C		ORF1a:E670K,ORF3a:I223T		XAP	A4T,G2273A,A5407C,C11704T,C20823T,T24892C,T26060C		ORF1a:E670K,ORF3a:I223T		JN.1	A4T,T21C,T44C,A897C,G2273A,T3431G,C3565T,G6183A,G7842A,T8293C,A8393G,C9866T,T11042G,C11704T,A11727G,T12789C,T12815C,C13339T,A15756T,G18492A,T18894C,C20823T,T21622C,C21624G,T21711C,T21941G,C22032T,A22033C,G22034A,T22208C,A22295C,A22353C,G22556A,C22577G,C22629A,A22770G,C22895G,A22896T,A22898G,G22910A,T22916C,G22917T,C22926T,A22942T,A23005T,A23012G,A23013C,C23018T,C23019T,A23040G,A23222G,T23271C,T23423C,G23604A,T24378C,T24892C,T24990C,T25207C,T26060C,C26529G,A26530G,G26610A,T26681C,T26833C,T26858C,C27382G,T27383A,C27384T,C27810T,A28958C,C29510A		M:H3G,M:A30T,M:V104A,N:K229Q,N:R413S,ORF1a:D211A,ORF1a:E670K,ORF1a:L1056V,ORF1a:R1973K,ORF1a:S2526N,ORF1a:T2710A,ORF1a:L3201F,ORF1a:F3593V,ORF1a:K3821R,ORF1a:I4175T,ORF3a:I223T,ORF6:L61D,ORF7b:L19F,S:T21R,S:L50S,S:-69H,S:-70V,S:F127V,S:-144Y,S:S157F,S:G158R,S:-211N,S:I212L,S:F216L,S:N245H,S:D264A,S:V332I,S:H339D,S:T356K,S:K403R,S:H445V,S:S446G,S:D450N,S:W452L,S:S455L,S:K460N,S:K481N,S:-483V,S:K484A,S:P486F,S:Q493R,S:K554E,S:V570A,S:S621P,S:R681H,S:F939S,S:L1143P		XBB.1.5	G1A,A4T,T44C,G405A,G2273A,C11704T,A15451G,T15738C,C15939T,C16342T,C17859T,G19326A,C20823T,C21810T,A22000C,G22109C,A22200G,T22317G,C22577G,C22599G,A22664C,C22895G,C22896T,A22898G,G22942T,C23018T,C23019T,C23031T,A23040G,T24892C,T25416C,T26060C,G26275A,A26530G,T26858C,C27382G,T27383A,C27384T,T27915G,C29510A		E:A11T,M:D3G,N:R413S,ORF1a:R47K,ORF1a:E670K,ORF1b:S662G,ORF1b:P959S,ORF3a:I223T,ORF6:L61D,ORF8:*8G,S:A83V,S:-144Y,S:Q146H,S:E183Q,S:E213G,S:V252G,S:H339D,S:T346R,S:I368L,S:P445V,S:S446G,S:K460N,S:P486F,S:S490F,S:Q493R				3000	0	good	0	10	0	good	0	24	9	37.5	mediocre	17		0	good	0		0		0	0	good		0	0	good	0	NA			NA	SAMEA110395660	NA	NA	NA	NA	NA	NA	NA	NA	NA	NA	NA	NA	NA	NA	5/12/22	NA	NA	Spain	Andalusia	NA	NA	Symptomatic	NA	Perez_Florido_2023	NA	NA
ERR9975620	recombinant	Recombinant	recombinant	recombinant	XAU	XAU	62.673611	mediocre	68	62	0	0	0	0	48	15	0	0	88987	34	29860	0.997458449	FALSE	C241T,G1042A,C1549T,C2470T,A2832G,C3037T,G4184A,C4321T,C9344T,A9424G,C9534T,C9866T,C10029T,C10198T,G10447A,C10449A,C12880T,C14408T,C15714T,T17407C,C17410T,A18163G,C19955T,A20055G,C21618T,T22200G,G22578A,C22674T,T22679C,C22686T,A22688G,G22775A,A22786C,C22792T,G22813T,G22992A,C22995A,A23013C,A23040G,A23055G,A23063T,T23075C,A23403G,C23525T,T23599G,C23604A,C23854A,G23948T,A24424T,A24433G,T24469A,C25584T,C25624T,C26060T,C26270T,G26709A,C26858T,A27259C,G27382C,A27383T,T27384C,C27807T,A28271T,C28311T,G28881A,G28882A,G28883C,A29510C	510-518,11288-11296,21633-21641,28362-28370,29734-29759			E:T9I,M:A63T,N:P13L,N:R203K,N:G204R,N:S413R,ORF1a:M85V,ORF1a:K856R,ORF1a:G1307S,ORF1a:L3027F,ORF1a:T3090I,ORF1a:L3201F,ORF1a:T3255I,ORF1a:P3395H,ORF1b:P314L,ORF1b:R1315C,ORF1b:I1566V,ORF1b:T2163I,ORF3a:H78Y,ORF3a:T223I,ORF6:D61L,ORF9b:P10S,S:T19I,S:A27S,S:V213G,S:G339D,S:S371F,S:S373P,S:S375F,S:T376A,S:D405N,S:R408S,S:K417N,S:S477N,S:T478K,S:E484A,S:Q493R,S:Q498R,S:N501Y,S:Y505H,S:D614G,S:H655Y,S:N679K,S:P681H,S:N764K,S:D796Y,S:Q954H,S:N969K	N:E31-,N:R32-,N:S33-,ORF1a:G82-,ORF1a:H83-,ORF1a:V84-,ORF1a:S3675-,ORF1a:G3676-,ORF1a:F3677-,ORF9b:E27-,ORF9b:N28-,ORF9b:A29-,S:L24-,S:P25-,S:P26-		A21987G,G22882T,T25000C,G26577C		G1042A,C1549T	4	0	2	6		XAU	G1042A,C1549T,A21987G,G22882T,T25000C,G26577C	510-518	M:E19Q,ORF1a:M85V,S:D142G,S:K440N	ORF1a:G82-,ORF1a:H83-,ORF1a:V84-	XAU	G1042A,C1549T,A21987G,G22882T,T25000C,G26577C	510-518	M:E19Q,ORF1a:M85V,S:D142G,S:K440N	ORF1a:G82-,ORF1a:H83-,ORF1a:V84-	JN.1	T44C,G670T,A897C,G1042A,C1549T,C2470T,T2790C,A2832G,T3431G,C3565T,G6183A,G7842A,T8293C,A8393G,C9866T,T11042G,A11727G,T12789C,T12815C,C13339T,A15756T,T17407C,G18492A,T18894C,T21622C,C21624G,T21711C,T21941G,A21987G,C22032T,A22033C,G22034A,T22208C,A22295C,A22353C,G22556A,C22577G,C22629A,A22770G,C22792T,G22882T,C22895G,A22896T,A22898G,G22910A,T22916C,G22917T,C22926T,A22942T,A23005T,A23012G,A23013C,C23018T,C23019T,A23040G,A23222G,T23271C,T23423C,G23604A,T24378C,A24433G,T24990C,T25000C,T25207C,C25624T,C26529G,G26577C,G26610A,T26681C,T26833C,C27810T,A28958C	510-518	M:H3D,M:E19Q,M:A30T,M:V104A,N:K229Q,ORF1a:M85V,ORF1a:R135S,ORF1a:D211A,ORF1a:I842T,ORF1a:K856R,ORF1a:L1056V,ORF1a:R1973K,ORF1a:S2526N,ORF1a:T2710A,ORF1a:L3201F,ORF1a:F3593V,ORF1a:K3821R,ORF1a:I4175T,ORF3a:H78Y,ORF7b:L19F,S:T21R,S:L50S,S:-69H,S:-70V,S:F127V,S:D142G,S:-144Y,S:S157F,S:G158R,S:-211N,S:I212L,S:F216L,S:N245H,S:D264A,S:V332I,S:H339D,S:T356K,S:K403R,S:K440N,S:H445V,S:S446G,S:D450N,S:W452L,S:S455L,S:K460N,S:K481N,S:-483V,S:K484A,S:P486F,S:Q493R,S:K554E,S:V570A,S:S621P,S:R681H,S:F939S,S:L1143P	ORF1a:G82-,ORF1a:H83-,ORF1a:V84-	XBB.1.5	T44C,G405A,G670T,G1042A,C1549T,C2470T,T2790C,A2832G,A15451G,T15738C,C15939T,C16342T,T17407C,C17859T,G19326A,C21810T,A21987G,A22000C,G22109C,A22200G,T22317G,C22577G,C22599G,A22664C,C22792T,G22882T,C22895G,C22896T,A22898G,G22942T,C23018T,C23019T,C23031T,A23040G,A24433G,T25000C,T25416C,C25624T,G26275A,G26577C,T27915G	510-518	E:A11T,M:E19Q,ORF1a:R47K,ORF1a:M85V,ORF1a:R135S,ORF1a:I842T,ORF1a:K856R,ORF1b:S662G,ORF1b:P959S,ORF3a:H78Y,ORF8:*8G,S:A83V,S:D142G,S:-144Y,S:Q146H,S:E183Q,S:E213G,S:V252G,S:H339D,S:T346R,S:I368L,S:K440N,S:P445V,S:S446G,S:K460N,S:P486F,S:S490F,S:Q493R	ORF1a:G82-,ORF1a:H83-,ORF1a:V84-			3000	0	good	0	10	0	good	0	24	19	79.166667	mediocre	27		0	good	0		0		0	0	good		0	0	good	0	NA			NA	SAMEA110395663	NA	NA	NA	NA	NA	NA	NA	NA	NA	NA	NA	NA	NA	NA	5/10/22	NA	NA	Spain	Andalusia	NA	NA	Symptomatic	NA	Perez_Florido_2023	NA	NA
ERR9975621	recombinant	Recombinant	recombinant	recombinant	XAR	XAR	11.111111	good	69	53	0	0	0	0	51	12	0	0	89030	17	29847	0.997592215	FALSE	C21T,C241T,A2832G,C3037T,A3193C,C4321T,C9344T,A9424G,C9534T,C9866T,T9964C,C10029T,C10198T,G10447A,C10449A,C12880T,C14408T,C15714T,C17410T,A18163G,C19955T,A20055G,C20762T,C21618T,G21987A,T22200G,G22578A,C22674T,T22679C,C22686T,A22688G,G22775A,A22786C,G22813T,T22882G,G22992A,C22995A,A23013C,A23040G,A23055G,A23063T,T23075C,A23403G,C23525T,T23599G,C23604A,C23854A,G23948T,A24424T,T24469A,C25000T,C25584T,C26060T,C26270T,C26577G,G26709A,C26858T,A27259C,G27382C,A27383T,T27384C,C27434A,C27807T,A28271T,C28311T,G28881A,G28882A,G28883C,A29510C	11288-11296,21633-21641,28362-28370,29734-29759			E:T9I,M:Q19E,M:A63T,N:P13L,N:R203K,N:G204R,N:S413R,ORF1a:K856R,ORF1a:E976D,ORF1a:L3027F,ORF1a:T3090I,ORF1a:L3201F,ORF1a:T3255I,ORF1a:P3395H,ORF1b:P314L,ORF1b:R1315C,ORF1b:I1566V,ORF1b:T2163I,ORF1b:T2432I,ORF3a:T223I,ORF6:D61L,ORF7a:T14N,ORF9b:P10S,S:T19I,S:A27S,S:G142D,S:V213G,S:G339D,S:S371F,S:S373P,S:S375F,S:T376A,S:D405N,S:R408S,S:K417N,S:N440K,S:S477N,S:T478K,S:E484A,S:Q493R,S:Q498R,S:N501Y,S:Y505H,S:D614G,S:H655Y,S:N679K,S:P681H,S:N764K,S:D796Y,S:Q954H,S:N969K	N:E31-,N:R32-,N:S33-,ORF1a:S3675-,ORF1a:G3676-,ORF1a:F3677-,ORF9b:E27-,ORF9b:N28-,ORF9b:A29-,S:L24-,S:P25-,S:P26-		A4184G,T21796G		A3193C,T9964C,C20762T,C27434A	2	0	4	6		XAR	A3193C,A4184G,T9964C,C20762T,T21796G,C27434A		ORF1a:E976D,ORF1a:S1307G,ORF1b:T2432I,ORF7a:T14N,S:S78R		XAR	A3193C,A4184G,T9964C,C20762T,T21796G,C27434A		ORF1a:E976D,ORF1a:S1307G,ORF1b:T2432I,ORF7a:T14N,S:S78R		JN.1	T44C,G670T,A897C,T2790C,A2832G,A3193C,T3431G,C3565T,A4184G,G6183A,G7842A,T8293C,A8393G,C9866T,T9964C,T11042G,A11727G,T12789C,T12815C,C13339T,A15756T,G18492A,T18894C,C20762T,T21622C,C21624G,T21711C,T21941G,C22032T,A22033C,G22034A,T22208C,A22295C,A22353C,G22556A,C22577G,C22629A,A22770G,C22895G,A22896T,A22898G,G22910A,T22916C,G22917T,C22926T,A22942T,A23005T,A23012G,A23013C,C23018T,C23019T,A23040G,A23222G,T23271C,T23423C,G23604A,T24378C,T24990C,T25207C,C26529G,G26610A,T26681C,T26833C,C27434A,C27810T,A28958C		M:H3D,M:A30T,M:V104A,N:K229Q,ORF1a:R135S,ORF1a:D211A,ORF1a:I842T,ORF1a:K856R,ORF1a:E976D,ORF1a:L1056V,ORF1a:S1307G,ORF1a:R1973K,ORF1a:S2526N,ORF1a:T2710A,ORF1a:L3201F,ORF1a:F3593V,ORF1a:K3821R,ORF1a:I4175T,ORF1b:T2432I,ORF7a:T14N,ORF7b:L19F,S:T21R,S:L50S,S:-69H,S:-70V,S:F127V,S:-144Y,S:S157F,S:G158R,S:-211N,S:I212L,S:F216L,S:N245H,S:D264A,S:V332I,S:H339D,S:T356K,S:K403R,S:H445V,S:S446G,S:D450N,S:W452L,S:S455L,S:K460N,S:K481N,S:-483V,S:K484A,S:P486F,S:Q493R,S:K554E,S:V570A,S:S621P,S:R681H,S:F939S,S:L1143P		XBB.1.5	C21T,T44C,G405A,G670T,T2790C,A2832G,A3193C,A4184G,T9964C,A15451G,T15738C,C15939T,C16342T,C17859T,G19326A,C20762T,C21810T,A22000C,G22109C,A22200G,T22317G,C22577G,C22599G,A22664C,C22895G,C22896T,A22898G,G22942T,C23018T,C23019T,C23031T,A23040G,T25416C,G26275A,C27434A,T27915G		E:A11T,ORF1a:R47K,ORF1a:R135S,ORF1a:I842T,ORF1a:K856R,ORF1a:E976D,ORF1a:S1307G,ORF1b:S662G,ORF1b:P959S,ORF1b:T2432I,ORF7a:T14N,ORF8:*8G,S:A83V,S:-144Y,S:Q146H,S:E183Q,S:E213G,S:V252G,S:H339D,S:T346R,S:I368L,S:P445V,S:S446G,S:K460N,S:P486F,S:S490F,S:Q493R				3000	0	good	0	10	0	good	0	24	8	33.333333	mediocre	16		0	good	0		0		0	0	good		0	0	good	0	NA			NA	SAMEA110395664	NA	NA	NA	NA	NA	NA	NA	NA	NA	NA	NA	NA	NA	NA	5/16/22	NA	NA	Spain	Andalusia	NA	NA	Symptomatic	NA	Perez_Florido_2023	NA	NA
ERR9975622	recombinant	Recombinant	recombinant	recombinant	XAU	XAU	0.694444	good	73	53	0	0	0	0	52	12	0	0	89014	17	29847	0.997592215	FALSE	C21T,C241T,C2470T,A2832G,C3037T,G4184A,C4321T,C9344T,A9424G,C9534T,C9866T,C10029T,C10198T,G10447A,C10449A,C12880T,C13329T,C14408T,C15714T,C17410T,A18163G,C19955T,A20055G,C21618T,G21987A,T22200G,G22578A,C22674T,T22679C,C22686T,A22688G,G22775A,A22786C,C22792T,G22813T,T22882G,G22992A,C22995A,A23013C,A23040G,A23055G,A23063T,T23075C,A23403G,C23525T,T23599G,C23604A,C23854A,G23948T,A24424T,A24433G,T24469A,C25000T,C25584T,C25624T,C25708T,C26060T,C26270T,C26577G,G26709A,C26858T,A27259C,G27382C,A27383T,T27384C,C27807T,A28271T,C28311T,G28881A,G28882A,G28883C,A29437G,A29510C	11288-11296,21633-21641,28362-28370,29734-29759			E:T9I,M:Q19E,M:A63T,N:P13L,N:R203K,N:G204R,N:S413R,ORF1a:K856R,ORF1a:G1307S,ORF1a:L3027F,ORF1a:T3090I,ORF1a:L3201F,ORF1a:T3255I,ORF1a:P3395H,ORF1a:T4355I,ORF1b:P314L,ORF1b:R1315C,ORF1b:I1566V,ORF1b:T2163I,ORF3a:H78Y,ORF3a:L106F,ORF3a:T223I,ORF6:D61L,ORF9b:P10S,S:T19I,S:A27S,S:G142D,S:V213G,S:G339D,S:S371F,S:S373P,S:S375F,S:T376A,S:D405N,S:R408S,S:K417N,S:N440K,S:S477N,S:T478K,S:E484A,S:Q493R,S:Q498R,S:N501Y,S:Y505H,S:D614G,S:H655Y,S:N679K,S:P681H,S:N764K,S:D796Y,S:Q954H,S:N969K	N:E31-,N:R32-,N:S33-,ORF1a:S3675-,ORF1a:G3676-,ORF1a:F3677-,ORF9b:E27-,ORF9b:N28-,ORF9b:A29-,S:L24-,S:P25-,S:P26-		C17407T		C21T,C13329T,C25708T,A29437G	1	0	4	5		XAU	C21T,C13329T,C17407T,C25708T,A29437G		ORF1a:T4355I,ORF3a:L106F		XAU	C21T,C13329T,C17407T,C25708T,A29437G		ORF1a:T4355I,ORF3a:L106F		JN.1	T44C,G670T,A897C,C2470T,T2790C,A2832G,T3431G,C3565T,G6183A,G7842A,T8293C,A8393G,C9866T,T11042G,A11727G,T12789C,T12815C,C13329T,C13339T,A15756T,G18492A,T18894C,T21622C,C21624G,T21711C,T21941G,C22032T,A22033C,G22034A,T22208C,A22295C,A22353C,G22556A,C22577G,C22629A,A22770G,C22792T,C22895G,A22896T,A22898G,G22910A,T22916C,G22917T,C22926T,A22942T,A23005T,A23012G,A23013C,C23018T,C23019T,A23040G,A23222G,T23271C,T23423C,G23604A,T24378C,A24433G,T24990C,T25207C,C25624T,C25708T,C26529G,G26610A,T26681C,T26833C,C27810T,A28958C,A29437G		M:H3D,M:A30T,M:V104A,N:K229Q,ORF1a:R135S,ORF1a:D211A,ORF1a:I842T,ORF1a:K856R,ORF1a:L1056V,ORF1a:R1973K,ORF1a:S2526N,ORF1a:T2710A,ORF1a:L3201F,ORF1a:F3593V,ORF1a:K3821R,ORF1a:I4175T,ORF1a:T4355I,ORF3a:H78Y,ORF3a:L106F,ORF7b:L19F,S:T21R,S:L50S,S:-69H,S:-70V,S:F127V,S:-144Y,S:S157F,S:G158R,S:-211N,S:I212L,S:F216L,S:N245H,S:D264A,S:V332I,S:H339D,S:T356K,S:K403R,S:H445V,S:S446G,S:D450N,S:W452L,S:S455L,S:K460N,S:K481N,S:-483V,S:K484A,S:P486F,S:Q493R,S:K554E,S:V570A,S:S621P,S:R681H,S:F939S,S:L1143P		XBB.1.5	C21T,T44C,G405A,G670T,C2470T,T2790C,A2832G,C13329T,A15451G,T15738C,C15939T,C16342T,C17859T,G19326A,C21810T,A22000C,G22109C,A22200G,T22317G,C22577G,C22599G,A22664C,C22792T,C22895G,C22896T,A22898G,G22942T,C23018T,C23019T,C23031T,A23040G,A24433G,T25416C,C25624T,C25708T,G26275A,T27915G,A29437G		E:A11T,ORF1a:R47K,ORF1a:R135S,ORF1a:I842T,ORF1a:K856R,ORF1a:T4355I,ORF1b:S662G,ORF1b:P959S,ORF3a:H78Y,ORF3a:L106F,ORF8:*8G,S:A83V,S:-144Y,S:Q146H,S:E183Q,S:E213G,S:V252G,S:H339D,S:T346R,S:I368L,S:P445V,S:S446G,S:K460N,S:P486F,S:S490F,S:Q493R				3000	0	good	0	10	0	good	0	24	2	8.333333	good	10		0	good	0		0		0	0	good		0	0	good	0	NA			NA	SAMEA110395665	NA	NA	NA	NA	NA	NA	NA	NA	NA	NA	NA	NA	NA	NA	5/16/22	NA	NA	Spain	Andalusia	NA	NA	Symptomatic	NA	Perez_Florido_2023	NA	NA
ERR9975623	recombinant	Recombinant	recombinant	recombinant	XAR	XAR	21.006944	good	69	53	0	0	0	0	51	12	0	0	89069	6	29849	0.998026954	FALSE	C21T,C241T,A2832G,C3037T,A3193C,C4321T,C7851T,C9344T,A9424G,C9534T,C9866T,C10029T,C10198T,G10447A,C10449A,C12880T,C14408T,C15714T,C17410T,A18163G,C19955T,A20055G,C21618T,G21987A,T22200G,G22578A,C22674T,T22679C,C22686T,A22688G,G22775A,A22786C,G22813T,T22882G,G22992A,C22995A,A23013C,A23040G,A23055G,A23063T,T23075C,A23403G,C23525T,T23599G,C23604A,C23854A,G23948T,A24424T,T24469A,C25000T,C25584T,C26060T,C26270T,C26577G,G26709A,C26858T,A27259C,G27382C,A27383T,T27384C,C27434A,C27807T,A28271T,C28311T,G28881A,G28882A,G28883C,A29510C,C29580T	11288-11296,21633-21641,28362-28370,29734-29759			E:T9I,M:Q19E,M:A63T,N:P13L,N:R203K,N:G204R,N:S413R,ORF1a:K856R,ORF1a:E976D,ORF1a:A2529V,ORF1a:L3027F,ORF1a:T3090I,ORF1a:L3201F,ORF1a:T3255I,ORF1a:P3395H,ORF1b:P314L,ORF1b:R1315C,ORF1b:I1566V,ORF1b:T2163I,ORF3a:T223I,ORF6:D61L,ORF7a:T14N,ORF9b:P10S,S:T19I,S:A27S,S:G142D,S:V213G,S:G339D,S:S371F,S:S373P,S:S375F,S:T376A,S:D405N,S:R408S,S:K417N,S:N440K,S:S477N,S:T478K,S:E484A,S:Q493R,S:Q498R,S:N501Y,S:Y505H,S:D614G,S:H655Y,S:N679K,S:P681H,S:N764K,S:D796Y,S:Q954H,S:N969K	N:E31-,N:R32-,N:S33-,ORF1a:S3675-,ORF1a:G3676-,ORF1a:F3677-,ORF9b:E27-,ORF9b:N28-,ORF9b:A29-,S:L24-,S:P25-,S:P26-		A4184G,T21796G	C7851T|21J	A3193C,C27434A,C29580T	2	1	3	6		XAR	A3193C,A4184G,C7851T,T21796G,C27434A,C29580T		ORF1a:E976D,ORF1a:S1307G,ORF1a:A2529V,ORF7a:T14N,S:S78R		XAR	A3193C,A4184G,C7851T,T21796G,C27434A,C29580T		ORF1a:E976D,ORF1a:S1307G,ORF1a:A2529V,ORF7a:T14N,S:S78R		JN.1	T44C,G670T,A897C,T2790C,A2832G,A3193C,T3431G,C3565T,A4184G,G6183A,G7842A,C7851T,T8293C,A8393G,C9866T,T11042G,A11727G,T12789C,T12815C,C13339T,A15756T,G18492A,T18894C,T21622C,C21624G,T21711C,T21941G,C22032T,A22033C,G22034A,T22208C,A22295C,A22353C,G22556A,C22577G,C22629A,A22770G,C22895G,A22896T,A22898G,G22910A,T22916C,G22917T,C22926T,A22942T,A23005T,A23012G,A23013C,C23018T,C23019T,A23040G,A23222G,T23271C,T23423C,G23604A,T24378C,T24990C,T25207C,C26529G,G26610A,T26681C,T26833C,C27434A,C27810T,A28958C,C29580T		M:H3D,M:A30T,M:V104A,N:K229Q,ORF1a:R135S,ORF1a:D211A,ORF1a:I842T,ORF1a:K856R,ORF1a:E976D,ORF1a:L1056V,ORF1a:S1307G,ORF1a:R1973K,ORF1a:S2526N,ORF1a:A2529V,ORF1a:T2710A,ORF1a:L3201F,ORF1a:F3593V,ORF1a:K3821R,ORF1a:I4175T,ORF7a:T14N,ORF7b:L19F,S:T21R,S:L50S,S:-69H,S:-70V,S:F127V,S:-144Y,S:S157F,S:G158R,S:-211N,S:I212L,S:F216L,S:N245H,S:D264A,S:V332I,S:H339D,S:T356K,S:K403R,S:H445V,S:S446G,S:D450N,S:W452L,S:S455L,S:K460N,S:K481N,S:-483V,S:K484A,S:P486F,S:Q493R,S:K554E,S:V570A,S:S621P,S:R681H,S:F939S,S:L1143P		XBB.1.5	C21T,T44C,G405A,G670T,T2790C,A2832G,A3193C,A4184G,C7851T,A15451G,T15738C,C15939T,C16342T,C17859T,G19326A,C21810T,A22000C,G22109C,A22200G,T22317G,C22577G,C22599G,A22664C,C22895G,C22896T,A22898G,G22942T,C23018T,C23019T,C23031T,A23040G,T25416C,G26275A,C27434A,T27915G,C29580T		E:A11T,ORF1a:R47K,ORF1a:R135S,ORF1a:I842T,ORF1a:K856R,ORF1a:E976D,ORF1a:S1307G,ORF1a:A2529V,ORF1b:S662G,ORF1b:P959S,ORF7a:T14N,ORF8:*8G,S:A83V,S:-144Y,S:Q146H,S:E183Q,S:E213G,S:V252G,S:H339D,S:T346R,S:I368L,S:P445V,S:S446G,S:K460N,S:P486F,S:S490F,S:Q493R				3000	0	good	0	10	0	good	0	24	11	45.833333	mediocre	19		0	good	0		0		0	0	good		0	0	good	0	NA			NA	SAMEA110395666	NA	NA	NA	NA	NA	NA	NA	NA	NA	NA	NA	NA	NA	NA	5/9/22	NA	NA	Spain	Andalusia	NA	NA	Symptomatic	NA	Perez_Florido_2023	NA	NA
ERR9975624	recombinant	Recombinant	recombinant	recombinant	XAR	XAR	6.25	good	66	53	0	0	0	0	50	12	0	0	88994	32	29846	0.997057151	FALSE	C241T,A2832G,C3037T,A3193C,C4321T,C9344T,A9424G,C9534T,C9866T,C10029T,C10198T,G10447A,C10449A,C12880T,C14408T,C15714T,C17410T,A18163G,C19955T,A20055G,C21618T,G21987A,T22200G,G22578A,C22674T,T22679C,C22686T,A22688G,G22775A,A22786C,G22813T,T22882G,G22992A,C22995A,A23013C,A23040G,A23055G,A23063T,T23075C,A23403G,C23525T,T23599G,C23604A,C23854A,G23948T,A24424T,T24469A,C25000T,C25584T,C26060T,C26270T,C26577G,G26709A,C26858T,A27259C,G27382C,A27383T,T27384C,C27434A,C27807T,A28271T,C28311T,G28881A,G28882A,G28883C,A29510C	11288-11296,21633-21641,28362-28370,29734-29759			E:T9I,M:Q19E,M:A63T,N:P13L,N:R203K,N:G204R,N:S413R,ORF1a:K856R,ORF1a:E976D,ORF1a:L3027F,ORF1a:T3090I,ORF1a:L3201F,ORF1a:T3255I,ORF1a:P3395H,ORF1b:P314L,ORF1b:R1315C,ORF1b:I1566V,ORF1b:T2163I,ORF3a:T223I,ORF6:D61L,ORF7a:T14N,ORF9b:P10S,S:T19I,S:A27S,S:G142D,S:V213G,S:G339D,S:S371F,S:S373P,S:S375F,S:T376A,S:D405N,S:R408S,S:K417N,S:N440K,S:S477N,S:T478K,S:E484A,S:Q493R,S:Q498R,S:N501Y,S:Y505H,S:D614G,S:H655Y,S:N679K,S:P681H,S:N764K,S:D796Y,S:Q954H,S:N969K	N:E31-,N:R32-,N:S33-,ORF1a:S3675-,ORF1a:G3676-,ORF1a:F3677-,ORF9b:E27-,ORF9b:N28-,ORF9b:A29-,S:L24-,S:P25-,S:P26-		A4184G,T21796G		A3193C,C27434A	2	0	2	4		XAR	A3193C,A4184G,T21796G,C27434A		ORF1a:E976D,ORF1a:S1307G,ORF7a:T14N,S:S78R		XAR	A3193C,A4184G,T21796G,C27434A		ORF1a:E976D,ORF1a:S1307G,ORF7a:T14N,S:S78R		JN.1	T44C,G670T,A897C,T2790C,A2832G,A3193C,T3431G,C3565T,A4184G,G6183A,G7842A,T8293C,A8393G,C9866T,T11042G,A11727G,T12789C,T12815C,C13339T,A15756T,G18492A,T18894C,T21622C,C21624G,T21711C,T21941G,C22032T,A22033C,G22034A,T22208C,A22295C,A22353C,G22556A,C22577G,C22629A,A22770G,C22895G,A22896T,A22898G,G22910A,T22916C,G22917T,C22926T,A22942T,A23005T,A23012G,A23013C,C23018T,C23019T,A23040G,A23222G,T23271C,T23423C,G23604A,T24378C,T24990C,T25207C,C26529G,G26610A,T26681C,T26833C,C27434A,C27810T,A28958C		M:H3D,M:A30T,M:V104A,N:K229Q,ORF1a:R135S,ORF1a:D211A,ORF1a:I842T,ORF1a:K856R,ORF1a:E976D,ORF1a:L1056V,ORF1a:S1307G,ORF1a:R1973K,ORF1a:S2526N,ORF1a:T2710A,ORF1a:L3201F,ORF1a:F3593V,ORF1a:K3821R,ORF1a:I4175T,ORF7a:T14N,ORF7b:L19F,S:T21R,S:L50S,S:-69H,S:-70V,S:F127V,S:-144Y,S:S157F,S:G158R,S:-211N,S:I212L,S:F216L,S:N245H,S:D264A,S:V332I,S:H339D,S:T356K,S:K403R,S:H445V,S:S446G,S:D450N,S:W452L,S:S455L,S:K460N,S:K481N,S:-483V,S:K484A,S:P486F,S:Q493R,S:K554E,S:V570A,S:S621P,S:R681H,S:F939S,S:L1143P		XBB.1.5	T44C,G405A,G670T,T2790C,A2832G,A3193C,A4184G,A15451G,T15738C,C15939T,C16342T,C17859T,G19326A,C21810T,A22000C,G22109C,A22200G,T22317G,C22577G,C22599G,A22664C,C22895G,C22896T,A22898G,G22942T,C23018T,C23019T,C23031T,A23040G,T25416C,G26275A,C27434A,T27915G		E:A11T,ORF1a:R47K,ORF1a:R135S,ORF1a:I842T,ORF1a:K856R,ORF1a:E976D,ORF1a:S1307G,ORF1b:S662G,ORF1b:P959S,ORF7a:T14N,ORF8:*8G,S:A83V,S:-144Y,S:Q146H,S:E183Q,S:E213G,S:V252G,S:H339D,S:T346R,S:I368L,S:P445V,S:S446G,S:K460N,S:P486F,S:S490F,S:Q493R				3000	0	good	0	10	0	good	0	24	6	25	good	14		0	good	0		0		0	0	good		0	0	good	0	NA			NA	SAMEA110395667	NA	NA	NA	NA	NA	NA	NA	NA	NA	NA	NA	NA	NA	NA	5/18/22	NA	NA	Spain	Andalusia	NA	NA	Symptomatic	NA	Perez_Florido_2023	NA	NA
ERR9975628	recombinant	Recombinant	recombinant	recombinant	XAR	XAR	25	good	66	53	0	0	0	0	49	12	0	0	89114	5	29859	0.99839481	FALSE	C21T,C241T,A2832G,C3037T,A3193C,C4321T,C9344T,A9424G,C9534T,C9866T,C10029T,C10198T,G10447A,C10449A,C12880T,C14408T,C15714T,C17410T,A18163G,C19955T,A20055G,C21618T,T22200G,G22578A,C22674T,T22679C,C22686T,A22688G,G22775A,A22786C,G22813T,T22882G,G22992A,C22995A,A23013C,A23040G,A23055G,A23063T,T23075C,A23403G,C23525T,T23599G,C23604A,C23854A,G23948T,A24424T,T24469A,C25000T,C25584T,C26060T,C26270T,C26577G,G26709A,C26858T,A27259C,G27382C,A27383T,T27384C,C27434A,C27807T,A28271T,C28311T,G28881A,G28882A,G28883C,A29510C	11288-11296,21633-21641,28362-28370,29734-29759			E:T9I,M:Q19E,M:A63T,N:P13L,N:R203K,N:G204R,N:S413R,ORF1a:K856R,ORF1a:E976D,ORF1a:L3027F,ORF1a:T3090I,ORF1a:L3201F,ORF1a:T3255I,ORF1a:P3395H,ORF1b:P314L,ORF1b:R1315C,ORF1b:I1566V,ORF1b:T2163I,ORF3a:T223I,ORF6:D61L,ORF7a:T14N,ORF9b:P10S,S:T19I,S:A27S,S:V213G,S:G339D,S:S371F,S:S373P,S:S375F,S:T376A,S:D405N,S:R408S,S:K417N,S:N440K,S:S477N,S:T478K,S:E484A,S:Q493R,S:Q498R,S:N501Y,S:Y505H,S:D614G,S:H655Y,S:N679K,S:P681H,S:N764K,S:D796Y,S:Q954H,S:N969K	N:E31-,N:R32-,N:S33-,ORF1a:S3675-,ORF1a:G3676-,ORF1a:F3677-,ORF9b:E27-,ORF9b:N28-,ORF9b:A29-,S:L24-,S:P25-,S:P26-		A4184G,T21796G,A21987G		A3193C,C27434A	3	0	2	5		XAR	A3193C,A4184G,T21796G,A21987G,C27434A		ORF1a:E976D,ORF1a:S1307G,ORF7a:T14N,S:S78R,S:D142G		XAR	A3193C,A4184G,T21796G,A21987G,C27434A		ORF1a:E976D,ORF1a:S1307G,ORF7a:T14N,S:S78R,S:D142G		JN.1	T44C,G670T,A897C,T2790C,A2832G,A3193C,T3431G,C3565T,A4184G,G6183A,G7842A,T8293C,A8393G,C9866T,T11042G,A11727G,T12789C,T12815C,C13339T,A15756T,G18492A,T18894C,T21622C,C21624G,T21711C,T21941G,A21987G,C22032T,A22033C,G22034A,T22208C,A22295C,A22353C,G22556A,C22577G,C22629A,A22770G,C22895G,A22896T,A22898G,G22910A,T22916C,G22917T,C22926T,A22942T,A23005T,A23012G,A23013C,C23018T,C23019T,A23040G,A23222G,T23271C,T23423C,G23604A,T24378C,T24990C,T25207C,C26529G,G26610A,T26681C,T26833C,C27434A,C27810T,A28958C		M:H3D,M:A30T,M:V104A,N:K229Q,ORF1a:R135S,ORF1a:D211A,ORF1a:I842T,ORF1a:K856R,ORF1a:E976D,ORF1a:L1056V,ORF1a:S1307G,ORF1a:R1973K,ORF1a:S2526N,ORF1a:T2710A,ORF1a:L3201F,ORF1a:F3593V,ORF1a:K3821R,ORF1a:I4175T,ORF7a:T14N,ORF7b:L19F,S:T21R,S:L50S,S:-69H,S:-70V,S:F127V,S:D142G,S:-144Y,S:S157F,S:G158R,S:-211N,S:I212L,S:F216L,S:N245H,S:D264A,S:V332I,S:H339D,S:T356K,S:K403R,S:H445V,S:S446G,S:D450N,S:W452L,S:S455L,S:K460N,S:K481N,S:-483V,S:K484A,S:P486F,S:Q493R,S:K554E,S:V570A,S:S621P,S:R681H,S:F939S,S:L1143P		XBB.1.5	C21T,T44C,G405A,G670T,T2790C,A2832G,A3193C,A4184G,A15451G,T15738C,C15939T,C16342T,C17859T,G19326A,C21810T,A21987G,A22000C,G22109C,A22200G,T22317G,C22577G,C22599G,A22664C,C22895G,C22896T,A22898G,G22942T,C23018T,C23019T,C23031T,A23040G,T25416C,G26275A,C27434A,T27915G		E:A11T,ORF1a:R47K,ORF1a:R135S,ORF1a:I842T,ORF1a:K856R,ORF1a:E976D,ORF1a:S1307G,ORF1b:S662G,ORF1b:P959S,ORF7a:T14N,ORF8:*8G,S:A83V,S:D142G,S:-144Y,S:Q146H,S:E183Q,S:E213G,S:V252G,S:H339D,S:T346R,S:I368L,S:P445V,S:S446G,S:K460N,S:P486F,S:S490F,S:Q493R				3000	0	good	0	10	0	good	0	24	12	50	mediocre	20		0	good	0		0		0	0	good		0	0	good	0	NA			NA	SAMEA110395671	NA	NA	NA	NA	NA	NA	NA	NA	NA	NA	NA	NA	NA	NA	5/10/22	NA	NA	Spain	Andalusia	NA	NA	Symptomatic	NA	Perez_Florido_2023	NA	NA
OQ423331	22E	22E (BQ.1)	Omicron	22E	BA.5.3.1.1.1.1.1.1	BQ.1.1	0	good	77	59	0	0	61	0	59	14	0	16	88413	180	29844	0.990001003	FALSE	C241T,T670G,T1303C,C1931A,C2790T,T2954C,C3037T,G4184A,C4321T,C5842T,C9344T,A9424G,C9534T,C10029T,C10198T,G10447A,C10449A,C11750T,G12160A,C12880T,T14257C,C14408T,C15714T,G16935A,A17039G,C17410T,A18163G,C19955T,A20055G,C21618T,G21987A,T22200G,G22578A,G22599C,C22674T,T22679C,C22686T,A22688G,G22775A,A22786C,G22813T,T22882G,A22893C,T22917G,T22942A,G22992A,C22995A,A23013C,T23018G,A23055G,A23063T,T23075C,A23403G,C23525T,T23599G,C23604A,C23854A,G23948T,A24424T,T24469A,C25000T,C25584T,C26060T,C26270T,G26529A,C26577G,G26709A,C27807T,C27889T,A28271T,C28311T,C28312T,G28681T,G28881A,G28882A,G28883C,A29510C	11288-11296,21633-21641,21765-21770,28362-28370,29734-29759			E:T9I,M:D3N,M:Q19E,M:A63T,N:P13L,N:E136D,N:R203K,N:G204R,N:S413R,ORF1a:S135R,ORF1a:Q556K,ORF1a:T842I,ORF1a:G1307S,ORF1a:L3027F,ORF1a:T3090I,ORF1a:T3255I,ORF1a:P3395H,ORF1a:L3829F,ORF1b:Y264H,ORF1b:P314L,ORF1b:M1156I,ORF1b:N1191S,ORF1b:R1315C,ORF1b:I1566V,ORF1b:T2163I,ORF3a:T223I,ORF9b:P10F,S:T19I,S:A27S,S:G142D,S:V213G,S:G339D,S:R346T,S:S371F,S:S373P,S:S375F,S:T376A,S:D405N,S:R408S,S:K417N,S:N440K,S:K444T,S:L452R,S:N460K,S:S477N,S:T478K,S:E484A,S:F486V,S:Q498R,S:N501Y,S:Y505H,S:D614G,S:H655Y,S:N679K,S:P681H,S:N764K,S:D796Y,S:Q954H,S:N969K	N:E31-,N:R32-,N:S33-,ORF1a:S3675-,ORF1a:G3676-,ORF1a:F3677-,ORF9b:E27-,ORF9b:N28-,ORF9b:A29-,S:L24-,S:P25-,S:P26-,S:H69-,S:V70-				T1303C,C5842T	0	0	2	2	226-235,239-240,277-325	NODE_0000974	T1303C,C5842T,A17039G,G22599C		ORF1b:N1191S,S:R346T		NODE_0000996	T1303C,C5842T				N/A	N/A	N/A	N/A	N/A	N/A	N/A	N/A	N/A	N/A	ORF1a:5-20		3000	0	good	61	10	0	good	0	24	-6	0	good	2		0	good	0		0		0	0	good		0	0	good	0	NA			NA	NA	NA	NA	Yes	NA	NA	NA	NA	NA	NA	NA	high flow oxygen therapy, continuous-positive airway pressure, and non-invasive or invasive mechanical ventilation	>32	range	NA	10/28/22	NA	NA	France	Unknown	Nasopharyngeal swab	Acute Respiratory Failure	Symptomatic	NA	Prost_2023	NA	NA
OQ423332	22E	22E (BQ.1)	Omicron	22E	BA.5.3.1.1.1.1.1.1.3	BQ.1.1.3	0	good	81	59	0	0	195	0	62	14	0	65	88731	31	29851	0.990736715	FALSE	C241T,C442T,T670G,G1085T,C1931A,C2790T,T2954C,C3037T,C4012T,G4184A,C4321T,C9344T,A9424G,C9534T,C10029T,C10198T,G10447A,C10449A,C11750T,G12160A,C12880T,T14257C,C14408T,A15111G,C15714T,G16935A,A17039G,C17410T,A18163G,C19955T,A20055G,C21618T,G21987A,T22200G,G22578A,G22599C,C22674T,T22679C,C22686T,A22688G,G22775A,A22786C,G22813T,T22882G,A22893C,T22917G,T22942A,G22992A,C22995A,A23013C,T23018G,A23055G,A23063T,T23075C,A23403G,A23436G,C23525T,T23599G,C23604A,C23854A,G23948T,A24424T,T24469A,C25000T,C25584T,C26060T,C26270T,G26529A,C26577G,G26709A,C27807T,C27889T,C28087T,A28271T,C28311T,C28312T,G28681T,G28881A,G28882A,G28883C,A29510C	11288-11296,21633-21641,21765-21770,28362-28370,29734-29759			E:T9I,M:D3N,M:Q19E,M:A63T,N:P13L,N:E136D,N:R203K,N:G204R,N:S413R,ORF1a:S135R,ORF1a:V274L,ORF1a:Q556K,ORF1a:T842I,ORF1a:G1307S,ORF1a:L3027F,ORF1a:T3090I,ORF1a:T3255I,ORF1a:P3395H,ORF1a:L3829F,ORF1b:Y264H,ORF1b:P314L,ORF1b:M1156I,ORF1b:N1191S,ORF1b:R1315C,ORF1b:I1566V,ORF1b:T2163I,ORF3a:T223I,ORF8:A65V,ORF9b:P10F,S:T19I,S:A27S,S:G142D,S:V213G,S:G339D,S:R346T,S:S371F,S:S373P,S:S375F,S:T376A,S:D405N,S:R408S,S:K417N,S:N440K,S:K444T,S:L452R,S:N460K,S:S477N,S:T478K,S:E484A,S:F486V,S:Q498R,S:N501Y,S:Y505H,S:D614G,S:H625R,S:H655Y,S:N679K,S:P681H,S:N764K,S:D796Y,S:Q954H,S:N969K	N:E31-,N:R32-,N:S33-,ORF1a:S3675-,ORF1a:G3676-,ORF1a:F3677-,ORF9b:E27-,ORF9b:N28-,ORF9b:A29-,S:L24-,S:P25-,S:P26-,S:H69-,S:V70-				C442T,G1085T,C4012T,A23436G,C28087T	0	0	5	5	77-81,4446-4579,4582-4637	NODE_0000974	C442T,G1085T,C4012T,A15111G,A17039G,G22599C,A23436G,C28087T		ORF1a:V274L,ORF1b:N1191S,ORF8:A65V,S:R346T,S:H625R		NODE_0001011	C442T,G1085T,C4012T,A23436G,C28087T		ORF1a:V274L,ORF8:A65V,S:H625R		N/A	N/A	N/A	N/A	N/A	N/A	N/A	N/A	N/A	N/A	ORF1a:1394-1458		3000	0	good	195	10	0	good	0	24	-3	0	good	5		0	good	0		0		0	0	good		0	0	good	0	NA			NA	NA	NA	NA	Yes	NA	NA	NA	NA	NA	NA	NA	high flow oxygen therapy, continuous-positive airway pressure, and non-invasive or invasive mechanical ventilation	>32	range	NA	12/9/22	NA	NA	France	Unknown	Nasopharyngeal swab	Acute Respiratory Failure	Symptomatic	NA	Prost_2023	NA	NA
OQ423333	22E	22E (BQ.1)	Omicron	22E	BA.5.3.1.1.1.1.1.1	BQ.1.1	1.5625	good	79	59	0	0	0	0	60	14	0	0	88934	31	29851	0.9972578	FALSE	C241T,T670G,C1931A,C2790T,T2954C,C3037T,G3230A,C4084T,G4184A,C4321T,G8368A,C9344T,A9424G,C9534T,C10029T,C10198T,G10447A,C10449A,C11750T,G12160A,C12880T,T14257C,C14408T,C15714T,G16935A,A17039G,C17410T,A18163G,C19011T,C19955T,A20055G,C21618T,T22200G,G22578A,G22599C,C22674T,T22679C,C22686T,A22688G,G22775A,A22786C,G22813T,T22882G,A22893C,T22917G,T22942A,G22992A,C22995A,A23013C,T23018G,A23055G,A23063T,T23075C,A23403G,C23525T,T23599G,C23604A,C23854A,G23948T,A24129G,A24424T,T24469A,C25000T,C25584T,C26060T,C26270T,G26529A,C26577G,G26709A,C27807T,C27889T,A28271T,C28311T,C28312T,G28681T,G28881A,G28882A,G28883C,A29510C	11288-11296,21633-21641,21765-21770,28362-28370,29734-29759			E:T9I,M:D3N,M:Q19E,M:A63T,N:P13L,N:E136D,N:R203K,N:G204R,N:S413R,ORF1a:S135R,ORF1a:Q556K,ORF1a:T842I,ORF1a:G989S,ORF1a:G1307S,ORF1a:L3027F,ORF1a:T3090I,ORF1a:T3255I,ORF1a:P3395H,ORF1a:L3829F,ORF1b:Y264H,ORF1b:P314L,ORF1b:M1156I,ORF1b:N1191S,ORF1b:R1315C,ORF1b:I1566V,ORF1b:T2163I,ORF3a:T223I,ORF9b:P10F,S:T19I,S:A27S,S:V213G,S:G339D,S:R346T,S:S371F,S:S373P,S:S375F,S:T376A,S:D405N,S:R408S,S:K417N,S:N440K,S:K444T,S:L452R,S:N460K,S:S477N,S:T478K,S:E484A,S:F486V,S:Q498R,S:N501Y,S:Y505H,S:D614G,S:H655Y,S:N679K,S:P681H,S:N764K,S:D796Y,S:N856S,S:Q954H,S:N969K	N:E31-,N:R32-,N:S33-,ORF1a:S3675-,ORF1a:G3676-,ORF1a:F3677-,ORF9b:E27-,ORF9b:N28-,ORF9b:A29-,S:L24-,S:P25-,S:P26-,S:H69-,S:V70-		A21987G		G3230A,C4084T,G8368A,C19011T,A24129G	1	0	5	6		NODE_0000974	G3230A,C4084T,G8368A,A17039G,C19011T,A21987G,G22599C,A24129G		ORF1a:G989S,ORF1b:N1191S,S:D142G,S:R346T,S:N856S		NODE_0000996	G3230A,C4084T,G8368A,C19011T,A21987G,A24129G		ORF1a:G989S,S:D142G,S:N856S		N/A	N/A	N/A	N/A	N/A	N/A	N/A	N/A	N/A	N/A			3000	0	good	0	10	0	good	0	24	3	12.5	good	11		0	good	0		0		0	0	good		0	0	good	0	NA			NA	NA	NA	NA	Yes	NA	NA	NA	NA	NA	NA	NA	high flow oxygen therapy, continuous-positive airway pressure, and non-invasive or invasive mechanical ventilation	>32	range	NA	11/30/22	NA	NA	France	Unknown	Nasopharyngeal swab	Acute Respiratory Failure	Symptomatic	NA	Prost_2023	NA	NA
OQ423334	22B	22B (BA.5)	Omicron	22B	BA.5.1.15	BA.5.1.15	0	good	67	59	0	0	150	0	52	14	0	15	88808	31	29843	0.991974049	FALSE	T670G,C2790T,C3037T,G4184A,C4321T,A7863G,C9344T,A9424G,C9534T,C10029T,C10198T,G10447A,C10449A,C10790T,G12160A,C12880T,C14408T,C15714T,C17410T,A18163G,C19955T,A20055G,C21618T,C21707T,G21987A,T22200G,G22578A,C22674T,T22679C,C22686T,A22688G,G22775A,A22786C,G22813T,T22917G,G22992A,C22995A,A23013C,T23018G,A23055G,A23063T,T23075C,A23403G,C23525T,T23599G,C23604A,C23854A,G23948T,A24424T,T24469A,C25000T,C25584T,C26060T,C26270T,G26529A,C26577G,G26709A,T27438C,C27807T,C27889T,A28271T,C28311T,G28881A,G28882A,G28883C,A29510C,C29666T	11288-11296,21633-21641,21765-21770,28362-28370,29734-29759			E:T9I,M:D3N,M:Q19E,M:A63T,N:P13L,N:R203K,N:G204R,N:S413R,ORF1a:S135R,ORF1a:T842I,ORF1a:G1307S,ORF1a:K2533R,ORF1a:L3027F,ORF1a:T3090I,ORF1a:T3255I,ORF1a:P3395H,ORF1a:H3509Y,ORF1b:P314L,ORF1b:R1315C,ORF1b:I1566V,ORF1b:T2163I,ORF3a:T223I,ORF9b:P10S,S:T19I,S:A27S,S:H49Y,S:G142D,S:V213G,S:G339D,S:S371F,S:S373P,S:S375F,S:T376A,S:D405N,S:R408S,S:K417N,S:L452R,S:S477N,S:T478K,S:E484A,S:F486V,S:Q498R,S:N501Y,S:Y505H,S:D614G,S:H655Y,S:N679K,S:P681H,S:N764K,S:D796Y,S:Q954H,S:N969K	N:E31-,N:R32-,N:S33-,ORF1a:S3675-,ORF1a:G3676-,ORF1a:F3677-,ORF9b:E27-,ORF9b:N28-,ORF9b:A29-,S:L24-,S:P25-,S:P26-,S:H69-,S:V70-		G22882T		A7863G,C21707T	1	0	2	3	77-126,138-154,168-181,196-198,214-215,228-231,236-252,286-289,292-330	NODE_0000846	A7863G,C10790T,C21707T,G22882T,T27438C,C29666T		ORF1a:K2533R,ORF1a:H3509Y,S:H49Y,S:K440N		internal_6f22	A7863G,C21707T,G22882T		ORF1a:K2533R,S:H49Y,S:K440N		N/A	N/A	N/A	N/A	N/A	N/A	N/A	N/A	N/A	N/A	ORF1a:8-22		3000	0	good	150	10	0	good	0	24	0	0	good	8		0	good	0		0		0	0	good		0	0	good	0	NA			NA	NA	NA	NA	Yes	NA	NA	NA	NA	NA	NA	NA	high flow oxygen therapy, continuous-positive airway pressure, and non-invasive or invasive mechanical ventilation	>32	range	NA	11/6/22	NA	NA	France	Unknown	Nasopharyngeal swab	Acute Respiratory Failure	Symptomatic	NA	Prost_2023	NA	NA
OQ423335	22B	22B (BA.5)	Omicron	22B	BA.5.2	BA.5.2	0	good	75	59	0	0	26	0	53	14	0	0	88921	31	29850	0.996354881	FALSE	C241T,T670G,C1627T,C2790T,C3037T,G3284A,G4184A,C4321T,C5869T,C9344T,A9424G,C9534T,C10029T,C10198T,G10447A,C10449A,G12160A,G12310A,C12880T,C14408T,C15714T,C16616A,C17410T,A18163G,C18877T,C19955T,A20055G,C21618T,G21987A,T22200G,G22578A,C22674T,T22679C,C22686T,A22688G,G22775A,A22786C,G22813T,T22882G,T22917G,G22992A,C22995A,A23013C,T23018G,A23055G,A23063T,T23075C,A23403G,C23525T,T23599G,C23604A,C23854A,G23948T,A24424T,T24469A,C25000T,C25584T,C26060T,C26270T,G26529A,C26577G,G26709A,C27012T,C27513T,C27807T,C27889T,A28271T,C28311T,A28330G,T28759C,G28881A,G28882A,G28883C,A29510C,A29700G	11288-11296,21633-21641,21765-21770,28362-28370,29734-29759			E:T9I,M:D3N,M:Q19E,M:A63T,N:P13L,N:R203K,N:G204R,N:S413R,ORF1a:S135R,ORF1a:T842I,ORF1a:E1007K,ORF1a:G1307S,ORF1a:L3027F,ORF1a:T3090I,ORF1a:T3255I,ORF1a:P3395H,ORF1b:P314L,ORF1b:T1050N,ORF1b:R1315C,ORF1b:I1566V,ORF1b:T2163I,ORF3a:T223I,ORF9b:P10S,ORF9b:D16G,S:T19I,S:A27S,S:G142D,S:V213G,S:G339D,S:S371F,S:S373P,S:S375F,S:T376A,S:D405N,S:R408S,S:K417N,S:N440K,S:L452R,S:S477N,S:T478K,S:E484A,S:F486V,S:Q498R,S:N501Y,S:Y505H,S:D614G,S:H655Y,S:N679K,S:P681H,S:N764K,S:D796Y,S:Q954H,S:N969K	N:E31-,N:R32-,N:S33-,ORF1a:S3675-,ORF1a:G3676-,ORF1a:F3677-,ORF9b:E27-,ORF9b:N28-,ORF9b:A29-,S:L24-,S:P25-,S:P26-,S:H69-,S:V70-			C18877T|20A&21H	G3284A,C5869T,T28759C,A29700G	0	1	4	5	81-106	NODE_0000846	C1627T,G3284A,C5869T,G12310A,C16616A,C18877T,C27012T,C27513T,A28330G,T28759C,A29700G		ORF1a:E1007K,ORF1b:T1050N,ORF9b:D16G		NODE_0000881	G3284A,C5869T,G12310A,C16616A,C18877T,C27012T,C27513T,T28759C,A29700G		ORF1a:E1007K,ORF1b:T1050N		N/A	N/A	N/A	N/A	N/A	N/A	N/A	N/A	N/A	N/A			3000	0	good	26	10	0	good	0	24	0	0	good	8		0	good	0		0		0	0	good		0	0	good	0	NA			NA	NA	NA	NA	Yes	NA	NA	NA	NA	NA	NA	NA	high flow oxygen therapy, continuous-positive airway pressure, and non-invasive or invasive mechanical ventilation	>32	range	NA	11/3/22	NA	NA	France	Unknown	Nasopharyngeal swab	Acute Respiratory Failure	Symptomatic	NA	Prost_2023	NA	NA
OQ423336	22E	22E (BQ.1)	Omicron	22E	BA.5.3.1.1.1.1.1	BQ.1	6.798573	good	76	59	0	0	1004	0	60	14	0	310	87525	155	29836	0.959034211	FALSE	T670G,C1931A,C2790T,T2954C,C3037T,G4184A,C4321T,C9534T,C10029T,C10198T,G10447A,C10449A,C11750T,G12160A,C12880T,T14257C,C14408T,C15714T,G16935A,A17039G,C17410T,A18163G,C18457T,C19955T,A20055G,C21618T,G21987A,T22126C,T22200G,C22314A,G22578A,C22674T,T22679C,C22686T,A22688G,G22775A,A22786C,G22813T,T22882G,A22893C,T22917G,T22942A,G22992A,C22995A,A23013C,T23018G,A23055G,A23063T,T23075C,A23403G,C23525T,T23599G,C23604A,C23854A,G23948T,A24424T,T24469A,C25000T,A25168G,C25584T,C25844T,C26060T,C26270T,G26529A,C26577G,G26709A,C27807T,C27889T,A28271T,C28311T,C28312T,G28681T,G28881A,G28882A,G28883C,A29510C	11288-11296,21633-21641,21765-21770,28362-28370,29734-29759			E:T9I,M:D3N,M:Q19E,M:A63T,N:P13L,N:E136D,N:R203K,N:G204R,N:S413R,ORF1a:S135R,ORF1a:Q556K,ORF1a:T842I,ORF1a:G1307S,ORF1a:T3090I,ORF1a:T3255I,ORF1a:P3395H,ORF1a:L3829F,ORF1b:Y264H,ORF1b:P314L,ORF1b:M1156I,ORF1b:N1191S,ORF1b:R1315C,ORF1b:I1566V,ORF1b:P1664S,ORF1b:T2163I,ORF3a:T151I,ORF3a:T223I,ORF9b:P10F,S:T19I,S:A27S,S:G142D,S:V213G,S:P251H,S:G339D,S:S371F,S:S373P,S:S375F,S:T376A,S:D405N,S:R408S,S:K417N,S:N440K,S:K444T,S:L452R,S:N460K,S:S477N,S:T478K,S:E484A,S:F486V,S:Q498R,S:N501Y,S:Y505H,S:D614G,S:H655Y,S:N679K,S:P681H,S:N764K,S:D796Y,S:Q954H,S:N969K	N:E31-,N:R32-,N:S33-,ORF1a:S3675-,ORF1a:G3676-,ORF1a:F3677-,ORF9b:E27-,ORF9b:N28-,ORF9b:A29-,S:L24-,S:P25-,S:P26-,S:H69-,S:V70-				C18457T,T22126C,C22314A,A25168G,C25844T	0	0	5	5	168-181,190-319,4425-4429,4446-4651,7108-7120,7130-7294,7309-7311,8651-8745,8748-8857,9266-9491,9496-9502,16205-16207,16230-16236,17846-17848,17860-17861,17863-17874,17881-17883	NODE_0000974	A17039G,C18457T,T22126C,C22314A,A25168G,C25844T		ORF1b:N1191S,ORF1b:P1664S,ORF3a:T151I,S:P251H		NODE_0000974	A17039G,C18457T,T22126C,C22314A,A25168G,C25844T		ORF1b:N1191S,ORF1b:P1664S,ORF3a:T151I,S:P251H		N/A	N/A	N/A	N/A	N/A	N/A	N/A	N/A	N/A	N/A	ORF1a:1-18,ORF1a:1387-1388,ORF1a:1394-1462,ORF1a:2281-2285,ORF1a:2289-2343,ORF1a:2348-2349,ORF1a:2796-2864,ORF1a:3001-3076,ORF1a:3078-3079,ORF1b:913-914,ORF1b:922-923,ORF1b:1460-1461,ORF1b:1465-1469,ORF1b:1472		3000	26.074074	good	1004	10	0	good	0	24	-3	0	good	5		0	good	0		0		0	0	good		0	0	good	0	NA			NA	NA	NA	NA	Yes	NA	NA	NA	NA	NA	NA	NA	high flow oxygen therapy, continuous-positive airway pressure, and non-invasive or invasive mechanical ventilation	>32	range	NA	12/14/22	NA	NA	France	Unknown	Nasopharyngeal swab	Acute Respiratory Failure	Symptomatic	NA	Prost_2023	NA	NA
OQ423337	22E	22E (BQ.1)	Omicron	22E	BA.5.3.1.1.1.1.1.1	BQ.1.1	2.777778	good	80	59	0	0	4	0	64	14	0	0	88932	31	29853	0.997190917	FALSE	C241T,T670G,T694A,A869G,C1931A,C2790T,T2954C,C3037T,C3369T,G4184A,C4321T,C9344T,A9424G,C9534T,C10029T,C10198T,G10447A,C10449A,C11750T,G12160A,C12880T,T14257C,C14408T,C15368T,C15714T,G16935A,A17039G,C17410T,A18163G,C19955T,A20055G,C21618T,T22200G,G22578A,G22599C,C22674T,T22679C,C22686T,A22688G,G22775A,A22786C,G22813T,T22882G,A22893C,T22917G,T22942A,G22992A,C22995A,A23013C,T23018G,A23055G,A23063T,T23075C,A23403G,C23525T,T23599G,C23604A,C23854A,G23948T,A24424T,T24469A,G24992C,C25000T,C25584T,C26060T,C26270T,G26529A,C26577G,G26709A,C27807T,C27889T,A28271T,C28311T,C28312T,G28681T,G28881A,G28882A,G28883C,C29409T,A29510C	11288-11296,21633-21641,21765-21770,28362-28370,29734-29759			E:T9I,M:D3N,M:Q19E,M:A63T,N:P13L,N:E136D,N:R203K,N:G204R,N:T379I,N:S413R,ORF1a:S135R,ORF1a:F143L,ORF1a:K202E,ORF1a:Q556K,ORF1a:T842I,ORF1a:T1035I,ORF1a:G1307S,ORF1a:L3027F,ORF1a:T3090I,ORF1a:T3255I,ORF1a:P3395H,ORF1a:L3829F,ORF1b:Y264H,ORF1b:P314L,ORF1b:T634I,ORF1b:M1156I,ORF1b:N1191S,ORF1b:R1315C,ORF1b:I1566V,ORF1b:T2163I,ORF3a:T223I,ORF9b:P10F,S:T19I,S:A27S,S:V213G,S:G339D,S:R346T,S:S371F,S:S373P,S:S375F,S:T376A,S:D405N,S:R408S,S:K417N,S:N440K,S:K444T,S:L452R,S:N460K,S:S477N,S:T478K,S:E484A,S:F486V,S:Q498R,S:N501Y,S:Y505H,S:D614G,S:H655Y,S:N679K,S:P681H,S:N764K,S:D796Y,S:Q954H,S:N969K,S:E1144Q	N:E31-,N:R32-,N:S33-,ORF1a:S3675-,ORF1a:G3676-,ORF1a:F3677-,ORF9b:E27-,ORF9b:N28-,ORF9b:A29-,S:L24-,S:P25-,S:P26-,S:H69-,S:V70-		A21987G		T694A,A869G,C3369T,C15368T,G24992C,C29409T	1	0	6	7	80-83	NODE_0000974	T694A,A869G,C3369T,C15368T,A17039G,A21987G,G22599C,G24992C,C29409T		N:T379I,ORF1a:F143L,ORF1a:K202E,ORF1a:T1035I,ORF1b:T634I,ORF1b:N1191S,S:D142G,S:R346T,S:E1144Q		NODE_0000996	T694A,A869G,C3369T,C15368T,A21987G,G24992C,C29409T		N:T379I,ORF1a:F143L,ORF1a:K202E,ORF1a:T1035I,ORF1b:T634I,S:D142G,S:E1144Q		N/A	N/A	N/A	N/A	N/A	N/A	N/A	N/A	N/A	N/A			3000	0	good	4	10	0	good	0	24	4	16.666667	good	12		0	good	0		0		0	0	good		0	0	good	0	NA			NA	NA	NA	NA	Yes	NA	NA	NA	NA	NA	NA	NA	high flow oxygen therapy, continuous-positive airway pressure, and non-invasive or invasive mechanical ventilation	>32	range	NA	11/28/22	NA	NA	France	Unknown	Nasopharyngeal swab	Acute Respiratory Failure	Symptomatic	NA	Prost_2023	NA	NA
OQ423338	22E	22E (BQ.1)	Omicron	22E	BA.5.3.1.1.1.1.1.1	BQ.1.1	4.340278	good	78	59	0	0	0	0	58	14	0	0	88938	31	29851	0.9972578	FALSE	C241T,T670G,C1931A,C2650T,C2790T,T2954C,C3037T,G4184A,C4321T,C9344T,A9424G,C9534T,C10029T,C10198T,G10447A,C10449A,C11750T,G12160A,C12880T,T14257C,C14408T,C15714T,G16935A,A17039G,C17410T,A18163G,C19875T,C19955T,A20055G,C21618T,T22200G,G22578A,G22599C,C22674T,T22679C,C22686T,A22688G,G22775A,A22786C,G22813T,T22882G,A22893C,T22917G,T22942A,G22992A,C22995A,A23013C,T23018G,A23055G,A23063T,T23075C,A23403G,C23525T,T23599G,C23604A,C23854A,G23948T,A24424T,T24469A,C25000T,C25584T,C26060T,C26270T,G26529A,C26577G,G26709A,T27384C,C27807T,C27889T,A28271T,C28311T,C28312T,G28681T,A28792T,G28881A,G28882A,G28883C,A29510C	11288-11296,21633-21641,21765-21770,28362-28370,29734-29759			E:T9I,M:D3N,M:Q19E,M:A63T,N:P13L,N:E136D,N:R203K,N:G204R,N:S413R,ORF1a:S135R,ORF1a:Q556K,ORF1a:T842I,ORF1a:G1307S,ORF1a:L3027F,ORF1a:T3090I,ORF1a:T3255I,ORF1a:P3395H,ORF1a:L3829F,ORF1b:Y264H,ORF1b:P314L,ORF1b:M1156I,ORF1b:N1191S,ORF1b:R1315C,ORF1b:I1566V,ORF1b:T2163I,ORF3a:T223I,ORF9b:P10F,S:T19I,S:A27S,S:V213G,S:G339D,S:R346T,S:S371F,S:S373P,S:S375F,S:T376A,S:D405N,S:R408S,S:K417N,S:N440K,S:K444T,S:L452R,S:N460K,S:S477N,S:T478K,S:E484A,S:F486V,S:Q498R,S:N501Y,S:Y505H,S:D614G,S:H655Y,S:N679K,S:P681H,S:N764K,S:D796Y,S:Q954H,S:N969K	N:E31-,N:R32-,N:S33-,ORF1a:S3675-,ORF1a:G3676-,ORF1a:F3677-,ORF9b:E27-,ORF9b:N28-,ORF9b:A29-,S:L24-,S:P25-,S:P26-,S:H69-,S:V70-		A21987G	T27384C|21L&23A&22C&24A&22A&23F&23D&23B&22D&22F&24E&23C&24C&23E&rec&23H&24B&23I&24G&23G&24F&24D&24H&24I	C2650T,C19875T,A28792T	1	1	3	5		NODE_0000974	C2650T,A17039G,C19875T,A21987G,G22599C,T27384C,A28792T		ORF1b:N1191S,S:D142G,S:R346T		NODE_0000996	C2650T,C19875T,A21987G,T27384C,A28792T		S:D142G		N/A	N/A	N/A	N/A	N/A	N/A	N/A	N/A	N/A	N/A			3000	0	good	0	10	0	good	0	24	5	20.833333	good	13		0	good	0		0		0	0	good		0	0	good	0	NA			NA	NA	NA	NA	Yes	NA	NA	NA	NA	NA	NA	NA	high flow oxygen therapy, continuous-positive airway pressure, and non-invasive or invasive mechanical ventilation	>32	range	NA	12/9/22	NA	NA	France	Unknown	Nasopharyngeal swab	Acute Respiratory Failure	Symptomatic	NA	Prost_2023	NA	NA
OQ423339	22E	22E (BQ.1)	Omicron	22E	BA.5.3.1.1.1.1.1.1	BQ.1.1	11.111111	good	80	62	0	0	0	0	61	15	0	0	88920	31	29853	0.997324683	FALSE	G198A,C241T,T670G,C1931A,G2324T,C2790T,T2954C,C3037T,G4184A,C4321T,C9344T,A9424G,C9534T,C10029T,C10198T,C10369T,G10447A,C10449A,C11750T,G12160A,C12880T,T14257C,C14408T,C15714T,G16935A,A17039G,C17410T,A18163G,C19955T,A20055G,C21575T,C21618T,T22200G,C22498T,G22578A,G22599C,C22674T,T22679C,C22686T,A22688G,G22775A,A22786C,G22813T,T22882G,A22893C,T22917G,T22942A,G22992A,C22995A,A23013C,T23018G,A23055G,A23063T,T23075C,A23403G,C23525T,T23599G,C23604A,C23854A,G23948T,A24424T,T24469A,C25000T,C25584T,C26060T,C26270T,G26529A,C26577G,G26709A,C27807T,C27889T,A28271T,C28311T,C28312T,G28681T,G28881A,G28882A,G28883C,C29466T,A29510C	518-520,11288-11296,21633-21641,21765-21770,28362-28370,29734-29759			E:T9I,M:D3N,M:Q19E,M:A63T,N:P13L,N:E136D,N:R203K,N:G204R,N:A398V,N:S413R,ORF1a:S135R,ORF1a:Q556K,ORF1a:A687S,ORF1a:T842I,ORF1a:G1307S,ORF1a:L3027F,ORF1a:T3090I,ORF1a:T3255I,ORF1a:P3395H,ORF1a:L3829F,ORF1b:Y264H,ORF1b:P314L,ORF1b:M1156I,ORF1b:N1191S,ORF1b:R1315C,ORF1b:I1566V,ORF1b:T2163I,ORF3a:T223I,ORF9b:P10F,S:L5F,S:T19I,S:A27S,S:V213G,S:G339D,S:R346T,S:S371F,S:S373P,S:S375F,S:T376A,S:D405N,S:R408S,S:K417N,S:N440K,S:K444T,S:L452R,S:N460K,S:S477N,S:T478K,S:E484A,S:F486V,S:Q498R,S:N501Y,S:Y505H,S:D614G,S:H655Y,S:N679K,S:P681H,S:N764K,S:D796Y,S:Q954H,S:N969K	N:E31-,N:R32-,N:S33-,ORF1a:M85-,ORF1a:S3675-,ORF1a:G3676-,ORF1a:F3677-,ORF9b:E27-,ORF9b:N28-,ORF9b:A29-,S:L24-,S:P25-,S:P26-,S:H69-,S:V70-		A21987G	C21575T|21F	G198A,G2324T,C10369T,C22498T,C29466T	1	1	5	7		NODE_0000974	G198A,G2324T,C10369T,A17039G,C21575T,A21987G,C22498T,G22599C,C29466T	518-520	N:A398V,ORF1a:A687S,ORF1b:N1191S,S:L5F,S:D142G,S:R346T	ORF1a:M85-	NODE_0000996	G198A,G2324T,C10369T,C21575T,A21987G,C22498T,C29466T	518-520	N:A398V,ORF1a:A687S,S:L5F,S:D142G	ORF1a:M85-	N/A	N/A	N/A	N/A	N/A	N/A	N/A	N/A	N/A	N/A			3000	0	good	0	10	0	good	0	24	8	33.333333	mediocre	16		0	good	0		0		0	0	good		0	0	good	0	NA			NA	NA	NA	NA	Yes	NA	NA	NA	NA	NA	NA	NA	high flow oxygen therapy, continuous-positive airway pressure, and non-invasive or invasive mechanical ventilation	>32	range	NA	12/6/22	NA	NA	France	Unknown	Nasopharyngeal swab	Acute Respiratory Failure	Symptomatic	NA	Prost_2023	NA	NA
OQ423340	22E	22E (BQ.1)	Omicron	22E	BA.5.3.1.1.1.1.1.1	BQ.1.1	0	good	74	59	0	0	210	0	58	14	0	73	87814	328	29838	0.979868241	FALSE	T670G,C1931A,C2790T,T2954C,C3037T,G4184A,C4321T,C7420T,C9534T,C10029T,C10198T,G10447A,C10449A,C11750T,G12160A,C12880T,T14257C,C14408T,C15714T,G16935A,A17039G,C17410T,A18163G,C19955T,A20055G,C21618T,T21748C,G21987A,T22200G,G22578A,G22599C,C22674T,T22679C,C22686T,A22688G,G22775A,A22786C,G22813T,T22882G,A22893C,T22917G,T22942A,G22992A,C22995A,A23013C,T23018G,A23055G,A23063T,T23075C,A23403G,C23525T,T23599G,C23604A,C23854A,G23948T,A24424T,T24469A,C25000T,C25584T,C26060T,C26270T,G26529A,C26577G,G26709A,C27807T,C27889T,A28271T,C28311T,C28312T,G28681T,G28881A,G28882A,G28883C,A29510C	11288-11296,21633-21641,21765-21770,28362-28370,29734-29759			E:T9I,M:D3N,M:Q19E,M:A63T,N:P13L,N:E136D,N:R203K,N:G204R,N:S413R,ORF1a:S135R,ORF1a:Q556K,ORF1a:T842I,ORF1a:G1307S,ORF1a:T3090I,ORF1a:T3255I,ORF1a:P3395H,ORF1a:L3829F,ORF1b:Y264H,ORF1b:P314L,ORF1b:M1156I,ORF1b:N1191S,ORF1b:R1315C,ORF1b:I1566V,ORF1b:T2163I,ORF3a:T223I,ORF9b:P10F,S:T19I,S:A27S,S:G142D,S:V213G,S:G339D,S:R346T,S:S371F,S:S373P,S:S375F,S:T376A,S:D405N,S:R408S,S:K417N,S:N440K,S:K444T,S:L452R,S:N460K,S:S477N,S:T478K,S:E484A,S:F486V,S:Q498R,S:N501Y,S:Y505H,S:D614G,S:H655Y,S:N679K,S:P681H,S:N764K,S:D796Y,S:Q954H,S:N969K	N:E31-,N:R32-,N:S33-,ORF1a:S3675-,ORF1a:G3676-,ORF1a:F3677-,ORF9b:E27-,ORF9b:N28-,ORF9b:A29-,S:L24-,S:P25-,S:P26-,S:H69-,S:V70-				C7420T,T21748C	0	0	2	2	4629-4641,9272-9398,9401-9431,9433-9471	NODE_0000974	C7420T,A17039G,T21748C,G22599C		ORF1b:N1191S,S:R346T		NODE_0000996	C7420T,T21748C				N/A	N/A	N/A	N/A	N/A	N/A	N/A	N/A	N/A	N/A	ORF1a:21,ORF1a:1455-1459,ORF1a:3003-3069		3000	0	good	210	10	0	good	0	24	-6	0	good	2		0	good	0		0		0	0	good		0	0	good	0	NA			NA	NA	NA	NA	Yes	NA	NA	NA	NA	NA	NA	NA	high flow oxygen therapy, continuous-positive airway pressure, and non-invasive or invasive mechanical ventilation	>32	range	NA	12/14/22	NA	NA	France	Unknown	Nasopharyngeal swab	Acute Respiratory Failure	Symptomatic	NA	Prost_2023	NA	NA
OQ423341	22E	22E (BQ.1)	Omicron	22E	BA.5.3.1.1.1.1.1	BQ.1	0.173611	good	75	59	0	0	0	0	57	14	0	0	88950	31	29851	0.9972578	FALSE	C241T,T670G,C1931A,C2790T,T2954C,C3037T,G4184A,C4321T,C9344T,A9424G,C9534T,C10029T,C10198T,G10447A,C10449A,C11750T,G12160A,C12880T,T14257C,C14408T,C15714T,G16935A,C17410T,A18163G,C19955T,A20055G,C21618T,T22200G,G22578A,C22674T,T22679C,C22686T,A22688G,G22775A,A22786C,G22813T,T22882G,A22893C,T22917G,T22942A,G22992A,C22995A,A23013C,T23018G,A23055G,A23063T,T23075C,C23277T,A23403G,C23525T,T23599G,C23604A,C23638T,C23854A,G23948T,A24424T,T24469A,C25000T,C25584T,C26060T,C26270T,G26529A,C26577G,G26709A,C27807T,C27889T,A28271T,C28311T,C28312T,C28606T,G28681T,G28881A,G28882A,G28883C,A29510C	11288-11296,21633-21641,21765-21770,28362-28370,29734-29759			E:T9I,M:D3N,M:Q19E,M:A63T,N:P13L,N:E136D,N:R203K,N:G204R,N:S413R,ORF1a:S135R,ORF1a:Q556K,ORF1a:T842I,ORF1a:G1307S,ORF1a:L3027F,ORF1a:T3090I,ORF1a:T3255I,ORF1a:P3395H,ORF1a:L3829F,ORF1b:Y264H,ORF1b:P314L,ORF1b:M1156I,ORF1b:R1315C,ORF1b:I1566V,ORF1b:T2163I,ORF3a:T223I,ORF9b:P10F,S:T19I,S:A27S,S:V213G,S:G339D,S:S371F,S:S373P,S:S375F,S:T376A,S:D405N,S:R408S,S:K417N,S:N440K,S:K444T,S:L452R,S:N460K,S:S477N,S:T478K,S:E484A,S:F486V,S:Q498R,S:N501Y,S:Y505H,S:T572I,S:D614G,S:H655Y,S:N679K,S:P681H,S:N764K,S:D796Y,S:Q954H,S:N969K	N:E31-,N:R32-,N:S33-,ORF1a:S3675-,ORF1a:G3676-,ORF1a:F3677-,ORF9b:E27-,ORF9b:N28-,ORF9b:A29-,S:L24-,S:P25-,S:P26-,S:H69-,S:V70-		A21987G		C23277T,C23638T,C28606T	1	0	3	4		NODE_0000974	A21987G,C23277T,C23638T,C28606T		S:D142G,S:T572I		NODE_0000974	A21987G,C23277T,C23638T,C28606T		S:D142G,S:T572I		N/A	N/A	N/A	N/A	N/A	N/A	N/A	N/A	N/A	N/A			3000	0	good	0	10	0	good	0	24	1	4.166667	good	9		0	good	0		0		0	0	good		0	0	good	0	NA			NA	NA	NA	NA	Yes	NA	NA	NA	NA	NA	NA	NA	high flow oxygen therapy, continuous-positive airway pressure, and non-invasive or invasive mechanical ventilation	>32	range	NA	12/5/22	NA	NA	France	Unknown	Nasopharyngeal swab	Acute Respiratory Failure	Symptomatic	NA	Prost_2023	NA	NA
OQ423342	22E	22E (BQ.1)	Omicron	22E	BA.5.3.1.1.1.1.1.1	BQ.1.1	0.067215	good	75	59	0	0	370	0	61	14	0	105	88271	125	29842	0.981439989	FALSE	T670G,C1931A,C2790T,T2954C,C3037T,G4184A,C4321T,C9534T,C10029T,C10198T,G10447A,C10449A,C11750T,G12160A,C12880T,T14257C,C14408T,C15714T,G16120A,G16935A,A17039G,C17410T,C17795T,A18163G,C19955T,A20055G,C21618T,G21987A,T22200G,G22578A,G22599C,C22674T,T22679C,C22686T,A22688G,G22775A,A22786C,G22813T,T22882G,A22893C,T22917G,T22942A,G22992A,C22995A,A23013C,T23018G,A23055G,A23063T,T23075C,A23403G,C23525T,T23599G,C23604A,C23854A,G23948T,A24424T,T24469A,C25000T,C25584T,C26060T,C26270T,G26529A,C26577G,G26709A,C27807T,C27889T,A28271T,C28311T,C28312T,G28681T,G28881A,G28882A,G28883C,C29268T,A29510C	11288-11296,21633-21641,21765-21770,28362-28370,29734-29759			E:T9I,M:D3N,M:Q19E,M:A63T,N:P13L,N:E136D,N:R203K,N:G204R,N:T332I,N:S413R,ORF1a:S135R,ORF1a:Q556K,ORF1a:T842I,ORF1a:G1307S,ORF1a:T3090I,ORF1a:T3255I,ORF1a:P3395H,ORF1a:L3829F,ORF1b:Y264H,ORF1b:P314L,ORF1b:E885K,ORF1b:M1156I,ORF1b:N1191S,ORF1b:R1315C,ORF1b:A1443V,ORF1b:I1566V,ORF1b:T2163I,ORF3a:T223I,ORF9b:P10F,S:T19I,S:A27S,S:G142D,S:V213G,S:G339D,S:R346T,S:S371F,S:S373P,S:S375F,S:T376A,S:D405N,S:R408S,S:K417N,S:N440K,S:K444T,S:L452R,S:N460K,S:S477N,S:T478K,S:E484A,S:F486V,S:Q498R,S:N501Y,S:Y505H,S:D614G,S:H655Y,S:N679K,S:P681H,S:N764K,S:D796Y,S:Q954H,S:N969K	N:E31-,N:R32-,N:S33-,ORF1a:S3675-,ORF1a:G3676-,ORF1a:F3677-,ORF9b:E27-,ORF9b:N28-,ORF9b:A29-,S:L24-,S:P25-,S:P26-,S:H69-,S:V70-				G16120A,C17795T,C29268T	0	0	3	3	168-181,195-327,4560-4567,4575,4581-4587,4602-4609,4616-4622,4626,7112-7120,7125-7126,7134-7137,7140-7160,9279-9284,9319-9448,9450-9454,9456-9459,9463-9471,9473	NODE_0000974	G16120A,A17039G,C17795T,G22599C,C29268T		N:T332I,ORF1b:E885K,ORF1b:N1191S,ORF1b:A1443V,S:R346T		NODE_0000996	G16120A,C17795T,C29268T		N:T332I,ORF1b:E885K,ORF1b:A1443V		N/A	N/A	N/A	N/A	N/A	N/A	N/A	N/A	N/A	N/A	ORF1a:1-21,ORF1a:1432-1434,ORF1a:1437,ORF1a:1439-1441,ORF1a:1446-1448,ORF1a:1451-1454,ORF1a:2283-2285,ORF1a:2287,ORF1a:2290-2299,ORF1a:3005-3007,ORF1a:3018-3070		3000	2.592593	good	370	10	0	good	0	24	-5	0	good	3		0	good	0		0		0	0	good		0	0	good	0	NA			NA	NA	NA	NA	Yes	NA	NA	NA	NA	NA	NA	NA	high flow oxygen therapy, continuous-positive airway pressure, and non-invasive or invasive mechanical ventilation	>32	range	NA	12/5/22	NA	NA	France	Unknown	Nasopharyngeal swab	Acute Respiratory Failure	Symptomatic	NA	Prost_2023	NA	NA
OQ423343	22B	22B (BA.5)	Omicron	22B	BA.5.2.35	BA.5.2.35	13.426698	good	67	59	0	0	1230	0	45	14	0	399	87425	125	29836	0.952479684	FALSE	T670G,C1627T,C2790T,C3037T,G4184A,C4321T,C7006T,C9534T,C10029T,C10198T,G10447A,C10449A,G12160A,G12310A,C12880T,C14408T,C15714T,C16616A,T16617C,C17410T,A18163G,C19955T,A20055G,A21617C,C21618T,G21987A,T22200G,G22578A,G22599C,C22674T,T22679C,C22686T,A22688G,G22775A,A22786C,G22813T,A23063T,A23403G,C23525T,T23599G,C23604A,C23854A,G23948T,A24424T,T24469A,C25000T,C25413T,G25500T,C25584T,C25611T,C26060T,C26270T,G26529A,C26577G,G26709A,C27012T,C27513T,C27807T,A28271T,C28311T,A28330G,G28423C,G28881A,G28882A,G28883C,G29254A,A29510C	11288-11296,21633-21641,21765-21770,28362-28370,29734-29759			E:T9I,M:D3N,M:Q19E,M:A63T,N:P13L,N:R203K,N:G204R,N:S413R,ORF1a:S135R,ORF1a:T842I,ORF1a:G1307S,ORF1a:T3090I,ORF1a:T3255I,ORF1a:P3395H,ORF1b:P314L,ORF1b:T1050N,ORF1b:R1315C,ORF1b:I1566V,ORF1b:T2163I,ORF3a:T223I,ORF9b:P10S,ORF9b:D16G,ORF9b:R47P,S:T19L,S:A27S,S:G142D,S:V213G,S:G339D,S:R346T,S:S371F,S:S373P,S:S375F,S:T376A,S:D405N,S:R408S,S:K417N,S:N501Y,S:D614G,S:H655Y,S:N679K,S:P681H,S:N764K,S:D796Y,S:Q954H,S:N969K	N:E31-,N:R32-,N:S33-,ORF1a:S3675-,ORF1a:G3676-,ORF1a:F3677-,ORF9b:E27-,ORF9b:N28-,ORF9b:A29-,S:L24-,S:P25-,S:P26-,S:H69-,S:V70-		G22882T		A21617C,C25413T,G25500T,C25611T,G29254A	1	0	5	6	138-154,168-181,195-330,4425-4427,4450-4494,4501-4525,4538-4646,7093-7103,7105-7120,7126,7134-7199,7203,7205,7211-7254,7272-7294,8651-8678,8683-8697,8711-8728,8731,8738-8761,8776-8777,8813-8842,8851-8862,8878-8888,9272-9447,9460-9482,17815-17820,22353-22367,22372-22378,22410-22430,22433-22436,22896,22911-23030,23045-23061,23075-23098,23129,27602-27610,27625-27628,27632-27633,27648-27650,27707-27712,27734,27773-27774,27776-27781,27826-27899,27913,27928-27945,27951-27954,27959-27970,27984-28003	NODE_0000846	C1627T,C7006T,G12310A,C16616A,T16617C,A21617C,G22599C,G22882T,C25413T,G25500T,C25611T,C27012T,C27513T,A28330G,G28423C,G29254A		ORF1b:T1050N,ORF9b:D16G,ORF9b:R47P,S:I19L,S:R346T,S:K440N		BA.5.2.35	A21617C,G22882T,C25413T,G25500T,C25611T,G29254A		S:I19L,S:K440N		N/A	N/A	N/A	N/A	N/A	N/A	N/A	N/A	N/A	N/A	ORF1a:1-22,ORF1a:1387-1388,ORF1a:1396-1410,ORF1a:1412-1420,ORF1a:1425-1461,ORF1a:2277-2285,ORF1a:2290-2314,ORF1a:2316-2330,ORF1a:2336-2343,ORF1a:2796-2811,ORF1a:2816-2821,ORF1a:2825-2832,ORF1a:2837-2838,ORF1a:2850-2859,ORF1a:2863-2866,ORF1a:2872-2875,ORF1a:3003-3061,ORF1a:3065-3073,ORF1b:1450-1451,S:264-269,S:271-272,S:283-292,S:445,S:450-490,S:495-500,S:505-512,S:523,ORF7a:70-73,ORF7a:78-80,ORF7a:85-86,ORF7a:105-107,ORF7a:114,ORF7b:6-9,ORF7b:24-44,ORF8:1-2,ORF8:7,ORF8:12-18,ORF8:20-26,ORF8:31-37		3000	34.444444	mediocre	1230	10	0	good	0	24	3	12.5	good	11		0	good	0		0		0	0	good		0	0	good	0	NA			NA	NA	NA	NA	Yes	NA	NA	NA	NA	NA	NA	NA	high flow oxygen therapy, continuous-positive airway pressure, and non-invasive or invasive mechanical ventilation	>32	range	NA	11/2/22	NA	NA	France	Unknown	Nasopharyngeal swab	Acute Respiratory Failure	Symptomatic	NA	Prost_2023	NA	NA
OQ423344	22E	22E (BQ.1)	Omicron	22E	BA.5.3.1.1.1.1.1.1	BQ.1.1	1.5625	good	79	59	0	0	169	0	62	14	0	0	88765	31	29851	0.991606193	FALSE	T670G,C1931A,C2790T,T2954C,C3037T,C3457T,G4184A,C4321T,C6906T,C9344T,A9424G,C9534T,C10029T,C10198T,G10447A,C10449A,T11522C,C11750T,G12160A,C12880T,T14257C,C14408T,C15714T,G16935A,A17039G,C17410T,A18163G,C19955T,A20055G,G21255C,C21618T,G21987A,T22200G,G22578A,G22599C,C22674T,T22679C,C22686T,A22688G,G22775A,A22786C,G22813T,T22882G,A22893C,T22917G,T22942A,G22992A,C22995A,A23013C,T23018G,A23055G,A23063T,T23075C,A23403G,C23502T,C23525T,T23599G,C23604A,C23854A,G23948T,A24424T,T24469A,C25000T,C25584T,C26060T,C26270T,G26529A,C26577G,G26709A,C27807T,C27889T,A28271T,C28311T,C28312T,G28681T,G28881A,G28882A,G28883C,A29510C	11288-11296,21633-21641,21765-21770,28362-28370,29734-29759			E:T9I,M:D3N,M:Q19E,M:A63T,N:P13L,N:E136D,N:R203K,N:G204R,N:S413R,ORF1a:S135R,ORF1a:Q556K,ORF1a:T842I,ORF1a:G1307S,ORF1a:S2214L,ORF1a:L3027F,ORF1a:T3090I,ORF1a:T3255I,ORF1a:P3395H,ORF1a:F3753L,ORF1a:L3829F,ORF1b:Y264H,ORF1b:P314L,ORF1b:M1156I,ORF1b:N1191S,ORF1b:R1315C,ORF1b:I1566V,ORF1b:T2163I,ORF3a:T223I,ORF9b:P10F,S:T19I,S:A27S,S:G142D,S:V213G,S:G339D,S:R346T,S:S371F,S:S373P,S:S375F,S:T376A,S:D405N,S:R408S,S:K417N,S:N440K,S:K444T,S:L452R,S:N460K,S:S477N,S:T478K,S:E484A,S:F486V,S:Q498R,S:N501Y,S:Y505H,S:D614G,S:A647V,S:H655Y,S:N679K,S:P681H,S:N764K,S:D796Y,S:Q954H,S:N969K	N:E31-,N:R32-,N:S33-,ORF1a:S3675-,ORF1a:G3676-,ORF1a:F3677-,ORF9b:E27-,ORF9b:N28-,ORF9b:A29-,S:L24-,S:P25-,S:P26-,S:H69-,S:V70-			C3457T|21B,G21255C|20E	C6906T,T11522C,C23502T	0	2	3	5	77-137,140-247	NODE_0000974	C3457T,C6906T,T11522C,A17039G,G21255C,G22599C,C23502T		ORF1a:S2214L,ORF1a:F3753L,ORF1b:N1191S,S:R346T,S:A647V		NODE_0000996	C3457T,C6906T,T11522C,G21255C,C23502T		ORF1a:S2214L,ORF1a:F3753L,S:A647V		N/A	N/A	N/A	N/A	N/A	N/A	N/A	N/A	N/A	N/A			3000	0	good	169	10	0	good	0	24	3	12.5	good	11		0	good	0		0		0	0	good		0	0	good	0	NA			NA	NA	NA	NA	Yes	NA	NA	NA	NA	NA	NA	NA	high flow oxygen therapy, continuous-positive airway pressure, and non-invasive or invasive mechanical ventilation	>32	range	NA	11/22/22	NA	NA	France	Unknown	Nasopharyngeal swab	Acute Respiratory Failure	Symptomatic	NA	Prost_2023	NA	NA
OQ423345	22E	22E (BQ.1)	Omicron	22E	BA.5.3.1.1.1.1.1.1	BQ.1.1	0.021948	good	73	59	0	0	340	0	59	14	0	50	88618	31	29851	0.985887704	FALSE	T670G,C1931A,C2790T,T2954C,C3037T,G4184A,C4321T,C9344T,C9534T,C10029T,C10198T,G10447A,C10449A,C11750T,G12160A,C12880T,T14257C,C14408T,C15714T,G16935A,A17039G,C17410T,A18163G,C19955T,A20055G,C21618T,G21987A,T22200G,G22578A,G22599C,C22674T,T22679C,C22686T,A22688G,G22775A,A22786C,G22813T,T22882G,A22893C,T22917G,T22942A,G22992A,C22995A,A23013C,T23018G,A23055G,A23063T,T23075C,A23403G,C23525T,T23599G,C23604A,C23854A,G23948T,A24424T,T24469A,C25000T,C25584T,C26060T,C26270T,G26529A,C26577G,G26709A,C27807T,C27889T,A28271T,C28311T,C28312T,G28681T,G28881A,G28882A,G28883C,A29510C	11288-11296,21633-21641,21765-21770,28362-28370,29734-29759			E:T9I,M:D3N,M:Q19E,M:A63T,N:P13L,N:E136D,N:R203K,N:G204R,N:S413R,ORF1a:S135R,ORF1a:Q556K,ORF1a:T842I,ORF1a:G1307S,ORF1a:L3027F,ORF1a:T3090I,ORF1a:T3255I,ORF1a:P3395H,ORF1a:L3829F,ORF1b:Y264H,ORF1b:P314L,ORF1b:M1156I,ORF1b:N1191S,ORF1b:R1315C,ORF1b:I1566V,ORF1b:T2163I,ORF3a:T223I,ORF9b:P10F,S:T19I,S:A27S,S:G142D,S:V213G,S:G339D,S:R346T,S:S371F,S:S373P,S:S375F,S:T376A,S:D405N,S:R408S,S:K417N,S:N440K,S:K444T,S:L452R,S:N460K,S:S477N,S:T478K,S:E484A,S:F486V,S:Q498R,S:N501Y,S:Y505H,S:D614G,S:H655Y,S:N679K,S:P681H,S:N764K,S:D796Y,S:Q954H,S:N969K	N:E31-,N:R32-,N:S33-,ORF1a:S3675-,ORF1a:G3676-,ORF1a:F3677-,ORF9b:E27-,ORF9b:N28-,ORF9b:A29-,S:L24-,S:P25-,S:P26-,S:H69-,S:V70-					0	0	0	0	34-38,77-330,9402-9482	NODE_0000974	A17039G,G22599C		ORF1b:N1191S,S:R346T		NODE_0000996					N/A	N/A	N/A	N/A	N/A	N/A	N/A	N/A	N/A	N/A	ORF1a:1-22,ORF1a:3046-3073		3000	1.481481	good	340	10	0	good	0	24	-8	0	good	0		0	good	0		0		0	0	good		0	0	good	0	NA			NA	NA	NA	NA	Yes	NA	NA	NA	NA	NA	NA	NA	high flow oxygen therapy, continuous-positive airway pressure, and non-invasive or invasive mechanical ventilation	>32	range	NA	11/3/22	NA	NA	France	Unknown	Nasopharyngeal swab	Acute Respiratory Failure	Symptomatic	NA	Prost_2023	NA	NA
OQ423346	22E	22E (BQ.1)	Omicron	22E	BA.5.3.1.1.1.1.1.1	BQ.1.1	24.142596	good	73	62	0	0	1583	0	57	15	0	549	86354	331	29816	0.933117079	FALSE	T670G,A1124G,C1931A,C2790T,T2954C,C3037T,G4184A,C4321T,T7984C,C9534T,C10029T,C10198T,G10447A,C10449A,C11750T,G12160A,C12880T,T14257C,C14408T,C15714T,G16935A,A17039G,C17410T,A18163G,C19955T,A20055G,C21618T,G21987A,T22200G,G22578A,G22599C,C22674T,T22679C,C22686T,A22688G,G22775A,A22786C,G22813T,A22893C,G22992A,C22995A,A23013C,T23018G,A23055G,A23063T,T23075C,A23403G,C23525T,T23599G,C23604A,C23854A,G23948T,A24424T,T24469A,C25000T,C25584T,T25760C,C26060T,C26270T,G26529A,C26577G,G26709A,C26942T,C27807T,C27889T,A28271T,C28311T,C28312T,G28681T,G28881A,G28882A,G28883C,A29510C	11288-11296,21633-21641,21765-21770,21992-21994,28362-28370,29734-29759			E:T9I,M:D3N,M:Q19E,M:A63T,N:P13L,N:E136D,N:R203K,N:G204R,N:S413R,ORF1a:S135R,ORF1a:R287G,ORF1a:Q556K,ORF1a:T842I,ORF1a:G1307S,ORF1a:T3090I,ORF1a:T3255I,ORF1a:P3395H,ORF1a:L3829F,ORF1b:Y264H,ORF1b:P314L,ORF1b:M1156I,ORF1b:N1191S,ORF1b:R1315C,ORF1b:I1566V,ORF1b:T2163I,ORF3a:I123T,ORF3a:T223I,ORF9b:P10F,S:T19I,S:A27S,S:G142D,S:V213G,S:G339D,S:R346T,S:S371F,S:S373P,S:S375F,S:T376A,S:D405N,S:R408S,S:K417N,S:K444T,S:S477N,S:T478K,S:E484A,S:F486V,S:Q498R,S:N501Y,S:Y505H,S:D614G,S:H655Y,S:N679K,S:P681H,S:N764K,S:D796Y,S:Q954H,S:N969K	N:E31-,N:R32-,N:S33-,ORF1a:S3675-,ORF1a:G3676-,ORF1a:F3677-,ORF9b:E27-,ORF9b:N28-,ORF9b:A29-,S:L24-,S:P25-,S:P26-,S:H69-,S:V70-,S:Y144-		G22882T		A1124G,T7984C,T25760C,C26942T	1	0	4	5	4422-4428,4446-4656,7104-7123,7126,7134-7311,8651-8673,8692-8893,9272-9482,9504-9512,9521-9522,13394,13506-13514,13524-13525,13529-13551,14926,15030-15033,15067-15087,16204-16388,16391-16397,16399-16400,16402-16424,17757-17765,17783-17784,17800-17973,20028-20030,20094,20096-20110,20128-20141,20156-20200,22407-22412,22433-22440,22896-22898,22902-22904,22907-22933,22937-22966,22976-22985,22987-22988,23104-23112,25668-25670,25672-25677,27539-27609	NODE_0000974	A1124G,T7984C,A17039G,G22599C,G22882T,T25760C,C26942T	21992-21994	ORF1a:R287G,ORF1b:N1191S,ORF3a:I123T,S:R346T,S:K440N	S:Y144-	NODE_0000996	A1124G,T7984C,G22882T,T25760C,C26942T	21992-21994	ORF1a:R287G,ORF3a:I123T,S:K440N	S:Y144-	N/A	N/A	N/A	N/A	N/A	N/A	N/A	N/A	N/A	N/A	ORF1a:22,ORF1a:1386-1388,ORF1a:1394-1464,ORF1a:2280-2286,ORF1a:2290-2349,ORF1a:2796-2803,ORF1a:2809-2876,ORF1a:3003-3073,ORF1a:3080-3083,ORF1a:3086,ORF1a:4377,ORF1b:13-16,ORF1b:20-28,ORF1b:487,ORF1b:521-522,ORF1b:534-540,ORF1b:913-986,ORF1b:1430-1433,ORF1b:1439,ORF1b:1445-1502,ORF1b:2187-2188,ORF1b:2209-2215,ORF1b:2221-2225,ORF1b:2230-2245,S:282-284,S:291-293,S:445-457,S:459-468,S:472-476,S:515-517,ORF3a:93-95,ORF7a:49-72		3000	47.518519	mediocre	1583	10	0	good	0	24	3	12.5	good	11		0	good	0		0		0	0	good		0	0	good	0	NA			NA	NA	NA	NA	Yes	NA	NA	NA	NA	NA	NA	NA	high flow oxygen therapy, continuous-positive airway pressure, and non-invasive or invasive mechanical ventilation	>32	range	NA	12/15/22	NA	NA	France	Unknown	Nasopharyngeal swab	Acute Respiratory Failure	Symptomatic	NA	Prost_2023	NA	NA
OQ423347	22E	22E (BQ.1)	Omicron	22E	BA.5.3.1.1.1.1.1.1.4	BQ.1.1.4	0	good	81	68	0	0	104	0	62	17	0	38	88788	31	29851	0.993779888	FALSE	C241T,T670G,C1884T,C1931A,C2790T,T2954C,C3037T,T3837C,G4184A,C4321T,C9344T,A9424G,C9451T,C9534T,G9973A,C10029T,C10198T,G10447A,C10449A,C11750T,G12160A,C12880T,C13335T,T14257C,C14408T,C15714T,G16935A,A17039G,C17410T,A18163G,C18582T,C19955T,A20055G,C21618T,G21987A,T22200G,G22578A,G22599C,C22674T,T22679C,C22686T,A22688G,G22775A,A22786C,G22813T,T22882G,A22893C,T22917G,T22942A,G22992A,C22995A,A23013C,T23018G,A23055G,A23063T,T23075C,A23403G,C23525T,T23599G,C23604A,C23854A,G23948T,A24424T,T24469A,C25000T,C25584T,C26060T,C26270T,G26529A,C26577G,G26709A,C27807T,A28271T,C28311T,C28312T,G28681T,G28881A,G28882A,G28883C,T29173C,A29510C	686-694,11288-11296,21633-21641,21765-21770,28362-28370,29734-29759			E:T9I,M:D3N,M:Q19E,M:A63T,N:P13L,N:E136D,N:R203K,N:G204R,N:S413R,ORF1a:S135R,ORF1a:A540V,ORF1a:Q556K,ORF1a:T842I,ORF1a:L1191S,ORF1a:G1307S,ORF1a:L3027F,ORF1a:T3090I,ORF1a:T3255I,ORF1a:P3395H,ORF1a:L3829F,ORF1a:A4357V,ORF1b:Y264H,ORF1b:P314L,ORF1b:M1156I,ORF1b:N1191S,ORF1b:R1315C,ORF1b:I1566V,ORF1b:T2163I,ORF3a:T223I,ORF9b:P10F,S:T19I,S:A27S,S:G142D,S:V213G,S:G339D,S:R346T,S:S371F,S:S373P,S:S375F,S:T376A,S:D405N,S:R408S,S:K417N,S:N440K,S:K444T,S:L452R,S:N460K,S:S477N,S:T478K,S:E484A,S:F486V,S:Q498R,S:N501Y,S:Y505H,S:D614G,S:H655Y,S:N679K,S:P681H,S:N764K,S:D796Y,S:Q954H,S:N969K	N:E31-,N:R32-,N:S33-,ORF1a:K141-,ORF1a:S142-,ORF1a:F143-,ORF1a:S3675-,ORF1a:G3676-,ORF1a:F3677-,ORF9b:E27-,ORF9b:N28-,ORF9b:A29-,S:L24-,S:P25-,S:P26-,S:H69-,S:V70-				C1884T,T3837C,C9451T,G9973A,C13335T,C18582T	0	0	6	6	27855-27862,27866-27870,27874-27936,27947-27961,27964-27972,27977-27980	NODE_0000974	C1884T,T3837C,C9451T,G9973A,C13335T,A17039G,C18582T,G22599C,T29173C	686-694	ORF1a:A540V,ORF1a:L1191S,ORF1a:A4357V,ORF1b:N1191S,S:R346T	ORF1a:K141-,ORF1a:S142-,ORF1a:F143-	internal_f19c	C1884T,T3837C,C9451T,G9973A,C13335T,C18582T	686-694	ORF1a:A540V,ORF1a:L1191S,ORF1a:A4357V	ORF1a:K141-,ORF1a:S142-,ORF1a:F143-	N/A	N/A	N/A	N/A	N/A	N/A	N/A	N/A	N/A	N/A	ORF7b:34-44,ORF8:1-15,ORF8:18-29		3000	0	good	104	10	0	good	0	24	-1	0	good	7		0	good	0		0		0	0	good		0	0	good	0	NA			NA	NA	NA	NA	Yes	NA	NA	NA	NA	NA	NA	NA	high flow oxygen therapy, continuous-positive airway pressure, and non-invasive or invasive mechanical ventilation	>32	range	NA	11/18/22	NA	NA	France	Unknown	Nasopharyngeal swab	Acute Respiratory Failure	Symptomatic	NA	Prost_2023	NA	NA
OQ423348	22E	22E (BQ.1)	Omicron	22E	BA.5.3.1.1.1.1.1.1	BQ.1.1	8.154198	good	67	62	0	0	1071	0	49	15	0	328	87568	125	29836	0.957796877	FALSE	T670G,C1931A,C2790T,T2954C,C3037T,G4184A,C4321T,C9344T,A9424G,C9534T,C10029T,C10198T,G10447A,C10449A,C11750T,C11866T,G12160A,C12880T,T14257C,C14408T,C15714T,T16087C,G16935A,A17039G,C17410T,A18163G,C19955T,A20055G,C21618T,G21987A,T22200G,G22578A,G22599C,C22674T,T22679C,C22686T,A22688G,G22775A,A22786C,G22813T,A23063T,A23403G,C23525T,T23599G,C23604A,C23854A,G23948T,T24217C,A24424T,T24469A,C25000T,C25584T,C26060T,C26270T,G26529A,C26577G,G26709A,C27286A,C27807T,A28271T,C28311T,C28312T,G28681T,G28881A,G28882A,G28883C,A29510C	11288-11296,21633-21641,21765-21770,21992-21994,28362-28370,29734-29759			E:T9I,M:D3N,M:Q19E,M:A63T,N:P13L,N:E136D,N:R203K,N:G204R,N:S413R,ORF1a:S135R,ORF1a:Q556K,ORF1a:T842I,ORF1a:G1307S,ORF1a:L3027F,ORF1a:T3090I,ORF1a:T3255I,ORF1a:P3395H,ORF1a:L3829F,ORF1b:Y264H,ORF1b:P314L,ORF1b:M1156I,ORF1b:N1191S,ORF1b:R1315C,ORF1b:I1566V,ORF1b:T2163I,ORF3a:T223I,ORF6:L29I,ORF9b:P10F,S:T19I,S:A27S,S:G142D,S:V213G,S:G339D,S:R346T,S:S371F,S:S373P,S:S375F,S:T376A,S:D405N,S:R408S,S:K417N,S:D614G,S:H655Y,S:N679K,S:P681H,S:N764K,S:D796Y,S:Q954H,S:N969K	N:E31-,N:R32-,N:S33-,ORF1a:S3675-,ORF1a:G3676-,ORF1a:F3677-,ORF9b:E27-,ORF9b:N28-,ORF9b:A29-,S:L24-,S:P25-,S:P26-,S:H69-,S:V70-,S:Y144-				C11866T,T16087C,T24217C,C27286A	0	0	4	4	138-154,168-181,195-330,4416-4427,4446-4656,8652-8694,13451-13468,13482-13606,22878-23061,23064-23126,27826-27913,27927-28086	NODE_0000974	C11866T,T16087C,A17039G,G22599C,T24217C,C27286A	21992-21994	ORF1b:N1191S,ORF6:L29I,S:R346T	S:Y144-	NODE_0000996	C11866T,T16087C,T24217C,C27286A	21992-21994	ORF6:L29I	S:Y144-	N/A	N/A	N/A	N/A	N/A	N/A	N/A	N/A	N/A	N/A	ORF1a:1-22,ORF1a:1384-1388,ORF1a:1394-1464,ORF1a:2796-2810,ORF1a:4396-4401,ORF1b:1,ORF1b:6-47,S:439-522,ORF7b:24-44,ORF8:1-7,ORF8:12-65		3000	28.555556	good	1071	10	0	good	0	24	-3	0	good	5		0	good	0		0		0	0	good		0	0	good	0	NA			NA	NA	NA	NA	Yes	NA	NA	NA	NA	NA	NA	NA	high flow oxygen therapy, continuous-positive airway pressure, and non-invasive or invasive mechanical ventilation	>32	range	NA	11/21/22	NA	NA	France	Unknown	Nasopharyngeal swab	Acute Respiratory Failure	Symptomatic	NA	Prost_2023	NA	NA
OQ423349	22B	22B (BA.5)	Omicron	22B	BA.5.2.1	BA.5.2.1	0	good	76	59	0	0	249	0	57	14	0	82	88706	31	29854	0.989031201	FALSE	C241T,T670G,C1627T,C2790T,C3037T,C3117G,G4184A,C4321T,C5284T,C9344T,A9424G,G9441A,C9534T,C10029T,C10198T,G10447A,C10449A,C10474T,G12160A,C12880T,C14408T,C15714T,C17410T,A18163G,T18669C,C19955T,A20055G,C21618T,G21987A,T22200G,A22285G,G22578A,C22674T,T22679C,C22686T,A22688G,G22775A,A22786C,G22813T,T22882G,T22917G,G22992A,C22995A,A23013C,T23018G,A23055G,A23063T,T23075C,A23403G,C23525T,T23599G,C23604A,C23854A,G23948T,A24424T,T24469A,C25000T,T25577C,C25584T,C26060T,C26270T,G26529A,C26577G,G26709A,A27038G,C27807T,A28271T,C28311T,A28330G,G28361T,G28371T,G28881A,G28882A,G28883C,A29510C,C29831T	11288-11296,21633-21641,21765-21770,28362-28370,29734-29759			E:T9I,M:D3N,M:Q19E,M:A63T,N:P13L,N:S33F,N:R203K,N:G204R,N:S413R,ORF1a:S135R,ORF1a:T842I,ORF1a:T951S,ORF1a:G1307S,ORF1a:L3027F,ORF1a:C3059Y,ORF1a:T3090I,ORF1a:T3255I,ORF1a:P3395H,ORF1b:P314L,ORF1b:R1315C,ORF1b:I1566V,ORF1b:T2163I,ORF3a:I62T,ORF3a:T223I,ORF9b:P10S,ORF9b:D16G,ORF9b:A29I,ORF9b:V30L,S:T19I,S:A27S,S:G142D,S:V213G,S:G339D,S:S371F,S:S373P,S:S375F,S:T376A,S:D405N,S:R408S,S:K417N,S:N440K,S:L452R,S:S477N,S:T478K,S:E484A,S:F486V,S:Q498R,S:N501Y,S:Y505H,S:D614G,S:H655Y,S:N679K,S:P681H,S:N764K,S:D796Y,S:Q954H,S:N969K	N:G30-,N:E31-,N:R32-,ORF1a:S3675-,ORF1a:G3676-,ORF1a:F3677-,ORF9b:M26-,ORF9b:E27-,ORF9b:N28-,S:L24-,S:P25-,S:P26-,S:H69-,S:V70-				C3117G,G9441A,C10474T,T18669C,A22285G,T25577C,C29831T	0	0	7	7	4446-4448,4489-4495,27850-28088	NODE_0000846	C1627T,C3117G,C5284T,G9441A,C10474T,T18669C,A22285G,T25577C,A27038G,A28330G,G28361T,G28371T,C29831T		N:-33F,ORF1a:T951S,ORF1a:C3059Y,ORF3a:I62T,ORF9b:D16G,ORF9b:-29I,ORF9b:V30L	N:G30-,ORF9b:M26-	NODE_0000882	C3117G,C5284T,G9441A,C10474T,T18669C,A22285G,T25577C,G28361T,G28371T,C29831T		N:-33F,ORF1a:T951S,ORF1a:C3059Y,ORF3a:I62T,ORF9b:-29I,ORF9b:V30L	N:G30-,ORF9b:M26-	N/A	N/A	N/A	N/A	N/A	N/A	N/A	N/A	N/A	N/A	ORF1a:1394-1395,ORF1a:1409-1410,ORF7b:32-44,ORF8:1-65		3000	0	good	249	10	0	good	0	24	-1	0	good	7		0	good	0		0		0	0	good		0	0	good	0	NA			NA	NA	NA	NA	Yes	NA	NA	NA	NA	NA	NA	NA	high flow oxygen therapy, continuous-positive airway pressure, and non-invasive or invasive mechanical ventilation	>32	range	NA	10/10/22	NA	NA	France	Unknown	Nasopharyngeal swab	Acute Respiratory Failure	Symptomatic	NA	Prost_2023	NA	NA
OQ423350	22B	22B (BA.5)	Omicron	22B	BA.5.2.1	BA.5.2.1	0	good	72	59	0	0	197	0	55	14	0	66	88696	39	29836	0.989900679	FALSE	C241T,T670G,C1627T,C1912T,C2790T,C3037T,G4184A,C4321T,C5284T,C9344T,A9424G,C9534T,C10029T,C10198T,G10447A,C10449A,G12160A,C12880T,C14408T,C15714T,C17410T,A18163G,C19955T,A20055G,C21618T,G21987A,G22021T,T22200G,G22578A,C22674T,T22679C,C22686T,A22688G,G22775A,A22786C,G22813T,T22882G,T22917G,G22992A,C22995A,A23013C,T23018G,A23055G,A23063T,T23075C,A23403G,C23525T,T23599G,C23604A,C23854A,G23948T,A24424T,T24469A,C25000T,C25584T,C26060T,C26270T,G26529A,C26577G,G26709A,A27038G,C27807T,C27889T,A28271T,C28311T,A28330G,G28361T,G28371T,G28881A,G28882A,G28883C,A29510C	11288-11296,21633-21641,21765-21770,28362-28370,29734-29759			E:T9I,M:D3N,M:Q19E,M:A63T,N:P13L,N:S33F,N:R203K,N:G204R,N:S413R,ORF1a:S135R,ORF1a:T842I,ORF1a:G1307S,ORF1a:L3027F,ORF1a:T3090I,ORF1a:T3255I,ORF1a:P3395H,ORF1b:P314L,ORF1b:R1315C,ORF1b:I1566V,ORF1b:T2163I,ORF3a:T223I,ORF9b:P10S,ORF9b:D16G,ORF9b:A29I,ORF9b:V30L,S:T19I,S:A27S,S:G142D,S:M153I,S:V213G,S:G339D,S:S371F,S:S373P,S:S375F,S:T376A,S:D405N,S:R408S,S:K417N,S:N440K,S:L452R,S:S477N,S:T478K,S:E484A,S:F486V,S:Q498R,S:N501Y,S:Y505H,S:D614G,S:H655Y,S:N679K,S:P681H,S:N764K,S:D796Y,S:Q954H,S:N969K	N:G30-,N:E31-,N:R32-,ORF1a:S3675-,ORF1a:G3676-,ORF1a:F3677-,ORF9b:M26-,ORF9b:E27-,ORF9b:N28-,S:L24-,S:P25-,S:P26-,S:H69-,S:V70-				C1912T,G22021T	0	0	2	2	4446-4642	NODE_0000846	C1627T,C1912T,C5284T,G22021T,A27038G,A28330G,G28361T,G28371T		N:-33F,ORF9b:D16G,ORF9b:-29I,ORF9b:V30L,S:M153I	N:G30-,ORF9b:M26-	NODE_0000882	C1912T,C5284T,G22021T,G28361T,G28371T		N:-33F,ORF9b:-29I,ORF9b:V30L,S:M153I	N:G30-,ORF9b:M26-	N/A	N/A	N/A	N/A	N/A	N/A	N/A	N/A	N/A	N/A	ORF1a:1394-1459		3000	0	good	197	10	0	good	0	24	-6	0	good	2		0	good	0		0		0	0	good		0	0	good	0	NA			NA	NA	NA	NA	Yes	NA	NA	NA	NA	NA	NA	NA	high flow oxygen therapy, continuous-positive airway pressure, and non-invasive or invasive mechanical ventilation	>32	range	NA	10/25/22	NA	NA	France	Unknown	Nasopharyngeal swab	Acute Respiratory Failure	Symptomatic	NA	Prost_2023	NA	NA
OQ423351	22B	22B (BA.5)	Omicron	22B	BA.5.2.1	BA.5.2.1	0.280508	good	70	59	0	0	443	0	52	14	0	146	88515	31	29847	0.982309467	FALSE	C241T,T670G,C1627T,C2790T,C3037T,G4184A,C4321T,C9344T,A9424G,C9534T,C10029T,C10198T,G10447A,C10449A,G10943A,A11302C,G12160A,C12880T,C14408T,C15714T,G17334T,C17410T,A18163G,C19955T,A20055G,C21618T,G21987A,T22200G,G22578A,C22674T,T22679C,C22686T,A22688G,G22775A,A22786C,G22813T,T22882G,T22917G,G22992A,C22995A,A23013C,T23018G,A23055G,A23063T,T23075C,A23403G,C23525T,T23599G,C23604A,C23854A,G23948T,A24424T,T24469A,C25000T,C25584T,C26060T,C26270T,G26529A,C26577G,G26709A,A27038G,G27806T,C27807T,A28271T,C28311T,A28330G,G28881A,G28882A,G28883C,A29510C	11288-11296,21633-21641,21765-21770,28362-28370,29734-29759			E:T9I,M:D3N,M:Q19E,M:A63T,N:P13L,N:R203K,N:G204R,N:S413R,ORF1a:S135R,ORF1a:T842I,ORF1a:G1307S,ORF1a:L3027F,ORF1a:T3090I,ORF1a:T3255I,ORF1a:P3395H,ORF1a:V3560I,ORF1b:P314L,ORF1b:R1315C,ORF1b:I1566V,ORF1b:T2163I,ORF3a:T223I,ORF9b:P10S,ORF9b:D16G,S:T19I,S:A27S,S:G142D,S:V213G,S:G339D,S:S371F,S:S373P,S:S375F,S:T376A,S:D405N,S:R408S,S:K417N,S:N440K,S:L452R,S:S477N,S:T478K,S:E484A,S:F486V,S:Q498R,S:N501Y,S:Y505H,S:D614G,S:H655Y,S:N679K,S:P681H,S:N764K,S:D796Y,S:Q954H,S:N969K	N:E31-,N:R32-,N:S33-,ORF1a:S3675-,ORF1a:G3676-,ORF1a:F3677-,ORF9b:E27-,ORF9b:N28-,ORF9b:A29-,S:L24-,S:P25-,S:P26-,S:H69-,S:V70-			G17334T|24E&24C&24B&24G	G10943A,A11302C,G27806T	0	1	3	4	4446-4645,27843-27920,27924-28088	NODE_0000846	C1627T,G10943A,A11302C,G17334T,A27038G,G27806T,A28330G		ORF1a:V3560I,ORF9b:D16G		NODE_0000882	G10943A,A11302C,G17334T,G27806T		ORF1a:V3560I		N/A	N/A	N/A	N/A	N/A	N/A	N/A	N/A	N/A	N/A	ORF1a:1394-1460,ORF7b:30-44,ORF8:1-9,ORF8:11-65		3000	5.296296	good	443	10	0	good	0	24	-1	0	good	7		0	good	0		0		0	0	good		0	0	good	0	NA			NA	NA	NA	NA	Yes	NA	NA	NA	NA	NA	NA	NA	high flow oxygen therapy, continuous-positive airway pressure, and non-invasive or invasive mechanical ventilation	>32	range	NA	11/8/22	NA	NA	France	Unknown	Nasopharyngeal swab	Acute Respiratory Failure	Symptomatic	NA	Prost_2023	NA	NA
OQ423352	22E	22E (BQ.1)	Omicron	22E	BA.5.3.1.1.1.1.1.1.18	BQ.1.1.18	0.111111	good	75	59	0	0	390	0	59	14	0	129	88512	47	29851	0.983680567	FALSE	C241T,T670G,C1931A,C2790T,T2954C,C3037T,G4184A,C4321T,C6541T,C9344T,A9424G,C9534T,C10029T,C10198T,G10447A,C10449A,C11750T,G12160A,C12880T,T14257C,C14408T,C15714T,G16935A,A17039G,C17410T,A18163G,C19955T,A20055G,C21618T,G21987A,T22200G,G22578A,G22599C,C22674T,T22679C,C22686T,A22688G,G22775A,A22786C,G22813T,T22882G,A22893C,T22917G,T22942A,G22992A,C22995A,A23013C,T23018G,A23055G,A23063T,T23075C,A23403G,C23525T,T23599G,C23604A,C23854A,G23948T,A24424T,T24469A,C25000T,C25584T,C26060T,C26270T,G26529A,C26577G,G26709A,C27807T,A28271T,C28311T,C28312T,G28681T,G28881A,G28882A,G28883C,A29510C	11288-11296,21633-21641,21765-21770,28362-28370,29734-29759			E:T9I,M:D3N,M:Q19E,M:A63T,N:P13L,N:E136D,N:R203K,N:G204R,N:S413R,ORF1a:S135R,ORF1a:Q556K,ORF1a:T842I,ORF1a:G1307S,ORF1a:L3027F,ORF1a:T3090I,ORF1a:T3255I,ORF1a:P3395H,ORF1a:L3829F,ORF1b:Y264H,ORF1b:P314L,ORF1b:M1156I,ORF1b:N1191S,ORF1b:R1315C,ORF1b:I1566V,ORF1b:T2163I,ORF3a:T223I,ORF9b:P10F,S:T19I,S:A27S,S:G142D,S:V213G,S:G339D,S:R346T,S:S371F,S:S373P,S:S375F,S:T376A,S:D405N,S:R408S,S:K417N,S:N440K,S:K444T,S:L452R,S:N460K,S:S477N,S:T478K,S:E484A,S:F486V,S:Q498R,S:N501Y,S:Y505H,S:D614G,S:H655Y,S:N679K,S:P681H,S:N764K,S:D796Y,S:Q954H,S:N969K	N:E31-,N:R32-,N:S33-,ORF1a:S3675-,ORF1a:G3676-,ORF1a:F3677-,ORF9b:E27-,ORF9b:N28-,ORF9b:A29-,S:L24-,S:P25-,S:P26-,S:H69-,S:V70-					0	0	0	0	4445-4579,27833-28087	NODE_0000974	C6541T,A17039G,G22599C		ORF1b:N1191S,S:R346T		internal_159a					N/A	N/A	N/A	N/A	N/A	N/A	N/A	N/A	N/A	N/A	ORF1a:1394-1438,ORF7b:26-44,ORF8:1-65		3000	3.333333	good	390	10	0	good	0	24	-8	0	good	0		0	good	0		0		0	0	good		0	0	good	0	NA			NA	NA	NA	NA	Yes	NA	NA	NA	NA	NA	NA	NA	high flow oxygen therapy, continuous-positive airway pressure, and non-invasive or invasive mechanical ventilation	>32	range	NA	11/2/22	NA	NA	France	Unknown	Nasopharyngeal swab	Acute Respiratory Failure	Symptomatic	NA	Prost_2023	NA	NA
OQ423353	22B	22B (BA.5)	Omicron	22B	BA.5.2.33	BA.5.2.33	0	good	71	66	0	0	123	0	53	14	0	44	88810	39	29855	0.993010735	FALSE	C241T,T670G,C1627T,C2790T,C3037T,G4184A,C4321T,C9344T,A9424G,C9534T,C10029T,C10198T,G10447A,C10449A,G12160A,G12310A,C12880T,C14408T,C15714T,C16616A,C17410T,A18163G,C19955T,A20055G,C21618T,G21987A,T22200G,G22578A,C22674T,T22679C,C22686T,A22688G,G22775A,A22786C,G22813T,T22882G,T22917G,G22992A,C22995A,A23013C,T23018G,A23055G,A23063T,T23075C,A23403G,C23525T,T23599G,C23604A,C23854A,G23948T,A24424T,T24469A,C25000T,C25584T,C26060T,C26270T,G26529A,C26577G,G26709A,C27012T,C27513T,C27807T,C27889T,C28170T,A28271T,C28311T,A28330G,G28881A,G28882A,G28883C,A29510C	11288-11296,21633-21641,21765-21770,28362-28370,29734-29766			E:T9I,M:D3N,M:Q19E,M:A63T,N:P13L,N:R203K,N:G204R,N:S413R,ORF1a:S135R,ORF1a:T842I,ORF1a:G1307S,ORF1a:L3027F,ORF1a:T3090I,ORF1a:T3255I,ORF1a:P3395H,ORF1b:P314L,ORF1b:T1050N,ORF1b:R1315C,ORF1b:I1566V,ORF1b:T2163I,ORF3a:T223I,ORF8:P93S,ORF9b:P10S,ORF9b:D16G,S:T19I,S:A27S,S:G142D,S:V213G,S:G339D,S:S371F,S:S373P,S:S375F,S:T376A,S:D405N,S:R408S,S:K417N,S:N440K,S:L452R,S:S477N,S:T478K,S:E484A,S:F486V,S:Q498R,S:N501Y,S:Y505H,S:D614G,S:H655Y,S:N679K,S:P681H,S:N764K,S:D796Y,S:Q954H,S:N969K	N:E31-,N:R32-,N:S33-,ORF1a:S3675-,ORF1a:G3676-,ORF1a:F3677-,ORF9b:E27-,ORF9b:N28-,ORF9b:A29-,S:L24-,S:P25-,S:P26-,S:H69-,S:V70-					0	0	0	0	4510-4513,4520,4524-4527,4533,4543-4575,4613-4642,27934-27935,27942-27969,27976-27995	NODE_0000846	C1627T,G12310A,C16616A,C27012T,C27513T,C28170T,A28330G	29760-29766	ORF1b:T1050N,ORF8:P93S,ORF9b:D16G		NODE_0000919		29760-29766			N/A	N/A	N/A	N/A	N/A	N/A	N/A	N/A	N/A	N/A	ORF1a:1416,ORF1a:1419-1421,ORF1a:1423,ORF1a:1427-1437,ORF1a:1450-1459,ORF8:14,ORF8:17-26,ORF8:28-34		3000	0	good	123	10	0	good	0	24	-7	0	good	1		0	good	0		0		0	0	good		0	0	good	0	NA			NA	NA	NA	NA	Yes	NA	NA	NA	NA	NA	NA	NA	high flow oxygen therapy, continuous-positive airway pressure, and non-invasive or invasive mechanical ventilation	>32	range	NA	10/21/22	NA	NA	France	Unknown	Nasopharyngeal swab	Acute Respiratory Failure	Symptomatic	NA	Prost_2023	NA	NA
OQ423354	22B	22B (BA.5)	Omicron	22B	BA.5.2.1.7	BF.7	0	good	73	62	0	0	2	0	56	15	0	1	88928	39	29855	0.997057151	FALSE	C241T,T670G,C1627T,C2790T,C3037T,G4184A,C4321T,C7528T,C9344T,A9424G,C9534T,C10029T,C10198T,G10447A,C10449A,G12160A,C12880T,C14408T,C15026T,C15714T,C17410T,A18163G,C19955T,A20055G,C21618T,G21987A,C22000T,T22200G,G22578A,G22599C,C22674T,T22679C,C22686T,A22688G,G22775A,A22786C,G22813T,T22882G,T22917G,G22992A,C22995A,A23013C,T23018G,A23055G,A23063T,T23075C,A23403G,C23525T,T23599G,C23604A,C23854A,G23948T,A24424T,T24469A,C25000T,C25584T,C26060T,C26270T,G26529A,C26577G,G26709A,A27038G,C27807T,C27889T,A28271T,C28311T,A28330G,G28361T,G28371T,G28881A,G28882A,G28883C,A29510C	6506-6508,11288-11296,21633-21641,21765-21770,28362-28370,29734-29759			E:T9I,M:D3N,M:Q19E,M:A63T,N:P13L,N:S33F,N:R203K,N:G204R,N:S413R,ORF1a:S135R,ORF1a:T842I,ORF1a:G1307S,ORF1a:L3027F,ORF1a:T3090I,ORF1a:T3255I,ORF1a:P3395H,ORF1b:P314L,ORF1b:A520V,ORF1b:R1315C,ORF1b:I1566V,ORF1b:T2163I,ORF3a:T223I,ORF9b:P10S,ORF9b:D16G,ORF9b:A29I,ORF9b:V30L,S:T19I,S:A27S,S:G142D,S:V213G,S:G339D,S:R346T,S:S371F,S:S373P,S:S375F,S:T376A,S:D405N,S:R408S,S:K417N,S:N440K,S:L452R,S:S477N,S:T478K,S:E484A,S:F486V,S:Q498R,S:N501Y,S:Y505H,S:D614G,S:H655Y,S:N679K,S:P681H,S:N764K,S:D796Y,S:Q954H,S:N969K	N:G30-,N:E31-,N:R32-,ORF1a:N2081-,ORF1a:S3675-,ORF1a:G3676-,ORF1a:F3677-,ORF9b:M26-,ORF9b:E27-,ORF9b:N28-,S:L24-,S:P25-,S:P26-,S:H69-,S:V70-				C15026T,C22000T	0	0	2	2	27904-27905	NODE_0000846	C1627T,C7528T,C15026T,C22000T,G22599C,A27038G,A28330G,G28361T,G28371T	6506-6508	N:-33F,ORF1b:A520V,ORF9b:D16G,ORF9b:-29I,ORF9b:V30L,S:R346T	N:G30-,ORF1a:N2081-,ORF9b:M26-	NODE_0000905	C15026T,C22000T	6506-6508	ORF1b:A520V	ORF1a:N2081-	N/A	N/A	N/A	N/A	N/A	N/A	N/A	N/A	N/A	N/A	ORF8:4		3000	0	good	2	10	0	good	0	24	-5	0	good	3		0	good	0		0		0	0	good		0	0	good	0	NA			NA	NA	NA	NA	Yes	NA	NA	NA	NA	NA	NA	NA	high flow oxygen therapy, continuous-positive airway pressure, and non-invasive or invasive mechanical ventilation	>32	range	NA	10/4/22	NA	NA	France	Unknown	Nasopharyngeal swab	Acute Respiratory Failure	Symptomatic	NA	Prost_2023	NA	NA
OQ423355	22B	22B (BA.5)	Omicron	22B	BA.5.1	BA.5.1	82.378398	mediocre	60	60	0	1	2077	0	45	15	0	677	86446	155	29816	0.922482694	FALSE	T670G,C2790T,C3037T,G4184A,C4321T,A6679G,C7056T,C9344T,A9424G,C9534T,C9565T,C10029T,G10447A,C10449A,G12160A,C12880T,C14408T,C15714T,A17207G,C17410T,A18163G,T18330G,C19955T,A20055G,C21618T,G21987A,T22200G,G22578A,C22674T,T22679C,C22686T,A22688G,G22775A,A22786C,G22813T,A23403G,C23525T,T23599G,C23604A,C23718G,C23854A,G23948T,A24424T,T24469A,C25000T,C25584T,C25710T,C26060T,C26270T,G26529A,C26577G,G26709A,T27438C,A28271T,C28311T,G28881A,G28882A,G28883C,A29510C,C29666T	11288-11296,21633-21641,21765-21770,28254,28362-28370,29734-29759		ORF8:122	E:T9I,M:D3N,M:Q19E,M:A63T,N:P13L,N:R203K,N:G204R,N:S413R,ORF1a:S135R,ORF1a:T842I,ORF1a:G1307S,ORF1a:I2138M,ORF1a:T2264I,ORF1a:L3027F,ORF1a:T3090I,ORF1a:T3255I,ORF1a:P3395H,ORF1b:P314L,ORF1b:Y1247C,ORF1b:R1315C,ORF1b:I1566V,ORF1b:T2163I,ORF3a:T223I,ORF9b:P10S,S:T19I,S:A27S,S:G142D,S:V213G,S:G339D,S:S371F,S:S373P,S:S375F,S:T376A,S:D405N,S:R408S,S:K417N,S:D614G,S:H655Y,S:N679K,S:P681H,S:T719S,S:N764K,S:D796Y,S:Q954H,S:N969K	N:E31-,N:R32-,N:S33-,ORF1a:S3675-,ORF1a:G3676-,ORF1a:F3677-,ORF8:I121-,ORF9b:E27-,ORF9b:N28-,ORF9b:A29-,S:L24-,S:P25-,S:P26-,S:H69-,S:V70-		G22882T,T27807C	C9565T|21D	A6679G,C7056T,A17207G,T18330G,C23718G,C25710T	2	1	6	9	168-181,195-342,4416-4429,4445-4526,4540-4656,7093-7203,7218-7315,8656-8666,8672-8787,8801-8879,10164-10368,13380-13610,22308-22311,22319-22523,22897-22898,22912-23079,23093-23129,27528-27640,27685-27692,27706-27712,27722-27742,27758-27784,27809-27913,27927-28080	NODE_0000846	A6679G,C7056T,C9565T,A17207G,T18330G,G22882T,C23718G,C25710T,T27438C,T27807C,C29666T	28254	ORF1a:I2138M,ORF1a:T2264I,ORF1b:Y1247C,S:K440N,S:T719S	ORF8:I121-	NODE_0000855	A6679G,C7056T,C9565T,A17207G,T18330G,G22882T,C23718G,C25710T,T27807C	28254	ORF1a:I2138M,ORF1a:T2264I,ORF1b:Y1247C,S:K440N,S:T719S	ORF8:I121-	N/A	N/A	N/A	N/A	N/A	N/A	N/A	N/A	N/A	N/A	ORF1a:1-26,ORF1a:1384-1388,ORF1a:1394-1421,ORF1a:1425-1464,ORF1a:2277-2313,ORF1a:2318-2350,ORF1a:2798-2801,ORF1a:2803-2841,ORF1a:2846-2872,ORF1a:3300-3368,ORF1a:4372-4401,ORF1b:1-48,S:249-250,S:253-321,S:446,S:450-506,S:511-523,ORF7a:46-83,ORF7a:98-100,ORF7a:105-107,ORF7a:110-117,ORF7a:122,ORF7b:1-10,ORF7b:19-44,ORF8:1-7,ORF8:12-63,ORF8:122		3000	65.814815	mediocre	2077	10	0	good	0	24	15	62.5	mediocre	23		0	good	0		0	ORF8:122	1	0	good		0	0	good	0	NA			NA	NA	NA	NA	Yes	NA	NA	NA	NA	NA	NA	NA	high flow oxygen therapy, continuous-positive airway pressure, and non-invasive or invasive mechanical ventilation	>32	range	NA	9/25/22	NA	NA	France	Unknown	Nasopharyngeal swab	Acute Respiratory Failure	Symptomatic	NA	Prost_2023	NA	NA
OQ423356	22B	22B (BA.5)	Omicron	22B	BA.5.1.30	BA.5.1.30	0.099108	good	68	59	0	0	385	0	51	14	0	128	88542	40	29843	0.983814333	FALSE	C241T,T670G,C2790T,C3037T,G4184A,C4321T,C9344T,A9424G,C9534T,C10029T,C10198T,G10447A,C10449A,C11824T,G12160A,C12880T,C14408T,C15714T,C16323T,C17410T,A18163G,C19955T,A20055G,C21618T,G21987A,T22200G,C22311T,G22578A,C22674T,T22679C,C22686T,A22688G,G22775A,A22786C,G22813T,T22917G,G22992A,C22995A,A23013C,T23018G,A23055G,A23063T,T23075C,A23403G,C23525T,T23599G,C23604A,C23854A,G23948T,A24424T,T24469A,C25000T,C25584T,C26060T,C26270T,G26529A,C26577G,G26709A,A27218G,T27438C,C27807T,A28271T,C28311T,G28881A,G28882A,G28883C,A29510C,C29666T	11288-11296,21633-21641,21765-21770,28362-28370,29734-29759			E:T9I,M:D3N,M:Q19E,M:A63T,N:P13L,N:R203K,N:G204R,N:S413R,ORF1a:S135R,ORF1a:T842I,ORF1a:G1307S,ORF1a:L3027F,ORF1a:T3090I,ORF1a:T3255I,ORF1a:P3395H,ORF1b:P314L,ORF1b:R1315C,ORF1b:I1566V,ORF1b:T2163I,ORF3a:T223I,ORF6:D6G,ORF9b:P10S,S:T19I,S:A27S,S:G142D,S:V213G,S:T250I,S:G339D,S:S371F,S:S373P,S:S375F,S:T376A,S:D405N,S:R408S,S:K417N,S:L452R,S:S477N,S:T478K,S:E484A,S:F486V,S:Q498R,S:N501Y,S:Y505H,S:D614G,S:H655Y,S:N679K,S:P681H,S:N764K,S:D796Y,S:Q954H,S:N969K	N:E31-,N:R32-,N:S33-,ORF1a:S3675-,ORF1a:G3676-,ORF1a:F3677-,ORF9b:E27-,ORF9b:N28-,ORF9b:A29-,S:L24-,S:P25-,S:P26-,S:H69-,S:V70-		G22882T		C11824T,C22311T	1	0	2	3	4446-4586,27843-28086	NODE_0000846	C11824T,C16323T,C22311T,G22882T,A27218G,T27438C,C29666T		ORF6:D6G,S:T250I,S:K440N		BA.5.1.30	C11824T,C22311T,G22882T		S:T250I,S:K440N		N/A	N/A	N/A	N/A	N/A	N/A	N/A	N/A	N/A	N/A	ORF1a:1394-1441,ORF7b:30-44,ORF8:1-65		3000	3.148148	good	385	10	0	good	0	24	0	0	good	8		0	good	0		0		0	0	good		0	0	good	0	NA			NA	NA	NA	NA	Yes	NA	NA	NA	NA	NA	NA	NA	high flow oxygen therapy, continuous-positive airway pressure, and non-invasive or invasive mechanical ventilation	>32	range	NA	10/20/22	NA	NA	France	Unknown	Nasopharyngeal swab	Acute Respiratory Failure	Symptomatic	NA	Prost_2023	NA	NA
OQ423357	22E	22E (BQ.1)	Omicron	22E	BA.5.3.1.1.1.1.1.1	BQ.1.1	0	good	75	59	0	0	0	0	59	14	0	0	88956	31	29853	0.997324683	FALSE	C241T,T670G,C1931A,C2790T,T2954C,C3037T,G4184A,C4321T,C9344T,A9424G,C9534T,C10029T,C10198T,G10447A,C10449A,C11750T,G12160A,C12880T,C14120T,T14257C,C14408T,C15714T,G16935A,A17039G,C17410T,A18163G,C19955T,A20055G,C21618T,G21987A,T22200G,G22578A,G22599C,C22674T,T22679C,C22686T,A22688G,G22775A,A22786C,T22882G,A22893C,T22917G,T22942A,G22992A,C22995A,A23013C,T23018G,A23055G,A23063T,T23075C,A23403G,C23525T,T23599G,C23604A,C23854A,G23948T,A24424T,T24469A,C25000T,C25584T,C26060T,C26270T,G26529A,C26577G,G26709A,C27807T,C27889T,A28271T,C28311T,C28312T,G28681T,G28881A,G28882A,G28883C,A29510C	11288-11296,21633-21641,21765-21770,28362-28370,29734-29759			E:T9I,M:D3N,M:Q19E,M:A63T,N:P13L,N:E136D,N:R203K,N:G204R,N:S413R,ORF1a:S135R,ORF1a:Q556K,ORF1a:T842I,ORF1a:G1307S,ORF1a:L3027F,ORF1a:T3090I,ORF1a:T3255I,ORF1a:P3395H,ORF1a:L3829F,ORF1b:P218L,ORF1b:Y264H,ORF1b:P314L,ORF1b:M1156I,ORF1b:N1191S,ORF1b:R1315C,ORF1b:I1566V,ORF1b:T2163I,ORF3a:T223I,ORF9b:P10F,S:T19I,S:A27S,S:G142D,S:V213G,S:G339D,S:R346T,S:S371F,S:S373P,S:S375F,S:T376A,S:D405N,S:R408S,S:N440K,S:K444T,S:L452R,S:N460K,S:S477N,S:T478K,S:E484A,S:F486V,S:Q498R,S:N501Y,S:Y505H,S:D614G,S:H655Y,S:N679K,S:P681H,S:N764K,S:D796Y,S:Q954H,S:N969K	N:E31-,N:R32-,N:S33-,ORF1a:S3675-,ORF1a:G3676-,ORF1a:F3677-,ORF9b:E27-,ORF9b:N28-,ORF9b:A29-,S:L24-,S:P25-,S:P26-,S:H69-,S:V70-		T22813G		C14120T	1	0	1	2		NODE_0000974	C14120T,A17039G,G22599C,T22813G		ORF1b:P218L,ORF1b:N1191S,S:R346T,S:N417K		NODE_0000996	C14120T,T22813G		ORF1b:P218L,S:N417K		N/A	N/A	N/A	N/A	N/A	N/A	N/A	N/A	N/A	N/A			3000	0	good	0	10	0	good	0	24	-1	0	good	7		0	good	0		0		0	0	good		0	0	good	0	NA			NA	NA	NA	NA	Yes	NA	NA	NA	NA	NA	NA	NA	high flow oxygen therapy, continuous-positive airway pressure, and non-invasive or invasive mechanical ventilation	>32	range	NA	11/2/22	NA	NA	France	Unknown	Nasopharyngeal swab	Acute Respiratory Failure	Symptomatic	NA	Prost_2023	NA	NA
OQ423358	22B	22B (BA.5)	Omicron	22B	BA.5.3.1.1.1	BE.1.1	0	good	70	59	0	0	99	0	54	14	0	37	88832	46	29853	0.993512357	FALSE	C241T,T670G,C1931A,C2790T,T2950C,T2954C,C3037T,G4184A,C4321T,C9344T,A9424G,C9534T,C10029T,C10198T,G10447A,C10449A,C11750T,G12160A,C12880T,C14408T,C15714T,G16935A,C17410T,A18163G,C19955T,A20055G,C21618T,G21987A,T22200G,G22578A,C22674T,T22679C,C22686T,A22688G,G22775A,A22786C,G22813T,T22882G,T22917G,G22992A,C22995A,A23013C,T23018G,A23055G,A23063T,T23075C,A23403G,C23525T,T23599G,C23604A,C23854A,G23948T,A24424T,T24469A,C25000T,C25584T,C26060T,C26270T,G26529A,C26577G,G26709A,C27807T,C27889T,A28271T,C28311T,G28681T,G28881A,G28882A,G28883C,A29510C	11288-11296,21633-21641,21765-21770,28362-28370,29734-29759			E:T9I,M:D3N,M:Q19E,M:A63T,N:P13L,N:E136D,N:R203K,N:G204R,N:S413R,ORF1a:S135R,ORF1a:Q556K,ORF1a:T842I,ORF1a:G1307S,ORF1a:L3027F,ORF1a:T3090I,ORF1a:T3255I,ORF1a:P3395H,ORF1a:L3829F,ORF1b:P314L,ORF1b:M1156I,ORF1b:R1315C,ORF1b:I1566V,ORF1b:T2163I,ORF3a:T223I,ORF9b:P10S,S:T19I,S:A27S,S:G142D,S:V213G,S:G339D,S:S371F,S:S373P,S:S375F,S:T376A,S:D405N,S:R408S,S:K417N,S:N440K,S:L452R,S:S477N,S:T478K,S:E484A,S:F486V,S:Q498R,S:N501Y,S:Y505H,S:D614G,S:H655Y,S:N679K,S:P681H,S:N764K,S:D796Y,S:Q954H,S:N969K	N:E31-,N:R32-,N:S33-,ORF1a:S3675-,ORF1a:G3676-,ORF1a:F3677-,ORF9b:E27-,ORF9b:N28-,ORF9b:A29-,S:L24-,S:P25-,S:P26-,S:H69-,S:V70-				T2950C	0	0	1	1	4446-4454,4461-4469,4473-4481,4505-4529,4555-4556,4606-4642,28075-28082	NODE_0000846	C1931A,T2950C,T2954C,C11750T,G16935A,G28681T		N:E136D,ORF1a:Q556K,ORF1a:L3829F,ORF1b:M1156I		NODE_0000971	T2950C				N/A	N/A	N/A	N/A	N/A	N/A	N/A	N/A	N/A	N/A	ORF1a:1394-1397,ORF1a:1399-1406,ORF1a:1414-1422,ORF1a:1431,ORF1a:1448-1459,ORF8:61-63		3000	0	good	99	10	0	good	0	24	-7	0	good	1		0	good	0		0		0	0	good		0	0	good	0	NA			NA	NA	NA	NA	Yes	NA	NA	NA	NA	NA	NA	NA	high flow oxygen therapy, continuous-positive airway pressure, and non-invasive or invasive mechanical ventilation	>32	range	NA	10/5/22	NA	NA	France	Unknown	Nasopharyngeal swab	Acute Respiratory Failure	Symptomatic	NA	Prost_2023	NA	NA
OQ423359	22E	22E (BQ.1)	Omicron	22E	BA.5.3.1.1.1.1.1.1	BQ.1.1	0	good	76	59	0	0	0	0	59	14	0	0	88931	39	29854	0.997090593	FALSE	C241T,T670G,C1931A,C2790T,T2954C,C3037T,G4184A,C4321T,C9344T,A9424G,C9534T,C10029T,C10198T,G10447A,C10449A,C11750T,G12160A,C12880T,C14097T,T14257C,C14408T,C15714T,G16935A,A17039G,C17410T,A18163G,C19955T,A20055G,C21618T,G21987A,T22200G,G22578A,G22599C,C22674T,T22679C,C22686T,A22688G,G22775A,A22786C,G22813T,T22882G,A22893C,T22917G,T22942A,G22992A,C22995A,A23013C,T23018G,A23055G,A23063T,T23075C,A23403G,C23525T,T23599G,C23604A,C23854A,G23948T,A24424T,T24469A,C25000T,C25584T,C26060T,C26270T,G26529A,C26577G,G26709A,C27807T,C27889T,A28271T,C28311T,C28312T,G28681T,G28881A,G28882A,G28883C,A29510C	11288-11296,21633-21641,21765-21770,28362-28370,29734-29759			E:T9I,M:D3N,M:Q19E,M:A63T,N:P13L,N:E136D,N:R203K,N:G204R,N:S413R,ORF1a:S135R,ORF1a:Q556K,ORF1a:T842I,ORF1a:G1307S,ORF1a:L3027F,ORF1a:T3090I,ORF1a:T3255I,ORF1a:P3395H,ORF1a:L3829F,ORF1b:Y264H,ORF1b:P314L,ORF1b:M1156I,ORF1b:N1191S,ORF1b:R1315C,ORF1b:I1566V,ORF1b:T2163I,ORF3a:T223I,ORF9b:P10F,S:T19I,S:A27S,S:G142D,S:V213G,S:G339D,S:R346T,S:S371F,S:S373P,S:S375F,S:T376A,S:D405N,S:R408S,S:K417N,S:N440K,S:K444T,S:L452R,S:N460K,S:S477N,S:T478K,S:E484A,S:F486V,S:Q498R,S:N501Y,S:Y505H,S:D614G,S:H655Y,S:N679K,S:P681H,S:N764K,S:D796Y,S:Q954H,S:N969K	N:E31-,N:R32-,N:S33-,ORF1a:S3675-,ORF1a:G3676-,ORF1a:F3677-,ORF9b:E27-,ORF9b:N28-,ORF9b:A29-,S:L24-,S:P25-,S:P26-,S:H69-,S:V70-					0	0	0	0		NODE_0000974	C14097T,A17039G,G22599C		ORF1b:N1191S,S:R346T		NODE_0000996	C14097T				N/A	N/A	N/A	N/A	N/A	N/A	N/A	N/A	N/A	N/A			3000	0	good	0	10	0	good	0	24	-8	0	good	0		0	good	0		0		0	0	good		0	0	good	0	NA			NA	NA	NA	NA	Yes	NA	NA	NA	NA	NA	NA	NA	high flow oxygen therapy, continuous-positive airway pressure, and non-invasive or invasive mechanical ventilation	>32	range	NA	10/22/22	NA	NA	France	Unknown	Nasopharyngeal swab	Acute Respiratory Failure	Symptomatic	NA	Prost_2023	NA	NA
OQ423360	22B	22B (BA.5)	Omicron	22B	BA.5.2.25	BA.5.2.25	35.737092	mediocre	70	59	0	0	653	0	48	14	0	223	88230	50	29841	0.974450724	FALSE	C241T,T670G,C1471T,C1627T,T2698C,C2790T,C3037T,G4184A,C4321T,C6037T,C9344T,A9424G,C9534T,C10029T,C10198T,G10447A,C10449A,G12160A,G12310A,C12880T,C14408T,C15714T,C16616A,C17410T,A18163G,C19512T,C19955T,A20055G,C21618T,G21987A,C22033A,T22200G,G22578A,T22882G,A22893C,T22917G,G22992A,C22995A,A23013C,T23018G,A23055G,A23063T,T23075C,A23403G,C23525T,T23599G,C23604A,C23854A,G23948T,A24424T,T24469A,C25000T,C25584T,C25685T,C26060T,C26270T,G26529A,C26577G,G26709A,C27012T,C27513T,C27807T,A28271T,C28311T,A28330G,G28881A,G28882A,G28883C,A29510C,A29700G	11288-11296,21633-21641,21765-21770,28362-28370,29734-29759			E:T9I,M:D3N,M:Q19E,M:A63T,N:P13L,N:R203K,N:G204R,N:S413R,ORF1a:S135R,ORF1a:T842I,ORF1a:G1307S,ORF1a:L3027F,ORF1a:T3090I,ORF1a:T3255I,ORF1a:P3395H,ORF1b:P314L,ORF1b:T1050N,ORF1b:R1315C,ORF1b:I1566V,ORF1b:T2163I,ORF3a:A98V,ORF3a:T223I,ORF9b:P10S,ORF9b:D16G,S:T19I,S:A27S,S:G142D,S:F157L,S:V213G,S:G339D,S:N440K,S:K444T,S:L452R,S:S477N,S:T478K,S:E484A,S:F486V,S:Q498R,S:N501Y,S:Y505H,S:D614G,S:H655Y,S:N679K,S:P681H,S:N764K,S:D796Y,S:Q954H,S:N969K	N:E31-,N:R32-,N:S33-,ORF1a:S3675-,ORF1a:G3676-,ORF1a:F3677-,ORF9b:E27-,ORF9b:N28-,ORF9b:A29-,S:L24-,S:P25-,S:P26-,S:H69-,S:V70-		T22686C,G22688A	C6037T|21H,C22033A|24A&22D&24E&23C&23F&24C&24B&rec&23I&24G&24F&24D&24H&24I	C19512T,C25685T	2	2	2	6	4419-4428,4446-4579,10270,10272-10282,10319-10324,22410-22448,22460-22522,22635-22649,22670-22685,22691-22696,22705,22710-22775,22785-22821,27826-27913,27927-28086	NODE_0000846	C1471T,C1627T,T2698C,C6037T,G12310A,C16616A,C19512T,C22033A,T22686C,G22688A,A22893C,C25685T,C27012T,C27513T,A28330G,A29700G		ORF1b:T1050N,ORF3a:A98V,ORF9b:D16G,S:F157L,S:A376T,S:K444T		internal_28cf	C6037T,C19512T,C22033A,T22686C,G22688A,C25685T		ORF3a:A98V,S:F157L,S:A376T		N/A	N/A	N/A	N/A	N/A	N/A	N/A	N/A	N/A	N/A	ORF1a:1385-1388,ORF1a:1394-1438,ORF1a:3335-3339,ORF1a:3352-3353,S:283-296,S:300-320,S:358-363,S:370-375,S:377-378,S:383-405,S:408-420,ORF7b:24-44,ORF8:1-7,ORF8:12-65		3000	13.074074	good	653	10	0	good	0	24	14	58.333333	mediocre	22		0	good	0		0		0	0	good		0	0	good	0	NA			NA	NA	NA	NA	Yes	NA	NA	NA	NA	NA	NA	NA	high flow oxygen therapy, continuous-positive airway pressure, and non-invasive or invasive mechanical ventilation	>32	range	NA	9/27/22	NA	NA	France	Unknown	Nasopharyngeal swab	Acute Respiratory Failure	Symptomatic	NA	Prost_2023	NA	NA
OQ423361	22B	22B (BA.5)	Omicron	22B	BA.5.2.1.7	BF.7	0	good	74	59	0	0	0	0	56	14	0	0	88981	31	29860	0.997558773	FALSE	C241T,T670G,C1627T,C2790T,C3037T,G4184A,C4321T,C7528T,C9344T,A9424G,C9534T,C10029T,C10198T,G10447A,C10449A,G12160A,C12880T,C14408T,C15714T,C17410T,C17733T,A18163G,C19955T,A20055G,C21618T,G21987A,T22200G,G22578A,G22599C,C22674T,T22679C,C22686T,A22688G,G22775A,A22786C,G22813T,T22882G,T22917G,G22992A,C22995A,A23013C,T23018G,A23055G,A23063T,T23075C,A23403G,C23525T,T23599G,C23604A,C23854A,G23948T,A24424T,T24469A,C25000T,C25584T,C26060T,C26270T,G26529A,C26577G,G26709A,A27038G,C27807T,C27889T,C27923T,A28271T,C28311T,A28330G,G28361T,G28371T,C28697T,G28881A,G28882A,G28883C,A29510C	11288-11296,21633-21641,21765-21770,28362-28370,29734-29759			E:T9I,M:D3N,M:Q19E,M:A63T,N:P13L,N:S33F,N:P142S,N:R203K,N:G204R,N:S413R,ORF1a:S135R,ORF1a:T842I,ORF1a:G1307S,ORF1a:L3027F,ORF1a:T3090I,ORF1a:T3255I,ORF1a:P3395H,ORF1b:P314L,ORF1b:R1315C,ORF1b:I1566V,ORF1b:T2163I,ORF3a:T223I,ORF9b:P10S,ORF9b:D16G,ORF9b:A29I,ORF9b:V30L,S:T19I,S:A27S,S:G142D,S:V213G,S:G339D,S:R346T,S:S371F,S:S373P,S:S375F,S:T376A,S:D405N,S:R408S,S:K417N,S:N440K,S:L452R,S:S477N,S:T478K,S:E484A,S:F486V,S:Q498R,S:N501Y,S:Y505H,S:D614G,S:H655Y,S:N679K,S:P681H,S:N764K,S:D796Y,S:Q954H,S:N969K	N:G30-,N:E31-,N:R32-,ORF1a:S3675-,ORF1a:G3676-,ORF1a:F3677-,ORF9b:M26-,ORF9b:E27-,ORF9b:N28-,S:L24-,S:P25-,S:P26-,S:H69-,S:V70-				C17733T,C27923T,C28697T	0	0	3	3		NODE_0000846	C1627T,C7528T,C17733T,G22599C,A27038G,C27923T,A28330G,G28361T,G28371T,C28697T		N:-33F,N:P142S,ORF9b:D16G,ORF9b:-29I,ORF9b:V30L,S:R346T	N:G30-,ORF9b:M26-	NODE_0000905	C17733T,C27923T,C28697T		N:P142S		N/A	N/A	N/A	N/A	N/A	N/A	N/A	N/A	N/A	N/A			3000	0	good	0	10	0	good	0	24	-5	0	good	3		0	good	0		0		0	0	good		0	0	good	0	NA			NA	NA	NA	NA	Yes	NA	NA	NA	NA	NA	NA	NA	high flow oxygen therapy, continuous-positive airway pressure, and non-invasive or invasive mechanical ventilation	>32	range	NA	10/3/22	NA	NA	France	Unknown	Nasopharyngeal swab	Acute Respiratory Failure	Symptomatic	NA	Prost_2023	NA	NA
OQ423362	22B	22B (BA.5)	Omicron	22B	BA.5.2.1.7	BF.7	78.342716	mediocre	67	59	0	0	1872	0	51	14	0	631	86165	332	29837	0.924121326	FALSE	T670G,C1627T,C2790T,C3037T,G4184A,C4321T,A6331T,C6525T,C7528T,C7869T,C9344T,A9424G,C9430T,C9534T,C10029T,G10447A,C10449A,C11094T,G12160A,C12880T,C14408T,C15714T,T16203C,C17410T,A18163G,C19955T,A20055G,C21618T,G21987A,T22200G,G22578A,G22599C,C22674T,T22679C,C22686T,A22688G,G22775A,A22786C,G22813T,A23403G,C23525T,T23599G,C23604A,C23854A,G23948T,A24424T,T24469A,C25000T,C25584T,C25613T,C26060T,G26101T,C26270T,G26529A,C26577G,G26709A,A27038G,A28271T,C28311T,A28330G,G28361T,G28371T,G28881A,G28882A,G28883C,A29510C,G29781T	11288-11296,21633-21641,21765-21770,28362-28370,29734-29759			E:T9I,M:D3N,M:Q19E,M:A63T,N:P13L,N:S33F,N:R203K,N:G204R,N:S413R,ORF1a:S135R,ORF1a:T842I,ORF1a:G1307S,ORF1a:T2087I,ORF1a:S2535L,ORF1a:L3027F,ORF1a:T3090I,ORF1a:T3255I,ORF1a:P3395H,ORF1a:A3610V,ORF1b:P314L,ORF1b:R1315C,ORF1b:I1566V,ORF1b:T2163I,ORF3a:S74F,ORF3a:T223I,ORF3a:V237F,ORF9b:P10S,ORF9b:D16G,ORF9b:A29I,ORF9b:V30L,S:T19I,S:A27S,S:G142D,S:V213G,S:G339D,S:R346T,S:S371F,S:S373P,S:S375F,S:T376A,S:D405N,S:R408S,S:K417N,S:D614G,S:H655Y,S:N679K,S:P681H,S:N764K,S:D796Y,S:Q954H,S:N969K	N:G30-,N:E31-,N:R32-,ORF1a:S3675-,ORF1a:G3676-,ORF1a:F3677-,ORF9b:M26-,ORF9b:E27-,ORF9b:N28-,S:L24-,S:P25-,S:P26-,S:H69-,S:V70-		G22882T,T27807C	C7869T|24H	A6331T,C6525T,C9430T,C11094T,T16203C,C25613T,G26101T,G29781T	2	1	8	11	4416-4428,4447-4656,7092-7311,10164-10368,13529-13546,13557-13608,22311,22339-22523,22897-23129,25668-25820,25834-25910,27528-27745,27760-27762,27773-27791,27809-27913,27927-28086	NODE_0000846	C1627T,A6331T,C6525T,C7528T,C7869T,C9430T,C11094T,T16203C,G22599C,G22882T,C25613T,G26101T,A27038G,T27807C,A28330G,G28361T,G28371T,G29781T		N:-33F,ORF1a:T2087I,ORF1a:S2535L,ORF1a:A3610V,ORF3a:S74F,ORF3a:V237F,ORF9b:D16G,ORF9b:-29I,ORF9b:V30L,S:R346T,S:K440N	N:G30-,ORF9b:M26-	NODE_0000905	A6331T,C6525T,C7869T,C9430T,C11094T,T16203C,G22882T,C25613T,G26101T,T27807C,G29781T		ORF1a:T2087I,ORF1a:S2535L,ORF1a:A3610V,ORF3a:S74F,ORF3a:V237F,S:K440N		N/A	N/A	N/A	N/A	N/A	N/A	N/A	N/A	N/A	N/A	ORF1a:1384-1388,ORF1a:1394-1464,ORF1a:2276-2349,ORF1a:3300-3368,ORF1b:21-27,ORF1b:30-47,S:250,S:260-321,S:446-523,ORF3a:93-143,ORF3a:148-173,ORF7a:46-118,ORF7b:2-3,ORF7b:6-12,ORF7b:19-44,ORF8:1-7,ORF8:12-65		3000	58.222222	mediocre	1872	10	0	good	0	24	16	66.666667	mediocre	24		0	good	0		0		0	0	good		0	0	good	0	NA			NA	NA	NA	NA	Yes	NA	NA	NA	NA	NA	NA	NA	high flow oxygen therapy, continuous-positive airway pressure, and non-invasive or invasive mechanical ventilation	>32	range	NA	10/8/22	NA	NA	France	Unknown	Nasopharyngeal swab	Acute Respiratory Failure	Symptomatic	NA	Prost_2023	NA	NA
OQ423363	22E	22E (BQ.1)	Omicron	22E	BA.5.3.1.1.1.1.1.5	BQ.1.5	6.25	good	81	62	0	0	0	0	62	15	0	0	88910	31	29851	0.9972578	FALSE	C241T,T670G,C1931A,A2275C,C2790T,T2954C,C3037T,C3092A,G4184A,C4321T,C4752T,C9344T,A9424G,C9534T,C10029T,C10198T,G10447A,C10449A,C11750T,G12160A,C12880T,T14257C,C14408T,C15714T,C15738T,C16694T,C16887T,G16935A,C17410T,A18163G,C19955T,A20055G,G21586T,C21618T,G21987A,T22200G,G22578A,C22674T,T22679C,C22686T,A22688G,G22775A,A22786C,C22792T,G22813T,T22882G,A22893C,T22917G,T22942A,G22992A,C22995A,A23013C,T23018G,A23055G,A23063T,T23075C,A23403G,C23525T,T23599G,C23604A,C23854A,G23948T,A24424T,T24469A,C25000T,C25584T,C26060T,C26270T,G26529A,C26577G,G26709A,C27807T,C27889T,A28271T,C28311T,C28312T,G28681T,G28881A,G28882A,G28883C,A29510C	11288-11296,21633-21641,21765-21770,21992-21994,28362-28370,29734-29759			E:T9I,M:D3N,M:Q19E,M:A63T,N:P13L,N:E136D,N:R203K,N:G204R,N:S413R,ORF1a:S135R,ORF1a:Q556K,ORF1a:E670D,ORF1a:T842I,ORF1a:P943T,ORF1a:G1307S,ORF1a:T1496I,ORF1a:L3027F,ORF1a:T3090I,ORF1a:T3255I,ORF1a:P3395H,ORF1a:L3829F,ORF1b:Y264H,ORF1b:P314L,ORF1b:T1076I,ORF1b:M1156I,ORF1b:R1315C,ORF1b:I1566V,ORF1b:T2163I,ORF3a:T223I,ORF9b:P10F,S:L8F,S:T19I,S:A27S,S:G142D,S:V213G,S:G339D,S:S371F,S:S373P,S:S375F,S:T376A,S:D405N,S:R408S,S:K417N,S:N440K,S:K444T,S:L452R,S:N460K,S:S477N,S:T478K,S:E484A,S:F486V,S:Q498R,S:N501Y,S:Y505H,S:D614G,S:H655Y,S:N679K,S:P681H,S:N764K,S:D796Y,S:Q954H,S:N969K	N:E31-,N:R32-,N:S33-,ORF1a:S3675-,ORF1a:G3676-,ORF1a:F3677-,ORF9b:E27-,ORF9b:N28-,ORF9b:A29-,S:L24-,S:P25-,S:P26-,S:H69-,S:V70-,S:Y144-			C15738T|23A&23F&23D&23B&22F&23E&23H&23G&24D,C22792T|21L&21I&24H	A2275C,C3092A,C4752T,C16887T,G21586T	0	2	5	7		NODE_0000974	A2275C,C3092A,C4752T,C15738T,C16694T,C16887T,G21586T,C22792T	21992-21994	ORF1a:E670D,ORF1a:P943T,ORF1a:T1496I,ORF1b:T1076I,S:L8F	S:Y144-	BQ.1.5	A2275C,C3092A,C4752T,C15738T,C16887T,G21586T,C22792T	21992-21994	ORF1a:E670D,ORF1a:P943T,ORF1a:T1496I,S:L8F	S:Y144-	N/A	N/A	N/A	N/A	N/A	N/A	N/A	N/A	N/A	N/A			3000	0	good	0	10	0	good	0	24	6	25	good	14		0	good	0		0		0	0	good		0	0	good	0	NA			NA	NA	NA	NA	Yes	NA	NA	NA	NA	NA	NA	NA	high flow oxygen therapy, continuous-positive airway pressure, and non-invasive or invasive mechanical ventilation	>32	range	NA	11/17/22	NA	NA	France	Unknown	Nasopharyngeal swab	Acute Respiratory Failure	Symptomatic	NA	Prost_2023	NA	NA
OQ423364	22E	22E (BQ.1)	Omicron	22E	BA.5.3.1.1.1.1.1.1	BQ.1.1	0	good	79	59	0	0	96	0	61	14	0	32	88814	39	29851	0.993779888	FALSE	C241T,C392T,T670G,C1931A,C2790T,T2954C,C3037T,G4184A,C4321T,C9344T,A9424G,C9534T,C10029T,C10198T,G10447A,C10449A,C11750T,G12160A,C12880T,T13339C,T14257C,C14408T,C15714T,G16935A,A17039G,C17410T,A18163G,C19955T,A20055G,C21618T,G21987A,T22200G,G22578A,G22599C,C22674T,T22679C,C22686T,A22688G,G22775A,A22786C,G22813T,T22882G,A22893C,T22917G,T22942A,G22992A,C22995A,A23013C,T23018G,A23055G,A23063T,T23075C,A23403G,C23525T,T23599G,C23604A,C23854A,G23948T,A24424T,T24469A,C25000T,C25584T,C26060T,C26270T,G26529A,C26577G,G26709A,C27688T,C27807T,C27889T,A28271T,C28311T,C28312T,G28681T,G28881A,G28882A,G28883C,G29212A,A29510C	11288-11296,21633-21641,21765-21770,28362-28370,29734-29759			E:T9I,M:D3N,M:Q19E,M:A63T,N:P13L,N:E136D,N:R203K,N:G204R,N:S413R,ORF1a:R43C,ORF1a:S135R,ORF1a:Q556K,ORF1a:T842I,ORF1a:G1307S,ORF1a:L3027F,ORF1a:T3090I,ORF1a:T3255I,ORF1a:P3395H,ORF1a:L3829F,ORF1b:Y264H,ORF1b:P314L,ORF1b:M1156I,ORF1b:N1191S,ORF1b:R1315C,ORF1b:I1566V,ORF1b:T2163I,ORF3a:T223I,ORF7a:P99S,ORF9b:P10F,S:T19I,S:A27S,S:G142D,S:V213G,S:G339D,S:R346T,S:S371F,S:S373P,S:S375F,S:T376A,S:D405N,S:R408S,S:K417N,S:N440K,S:K444T,S:L452R,S:N460K,S:S477N,S:T478K,S:E484A,S:F486V,S:Q498R,S:N501Y,S:Y505H,S:D614G,S:H655Y,S:N679K,S:P681H,S:N764K,S:D796Y,S:Q954H,S:N969K	N:E31-,N:R32-,N:S33-,ORF1a:S3675-,ORF1a:G3676-,ORF1a:F3677-,ORF9b:E27-,ORF9b:N28-,ORF9b:A29-,S:L24-,S:P25-,S:P26-,S:H69-,S:V70-			T13339C|24A&24E&24C&24B&23I&24G&24F&24H&24I	C392T,C27688T,G29212A	0	1	3	4	4444-4495,4530-4549,4551-4552,4555-4576	NODE_0000974	C392T,T13339C,A17039G,G22599C,C27688T,G29212A		ORF1a:R43C,ORF1b:N1191S,ORF7a:P99S,S:R346T		NODE_0000996	C392T,T13339C,C27688T,G29212A		ORF1a:R43C,ORF7a:P99S		N/A	N/A	N/A	N/A	N/A	N/A	N/A	N/A	N/A	N/A	ORF1a:1394-1410,ORF1a:1422-1429,ORF1a:1431-1437		3000	0	good	96	10	0	good	0	24	-1	0	good	7		0	good	0		0		0	0	good		0	0	good	0	NA			NA	NA	NA	NA	Yes	NA	NA	NA	NA	NA	NA	NA	high flow oxygen therapy, continuous-positive airway pressure, and non-invasive or invasive mechanical ventilation	>32	range	NA	10/7/22	NA	NA	France	Unknown	Nasopharyngeal swab	Acute Respiratory Failure	Symptomatic	NA	Prost_2023	NA	NA
OQ423365	22B	22B (BA.5)	Omicron	22B	BA.5.2.33.1	CE.1	0	good	74	59	0	0	43	0	56	14	0	17	88905	36	29854	0.995752934	FALSE	C241T,T670G,C1627T,C2790T,C3037T,C3743T,G4184A,C4321T,C9344T,A9424G,C9534T,C9891T,C10029T,C10198T,G10447A,C10449A,G12160A,G12310A,C12880T,C14408T,C15714T,C16616A,C17410T,A18163G,C19955T,A20055G,C21618T,G21987A,T22200G,G22578A,G22599T,C22674T,T22679C,C22686T,A22688G,G22775A,A22786C,G22813T,T22882G,T22917G,G22992A,C22995A,A23013C,T23018G,A23055G,A23063T,T23075C,A23403G,C23525T,T23599G,C23604A,C23854A,G23948T,A24424T,T24469A,C25000T,C25584T,C26060T,C26270T,G26529A,C26577G,G26709A,C27012T,C27513T,C27807T,C27889T,C28170T,A28271T,C28311T,A28330G,G28881A,G28882A,G28883C,A29510C	11288-11296,21633-21641,21765-21770,28362-28370,29734-29759			E:T9I,M:D3N,M:Q19E,M:A63T,N:P13L,N:R203K,N:G204R,N:S413R,ORF1a:S135R,ORF1a:T842I,ORF1a:H1160Y,ORF1a:G1307S,ORF1a:L3027F,ORF1a:T3090I,ORF1a:A3209V,ORF1a:T3255I,ORF1a:P3395H,ORF1b:P314L,ORF1b:T1050N,ORF1b:R1315C,ORF1b:I1566V,ORF1b:T2163I,ORF3a:T223I,ORF8:P93S,ORF9b:P10S,ORF9b:D16G,S:T19I,S:A27S,S:G142D,S:V213G,S:G339D,S:R346I,S:S371F,S:S373P,S:S375F,S:T376A,S:D405N,S:R408S,S:K417N,S:N440K,S:L452R,S:S477N,S:T478K,S:E484A,S:F486V,S:Q498R,S:N501Y,S:Y505H,S:D614G,S:H655Y,S:N679K,S:P681H,S:N764K,S:D796Y,S:Q954H,S:N969K	N:E31-,N:R32-,N:S33-,ORF1a:S3675-,ORF1a:G3676-,ORF1a:F3677-,ORF9b:E27-,ORF9b:N28-,ORF9b:A29-,S:L24-,S:P25-,S:P26-,S:H69-,S:V70-			C9891T|21I&21A	C3743T	0	1	1	2	4445-4454,4458-4463,4479-4505	NODE_0000846	C1627T,C3743T,C9891T,G12310A,C16616A,G22599T,C27012T,C27513T,C28170T,A28330G		ORF1a:H1160Y,ORF1a:A3209V,ORF1b:T1050N,ORF8:P93S,ORF9b:D16G,S:R346I		CE.1	C3743T,C9891T		ORF1a:H1160Y,ORF1a:A3209V		N/A	N/A	N/A	N/A	N/A	N/A	N/A	N/A	N/A	N/A	ORF1a:1394-1400,ORF1a:1405-1414		3000	0	good	43	10	0	good	0	24	-3	0	good	5		0	good	0		0		0	0	good		0	0	good	0	NA			NA	NA	NA	NA	Yes	NA	NA	NA	NA	NA	NA	NA	high flow oxygen therapy, continuous-positive airway pressure, and non-invasive or invasive mechanical ventilation	>32	range	NA	9/29/22	NA	NA	France	Unknown	Nasopharyngeal swab	Acute Respiratory Failure	Symptomatic	NA	Prost_2023	NA	NA
OQ423366	22E	22E (BQ.1)	Omicron	22E	BA.5.3.1.1.1.1.1.1	BQ.1.1	0.29642	good	77	59	0	0	447	0	60	14	0	150	88450	31	29836	0.981807845	FALSE	C241T,T670G,C1931A,C2790T,T2954C,C3037T,G4184A,C4321T,C9344T,A9424G,C9534T,C10029T,C10198T,G10447A,C10449A,C11750T,G12160A,C12880T,C14097T,T14257C,C14408T,C15714T,G16935A,A17039G,C17410T,A18163G,C19955T,A20055G,C21618T,G21987A,T22200G,G22578A,G22599C,C22674T,T22679C,C22686T,A22688G,G22775A,A22786C,G22813T,T22882G,A22893C,T22917G,T22942A,G22992A,C22995A,G23012A,A23013C,T23018G,A23055G,A23063T,T23075C,A23403G,C23525T,T23599G,C23604A,C23854A,G23948T,A24424T,T24469A,C25000T,C25584T,C26060T,T26182G,C26270T,G26529A,C26577G,G26709A,C27807T,A28271T,C28311T,C28312T,G28681T,G28881A,G28882A,G28883C,A29510C	11288-11296,21633-21641,21765-21770,28362-28370,29734-29759			E:T9I,M:D3N,M:Q19E,M:A63T,N:P13L,N:E136D,N:R203K,N:G204R,N:S413R,ORF1a:S135R,ORF1a:Q556K,ORF1a:T842I,ORF1a:G1307S,ORF1a:L3027F,ORF1a:T3090I,ORF1a:T3255I,ORF1a:P3395H,ORF1a:L3829F,ORF1b:Y264H,ORF1b:P314L,ORF1b:M1156I,ORF1b:N1191S,ORF1b:R1315C,ORF1b:I1566V,ORF1b:T2163I,ORF3a:T223I,ORF3a:Y264D,ORF9b:P10F,S:T19I,S:A27S,S:G142D,S:V213G,S:G339D,S:R346T,S:S371F,S:S373P,S:S375F,S:T376A,S:D405N,S:R408S,S:K417N,S:N440K,S:K444T,S:L452R,S:N460K,S:S477N,S:T478K,S:E484T,S:F486V,S:Q498R,S:N501Y,S:Y505H,S:D614G,S:H655Y,S:N679K,S:P681H,S:N764K,S:D796Y,S:Q954H,S:N969K	N:E31-,N:R32-,N:S33-,ORF1a:S3675-,ORF1a:G3676-,ORF1a:F3677-,ORF9b:E27-,ORF9b:N28-,ORF9b:A29-,S:L24-,S:P25-,S:P26-,S:H69-,S:V70-			G23012A|24A&20J&24E&24C&20H&24B&21F&23I&24G&21H&21D&24F&24D&21E&24H&24I	T26182G	0	1	1	2	4445-4642,22340-22351,22377-22409,22414-22459,22468,22486-22492,22497-22506,27846-27913,27927-27961,27967-27969,27983-27987,27989-28016,28027	NODE_0000974	C14097T,A17039G,G22599C,G23012A,T26182G		ORF1b:N1191S,ORF3a:Y264D,S:R346T,S:A484T		NODE_0000996	C14097T,G23012A,T26182G		ORF3a:Y264D,S:A484T		N/A	N/A	N/A	N/A	N/A	N/A	N/A	N/A	N/A	N/A	ORF1a:1394-1459,S:260-263,S:272-283,S:285-299,S:309-310,S:312-315,ORF7b:31-44,ORF8:1-7,ORF8:12-23,ORF8:25-26,ORF8:31-41,ORF8:45		3000	5.444444	good	447	10	0	good	0	24	-3	0	good	5		0	good	0		0		0	0	good		0	0	good	0	NA			NA	NA	NA	NA	Yes	NA	NA	NA	NA	NA	NA	NA	high flow oxygen therapy, continuous-positive airway pressure, and non-invasive or invasive mechanical ventilation	>32	range	NA	10/22/22	NA	NA	France	Unknown	Nasopharyngeal swab	Acute Respiratory Failure	Symptomatic	NA	Prost_2023	NA	NA
OQ423367	22E	22E (BQ.1)	Omicron	22E	BA.5.3.1.1.1.1.1.1	BQ.1.1	0	good	75	59	0	0	0	0	59	14	0	0	88962	31	29855	0.997391566	FALSE	C241T,T670G,C1931A,C2790T,T2954C,C3037T,G4184A,C4321T,C9344T,A9424G,C9534T,C10029T,C10198T,G10447A,C10449A,C11750T,G12160A,C12880T,T14257C,C14408T,C15714T,G16935A,A17039G,C17410T,A18163G,C19955T,A20055G,C21618T,G21987A,T22200G,G22578A,G22599C,C22674T,T22679C,C22686T,A22688G,G22775A,A22786C,G22813T,T22882G,A22893C,T22917G,T22942A,G22992A,C22995A,A23013C,T23018G,A23055G,A23063T,T23075C,A23403G,C23525T,T23599G,C23604A,C23854A,G23948T,A24424T,T24469A,C25000T,C25584T,C26060T,C26270T,G26529A,C26577G,G26709A,C27807T,C27889T,A28271T,C28311T,C28312T,G28681T,G28881A,G28882A,G28883C,A29510C	11288-11296,21633-21641,21765-21770,28362-28370,29734-29759			E:T9I,M:D3N,M:Q19E,M:A63T,N:P13L,N:E136D,N:R203K,N:G204R,N:S413R,ORF1a:S135R,ORF1a:Q556K,ORF1a:T842I,ORF1a:G1307S,ORF1a:L3027F,ORF1a:T3090I,ORF1a:T3255I,ORF1a:P3395H,ORF1a:L3829F,ORF1b:Y264H,ORF1b:P314L,ORF1b:M1156I,ORF1b:N1191S,ORF1b:R1315C,ORF1b:I1566V,ORF1b:T2163I,ORF3a:T223I,ORF9b:P10F,S:T19I,S:A27S,S:G142D,S:V213G,S:G339D,S:R346T,S:S371F,S:S373P,S:S375F,S:T376A,S:D405N,S:R408S,S:K417N,S:N440K,S:K444T,S:L452R,S:N460K,S:S477N,S:T478K,S:E484A,S:F486V,S:Q498R,S:N501Y,S:Y505H,S:D614G,S:H655Y,S:N679K,S:P681H,S:N764K,S:D796Y,S:Q954H,S:N969K	N:E31-,N:R32-,N:S33-,ORF1a:S3675-,ORF1a:G3676-,ORF1a:F3677-,ORF9b:E27-,ORF9b:N28-,ORF9b:A29-,S:L24-,S:P25-,S:P26-,S:H69-,S:V70-					0	0	0	0		NODE_0000974	A17039G,G22599C		ORF1b:N1191S,S:R346T		NODE_0000996					N/A	N/A	N/A	N/A	N/A	N/A	N/A	N/A	N/A	N/A			3000	0	good	0	10	0	good	0	24	-8	0	good	0		0	good	0		0		0	0	good		0	0	good	0	NA			NA	NA	NA	NA	Yes	NA	NA	NA	NA	NA	NA	NA	high flow oxygen therapy, continuous-positive airway pressure, and non-invasive or invasive mechanical ventilation	>32	range	NA	10/27/22	NA	NA	France	Unknown	Nasopharyngeal swab	Acute Respiratory Failure	Symptomatic	NA	Prost_2023	NA	NA
OQ423368	22B	22B (BA.5)	Omicron	22B	BA.5.2.6	BA.5.2.6	1.5625	good	75	59	0	0	132	0	55	14	0	45	88752	38	29836	0.992107815	FALSE	C241T,T670G,G896T,C1627T,C2790T,C3037T,G4184A,C4321T,G5148T,A6034G,C9344T,A9424G,C9534T,C10029T,C10198T,G10447A,C10449A,G12160A,G12310A,G12554A,C12880T,C14408T,C15714T,C16616A,C17410T,A18163G,C19955T,A20055G,C21618T,G21987A,T22200G,G22578A,G22599C,C22674T,T22679C,C22686T,A22688G,G22775A,A22786C,G22813T,T22917G,G22992A,C22995A,A23013C,T23018G,A23055G,A23063T,T23075C,A23403G,C23525T,T23599G,C23604A,C23854A,G23948T,A24424T,T24469A,C25000T,C25584T,C26060T,C26270T,G26529A,C26577G,G26709A,C27012T,C27513T,C27807T,C27889T,G28079T,A28271T,C28311T,A28330G,G28881A,G28882A,G28883C,A29510C	11288-11296,21633-21641,21765-21770,28362-28370,29734-29759			E:T9I,M:D3N,M:Q19E,M:A63T,N:P13L,N:R203K,N:G204R,N:S413R,ORF1a:S135R,ORF1a:A211S,ORF1a:T842I,ORF1a:G1307S,ORF1a:R1628L,ORF1a:L3027F,ORF1a:T3090I,ORF1a:T3255I,ORF1a:P3395H,ORF1a:E4097K,ORF1b:P314L,ORF1b:T1050N,ORF1b:R1315C,ORF1b:I1566V,ORF1b:T2163I,ORF3a:T223I,ORF9b:P10S,ORF9b:D16G,S:T19I,S:A27S,S:G142D,S:V213G,S:G339D,S:R346T,S:S371F,S:S373P,S:S375F,S:T376A,S:D405N,S:R408S,S:K417N,S:L452R,S:S477N,S:T478K,S:E484A,S:F486V,S:Q498R,S:N501Y,S:Y505H,S:D614G,S:H655Y,S:N679K,S:P681H,S:N764K,S:D796Y,S:Q954H,S:N969K	N:E31-,N:R32-,N:S33-,ORF1a:S3675-,ORF1a:G3676-,ORF1a:F3677-,ORF9b:E27-,ORF9b:N28-,ORF9b:A29-,S:L24-,S:P25-,S:P26-,S:H69-,S:V70-		G22882T		G896T,G5148T,A6034G,G12554A,G28079T	1	0	5	6	4446-4503,4505,4507-4579	NODE_0000846	G896T,C1627T,G5148T,A6034G,G12310A,G12554A,C16616A,G22599C,G22882T,C27012T,C27513T,G28079T,A28330G		ORF1a:A211S,ORF1a:R1628L,ORF1a:E4097K,ORF1b:T1050N,ORF9b:D16G,S:R346T,S:K440N		internal_7385	G896T,G5148T,A6034G,G12554A,G22882T,G28079T		ORF1a:A211S,ORF1a:R1628L,ORF1a:E4097K,S:K440N		N/A	N/A	N/A	N/A	N/A	N/A	N/A	N/A	N/A	N/A	ORF1a:1394-1438		3000	0	good	132	10	0	good	0	24	3	12.5	good	11		0	good	0		0		0	0	good		0	0	good	0	NA			NA	NA	NA	NA	Yes	NA	NA	NA	NA	NA	NA	NA	high flow oxygen therapy, continuous-positive airway pressure, and non-invasive or invasive mechanical ventilation	>32	range	NA	10/7/22	NA	NA	France	Unknown	Nasopharyngeal swab	Acute Respiratory Failure	Symptomatic	NA	Prost_2023	NA	NA
OQ423369	22E	22E (BQ.1)	Omicron	22E	BA.5.3.1.1.1.1.1.1	BQ.1.1	0	good	77	59	0	0	0	0	60	14	0	0	88924	39	29853	0.997057151	FALSE	C241T,C584T,T670G,C1931A,C2790T,T2954C,C3037T,G4184A,C4321T,C9344T,A9424G,C9534T,C10029T,C10198T,G10447A,C10449A,C11750T,G12160A,C12880T,T14257C,C14408T,C15714T,G16935A,A17039G,C17410T,A18163G,C19955T,A20055G,C21618T,G21987A,T22200G,G22578A,G22599C,C22674T,T22679C,C22686T,A22688G,G22775A,A22786C,G22813T,T22882G,A22893C,T22917G,T22942A,G22992A,C22995A,A23013C,T23018G,A23055G,A23063T,T23075C,A23403G,C23525T,T23599G,C23604A,C23854A,G23948T,C24370T,A24424T,T24469A,C25000T,C25584T,C26060T,C26270T,G26529A,C26577G,G26709A,C27807T,C27889T,A28271T,C28311T,C28312T,G28681T,G28881A,G28882A,G28883C,A29510C	11288-11296,21633-21641,21765-21770,28362-28370,29734-29759			E:T9I,M:D3N,M:Q19E,M:A63T,N:P13L,N:E136D,N:R203K,N:G204R,N:S413R,ORF1a:L107F,ORF1a:S135R,ORF1a:Q556K,ORF1a:T842I,ORF1a:G1307S,ORF1a:L3027F,ORF1a:T3090I,ORF1a:T3255I,ORF1a:P3395H,ORF1a:L3829F,ORF1b:Y264H,ORF1b:P314L,ORF1b:M1156I,ORF1b:N1191S,ORF1b:R1315C,ORF1b:I1566V,ORF1b:T2163I,ORF3a:T223I,ORF9b:P10F,S:T19I,S:A27S,S:G142D,S:V213G,S:G339D,S:R346T,S:S371F,S:S373P,S:S375F,S:T376A,S:D405N,S:R408S,S:K417N,S:N440K,S:K444T,S:L452R,S:N460K,S:S477N,S:T478K,S:E484A,S:F486V,S:Q498R,S:N501Y,S:Y505H,S:D614G,S:H655Y,S:N679K,S:P681H,S:N764K,S:D796Y,S:Q954H,S:N969K	N:E31-,N:R32-,N:S33-,ORF1a:S3675-,ORF1a:G3676-,ORF1a:F3677-,ORF9b:E27-,ORF9b:N28-,ORF9b:A29-,S:L24-,S:P25-,S:P26-,S:H69-,S:V70-				C584T,C24370T	0	0	2	2		NODE_0000974	C584T,A17039G,G22599C,C24370T		ORF1a:L107F,ORF1b:N1191S,S:R346T		NODE_0000996	C584T,C24370T		ORF1a:L107F		N/A	N/A	N/A	N/A	N/A	N/A	N/A	N/A	N/A	N/A			3000	0	good	0	10	0	good	0	24	-6	0	good	2		0	good	0		0		0	0	good		0	0	good	0	NA			NA	NA	NA	NA	Yes	NA	NA	NA	NA	NA	NA	NA	high flow oxygen therapy, continuous-positive airway pressure, and non-invasive or invasive mechanical ventilation	>32	range	NA	10/23/22	NA	NA	France	Unknown	Nasopharyngeal swab	Acute Respiratory Failure	Symptomatic	NA	Prost_2023	NA	NA
OQ423370	22E	22E (BQ.1)	Omicron	22E	BA.5.3.1.1.1.1.1.1.18	BQ.1.1.18	0	good	77	59	0	0	0	0	60	14	0	0	88960	31	29857	0.997458449	FALSE	C241T,T670G,C1931A,C2790T,T2954C,C3037T,G4184A,C4321T,C6541T,C9344T,A9424G,C9534T,C10029T,C10198T,G10447A,C10449A,C11750T,G12160A,C12880T,C13458T,T14257C,C14408T,C15714T,G16935A,A17039G,C17410T,A18163G,C19955T,A20055G,C21618T,G21987A,T22200G,G22578A,G22599C,C22674T,T22679C,C22686T,A22688G,G22775A,A22786C,G22813T,T22882G,A22893C,T22917G,T22942A,G22992A,C22995A,A23013C,T23018G,A23055G,A23063T,T23075C,A23403G,C23525T,T23599G,C23604A,C23854A,G23948T,A24424T,T24469A,C25000T,C25584T,C26060T,C26270T,G26529A,C26577G,G26709A,C27807T,C27889T,A28271T,C28311T,C28312T,G28681T,G28881A,G28882A,G28883C,A29510C	11288-11296,21633-21641,21765-21770,28362-28370,29734-29759			E:T9I,M:D3N,M:Q19E,M:A63T,N:P13L,N:E136D,N:R203K,N:G204R,N:S413R,ORF1a:S135R,ORF1a:Q556K,ORF1a:T842I,ORF1a:G1307S,ORF1a:L3027F,ORF1a:T3090I,ORF1a:T3255I,ORF1a:P3395H,ORF1a:L3829F,ORF1a:S4398L,ORF1b:Y264H,ORF1b:P314L,ORF1b:M1156I,ORF1b:N1191S,ORF1b:R1315C,ORF1b:I1566V,ORF1b:T2163I,ORF3a:T223I,ORF9b:P10F,S:T19I,S:A27S,S:G142D,S:V213G,S:G339D,S:R346T,S:S371F,S:S373P,S:S375F,S:T376A,S:D405N,S:R408S,S:K417N,S:N440K,S:K444T,S:L452R,S:N460K,S:S477N,S:T478K,S:E484A,S:F486V,S:Q498R,S:N501Y,S:Y505H,S:D614G,S:H655Y,S:N679K,S:P681H,S:N764K,S:D796Y,S:Q954H,S:N969K	N:E31-,N:R32-,N:S33-,ORF1a:S3675-,ORF1a:G3676-,ORF1a:F3677-,ORF9b:E27-,ORF9b:N28-,ORF9b:A29-,S:L24-,S:P25-,S:P26-,S:H69-,S:V70-				C13458T	0	0	1	1		NODE_0000974	C6541T,C13458T,A17039G,G22599C		ORF1a:S4398L,ORF1b:N1191S,S:R346T		internal_159a	C13458T		ORF1a:S4398L		N/A	N/A	N/A	N/A	N/A	N/A	N/A	N/A	N/A	N/A			3000	0	good	0	10	0	good	0	24	-7	0	good	1		0	good	0		0		0	0	good		0	0	good	0	NA			NA	NA	NA	NA	Yes	NA	NA	NA	NA	NA	NA	NA	high flow oxygen therapy, continuous-positive airway pressure, and non-invasive or invasive mechanical ventilation	>32	range	NA	11/7/22	NA	NA	France	Unknown	Nasopharyngeal swab	Acute Respiratory Failure	Symptomatic	NA	Prost_2023	NA	NA
OQ423371	22E	22E (BQ.1)	Omicron	22E	BA.5.3.1.1.1.1.1.1.18	BQ.1.1.18	11.711605	good	64	59	0	0	1224	0	49	14	0	352	87743	40	29851	0.956024479	FALSE	T670G,C1931A,C2790T,T2954C,C3037T,G4184A,C4321T,C6541T,C9344T,A9424G,C9534T,C10029T,G10447A,C10449A,C11750T,G12160A,C12880T,T14257C,C14408T,C15714T,G16935A,A17039G,C17410T,A18163G,C19955T,A20055G,C21618T,G21987A,T22200G,G22578A,G22599C,C22674T,T22679C,C22686T,A22688G,G22775A,A22786C,G22813T,A22893C,A23403G,C23525T,T23599G,C23604A,C23854A,G23948T,A24424T,T24469A,C25000T,C25584T,C26060T,C26270T,G26529A,C26577G,G26709A,C27807T,C27889T,A28271T,C28311T,C28312T,G28681T,G28881A,G28882A,G28883C,A29510C	11288-11296,21633-21641,21765-21770,28362-28370,29734-29759			E:T9I,M:D3N,M:Q19E,M:A63T,N:P13L,N:E136D,N:R203K,N:G204R,N:S413R,ORF1a:S135R,ORF1a:Q556K,ORF1a:T842I,ORF1a:G1307S,ORF1a:L3027F,ORF1a:T3090I,ORF1a:T3255I,ORF1a:P3395H,ORF1a:L3829F,ORF1b:Y264H,ORF1b:P314L,ORF1b:M1156I,ORF1b:N1191S,ORF1b:R1315C,ORF1b:I1566V,ORF1b:T2163I,ORF3a:T223I,ORF9b:P10F,S:T19I,S:A27S,S:G142D,S:V213G,S:G339D,S:R346T,S:S371F,S:S373P,S:S375F,S:T376A,S:D405N,S:R408S,S:K417N,S:K444T,S:D614G,S:H655Y,S:N679K,S:P681H,S:N764K,S:D796Y,S:Q954H,S:N969K	N:E31-,N:R32-,N:S33-,ORF1a:S3675-,ORF1a:G3676-,ORF1a:F3677-,ORF9b:E27-,ORF9b:N28-,ORF9b:A29-,S:L24-,S:P25-,S:P26-,S:H69-,S:V70-		G22882T			1	0	0	1	76-327,4417-4646,8656-8698,8706-8751,8793-8871,8874,10166-10368,13401-13402,13482-13483,13490-13492,13502-13514,13517-13527,13537-13539,13542-13546,17828-17925,22896-23128	NODE_0000974	C6541T,A17039G,G22599C,G22882T		ORF1b:N1191S,S:R346T,S:K440N		internal_159a	G22882T		S:K440N		N/A	N/A	N/A	N/A	N/A	N/A	N/A	N/A	N/A	N/A	ORF1a:1-21,ORF1a:1384-1461,ORF1a:2798-2811,ORF1a:2814-2829,ORF1a:2843-2870,ORF1a:3301-3368,ORF1a:4379,ORF1b:6,ORF1b:8-9,ORF1b:12-20,ORF1b:24,ORF1b:26-27,ORF1b:1454-1486,S:445-522		3000	34.222222	mediocre	1224	10	0	good	0	24	-2	0	good	6		0	good	0		0		0	0	good		0	0	good	0	NA			NA	NA	NA	NA	Yes	NA	NA	NA	NA	NA	NA	NA	high flow oxygen therapy, continuous-positive airway pressure, and non-invasive or invasive mechanical ventilation	>32	range	NA	10/19/22	NA	NA	France	Unknown	Nasopharyngeal swab	Acute Respiratory Failure	Symptomatic	NA	Prost_2023	NA	NA
OQ423372	22E	22E (BQ.1)	Omicron	22E	BA.5.3.1.1.1.1.1.1	BQ.1.1	0	good	76	59	0	0	0	0	59	14	0	0	88964	31	29857	0.997458449	FALSE	C241T,T670G,C1931A,C2790T,T2954C,C3037T,G4184A,C4321T,C9344T,A9424G,C9534T,C10029T,C10198T,G10447A,C10449A,C11750T,G12160A,C12880T,T14257C,C14408T,C15714T,C16536T,G16935A,A17039G,C17410T,A18163G,C19955T,A20055G,C21618T,G21987A,T22200G,G22578A,G22599C,C22674T,T22679C,C22686T,A22688G,G22775A,A22786C,G22813T,T22882G,A22893C,T22917G,T22942A,G22992A,C22995A,A23013C,T23018G,A23055G,A23063T,T23075C,A23403G,C23525T,T23599G,C23604A,C23854A,G23948T,A24424T,T24469A,C25000T,C25584T,C26060T,C26270T,G26529A,C26577G,G26709A,C27807T,C27889T,A28271T,C28311T,C28312T,G28681T,G28881A,G28882A,G28883C,A29510C	11288-11296,21633-21641,21765-21770,28362-28370,29734-29759			E:T9I,M:D3N,M:Q19E,M:A63T,N:P13L,N:E136D,N:R203K,N:G204R,N:S413R,ORF1a:S135R,ORF1a:Q556K,ORF1a:T842I,ORF1a:G1307S,ORF1a:L3027F,ORF1a:T3090I,ORF1a:T3255I,ORF1a:P3395H,ORF1a:L3829F,ORF1b:Y264H,ORF1b:P314L,ORF1b:M1156I,ORF1b:N1191S,ORF1b:R1315C,ORF1b:I1566V,ORF1b:T2163I,ORF3a:T223I,ORF9b:P10F,S:T19I,S:A27S,S:G142D,S:V213G,S:G339D,S:R346T,S:S371F,S:S373P,S:S375F,S:T376A,S:D405N,S:R408S,S:K417N,S:N440K,S:K444T,S:L452R,S:N460K,S:S477N,S:T478K,S:E484A,S:F486V,S:Q498R,S:N501Y,S:Y505H,S:D614G,S:H655Y,S:N679K,S:P681H,S:N764K,S:D796Y,S:Q954H,S:N969K	N:E31-,N:R32-,N:S33-,ORF1a:S3675-,ORF1a:G3676-,ORF1a:F3677-,ORF9b:E27-,ORF9b:N28-,ORF9b:A29-,S:L24-,S:P25-,S:P26-,S:H69-,S:V70-				C16536T	0	0	1	1		NODE_0000974	C16536T,A17039G,G22599C		ORF1b:N1191S,S:R346T		NODE_0000996	C16536T				N/A	N/A	N/A	N/A	N/A	N/A	N/A	N/A	N/A	N/A			3000	0	good	0	10	0	good	0	24	-7	0	good	1		0	good	0		0		0	0	good		0	0	good	0	NA			NA	NA	NA	NA	Yes	NA	NA	NA	NA	NA	NA	NA	high flow oxygen therapy, continuous-positive airway pressure, and non-invasive or invasive mechanical ventilation	>32	range	NA	10/25/22	NA	NA	France	Unknown	Nasopharyngeal swab	Acute Respiratory Failure	Symptomatic	NA	Prost_2023	NA	NA
OQ423373	22E	22E (BQ.1)	Omicron	22E	BA.5.3.1.1.1.1.1.1	BQ.1.1	0	good	76	59	0	0	113	0	60	14	0	39	88842	31	29854	0.99357924	FALSE	C241T,T670G,C1911T,C1931A,C2790T,T2954C,C3037T,G4184A,C4321T,C9344T,A9424G,C9534T,C10029T,C10198T,G10447A,C10449A,C11750T,G12160A,C12880T,T14257C,C14408T,C15714T,G16935A,A17039G,C17410T,A18163G,C19955T,A20055G,C21618T,G21987A,T22200G,G22578A,G22599C,C22674T,T22679C,C22686T,A22688G,G22775A,A22786C,G22813T,T22882G,A22893C,T22917G,T22942A,G22992A,C22995A,A23013C,T23018G,A23055G,A23063T,T23075C,A23403G,C23525T,T23599G,C23604A,C23854A,G23948T,A24424T,T24469A,C25000T,C25584T,C26060T,C26270T,G26529A,C26577G,G26709A,C27807T,C27889T,A28271T,C28311T,C28312T,G28681T,G28881A,G28882A,G28883C,A29510C	11288-11296,21633-21641,21765-21770,28362-28370,29734-29759			E:T9I,M:D3N,M:Q19E,M:A63T,N:P13L,N:E136D,N:R203K,N:G204R,N:S413R,ORF1a:S135R,ORF1a:S549F,ORF1a:Q556K,ORF1a:T842I,ORF1a:G1307S,ORF1a:L3027F,ORF1a:T3090I,ORF1a:T3255I,ORF1a:P3395H,ORF1a:L3829F,ORF1b:Y264H,ORF1b:P314L,ORF1b:M1156I,ORF1b:N1191S,ORF1b:R1315C,ORF1b:I1566V,ORF1b:T2163I,ORF3a:T223I,ORF9b:P10F,S:T19I,S:A27S,S:G142D,S:V213G,S:G339D,S:R346T,S:S371F,S:S373P,S:S375F,S:T376A,S:D405N,S:R408S,S:K417N,S:N440K,S:K444T,S:L452R,S:N460K,S:S477N,S:T478K,S:E484A,S:F486V,S:Q498R,S:N501Y,S:Y505H,S:D614G,S:H655Y,S:N679K,S:P681H,S:N764K,S:D796Y,S:Q954H,S:N969K	N:E31-,N:R32-,N:S33-,ORF1a:S3675-,ORF1a:G3676-,ORF1a:F3677-,ORF9b:E27-,ORF9b:N28-,ORF9b:A29-,S:L24-,S:P25-,S:P26-,S:H69-,S:V70-				C1911T	0	0	1	1	4441-4532,4544-4549,4555-4566,4576-4578	NODE_0000974	C1911T,A17039G,G22599C		ORF1a:S549F,ORF1b:N1191S,S:R346T		NODE_0000996	C1911T		ORF1a:S549F		N/A	N/A	N/A	N/A	N/A	N/A	N/A	N/A	N/A	N/A	ORF1a:1392-1423,ORF1a:1427-1428,ORF1a:1431-1434,ORF1a:1438		3000	0	good	113	10	0	good	0	24	-7	0	good	1		0	good	0		0		0	0	good		0	0	good	0	NA			NA	NA	NA	NA	Yes	NA	NA	NA	NA	NA	NA	NA	high flow oxygen therapy, continuous-positive airway pressure, and non-invasive or invasive mechanical ventilation	>32	range	NA	10/28/22	NA	NA	France	Unknown	Nasopharyngeal swab	Acute Respiratory Failure	Symptomatic	NA	Prost_2023	NA	NA
OQ423374	22B	22B (BA.5)	Omicron	22B	BA.5.2.1.7.4	BF.7.4	6.549808	good	64	59	0	0	991	0	46	14	0	278	87934	39	29836	0.963348159	FALSE	T670G,C1627T,C2790T,C3037T,G4184A,C4321T,C7528T,T9022C,C9344T,A9424G,C9534T,C10029T,C10198T,G10447A,C10449A,G12160A,C12880T,T13096C,T13120C,C14408T,C15714T,C17410T,A18163G,C19955T,A20055G,T21483C,C21618T,G21987A,T22200G,G22578A,G22599C,C22674T,T22679C,C22686T,A22688G,G22775A,A22786C,G22813T,A23403G,C23525T,T23599G,C23604A,C23854A,G23948T,A24424T,T24469A,C25000T,C25584T,C26060T,C26270T,G26529A,C26577G,G26709A,A27038G,C27807T,A28271T,C28311T,A28330G,G28361T,G28371T,G28881A,G28882A,G28883C,A29510C	11288-11296,21633-21641,21765-21770,28362-28370,29734-29759			E:T9I,M:D3N,M:Q19E,M:A63T,N:P13L,N:S33F,N:R203K,N:G204R,N:S413R,ORF1a:S135R,ORF1a:T842I,ORF1a:G1307S,ORF1a:L3027F,ORF1a:T3090I,ORF1a:T3255I,ORF1a:P3395H,ORF1b:P314L,ORF1b:R1315C,ORF1b:I1566V,ORF1b:T2163I,ORF3a:T223I,ORF9b:P10S,ORF9b:D16G,ORF9b:A29I,ORF9b:V30L,S:T19I,S:A27S,S:G142D,S:V213G,S:G339D,S:R346T,S:S371F,S:S373P,S:S375F,S:T376A,S:D405N,S:R408S,S:K417N,S:D614G,S:H655Y,S:N679K,S:P681H,S:N764K,S:D796Y,S:Q954H,S:N969K	N:G30-,N:E31-,N:R32-,ORF1a:S3675-,ORF1a:G3676-,ORF1a:F3677-,ORF9b:M26-,ORF9b:E27-,ORF9b:N28-,S:L24-,S:P25-,S:P26-,S:H69-,S:V70-		G22882T		T9022C,T13120C	1	0	2	3	76-154,168-181,195-272,286-315,4422-4429,4446-4648,7118-7216,7221-7311,9275-9277,9285-9300,22907-23129,27826-27913,27927-27985	NODE_0000846	C1627T,C7528T,T9022C,T13096C,T13120C,T21483C,G22599C,G22882T,A27038G,A28330G,G28361T,G28371T		N:-33F,ORF9b:D16G,ORF9b:-29I,ORF9b:V30L,S:R346T,S:K440N	N:G30-,ORF9b:M26-	NODE_0000910	T9022C,T13096C,T13120C,G22882T		S:K440N		N/A	N/A	N/A	N/A	N/A	N/A	N/A	N/A	N/A	N/A	ORF1a:1-3,ORF1a:8-17,ORF1a:1386-1388,ORF1a:1394-1461,ORF1a:2285-2317,ORF1a:2319-2349,ORF1a:3004,ORF1a:3007-3012,S:449-523,ORF7b:24-44,ORF8:1-7,ORF8:12-31		3000	25.592593	good	991	10	0	good	0	24	0	0	good	8		0	good	0		0		0	0	good		0	0	good	0	NA			NA	NA	NA	NA	Yes	NA	NA	NA	NA	NA	NA	NA	high flow oxygen therapy, continuous-positive airway pressure, and non-invasive or invasive mechanical ventilation	>32	range	NA	10/31/22	NA	NA	France	Unknown	Nasopharyngeal swab	Acute Respiratory Failure	Symptomatic	NA	Prost_2023	NA	NA
OQ423375	22E	22E (BQ.1)	Omicron	22E	BA.5.3.1.1.1.1.1.1	BQ.1.1	0	good	76	62	0	0	0	0	60	15	0	0	88930	31	29851	0.9972578	FALSE	C241T,T670G,C1931A,C2790T,T2954C,C3037T,G4184A,C4321T,G6404T,C9344T,A9424G,C9534T,C10029T,C10198T,G10447A,C10449A,C11750T,G12160A,C12880T,T14257C,C14408T,C15714T,G16935A,A17039G,C17410T,A18163G,C19955T,A20055G,C21618T,G21987A,T22200G,G22578A,G22599C,C22674T,T22679C,C22686T,A22688G,G22775A,A22786C,G22813T,T22882G,A22893C,T22917G,T22942A,G22992A,C22995A,A23013C,T23018G,A23055G,A23063T,T23075C,A23403G,C23525T,T23599G,C23604A,C23854A,G23948T,A24424T,T24469A,C25000T,C25584T,C26060T,C26270T,G26529A,C26577G,G26709A,C27807T,C27889T,A28271T,C28311T,C28312T,G28681T,G28881A,G28882A,G28883C,A29510C	11288-11296,21633-21641,21765-21770,21992-21994,28362-28370,29734-29759			E:T9I,M:D3N,M:Q19E,M:A63T,N:P13L,N:E136D,N:R203K,N:G204R,N:S413R,ORF1a:S135R,ORF1a:Q556K,ORF1a:T842I,ORF1a:G1307S,ORF1a:V2047F,ORF1a:L3027F,ORF1a:T3090I,ORF1a:T3255I,ORF1a:P3395H,ORF1a:L3829F,ORF1b:Y264H,ORF1b:P314L,ORF1b:M1156I,ORF1b:N1191S,ORF1b:R1315C,ORF1b:I1566V,ORF1b:T2163I,ORF3a:T223I,ORF9b:P10F,S:T19I,S:A27S,S:G142D,S:V213G,S:G339D,S:R346T,S:S371F,S:S373P,S:S375F,S:T376A,S:D405N,S:R408S,S:K417N,S:N440K,S:K444T,S:L452R,S:N460K,S:S477N,S:T478K,S:E484A,S:F486V,S:Q498R,S:N501Y,S:Y505H,S:D614G,S:H655Y,S:N679K,S:P681H,S:N764K,S:D796Y,S:Q954H,S:N969K	N:E31-,N:R32-,N:S33-,ORF1a:S3675-,ORF1a:G3676-,ORF1a:F3677-,ORF9b:E27-,ORF9b:N28-,ORF9b:A29-,S:L24-,S:P25-,S:P26-,S:H69-,S:V70-,S:Y144-				G6404T	0	0	1	1		NODE_0000974	G6404T,A17039G,G22599C	21992-21994	ORF1a:V2047F,ORF1b:N1191S,S:R346T	S:Y144-	NODE_0000996	G6404T	21992-21994	ORF1a:V2047F	S:Y144-	N/A	N/A	N/A	N/A	N/A	N/A	N/A	N/A	N/A	N/A			3000	0	good	0	10	0	good	0	24	-6	0	good	2		0	good	0		0		0	0	good		0	0	good	0	NA			NA	NA	NA	NA	Yes	NA	NA	NA	NA	NA	NA	NA	high flow oxygen therapy, continuous-positive airway pressure, and non-invasive or invasive mechanical ventilation	>32	range	NA	10/24/22	NA	NA	France	Unknown	Nasopharyngeal swab	Acute Respiratory Failure	Symptomatic	NA	Prost_2023	NA	NA
OQ423376	22E	22E (BQ.1)	Omicron	22E	BA.5.3.1.1.1.1.1.1	BQ.1.1	0	good	78	59	0	0	33	0	62	14	0	13	88899	31	29849	0.996087349	FALSE	C241T,T670G,C1931A,C2790T,T2954C,C3037T,G4184A,C4321T,C9344T,A9424G,C9534T,C10029T,C10198T,G10447A,C10449A,C11750T,G12160A,C12880T,T14257C,C14408T,C15714T,G16745T,G16935A,A17039G,C17410T,C17795T,A18163G,C19955T,A20055G,C21618T,G21987A,T22200G,G22578A,G22599C,C22674T,T22679C,C22686T,A22688G,G22775A,A22786C,G22813T,T22882G,A22893C,T22917G,T22942A,G22992A,C22995A,A23013C,T23018G,A23055G,A23063T,T23075C,A23403G,C23525T,T23599G,C23604A,C23854A,G23948T,A24424T,T24469A,C25000T,C25584T,C25919T,C26060T,C26270T,G26529A,C26577G,G26709A,C27807T,C27889T,A28271T,C28311T,C28312T,G28681T,G28881A,G28882A,G28883C,A29510C	11288-11296,21633-21641,21765-21770,28362-28370,29734-29759			E:T9I,M:D3N,M:Q19E,M:A63T,N:P13L,N:E136D,N:R203K,N:G204R,N:S413R,ORF1a:S135R,ORF1a:Q556K,ORF1a:T842I,ORF1a:G1307S,ORF1a:L3027F,ORF1a:T3090I,ORF1a:T3255I,ORF1a:P3395H,ORF1a:L3829F,ORF1b:Y264H,ORF1b:P314L,ORF1b:G1093V,ORF1b:M1156I,ORF1b:N1191S,ORF1b:R1315C,ORF1b:A1443V,ORF1b:I1566V,ORF1b:T2163I,ORF3a:T176I,ORF3a:T223I,ORF9b:P10F,S:T19I,S:A27S,S:G142D,S:V213G,S:G339D,S:R346T,S:S371F,S:S373P,S:S375F,S:T376A,S:D405N,S:R408S,S:K417N,S:N440K,S:K444T,S:L452R,S:N460K,S:S477N,S:T478K,S:E484A,S:F486V,S:Q498R,S:N501Y,S:Y505H,S:D614G,S:H655Y,S:N679K,S:P681H,S:N764K,S:D796Y,S:Q954H,S:N969K	N:E31-,N:R32-,N:S33-,ORF1a:S3675-,ORF1a:G3676-,ORF1a:F3677-,ORF9b:E27-,ORF9b:N28-,ORF9b:A29-,S:L24-,S:P25-,S:P26-,S:H69-,S:V70-				G16745T,C17795T,C25919T	0	0	3	3	4552-4568,4574-4578,4581,4584-4593	NODE_0000974	G16745T,A17039G,C17795T,G22599C,C25919T		ORF1b:G1093V,ORF1b:N1191S,ORF1b:A1443V,ORF3a:T176I,S:R346T		NODE_0000996	G16745T,C17795T,C25919T		ORF1b:G1093V,ORF1b:A1443V,ORF3a:T176I		N/A	N/A	N/A	N/A	N/A	N/A	N/A	N/A	N/A	N/A	ORF1a:1430-1435,ORF1a:1437-1443		3000	0	good	33	10	0	good	0	24	-5	0	good	3		0	good	0		0		0	0	good		0	0	good	0	NA			NA	NA	NA	NA	Yes	NA	NA	NA	NA	NA	NA	NA	high flow oxygen therapy, continuous-positive airway pressure, and non-invasive or invasive mechanical ventilation	>32	range	NA	10/15/22	NA	NA	France	Unknown	Nasopharyngeal swab	Acute Respiratory Failure	Symptomatic	NA	Prost_2023	NA	NA
OQ423377	22E	22E (BQ.1)	Omicron	22E	BA.5.3.1.1.1.1.1.1.69	BQ.1.1.69	2.261125	good	68	59	0	0	706	0	52	14	0	226	87945	125	29836	0.97000301	FALSE	C241T,G656A,T670G,C1101T,C1931A,C2790T,T2954C,C3037T,G4184A,C4321T,C9344T,A9424G,C9534T,C10029T,C10198T,G10447A,C10449A,C11750T,G12160A,C12880T,T14257C,C14408T,C15714T,G16935A,A17039G,C17410T,A18163G,C19547T,C19955T,A20055G,C21618T,G21987A,T22200G,C22383T,G22578A,G22599C,C22674T,T22679C,C22686T,A22688G,G22775A,A22786C,G22813T,A23403G,C23525T,T23599G,C23604A,C23854A,G23948T,A24424T,T24469A,C25000T,C25584T,C26060T,C26270T,G26529A,C26577G,G26709A,C27807T,C27889T,A28271T,C28311T,C28312T,G28681T,G28881A,G28882A,G28883C,A29510C	11288-11296,21633-21641,21765-21770,28362-28370,29734-29759			E:T9I,M:D3N,M:Q19E,M:A63T,N:P13L,N:E136D,N:R203K,N:G204R,N:S413R,ORF1a:A131T,ORF1a:S135R,ORF1a:S279F,ORF1a:Q556K,ORF1a:T842I,ORF1a:G1307S,ORF1a:L3027F,ORF1a:T3090I,ORF1a:T3255I,ORF1a:P3395H,ORF1a:L3829F,ORF1b:Y264H,ORF1b:P314L,ORF1b:M1156I,ORF1b:N1191S,ORF1b:R1315C,ORF1b:I1566V,ORF1b:S2027L,ORF1b:T2163I,ORF3a:T223I,ORF9b:P10F,S:T19I,S:A27S,S:G142D,S:V213G,S:T274I,S:G339D,S:R346T,S:S371F,S:S373P,S:S375F,S:T376A,S:D405N,S:R408S,S:K417N,S:D614G,S:H655Y,S:N679K,S:P681H,S:N764K,S:D796Y,S:Q954H,S:N969K	N:E31-,N:R32-,N:S33-,ORF1a:S3675-,ORF1a:G3676-,ORF1a:F3677-,ORF9b:E27-,ORF9b:N28-,ORF9b:A29-,S:L24-,S:P25-,S:P26-,S:H69-,S:V70-				G656A,C1101T,C22383T	0	0	3	3	138-191,288-290,324-325,4416-4653,7124-7130,7142-7151,7155-7169,7177-7264,7271-7285,7298,7303-7304,7310,22878-23129,27891-27898,27900-27909	NODE_0000974	G656A,C1101T,A17039G,C19547T,C22383T,G22599C		ORF1a:A131T,ORF1a:S279F,ORF1b:N1191S,ORF1b:S2027L,S:T274I,S:R346T		BQ.1.1.69	G656A,C1101T,C22383T		ORF1a:A131T,ORF1a:S279F,S:T274I		N/A	N/A	N/A	N/A	N/A	N/A	N/A	N/A	N/A	N/A	ORF1a:8-9,ORF1a:20,ORF1a:1384-1463,ORF1a:2287-2289,ORF1a:2293-2302,ORF1a:2304-2333,ORF1a:2336-2340,ORF1a:2345-2347,ORF1a:2349,S:439-523,ORF8:1-6		3000	15.037037	good	706	10	0	good	0	24	-5	0	good	3		0	good	0		0		0	0	good		0	0	good	0	NA			NA	NA	NA	NA	Yes	NA	NA	NA	NA	NA	NA	NA	high flow oxygen therapy, continuous-positive airway pressure, and non-invasive or invasive mechanical ventilation	>32	range	NA	10/14/22	NA	NA	France	Unknown	Nasopharyngeal swab	Acute Respiratory Failure	Symptomatic	NA	Prost_2023	NA	NA
OQ423378	22B	22B (BA.5)	Omicron	22B	BA.5.3.1.1.1.1	BE.1.1.1	0	good	77	59	0	0	109	0	57	14	0	39	88821	31	29847	0.993478915	FALSE	C241T,T670G,C1931A,C2790T,T2954C,C3037T,C3241T,G4184A,C4321T,C7681T,C9344T,A9424G,C9534T,C10029T,C10198T,G10447A,C10449A,C11750T,A11782G,G12160A,C12880T,C14408T,C15656T,C15714T,G16935A,G17334C,C17410T,A18163G,C19955T,A20055G,C21618T,G21987A,T22200G,G22578A,C22674T,T22679C,C22686T,A22688G,G22775A,A22786C,G22813T,T22882G,A22893C,T22917G,G22992A,C22995A,A23013C,T23018G,A23055G,A23063T,T23075C,A23403G,T23487G,C23525T,T23599G,C23604A,C23854A,G23948T,A24424T,T24469A,C25000T,C25584T,C26060T,C26270T,G26529A,C26577G,G26709A,C27807T,C27889T,A28271T,C28311T,C28312T,G28681T,G28881A,G28882A,G28883C,A29510C	11288-11296,21633-21641,21765-21770,28362-28370,29734-29759			E:T9I,M:D3N,M:Q19E,M:A63T,N:P13L,N:E136D,N:R203K,N:G204R,N:S413R,ORF1a:S135R,ORF1a:Q556K,ORF1a:T842I,ORF1a:G1307S,ORF1a:L3027F,ORF1a:T3090I,ORF1a:T3255I,ORF1a:P3395H,ORF1a:L3829F,ORF1b:P314L,ORF1b:T730I,ORF1b:M1156I,ORF1b:R1315C,ORF1b:I1566V,ORF1b:T2163I,ORF3a:T223I,ORF9b:P10F,S:T19I,S:A27S,S:G142D,S:V213G,S:G339D,S:S371F,S:S373P,S:S375F,S:T376A,S:D405N,S:R408S,S:K417N,S:N440K,S:K444T,S:L452R,S:S477N,S:T478K,S:E484A,S:F486V,S:Q498R,S:N501Y,S:Y505H,S:D614G,S:V642G,S:H655Y,S:N679K,S:P681H,S:N764K,S:D796Y,S:Q954H,S:N969K	N:E31-,N:R32-,N:S33-,ORF1a:S3675-,ORF1a:G3676-,ORF1a:F3677-,ORF9b:E27-,ORF9b:N28-,ORF9b:A29-,S:L24-,S:P25-,S:P26-,S:H69-,S:V70-				C3241T,C7681T,A11782G,C15656T,G17334C,T23487G	0	0	6	6	4446-4458,4461-4463,4473-4482,4497-4579	NODE_0000846	C1931A,T2954C,C3241T,C7681T,C11750T,A11782G,C15656T,G16935A,G17334C,A22893C,T23487G,C28312T,G28681T		N:E136D,ORF1a:Q556K,ORF1a:L3829F,ORF1b:T730I,ORF1b:M1156I,ORF9b:S10F,S:K444T,S:V642G		BE.1.1_internal	C3241T,C7681T,A11782G,C15656T,G17334C,T23487G		ORF1b:T730I,S:V642G		N/A	N/A	N/A	N/A	N/A	N/A	N/A	N/A	N/A	N/A	ORF1a:1394-1400,ORF1a:1403-1406,ORF1a:1411-1438		3000	0	good	109	10	0	good	0	24	-2	0	good	6		0	good	0		0		0	0	good		0	0	good	0	NA			NA	NA	NA	NA	Yes	NA	NA	NA	NA	NA	NA	NA	high flow oxygen therapy, continuous-positive airway pressure, and non-invasive or invasive mechanical ventilation	>32	range	NA	10/17/22	NA	NA	France	Unknown	Nasopharyngeal swab	Acute Respiratory Failure	Symptomatic	NA	Prost_2023	NA	NA
OQ423379	22B	22B (BA.5)	Omicron	22B	BA.5.2.1.7	BF.7	34.027778	mediocre	77	59	0	0	0	0	59	14	0	0	88942	31	29851	0.9972578	FALSE	C241T,T670G,C1627T,C2790T,C3037T,G4184A,C4321T,C6016T,C7528T,C9344T,A9424G,C9534T,C10029T,C10198T,G10447A,C10449A,G12160A,C12880T,C13860T,C14408T,C15714T,C17410T,A17615G,A18163G,C19955T,A20055G,C21618T,G21987A,T22200G,G22578A,G22599C,C22674T,T22679C,C22686T,A22688G,G22775A,A22786C,G22813T,T22917G,G22992A,C22995A,A23013C,T23018G,A23055G,A23063T,T23075C,C23202A,A23403G,C23525T,T23599G,C23604A,C23854A,G23948T,A24424T,T24469A,C25000T,C25584T,C26060T,C26270T,C26408T,G26529A,C26577G,G26709A,A27038G,C27807T,C27889T,T28053C,A28271T,C28311T,A28330G,G28361T,G28371T,G28881A,G28882A,G28883C,G29027T,A29510C	11288-11296,21633-21641,21765-21770,28362-28370,29734-29759			E:T9I,E:S55F,M:D3N,M:Q19E,M:A63T,N:P13L,N:S33F,N:R203K,N:G204R,N:A252S,N:S413R,ORF1a:S135R,ORF1a:T842I,ORF1a:G1307S,ORF1a:L3027F,ORF1a:T3090I,ORF1a:T3255I,ORF1a:P3395H,ORF1b:P314L,ORF1b:R1315C,ORF1b:K1383R,ORF1b:I1566V,ORF1b:T2163I,ORF3a:T223I,ORF8:S54P,ORF9b:P10S,ORF9b:D16G,ORF9b:A29I,ORF9b:V30L,S:T19I,S:A27S,S:G142D,S:V213G,S:G339D,S:R346T,S:S371F,S:S373P,S:S375F,S:T376A,S:D405N,S:R408S,S:K417N,S:L452R,S:S477N,S:T478K,S:E484A,S:F486V,S:Q498R,S:N501Y,S:Y505H,S:T547K,S:D614G,S:H655Y,S:N679K,S:P681H,S:N764K,S:D796Y,S:Q954H,S:N969K	N:G30-,N:E31-,N:R32-,ORF1a:S3675-,ORF1a:G3676-,ORF1a:F3677-,ORF9b:M26-,ORF9b:E27-,ORF9b:N28-,S:L24-,S:P25-,S:P26-,S:H69-,S:V70-		G22882T	C13860T|20J,A17615G|20I,C23202A|21K	C6016T,C26408T,T28053C,G29027T	1	3	4	8		NODE_0000846	C1627T,C6016T,C7528T,C13860T,A17615G,G22599C,G22882T,C23202A,C26408T,A27038G,T28053C,A28330G,G28361T,G28371T,G29027T		E:S55F,N:-33F,N:A252S,ORF1b:K1383R,ORF8:S54P,ORF9b:D16G,ORF9b:-29I,ORF9b:V30L,S:R346T,S:K440N,S:T547K	N:G30-,ORF9b:M26-	NODE_0000905	C6016T,C13860T,A17615G,G22882T,C23202A,C26408T,T28053C,G29027T		E:S55F,N:A252S,ORF1b:K1383R,ORF8:S54P,S:K440N,S:T547K		N/A	N/A	N/A	N/A	N/A	N/A	N/A	N/A	N/A	N/A			3000	0	good	0	10	0	good	0	24	14	58.333333	mediocre	22		0	good	0		0		0	0	good		0	0	good	0	NA			NA	NA	NA	NA	Yes	NA	NA	NA	NA	NA	NA	NA	high flow oxygen therapy, continuous-positive airway pressure, and non-invasive or invasive mechanical ventilation	>32	range	NA	9/18/22	NA	NA	France	Unknown	Nasopharyngeal swab	Acute Respiratory Failure	Symptomatic	NA	Prost_2023	NA	NA
OQ423380	22E	22E (BQ.1)	Omicron	22E	BA.5.3.1.1.1.1.1.1	BQ.1.1	0	good	78	59	0	0	0	0	60	14	0	0	88926	31	29847	0.997124034	FALSE	C241T,T670G,C1931A,C2790T,T2954C,C3037T,G4184A,C4321T,C9344T,A9424G,C9534T,C10029T,C10198T,G10447A,C10449A,C11750T,G12160A,C12880T,G14187A,T14257C,C14408T,C15714T,G16935A,A17039G,C17410T,A18163G,C19512T,C19955T,A20055G,C21618T,G21987A,A22091T,T22200G,G22578A,G22599C,C22674T,T22679C,C22686T,A22688G,G22775A,A22786C,G22813T,T22882G,A22893C,T22917G,T22942A,G22992A,C22995A,A23013C,T23018G,A23055G,A23063T,T23075C,A23403G,C23525T,T23599G,C23604A,C23854A,G23948T,A24424T,T24469A,C25000T,C25584T,C26060T,C26270T,G26529A,C26577G,G26709A,C27807T,C27889T,A28271T,C28311T,C28312T,G28681T,G28881A,G28882A,G28883C,A29510C	11288-11296,21633-21641,21765-21770,28362-28370,29734-29759			E:T9I,M:D3N,M:Q19E,M:A63T,N:P13L,N:E136D,N:R203K,N:G204R,N:S413R,ORF1a:S135R,ORF1a:Q556K,ORF1a:T842I,ORF1a:G1307S,ORF1a:L3027F,ORF1a:T3090I,ORF1a:T3255I,ORF1a:P3395H,ORF1a:L3829F,ORF1b:Y264H,ORF1b:P314L,ORF1b:M1156I,ORF1b:N1191S,ORF1b:R1315C,ORF1b:I1566V,ORF1b:T2163I,ORF3a:T223I,ORF9b:P10F,S:T19I,S:A27S,S:G142D,S:M177L,S:V213G,S:G339D,S:R346T,S:S371F,S:S373P,S:S375F,S:T376A,S:D405N,S:R408S,S:K417N,S:N440K,S:K444T,S:L452R,S:N460K,S:S477N,S:T478K,S:E484A,S:F486V,S:Q498R,S:N501Y,S:Y505H,S:D614G,S:H655Y,S:N679K,S:P681H,S:N764K,S:D796Y,S:Q954H,S:N969K	N:E31-,N:R32-,N:S33-,ORF1a:S3675-,ORF1a:G3676-,ORF1a:F3677-,ORF9b:E27-,ORF9b:N28-,ORF9b:A29-,S:L24-,S:P25-,S:P26-,S:H69-,S:V70-				G14187A,C19512T,A22091T	0	0	3	3		NODE_0000974	G14187A,A17039G,C19512T,A22091T,G22599C		ORF1b:N1191S,S:M177L,S:R346T		NODE_0000996	G14187A,C19512T,A22091T		S:M177L		N/A	N/A	N/A	N/A	N/A	N/A	N/A	N/A	N/A	N/A			3000	0	good	0	10	0	good	0	24	-5	0	good	3		0	good	0		0		0	0	good		0	0	good	0	NA			NA	NA	NA	NA	Yes	NA	NA	NA	NA	NA	NA	NA	high flow oxygen therapy, continuous-positive airway pressure, and non-invasive or invasive mechanical ventilation	>32	range	NA	10/13/22	NA	NA	France	Unknown	Nasopharyngeal swab	Acute Respiratory Failure	Symptomatic	NA	Prost_2023	NA	NA
OQ423381	22E	22E (BQ.1)	Omicron	22E	BA.5.3.1.1.1.1.1.1	BQ.1.1	0	good	77	59	0	0	0	0	60	14	0	0	88948	31	29853	0.997324683	FALSE	C241T,T670G,C1931A,C2790T,T2954C,C3037T,G4184A,C4321T,C4776A,C9344T,A9424G,C9534T,C10029T,C10198T,G10447A,C10449A,C11750T,G12160A,C12880T,C14097T,T14257C,C14408T,C15714T,G16935A,A17039G,C17410T,A18163G,C19955T,A20055G,C21618T,G21987A,T22200G,G22578A,G22599C,C22674T,T22679C,C22686T,A22688G,G22775A,A22786C,G22813T,T22882G,A22893C,T22917G,T22942A,G22992A,C22995A,A23013C,T23018G,A23055G,A23063T,T23075C,A23403G,C23525T,T23599G,C23604A,C23854A,G23948T,A24424T,T24469A,C25000T,C25584T,C26060T,C26270T,G26529A,C26577G,G26709A,C27807T,C27889T,A28271T,C28311T,C28312T,G28681T,G28881A,G28882A,G28883C,A29510C	11288-11296,21633-21641,21765-21770,28362-28370,29734-29759			E:T9I,M:D3N,M:Q19E,M:A63T,N:P13L,N:E136D,N:R203K,N:G204R,N:S413R,ORF1a:S135R,ORF1a:Q556K,ORF1a:T842I,ORF1a:G1307S,ORF1a:T1504N,ORF1a:L3027F,ORF1a:T3090I,ORF1a:T3255I,ORF1a:P3395H,ORF1a:L3829F,ORF1b:Y264H,ORF1b:P314L,ORF1b:M1156I,ORF1b:N1191S,ORF1b:R1315C,ORF1b:I1566V,ORF1b:T2163I,ORF3a:T223I,ORF9b:P10F,S:T19I,S:A27S,S:G142D,S:V213G,S:G339D,S:R346T,S:S371F,S:S373P,S:S375F,S:T376A,S:D405N,S:R408S,S:K417N,S:N440K,S:K444T,S:L452R,S:N460K,S:S477N,S:T478K,S:E484A,S:F486V,S:Q498R,S:N501Y,S:Y505H,S:D614G,S:H655Y,S:N679K,S:P681H,S:N764K,S:D796Y,S:Q954H,S:N969K	N:E31-,N:R32-,N:S33-,ORF1a:S3675-,ORF1a:G3676-,ORF1a:F3677-,ORF9b:E27-,ORF9b:N28-,ORF9b:A29-,S:L24-,S:P25-,S:P26-,S:H69-,S:V70-				C4776A	0	0	1	1		NODE_0000974	C4776A,C14097T,A17039G,G22599C		ORF1a:T1504N,ORF1b:N1191S,S:R346T		NODE_0000996	C4776A,C14097T		ORF1a:T1504N		N/A	N/A	N/A	N/A	N/A	N/A	N/A	N/A	N/A	N/A			3000	0	good	0	10	0	good	0	24	-7	0	good	1		0	good	0		0		0	0	good		0	0	good	0	NA			NA	NA	NA	NA	Yes	NA	NA	NA	NA	NA	NA	NA	high flow oxygen therapy, continuous-positive airway pressure, and non-invasive or invasive mechanical ventilation	>32	range	NA	10/8/22	NA	NA	France	Unknown	Nasopharyngeal swab	Acute Respiratory Failure	Symptomatic	NA	Prost_2023	NA	NA
OQ423382	22E	22E (BQ.1)	Omicron	22E	BA.5.3.1.1.1.1.1.1.18	BQ.1.1.18	0	good	76	59	0	0	103	0	60	14	0	34	88825	39	29853	0.993612681	FALSE	C241T,T670G,C1931A,C2790T,T2954C,C3037T,G4184A,C4321T,C6541T,C9344T,A9424G,C9534T,C10029T,C10198T,G10447A,C10449A,C11750T,G12160A,C12880T,T14257C,C14408T,C15714T,G16935A,A17039G,C17410T,A18163G,G18734T,C19955T,A20055G,C21618T,G21987A,T22200G,G22578A,G22599C,C22674T,T22679C,C22686T,A22688G,G22775A,A22786C,G22813T,T22882G,A22893C,T22917G,T22942A,G22992A,C22995A,A23013C,T23018G,A23055G,A23063T,T23075C,A23403G,C23525T,T23599G,C23604A,C23854A,G23948T,A24424T,T24469A,C25000T,C25584T,C26060T,C26270T,G26529A,C26577G,G26709A,C27807T,A28271T,C28311T,C28312T,G28681T,G28881A,G28882A,G28883C,A29510C	11288-11296,21633-21641,21765-21770,28362-28370,29734-29759			E:T9I,M:D3N,M:Q19E,M:A63T,N:P13L,N:E136D,N:R203K,N:G204R,N:S413R,ORF1a:S135R,ORF1a:Q556K,ORF1a:T842I,ORF1a:G1307S,ORF1a:L3027F,ORF1a:T3090I,ORF1a:T3255I,ORF1a:P3395H,ORF1a:L3829F,ORF1b:Y264H,ORF1b:P314L,ORF1b:M1156I,ORF1b:N1191S,ORF1b:R1315C,ORF1b:I1566V,ORF1b:G1756V,ORF1b:T2163I,ORF3a:T223I,ORF9b:P10F,S:T19I,S:A27S,S:G142D,S:V213G,S:G339D,S:R346T,S:S371F,S:S373P,S:S375F,S:T376A,S:D405N,S:R408S,S:K417N,S:N440K,S:K444T,S:L452R,S:N460K,S:S477N,S:T478K,S:E484A,S:F486V,S:Q498R,S:N501Y,S:Y505H,S:D614G,S:H655Y,S:N679K,S:P681H,S:N764K,S:D796Y,S:Q954H,S:N969K	N:E31-,N:R32-,N:S33-,ORF1a:S3675-,ORF1a:G3676-,ORF1a:F3677-,ORF9b:E27-,ORF9b:N28-,ORF9b:A29-,S:L24-,S:P25-,S:P26-,S:H69-,S:V70-				G18734T	0	0	1	1	4593-4641,27845-27898	NODE_0000974	C6541T,A17039G,G18734T,G22599C		ORF1b:N1191S,ORF1b:G1756V,S:R346T		internal_159a	G18734T		ORF1b:G1756V		N/A	N/A	N/A	N/A	N/A	N/A	N/A	N/A	N/A	N/A	ORF1a:1443-1459,ORF7b:30-44,ORF8:1-2		3000	0	good	103	10	0	good	0	24	-7	0	good	1		0	good	0		0		0	0	good		0	0	good	0	NA			NA	NA	NA	NA	Yes	NA	NA	NA	NA	NA	NA	NA	high flow oxygen therapy, continuous-positive airway pressure, and non-invasive or invasive mechanical ventilation	>32	range	NA	10/6/22	NA	NA	France	Unknown	Nasopharyngeal swab	Acute Respiratory Failure	Symptomatic	NA	Prost_2023	NA	NA
OQ423383	22B	22B (BA.5)	Omicron	22B	BA.5.3.1.1	BE.1	1.5625	good	75	59	0	0	151	0	58	14	0	51	88685	54	29836	0.990937364	FALSE	C241T,G526T,T670G,C1931A,C2790T,C3037T,G3875A,G4184A,C4321T,C9344T,A9424G,C9534T,C10029T,C10198T,G10447A,C10449A,C12068T,G12160A,C12880T,C14408T,C15714T,G16935A,C17410T,A18163G,C19955T,A20055G,C21618T,G21987A,T22200G,G22578A,C22674T,T22679C,C22686T,A22688G,G22775A,A22786C,C22792T,G22813T,T22882G,T22917G,G22992A,C22995A,A23013C,T23018G,A23055G,A23063T,T23075C,T23323C,A23403G,C23525T,T23599G,C23604A,C23854A,G23948T,A24424T,T24469A,C25000T,G25534T,G25537T,C25584T,C26060T,C26270T,G26529A,C26577G,G26709A,C27807T,C27889T,A28271T,C28311T,G28681T,G28881A,G28882A,G28883C,G29204A,A29510C	11288-11296,21633-21641,21765-21770,28362-28370,29734-29759			E:T9I,M:D3N,M:Q19E,M:A63T,N:P13L,N:E136D,N:R203K,N:G204R,N:A311T,N:S413R,ORF1a:E87D,ORF1a:S135R,ORF1a:Q556K,ORF1a:T842I,ORF1a:A1204T,ORF1a:G1307S,ORF1a:L3027F,ORF1a:T3090I,ORF1a:T3255I,ORF1a:P3395H,ORF1b:P314L,ORF1b:M1156I,ORF1b:R1315C,ORF1b:I1566V,ORF1b:T2163I,ORF3a:V48F,ORF3a:G49C,ORF3a:T223I,ORF9b:P10S,S:T19I,S:A27S,S:G142D,S:V213G,S:G339D,S:S371F,S:S373P,S:S375F,S:T376A,S:D405N,S:R408S,S:K417N,S:N440K,S:L452R,S:S477N,S:T478K,S:E484A,S:F486V,S:Q498R,S:N501Y,S:Y505H,S:D614G,S:H655Y,S:N679K,S:P681H,S:N764K,S:D796Y,S:Q954H,S:N969K	N:E31-,N:R32-,N:S33-,ORF1a:S3675-,ORF1a:G3676-,ORF1a:F3677-,ORF9b:E27-,ORF9b:N28-,ORF9b:A29-,S:L24-,S:P25-,S:P26-,S:H69-,S:V70-			C22792T|21L&21I&24H	G526T,G3875A,C12068T,T23323C,G25534T,G25537T,G29204A	0	1	7	8	4429-4579	NODE_0000846	G526T,C1931A,G3875A,C12068T,G16935A,C22792T,T23323C,G25534T,G25537T,G28681T,G29204A		N:E136D,N:A311T,ORF1a:E87D,ORF1a:Q556K,ORF1a:A1204T,ORF1b:M1156I,ORF3a:V48F,ORF3a:G49C		NODE_0000966	G526T,G3875A,C12068T,C22792T,T23323C,G25534T,G25537T,G29204A		N:A311T,ORF1a:E87D,ORF1a:A1204T,ORF3a:V48F,ORF3a:G49C		N/A	N/A	N/A	N/A	N/A	N/A	N/A	N/A	N/A	N/A	ORF1a:1388-1438		3000	0	good	151	10	0	good	0	24	3	12.5	good	11		0	good	0		0		0	0	good		0	0	good	0	NA			NA	NA	NA	NA	Yes	NA	NA	NA	NA	NA	NA	NA	high flow oxygen therapy, continuous-positive airway pressure, and non-invasive or invasive mechanical ventilation	>32	range	NA	8/5/22	NA	NA	France	Unknown	Nasopharyngeal swab	Acute Respiratory Failure	Symptomatic	NA	Prost_2023	NA	NA
OQ423384	22B	22B (BA.5)	Omicron	22B	BA.5.2	BA.5.2	0.416259	good	68	59	0	0	433	0	51	14	0	139	88521	31	29843	0.982510116	FALSE	C241T,T670G,T1216C,C1627T,C2790T,C3037T,G4184A,C4321T,C9344T,A9424G,C9534T,C10029T,C10198T,G10447A,C10449A,C10645T,G12160A,G12310A,C12880T,C14408T,C15714T,C15928T,C17410T,A18163G,C19955T,A20055G,C21618T,G21987A,T22200G,G22578A,C22674T,T22679C,C22686T,A22688G,G22775A,A22786C,G22813T,T22917G,G22992A,C22995A,A23013C,T23018G,A23055G,A23063T,T23075C,A23403G,C23525T,T23599G,C23604A,C23854A,G23948T,A24424T,T24469A,C25000T,C25584T,C26060T,C26270T,G26529A,C26577G,G26709A,C27807T,A28271T,C28311T,A28330G,G28881A,G28882A,G28883C,A29510C	11288-11296,21633-21641,21765-21770,28362-28370,29734-29759			E:T9I,M:D3N,M:Q19E,M:A63T,N:P13L,N:R203K,N:G204R,N:S413R,ORF1a:S135R,ORF1a:T842I,ORF1a:G1307S,ORF1a:L3027F,ORF1a:T3090I,ORF1a:T3255I,ORF1a:P3395H,ORF1b:P314L,ORF1b:P821S,ORF1b:R1315C,ORF1b:I1566V,ORF1b:T2163I,ORF3a:T223I,ORF9b:P10S,ORF9b:D16G,S:T19I,S:A27S,S:G142D,S:V213G,S:G339D,S:S371F,S:S373P,S:S375F,S:T376A,S:D405N,S:R408S,S:K417N,S:L452R,S:S477N,S:T478K,S:E484A,S:F486V,S:Q498R,S:N501Y,S:Y505H,S:D614G,S:H655Y,S:N679K,S:P681H,S:N764K,S:D796Y,S:Q954H,S:N969K	N:E31-,N:R32-,N:S33-,ORF1a:S3675-,ORF1a:G3676-,ORF1a:F3677-,ORF9b:E27-,ORF9b:N28-,ORF9b:A29-,S:L24-,S:P25-,S:P26-,S:H69-,S:V70-		G22882T		T1216C,C10645T,C15928T	1	0	3	4	77-93,4429-4579,4633-4646,27836-28086	NODE_0000846	T1216C,C1627T,C10645T,G12310A,C15928T,G22882T,A28330G		ORF1b:P821S,ORF9b:D16G,S:K440N		NODE_0000881	T1216C,C10645T,G12310A,C15928T,G22882T		ORF1b:P821S,S:K440N		N/A	N/A	N/A	N/A	N/A	N/A	N/A	N/A	N/A	N/A	ORF1a:1388-1438,ORF1a:1457-1461,ORF7b:27-44,ORF8:1-65		3000	4.925926	good	433	10	0	good	0	24	1	4.166667	good	9		0	good	0		0		0	0	good		0	0	good	0	NA			NA	NA	NA	NA	Yes	NA	NA	NA	NA	NA	NA	NA	high flow oxygen therapy, continuous-positive airway pressure, and non-invasive or invasive mechanical ventilation	>32	range	NA	8/18/22	NA	NA	France	Unknown	Nasopharyngeal swab	Acute Respiratory Failure	Symptomatic	NA	Prost_2023	NA	NA
OQ423385	21L	21L (BA.2)	Omicron	21L	BA.2	BA.2	65.089304	mediocre	60	69	0	1	2452	0	42	18	0	798	86105	155	29836	0.910610975	FALSE	T670G,C2790T,C3037T,G4184A,C4321T,C9344T,A9424G,C9534T,C9866T,C10029T,G10447A,C10449A,C12781T,C12880T,C14408T,C15714T,C17410T,A18163G,C19602T,C19955T,A20055G,C21618T,G21987A,T22200G,G22578A,C22674T,T22679C,C22686T,A22688G,G22775A,A22786C,C22792T,G22813T,A23403G,C23525T,T23599G,C23604A,C23854A,G23948T,A24424T,T24469A,C25000T,C25584T,C26060T,C26270T,C26577G,G26709A,C26858T,C26907T,A27259C,G27382C,A27383T,T27384C,C27807T,A28271T,C28311T,G28881A,G28882A,G28883C,A29510C	509-523,11288-11296,21633-21641,28254,28362-28370,29734-29759		ORF8:122	E:T9I,M:Q19E,M:A63T,N:P13L,N:R203K,N:G204R,N:S413R,ORF1a:S135R,ORF1a:T842I,ORF1a:G1307S,ORF1a:L3027F,ORF1a:T3090I,ORF1a:L3201F,ORF1a:T3255I,ORF1a:P3395H,ORF1b:P314L,ORF1b:R1315C,ORF1b:I1566V,ORF1b:T2163I,ORF3a:T223I,ORF6:D61L,ORF9b:P10S,S:T19I,S:A27S,S:G142D,S:V213G,S:G339D,S:S371F,S:S373P,S:S375F,S:T376A,S:D405N,S:R408S,S:K417N,S:D614G,S:H655Y,S:N679K,S:P681H,S:N764K,S:D796Y,S:Q954H,S:N969K	N:E31-,N:R32-,N:S33-,ORF1a:G82-,ORF1a:H83-,ORF1a:V84-,ORF1a:M85-,ORF1a:V86-,ORF1a:S3675-,ORF1a:G3676-,ORF1a:F3677-,ORF8:I121-,ORF9b:E27-,ORF9b:N28-,ORF9b:A29-,S:L24-,S:P25-,S:P26-		G22882T		C12781T,C19602T,C26907T	1	0	3	4	168-337,340,4403-4429,4445-4658,7109-7319,8646-8702,8712-8726,8784-8787,8801-8894,10149-10375,13393-13610,17783,17846-17849,17851-17852,17864-17865,19294-19570,20113,20122-20123,20127,20144-20145,20158-20161,20165-20168,20173-20174,22308-22525,22896-23115,23129-23131,25668,27528-27748,27826-27913,27927-28086,29760	NODE_0000695	C9866T,C12781T,C19602T,C22792T,G22882T,C26907T	509-523,28254	ORF1a:L3201F,S:K440N	ORF1a:G82-,ORF1a:H83-,ORF1a:V84-,ORF1a:M85-,ORF1a:V86-,ORF8:I121-	NODE_0000695	C9866T,C12781T,C19602T,C22792T,G22882T,C26907T	509-523,28254	ORF1a:L3201F,S:K440N	ORF1a:G82-,ORF1a:H83-,ORF1a:V84-,ORF1a:M85-,ORF1a:V86-,ORF8:I121-	N/A	N/A	N/A	N/A	N/A	N/A	N/A	N/A	N/A	N/A	ORF1a:1-25,ORF1a:1380-1388,ORF1a:1394-1465,ORF1a:2282-2352,ORF1a:2794-2813,ORF1a:2816-2821,ORF1a:2840-2841,ORF1a:2846-2877,ORF1a:3295-3370,ORF1a:4376-4401,ORF1b:1-48,ORF1b:1439,ORF1b:1460-1462,ORF1b:1466,ORF1b:1943-2035,ORF1b:2216,ORF1b:2219,ORF1b:2226,ORF1b:2231-2234,ORF1b:2236,S:249-321,S:445-518,S:523,ORF7a:46-119,ORF7b:24-44,ORF8:1-7,ORF8:12-65,ORF8:122		3000	79.703704	mediocre	2452	10	0	good	0	24	3	12.5	good	11		0	good	0		0	ORF8:122	1	0	good		0	0	good	0	NA			NA	NA	NA	NA	Yes	NA	NA	NA	NA	NA	NA	NA	high flow oxygen therapy, continuous-positive airway pressure, and non-invasive or invasive mechanical ventilation	>32	range	NA	8/29/22	NA	NA	France	Unknown	Nasopharyngeal swab	Acute Respiratory Failure	Symptomatic	NA	Prost_2023	NA	NA
OQ423386	22B	22B (BA.5)	Omicron	22B	BA.5.2	BA.5.2	0.173611	good	72	59	0	0	0	0	52	14	0	0	88962	31	29851	0.9972578	FALSE	C241T,T670G,C1627T,C2790T,C3037T,G4184A,T4273G,C4321T,C9344T,A9424G,C9534T,C10029T,C10198T,G10447A,C10449A,G12160A,G12310A,C12880T,C14408T,C15714T,C16616A,C17410T,A18163G,C19955T,A20055G,C21618T,G21987A,T22200G,G22578A,C22674T,T22679C,C22686T,A22688G,G22775A,A22786C,G22813T,T22882G,T22917G,G22992A,C22995A,A23013C,T23018G,A23055G,A23063T,T23075C,A23403G,C23525T,T23599G,C23604A,C23854A,G23948T,A24424T,T24469A,C25000T,C25418A,C25584T,C26060T,C26270T,G26529A,G26709A,C27012T,C27513T,C27807T,C27889T,A28271T,C28311T,A28330G,G28881A,G28882A,G28883C,A29510C,C29762T	11288-11296,21633-21641,21765-21770,28362-28370,29734-29759			E:T9I,M:D3N,M:A63T,N:P13L,N:R203K,N:G204R,N:S413R,ORF1a:S135R,ORF1a:T842I,ORF1a:G1307S,ORF1a:L3027F,ORF1a:T3090I,ORF1a:T3255I,ORF1a:P3395H,ORF1b:P314L,ORF1b:T1050N,ORF1b:R1315C,ORF1b:I1566V,ORF1b:T2163I,ORF3a:T9K,ORF3a:T223I,ORF9b:P10S,ORF9b:D16G,S:T19I,S:A27S,S:G142D,S:V213G,S:G339D,S:S371F,S:S373P,S:S375F,S:T376A,S:D405N,S:R408S,S:K417N,S:N440K,S:L452R,S:S477N,S:T478K,S:E484A,S:F486V,S:Q498R,S:N501Y,S:Y505H,S:D614G,S:H655Y,S:N679K,S:P681H,S:N764K,S:D796Y,S:Q954H,S:N969K	N:E31-,N:R32-,N:S33-,ORF1a:S3675-,ORF1a:G3676-,ORF1a:F3677-,ORF9b:E27-,ORF9b:N28-,ORF9b:A29-,S:L24-,S:P25-,S:P26-,S:H69-,S:V70-		G26577C		T4273G,C25418A,C29762T	1	0	3	4		NODE_0000846	C1627T,T4273G,G12310A,C16616A,C25418A,G26577C,C27012T,C27513T,A28330G,C29762T		M:E19Q,ORF1b:T1050N,ORF3a:T9K,ORF9b:D16G		NODE_0000881	T4273G,G12310A,C16616A,C25418A,G26577C,C27012T,C27513T,C29762T		M:E19Q,ORF1b:T1050N,ORF3a:T9K		N/A	N/A	N/A	N/A	N/A	N/A	N/A	N/A	N/A	N/A			3000	0	good	0	10	0	good	0	24	1	4.166667	good	9		0	good	0		0		0	0	good		0	0	good	0	NA			NA	NA	NA	NA	Yes	NA	NA	NA	NA	NA	NA	NA	high flow oxygen therapy, continuous-positive airway pressure, and non-invasive or invasive mechanical ventilation	>32	range	NA	8/11/22	NA	NA	France	Unknown	Nasopharyngeal swab	Acute Respiratory Failure	Symptomatic	NA	Prost_2023	NA	NA
OQ423387	22B	22B (BA.5)	Omicron	22B	BA.5.2.1.7.20	BF.7.20	0	good	72	59	0	0	230	0	56	14	0	77	88732	31	29851	0.989566264	FALSE	C241T,T670G,C1627T,C2790T,C3037T,G4184A,C4321T,C7528T,C8208T,C9344T,A9424G,C9534T,C10029T,C10198T,G10447A,C10449A,G12160A,C12880T,C14408T,G15543T,C15714T,C17410T,A18163G,C19955T,A20055G,C21618T,G21987A,T22200G,G22578A,G22599C,C22674T,T22679C,C22686T,A22688G,G22775A,A22786C,G22813T,T22882G,T22917G,G22992A,C22995A,A23013C,T23018G,A23055G,A23063T,T23075C,A23403G,C23525T,T23599G,C23604A,C23854A,G23948T,A24424T,T24469A,C25000T,C25584T,C26060T,C26270T,G26529A,C26577G,G26709A,A27038G,C27807T,A28271T,C28311T,A28330G,G28361T,G28371T,G28881A,G28882A,G28883C,A29510C	11288-11296,21633-21641,21765-21770,28362-28370,29734-29759			E:T9I,M:D3N,M:Q19E,M:A63T,N:P13L,N:S33F,N:R203K,N:G204R,N:S413R,ORF1a:S135R,ORF1a:T842I,ORF1a:G1307S,ORF1a:T2648I,ORF1a:L3027F,ORF1a:T3090I,ORF1a:T3255I,ORF1a:P3395H,ORF1b:P314L,ORF1b:R1315C,ORF1b:I1566V,ORF1b:T2163I,ORF3a:T223I,ORF9b:P10S,ORF9b:D16G,ORF9b:A29I,ORF9b:V30L,S:T19I,S:A27S,S:G142D,S:V213G,S:G339D,S:R346T,S:S371F,S:S373P,S:S375F,S:T376A,S:D405N,S:R408S,S:K417N,S:N440K,S:L452R,S:S477N,S:T478K,S:E484A,S:F486V,S:Q498R,S:N501Y,S:Y505H,S:D614G,S:H655Y,S:N679K,S:P681H,S:N764K,S:D796Y,S:Q954H,S:N969K	N:G30-,N:E31-,N:R32-,ORF1a:S3675-,ORF1a:G3676-,ORF1a:F3677-,ORF9b:M26-,ORF9b:E27-,ORF9b:N28-,S:L24-,S:P25-,S:P26-,S:H69-,S:V70-				C8208T	0	0	1	1	4441-4592,27846,27848-27923,27927	NODE_0000846	C1627T,C7528T,C8208T,G15543T,G22599C,A27038G,A28330G,G28361T,G28371T		N:-33F,ORF1a:T2648I,ORF9b:D16G,ORF9b:-29I,ORF9b:V30L,S:R346T	N:G30-,ORF9b:M26-	BF.7.20	C8208T		ORF1a:T2648I		N/A	N/A	N/A	N/A	N/A	N/A	N/A	N/A	N/A	N/A	ORF1a:1392-1443,ORF7b:31-44,ORF8:1-10,ORF8:12		3000	0	good	230	10	0	good	0	24	-7	0	good	1		0	good	0		0		0	0	good		0	0	good	0	NA			NA	NA	NA	NA	Yes	NA	NA	NA	NA	NA	NA	NA	high flow oxygen therapy, continuous-positive airway pressure, and non-invasive or invasive mechanical ventilation	>32	range	NA	8/20/22	NA	NA	France	Unknown	Nasopharyngeal swab	Acute Respiratory Failure	Symptomatic	NA	Prost_2023	NA	NA
OQ423388	22B	22B (BA.5)	Omicron	22B	BA.5.1.8	BA.5.1.8	0	good	71	59	0	0	0	0	52	14	0	0	88966	31	29851	0.9972578	FALSE	C241T,T670G,C2790T,C3037T,G4184A,C4321T,C9344T,A9424G,C9534T,C10029T,C10198T,G10447A,C10449A,C10798T,G12160A,C12747T,C12880T,C14408T,C15714T,A17406G,C17410T,A18163G,C19955T,A20055G,C21110T,C21618T,G21987A,T22200G,G22578A,C22674T,T22679C,C22686T,A22688G,G22775A,A22786C,G22813T,T22882G,T22917G,G22992A,C22995A,A23013C,T23018G,A23055G,A23063T,T23075C,A23403G,C23525T,T23599G,C23604A,C23854A,G23948T,A24424T,T24469A,C25000T,C25584T,C26060T,C26270T,G26529A,C26577G,G26709A,C26801T,T27438C,C27807T,C27889T,A28271T,C28311T,G28881A,G28882A,G28883C,A29510C,C29666T	11288-11296,21633-21641,21765-21770,28362-28370,29734-29759			E:T9I,M:D3N,M:Q19E,M:A63T,N:P13L,N:R203K,N:G204R,N:S413R,ORF1a:S135R,ORF1a:T842I,ORF1a:G1307S,ORF1a:L3027F,ORF1a:T3090I,ORF1a:T3255I,ORF1a:P3395H,ORF1a:T4161I,ORF1b:P314L,ORF1b:R1315C,ORF1b:I1566V,ORF1b:T2163I,ORF1b:T2548I,ORF3a:T223I,ORF9b:P10S,S:T19I,S:A27S,S:G142D,S:V213G,S:G339D,S:S371F,S:S373P,S:S375F,S:T376A,S:D405N,S:R408S,S:K417N,S:N440K,S:L452R,S:S477N,S:T478K,S:E484A,S:F486V,S:Q498R,S:N501Y,S:Y505H,S:D614G,S:H655Y,S:N679K,S:P681H,S:N764K,S:D796Y,S:Q954H,S:N969K	N:E31-,N:R32-,N:S33-,ORF1a:S3675-,ORF1a:G3676-,ORF1a:F3677-,ORF9b:E27-,ORF9b:N28-,ORF9b:A29-,S:L24-,S:P25-,S:P26-,S:H69-,S:V70-				A17406G,C26801T	0	0	2	2		NODE_0000846	C10798T,C12747T,A17406G,C21110T,C26801T,T27438C,C29666T		ORF1a:T4161I,ORF1b:T2548I		BA.5.1.8	A17406G,C26801T				N/A	N/A	N/A	N/A	N/A	N/A	N/A	N/A	N/A	N/A			3000	0	good	0	10	0	good	0	24	-6	0	good	2		0	good	0		0		0	0	good		0	0	good	0	NA			NA	NA	NA	NA	Yes	NA	NA	NA	NA	NA	NA	NA	high flow oxygen therapy, continuous-positive airway pressure, and non-invasive or invasive mechanical ventilation	>32	range	NA	9/9/22	NA	NA	France	Unknown	Nasopharyngeal swab	Acute Respiratory Failure	Symptomatic	NA	Prost_2023	NA	NA
OQ423389	22B	22B (BA.5)	Omicron	22B	BA.5.1.17	BA.5.1.17	1.5625	good	70	63	0	1	0	0	53	16	0	59	88956	31	29853	0.997324683	FALSE	C241T,T606C,T670G,C2790T,C3037T,G4184A,C4321T,C9344T,A9424G,C9534T,C10029T,C10198T,G10447A,C10449A,G12160A,C12880T,C13329T,C14408T,C14937T,C15714T,C16376T,C17410T,A18163G,C19955T,A20055G,C21618T,G21987A,T22200G,G22578A,C22674T,T22679C,C22686T,A22688G,G22775A,A22786C,G22813T,T22917G,G22992A,C22995A,A23013C,T23018G,A23055G,A23063T,T23075C,A23403G,C23525T,T23599G,C23604A,C23854A,G23948T,A24424T,T24469A,C25000T,C25517T,C25584T,C26060T,C26270T,G26529A,C26577G,G26709A,T27438C,C27807T,C27889T,A28271T,C28311T,G28881A,G28882A,G28883C,A29510C,C29666T	11288-11296,21633-21641,21765-21770,27578-27581,28362-28370,29734-29759		ORF7a:64-122	E:T9I,M:D3N,M:Q19E,M:A63T,N:P13L,N:R203K,N:G204R,N:S413R,ORF1a:I114T,ORF1a:S135R,ORF1a:T842I,ORF1a:G1307S,ORF1a:L3027F,ORF1a:T3090I,ORF1a:T3255I,ORF1a:P3395H,ORF1a:T4355I,ORF1b:P314L,ORF1b:P970L,ORF1b:R1315C,ORF1b:I1566V,ORF1b:T2163I,ORF3a:P42L,ORF3a:T223I,ORF9b:P10S,S:T19I,S:A27S,S:G142D,S:V213G,S:G339D,S:S371F,S:S373P,S:S375F,S:T376A,S:D405N,S:R408S,S:K417N,S:L452R,S:S477N,S:T478K,S:E484A,S:F486V,S:Q498R,S:N501Y,S:Y505H,S:D614G,S:H655Y,S:N679K,S:P681H,S:N764K,S:D796Y,S:Q954H,S:N969K	N:E31-,N:R32-,N:S33-,ORF1a:S3675-,ORF1a:G3676-,ORF1a:F3677-,ORF7a:Q62-,ORF7a:F63-,ORF9b:E27-,ORF9b:N28-,ORF9b:A29-,S:L24-,S:P25-,S:P26-,S:H69-,S:V70-		G22882T		T606C,C13329T,C14937T,C16376T	1	0	4	5		NODE_0000846	T606C,C13329T,C14937T,C16376T,G22882T,C25517T,T27438C,C29666T	27578-27581	ORF1a:I114T,ORF1a:T4355I,ORF1b:P970L,ORF3a:P42L,S:K440N	ORF7a:Q62-,ORF7a:F63-	BA.5.1.17	T606C,C13329T,C14937T,C16376T,G22882T	27578-27581	ORF1a:I114T,ORF1a:T4355I,ORF1b:P970L,S:K440N	ORF7a:Q62-,ORF7a:F63-	N/A	N/A	N/A	N/A	N/A	N/A	N/A	N/A	N/A	N/A	ORF7a:64-122		3000	0	good	0	10	0	good	0	24	3	12.5	good	11		0	good	0		0	ORF7a:64-122	1	0	good		0	0	good	0	NA			NA	NA	NA	NA	Yes	NA	NA	NA	NA	NA	NA	NA	high flow oxygen therapy, continuous-positive airway pressure, and non-invasive or invasive mechanical ventilation	>32	range	NA	7/21/22	NA	NA	France	Unknown	Nasopharyngeal swab	Acute Respiratory Failure	Symptomatic	NA	Prost_2023	NA	NA
OQ423390	22B	22B (BA.5)	Omicron	22B	BA.5.1	BA.5.1	2.777778	good	71	59	0	0	0	0	51	14	0	0	88975	31	29854	0.997358125	FALSE	C241T,T670G,C2790T,C3037T,G4184A,C4321T,A5058G,C7063T,C9344T,A9424G,C9534T,C10029T,C10198T,G10447A,C10449A,G12160A,C12880T,C14408T,C15714T,C17410T,T17475A,A18153G,A18163G,C19955T,A20055G,C21618T,G21987A,T22200G,G22578A,C22674T,T22679C,C22686T,A22688G,G22775A,A22786C,G22813T,T22917G,G22992A,C22995A,A23013C,T23018G,A23055G,A23063T,T23075C,A23403G,C23525T,T23599G,C23604A,C23854A,G23948T,A24424T,T24469A,C25000T,C25511T,C25584T,C26060T,C26270T,G26529A,C26577G,G26709A,T27438C,C27807T,C27889T,C28214T,A28271T,C28311T,G28881A,G28882A,G28883C,A29510C,C29666T	11288-11296,21633-21641,21765-21770,28362-28370,29734-29759			E:T9I,M:D3N,M:Q19E,M:A63T,N:P13L,N:R203K,N:G204R,N:S413R,ORF1a:S135R,ORF1a:T842I,ORF1a:G1307S,ORF1a:Y1598C,ORF1a:L3027F,ORF1a:T3090I,ORF1a:T3255I,ORF1a:P3395H,ORF1b:P314L,ORF1b:R1315C,ORF1b:I1566V,ORF1b:T2163I,ORF3a:S40L,ORF3a:T223I,ORF9b:P10S,S:T19I,S:A27S,S:G142D,S:V213G,S:G339D,S:S371F,S:S373P,S:S375F,S:T376A,S:D405N,S:R408S,S:K417N,S:L452R,S:S477N,S:T478K,S:E484A,S:F486V,S:Q498R,S:N501Y,S:Y505H,S:D614G,S:H655Y,S:N679K,S:P681H,S:N764K,S:D796Y,S:Q954H,S:N969K	N:E31-,N:R32-,N:S33-,ORF1a:S3675-,ORF1a:G3676-,ORF1a:F3677-,ORF9b:E27-,ORF9b:N28-,ORF9b:A29-,S:L24-,S:P25-,S:P26-,S:H69-,S:V70-		G22882T		A5058G,C7063T,T17475A,A18153G,C25511T,C28214T	1	0	6	7		NODE_0000846	A5058G,C7063T,T17475A,A18153G,G22882T,C25511T,T27438C,C28214T,C29666T		ORF1a:Y1598C,ORF3a:S40L,S:K440N		NODE_0000855	A5058G,C7063T,T17475A,A18153G,G22882T,C25511T,C28214T		ORF1a:Y1598C,ORF3a:S40L,S:K440N		N/A	N/A	N/A	N/A	N/A	N/A	N/A	N/A	N/A	N/A			3000	0	good	0	10	0	good	0	24	4	16.666667	good	12		0	good	0		0		0	0	good		0	0	good	0	NA			NA	NA	NA	NA	Yes	NA	NA	NA	NA	NA	NA	NA	high flow oxygen therapy, continuous-positive airway pressure, and non-invasive or invasive mechanical ventilation	>32	range	NA	7/21/22	NA	NA	France	Unknown	Nasopharyngeal swab	Acute Respiratory Failure	Symptomatic	NA	Prost_2023	NA	NA
OQ423391	22B	22B (BA.5)	Omicron	22B	BA.5.2	BA.5.2	11.111111	good	71	59	0	0	224	0	52	14	0	44	88742	31	29851	0.989766913	FALSE	T670G,G885A,C1627T,C2790T,C3037T,G4184A,C4321T,C9344T,A9424G,C9534T,C10029T,C10198T,G10447A,C10449A,G12160A,G12310A,C12880T,C14408T,A14421G,C15714T,C16616A,C17410T,A18163G,C19955T,A20055G,C20844T,C21618T,G21987A,T22200G,G22578A,C22674T,T22679C,C22686T,A22688G,G22775A,A22786C,G22813T,T22917G,G22992A,C22995A,A23013C,T23018G,A23055G,A23063T,T23075C,A23403G,C23525T,T23599G,C23604A,C23854A,G23948T,A24424T,T24469A,C25000T,C25584T,G25595T,C26060T,G26529A,C26577G,G26709A,C27012T,C27513T,C27807T,C27889T,A28271T,C28311T,A28330G,G28881A,G28882A,G28883C,A29510C	11288-11296,21633-21641,21765-21770,28362-28370,29734-29759			M:D3N,M:Q19E,M:A63T,N:P13L,N:R203K,N:G204R,N:S413R,ORF1a:S135R,ORF1a:R207H,ORF1a:T842I,ORF1a:G1307S,ORF1a:L3027F,ORF1a:T3090I,ORF1a:T3255I,ORF1a:P3395H,ORF1b:P314L,ORF1b:T1050N,ORF1b:R1315C,ORF1b:I1566V,ORF1b:T2163I,ORF3a:R68I,ORF3a:T223I,ORF9b:P10S,ORF9b:D16G,S:T19I,S:A27S,S:G142D,S:V213G,S:G339D,S:S371F,S:S373P,S:S375F,S:T376A,S:D405N,S:R408S,S:K417N,S:L452R,S:S477N,S:T478K,S:E484A,S:F486V,S:Q498R,S:N501Y,S:Y505H,S:D614G,S:H655Y,S:N679K,S:P681H,S:N764K,S:D796Y,S:Q954H,S:N969K	N:E31-,N:R32-,N:S33-,ORF1a:S3675-,ORF1a:G3676-,ORF1a:F3677-,ORF9b:E27-,ORF9b:N28-,ORF9b:A29-,S:L24-,S:P25-,S:P26-,S:H69-,S:V70-		G22882T,T26270C		G885A,A14421G,C20844T,G25595T	2	0	4	6	78-94,111,121-124,158,167-178,183-216,230-272,286-330,4473-4513,4520,4529-4535,4574-4579,4593,4598-4600,4602-4606,9309-9311	NODE_0000846	G885A,C1627T,G12310A,A14421G,C16616A,C20844T,G22882T,G25595T,T26270C,C27012T,C27513T,A28330G		E:I9T,ORF1a:R207H,ORF1b:T1050N,ORF3a:R68I,ORF9b:D16G,S:K440N		NODE_0000881	G885A,G12310A,A14421G,C16616A,C20844T,G22882T,G25595T,T26270C,C27012T,C27513T		E:I9T,ORF1a:R207H,ORF1b:T1050N,ORF3a:R68I,S:K440N		N/A	N/A	N/A	N/A	N/A	N/A	N/A	N/A	N/A	N/A	ORF1a:1-3,ORF1a:8-22,ORF1a:1403-1416,ORF1a:1419,ORF1a:1422-1424,ORF1a:1437-1438,ORF1a:1443,ORF1a:1445-1447,ORF1a:3015-3016		3000	0	good	224	10	0	good	0	24	8	33.333333	mediocre	16		0	good	0		0		0	0	good		0	0	good	0	NA			NA	NA	NA	NA	Yes	NA	NA	NA	NA	NA	NA	NA	high flow oxygen therapy, continuous-positive airway pressure, and non-invasive or invasive mechanical ventilation	>32	range	NA	8/23/22	NA	NA	France	Unknown	Nasopharyngeal swab	Acute Respiratory Failure	Symptomatic	NA	Prost_2023	NA	NA
OQ423392	22B	22B (BA.5)	Omicron	22B	BA.5.1	BA.5.1	0.001111	good	66	62	0	0	309	0	51	15	0	106	87736	329	29841	0.976624419	FALSE	T670G,C2790T,C3037T,G4160T,G4184A,C4321T,C9534T,C10029T,C10198T,G10447A,C10449A,G12160A,C12880T,C14408T,C15714T,C17410T,C17463T,A18163G,C19955T,A20055G,C21618T,G21987A,T22200G,G22578A,C22674T,T22679C,C22686T,A22688G,G22775A,A22786C,G22813T,T22882G,T22917G,G22992A,C22995A,A23013C,T23018G,A23055G,A23063T,T23075C,A23403G,C23525T,T23599G,C23604A,C23854A,G23948T,A24424T,T24469A,T24523C,C25000T,C25584T,C26060T,C26270T,G26529A,C26577G,G26709A,T27438C,C27807T,C27889T,A28271T,C28311T,G28881A,G28882A,G28883C,A29510C,C29666T	11288-11296,21633-21641,21765-21770,22194-22196,28362-28370,29734-29759			E:T9I,M:D3N,M:Q19E,M:A63T,N:P13L,N:R203K,N:G204R,N:S413R,ORF1a:S135R,ORF1a:T842I,ORF1a:V1299L,ORF1a:G1307S,ORF1a:T3090I,ORF1a:T3255I,ORF1a:P3395H,ORF1b:P314L,ORF1b:R1315C,ORF1b:I1566V,ORF1b:T2163I,ORF3a:T223I,ORF9b:P10S,S:T19I,S:A27S,S:G142D,S:L212I,S:V213G,S:G339D,S:S371F,S:S373P,S:S375F,S:T376A,S:D405N,S:R408S,S:K417N,S:N440K,S:L452R,S:S477N,S:T478K,S:E484A,S:F486V,S:Q498R,S:N501Y,S:Y505H,S:D614G,S:H655Y,S:N679K,S:P681H,S:N764K,S:D796Y,S:Q954H,S:N969K	N:E31-,N:R32-,N:S33-,ORF1a:S3675-,ORF1a:G3676-,ORF1a:F3677-,ORF9b:E27-,ORF9b:N28-,ORF9b:A29-,S:L24-,S:P25-,S:P26-,S:H69-,S:V70-,S:N211-				G4160T,C17463T,T24523C	0	0	3	3	7109,7111-7144,9266-9486,23099-23110,27826-27832,27849-27854,29373,29375-29391,29397-29398,29400-29407	NODE_0000846	G4160T,C17463T,T24523C,T27438C,C29666T	22194-22196	ORF1a:V1299L,S:L212I	S:N211-	NODE_0000855	G4160T,C17463T,T24523C	22194-22196	ORF1a:V1299L,S:L212I	S:N211-	N/A	N/A	N/A	N/A	N/A	N/A	N/A	N/A	N/A	N/A	ORF1a:2282-2293,ORF1a:3001-3074,S:513-516,ORF7b:24-26,ORF7b:32-33,N:367-373,N:375-378		3000	0.333333	good	309	10	0	good	0	24	-4	0	good	4		0	good	0		0		0	0	good		0	0	good	0	NA			NA	NA	NA	NA	Yes	NA	NA	NA	NA	NA	NA	NA	high flow oxygen therapy, continuous-positive airway pressure, and non-invasive or invasive mechanical ventilation	>32	range	NA	7/18/22	NA	NA	France	Unknown	Nasopharyngeal swab	Acute Respiratory Failure	Symptomatic	NA	Prost_2023	NA	NA
OQ423393	22B	22B (BA.5)	Omicron	22B	BA.5.1.25	BA.5.1.25	0.276598	good	69	60	0	1	442	0	53	15	0	118	88219	125	29844	0.979099087	FALSE	T670G,C2790T,C3037T,G4184A,C4321T,C5869T,C9344T,A9424G,C9534T,C10029T,C10030T,C10198T,G10447A,C10449A,C11494T,G12160A,C12880T,C14408T,C15714T,C17410T,A18163G,C19955T,A20055G,C21618T,G21987A,T22200G,G22578A,C22674T,T22679C,C22686T,A22688G,G22775A,A22786C,G22813T,T22882G,T22917G,G22992A,C22995A,A23013C,T23018G,A23055G,A23063T,T23075C,A23403G,C23525T,T23599G,C23604A,C23854A,G23948T,A24424T,T24469A,C25000T,C25584T,C26060T,C26270T,C26527T,G26529A,C26577G,G26709A,T27438C,C27807T,A28271T,C28311T,G28392T,G28881A,G28882A,G28883C,A29510C,C29666T	11288-11296,21633-21641,21765-21770,28254,28362-28370,29734-29759		ORF8:122	E:T9I,M:A2V,M:D3N,M:Q19E,M:A63T,N:P13L,N:R40L,N:R203K,N:G204R,N:S413R,ORF1a:S135R,ORF1a:T842I,ORF1a:G1307S,ORF1a:L3027F,ORF1a:T3090I,ORF1a:T3255I,ORF1a:P3395H,ORF1b:P314L,ORF1b:R1315C,ORF1b:I1566V,ORF1b:T2163I,ORF3a:T223I,ORF9b:P10S,ORF9b:V37F,S:T19I,S:A27S,S:G142D,S:V213G,S:G339D,S:S371F,S:S373P,S:S375F,S:T376A,S:D405N,S:R408S,S:K417N,S:N440K,S:L452R,S:S477N,S:T478K,S:E484A,S:F486V,S:Q498R,S:N501Y,S:Y505H,S:D614G,S:H655Y,S:N679K,S:P681H,S:N764K,S:D796Y,S:Q954H,S:N969K	N:E31-,N:R32-,N:S33-,ORF1a:S3675-,ORF1a:G3676-,ORF1a:F3677-,ORF8:I121-,ORF9b:E27-,ORF9b:N28-,ORF9b:A29-,S:L24-,S:P25-,S:P26-,S:H69-,S:V70-				C5869T,C10030T,C26527T,G28392T	0	0	4	4	142-154,168-330,4446-4524,4538-4589,4602-4646,27837-27849,27856-27857,27861-27870,27872-27889,27913,27927-27937,27942-27943,27964-27980,27985-27987,27995-28007	NODE_0000846	C5869T,C10030T,C11494T,C26527T,T27438C,G28392T,C29666T	28254	M:A2V,N:R40L,ORF9b:V37F	ORF8:I121-	internal_2d50	C5869T,C10030T,C26527T,G28392T	28254	M:A2V,N:R40L,ORF9b:V37F	ORF8:I121-	N/A	N/A	N/A	N/A	N/A	N/A	N/A	N/A	N/A	N/A	ORF1a:1-22,ORF1a:1394-1420,ORF1a:1425-1442,ORF1a:1446-1461,ORF7b:28-32,ORF7b:34,ORF7b:36-44,ORF8:7,ORF8:12-15,ORF8:17,ORF8:24-29,ORF8:31-32,ORF8:34-38,ORF8:122		3000	5.259259	good	442	10	0	good	0	24	-3	0	good	5		0	good	0		0	ORF8:122	1	0	good		0	0	good	0	NA			NA	NA	NA	NA	Yes	NA	NA	NA	NA	NA	NA	NA	high flow oxygen therapy, continuous-positive airway pressure, and non-invasive or invasive mechanical ventilation	>32	range	NA	7/27/22	NA	NA	France	Unknown	Nasopharyngeal swab	Acute Respiratory Failure	Symptomatic	NA	Prost_2023	NA	NA
OQ423394	22B	22B (BA.5)	Omicron	22B	BA.5.2.1	BA.5.2.1	38.576475	mediocre	59	59	0	0	1715	0	47	14	0	524	87227	40	29836	0.9391031	FALSE	T670G,C1627T,C2790T,C3037T,G4184A,C4321T,C7011T,C9534T,C10029T,C10198T,G10447A,C10449A,G12160A,C12880T,C14408T,C15714T,C17410T,A18163G,C19955T,A20055G,C21618T,G21987A,T22200G,G22578A,C22674T,T22679C,C22686T,A22688G,G22775A,A22786C,G22813T,A23403G,C23525T,T23599G,C23604A,C23854A,G23948T,A24424T,T24469A,C25000T,G25534A,C25584T,C26060T,C26270T,G26529A,C26577G,G26709A,A27038G,T28118C,A28271T,C28311T,A28330G,G28361T,G28371T,G28881A,G28882A,G28883C,G28985T,A29510C	11288-11296,21633-21641,21765-21770,28362-28370,29734-29759			E:T9I,M:D3N,M:Q19E,M:A63T,N:P13L,N:S33F,N:R203K,N:G204R,N:G238C,N:S413R,ORF1a:S135R,ORF1a:T842I,ORF1a:G1307S,ORF1a:A2249V,ORF1a:T3090I,ORF1a:T3255I,ORF1a:P3395H,ORF1b:P314L,ORF1b:R1315C,ORF1b:I1566V,ORF1b:T2163I,ORF3a:V48I,ORF3a:T223I,ORF9b:P10S,ORF9b:D16G,ORF9b:A29I,ORF9b:V30L,S:T19I,S:A27S,S:G142D,S:V213G,S:G339D,S:S371F,S:S373P,S:S375F,S:T376A,S:D405N,S:R408S,S:K417N,S:D614G,S:H655Y,S:N679K,S:P681H,S:N764K,S:D796Y,S:Q954H,S:N969K	N:G30-,N:E31-,N:R32-,ORF1a:S3675-,ORF1a:G3676-,ORF1a:F3677-,ORF9b:M26-,ORF9b:E27-,ORF9b:N28-,S:L24-,S:P25-,S:P26-,S:H69-,S:V70-		G22882T,T27807C		C7011T,G25534A,T28118C,G28985T	2	0	4	6	76-126,138-154,168-330,4419-4427,4446-4637,7112-7295,7309-7311,8654-8697,8713-8724,9272-9491,22409-22412,22417-22472,22478-22520,22896-23115,23129,27528-27715,27729-27741,27762-27791,27809-27913,27927-28086	NODE_0000846	C1627T,C7011T,G22882T,G25534A,A27038G,T27807C,T28118C,A28330G,G28361T,G28371T,G28985T		N:-33F,N:G238C,ORF1a:A2249V,ORF3a:V48I,ORF9b:D16G,ORF9b:-29I,ORF9b:V30L,S:K440N	N:G30-,ORF9b:M26-	NODE_0000882	C7011T,G22882T,G25534A,T27807C,T28118C,G28361T,G28371T,G28985T		N:-33F,N:G238C,ORF1a:A2249V,ORF3a:V48I,ORF9b:-29I,ORF9b:V30L,S:K440N	N:G30-,ORF9b:M26-	N/A	N/A	N/A	N/A	N/A	N/A	N/A	N/A	N/A	N/A	ORF1a:1-22,ORF1a:1385-1388,ORF1a:1394-1458,ORF1a:2283-2344,ORF1a:2348-2349,ORF1a:2797-2811,ORF1a:2817-2820,ORF1a:3003-3076,S:283-304,S:306-320,S:445-518,S:523,ORF7a:46-108,ORF7a:113-116,ORF7b:3-12,ORF7b:19-44,ORF8:1-7,ORF8:12-65		3000	52.407407	mediocre	1715	10	0	good	0	24	8	33.333333	mediocre	16		0	good	0		0		0	0	good		0	0	good	0	NA			NA	NA	NA	NA	Yes	NA	NA	NA	NA	NA	NA	NA	high flow oxygen therapy, continuous-positive airway pressure, and non-invasive or invasive mechanical ventilation	>32	range	NA	8/1/22	NA	NA	France	Unknown	Nasopharyngeal swab	Acute Respiratory Failure	Symptomatic	NA	Prost_2023	NA	NA
OQ423395	22B	22B (BA.5)	Omicron	22B	BA.5.1.2	BA.5.1.2	11.111111	good	69	33	0	0	0	0	51	14	0	0	88563	31	29686	0.991739959	FALSE	C241T,T670G,C2790T,C3037T,G4184A,C4321T,C4897T,T8826C,C9344T,A9424G,C9534T,C10029T,C10198T,G10447A,C10449A,G12160A,C12880T,C14408T,T14454C,C15714T,C17410T,A18163G,C19955T,A20055G,C21618T,G21987A,T22200G,G22578A,C22674T,T22679C,C22686T,A22688G,G22775A,A22786C,G22813T,T22917G,G22992A,C22995A,A23013C,T23018G,A23055G,A23063T,T23075C,A23403G,C23525T,T23599G,C23604A,C23854A,G23948T,A24424T,T24469A,C25000T,C25584T,C26060T,C26270T,G26529A,G26709A,G27214A,T27438C,C27807T,C27889T,A28271T,C28311T,C28435T,G28881A,G28882A,G28883C,A29510C,C29666T	11288-11296,21633-21641,21765-21770,28362-28370			E:T9I,M:D3N,M:A63T,N:P13L,N:R203K,N:G204R,N:S413R,ORF1a:S135R,ORF1a:T842I,ORF1a:G1307S,ORF1a:I2854T,ORF1a:L3027F,ORF1a:T3090I,ORF1a:T3255I,ORF1a:P3395H,ORF1b:P314L,ORF1b:R1315C,ORF1b:I1566V,ORF1b:T2163I,ORF3a:T223I,ORF6:V5I,ORF9b:P10S,ORF9b:P51L,S:T19I,S:A27S,S:G142D,S:V213G,S:G339D,S:S371F,S:S373P,S:S375F,S:T376A,S:D405N,S:R408S,S:K417N,S:L452R,S:S477N,S:T478K,S:E484A,S:F486V,S:Q498R,S:N501Y,S:Y505H,S:D614G,S:H655Y,S:N679K,S:P681H,S:N764K,S:D796Y,S:Q954H,S:N969K	N:E31-,N:R32-,N:S33-,ORF1a:S3675-,ORF1a:G3676-,ORF1a:F3677-,ORF9b:E27-,ORF9b:N28-,ORF9b:A29-,S:L24-,S:P25-,S:P26-,S:H69-,S:V70-		G22882T,G26577C		C4897T,T8826C,T14454C,C28435T	2	0	4	6		NODE_0000846	C4897T,T8826C,T14454C,G22882T,G26577C,G27214A,T27438C,C28435T,C29666T		M:E19Q,ORF1a:I2854T,ORF6:V5I,ORF9b:P51L,S:K440N		BA.5.1.2	C4897T,T8826C,T14454C,G22882T,G26577C,C28435T		M:E19Q,ORF1a:I2854T,ORF9b:P51L,S:K440N		N/A	N/A	N/A	N/A	N/A	N/A	N/A	N/A	N/A	N/A			3000	0	good	0	10	0	good	0	24	8	33.333333	mediocre	16		0	good	0		0		0	0	good		0	0	good	0	NA			NA	NA	NA	NA	Yes	NA	NA	NA	NA	NA	NA	NA	high flow oxygen therapy, continuous-positive airway pressure, and non-invasive or invasive mechanical ventilation	>32	range	NA	7/15/22	NA	NA	France	Unknown	Nasopharyngeal swab	Acute Respiratory Failure	Symptomatic	NA	Prost_2023	NA	NA
OQ423396	22B	22B (BA.5)	Omicron	22B	BA.5.2.1	BA.5.2.1	22.756433	good	64	33	0	0	1588	0	50	14	0	472	86905	40	29665	0.937631676	FALSE	T670G,C1627T,C2790T,C3037T,G4184A,C4321T,C9534T,C10029T,C10039T,C10198T,G10447A,C10449A,G12160A,C12880T,C12885T,C14408T,C15714T,C17410T,A18163G,C19955T,A20055G,C21618T,G21987A,T22200G,G22578A,C22674T,T22679C,C22686T,A22688G,G22775A,A22786C,G22813T,T22917G,G22992A,C22995A,A23013C,T23018G,A23055G,A23063T,T23075C,A23403G,C23525T,T23599G,C23604A,C23854A,G23948T,A24424T,T24469A,C25000T,C25584T,C26060T,C26270T,G26529A,C26577G,G26709A,A27038G,C27807T,A28271T,C28311T,A28330G,G28881A,G28882A,G28883C,A29510C	11288-11296,21633-21641,21765-21770,28362-28370			E:T9I,M:D3N,M:Q19E,M:A63T,N:P13L,N:R203K,N:G204R,N:S413R,ORF1a:S135R,ORF1a:T842I,ORF1a:G1307S,ORF1a:T3090I,ORF1a:T3255I,ORF1a:P3395H,ORF1a:T4207I,ORF1b:P314L,ORF1b:R1315C,ORF1b:I1566V,ORF1b:T2163I,ORF3a:T223I,ORF9b:P10S,ORF9b:D16G,S:T19I,S:A27S,S:G142D,S:V213G,S:G339D,S:S371F,S:S373P,S:S375F,S:T376A,S:D405N,S:R408S,S:K417N,S:L452R,S:S477N,S:T478K,S:E484A,S:F486V,S:Q498R,S:N501Y,S:Y505H,S:D614G,S:H655Y,S:N679K,S:P681H,S:N764K,S:D796Y,S:Q954H,S:N969K	N:E31-,N:R32-,N:S33-,ORF1a:S3675-,ORF1a:G3676-,ORF1a:F3677-,ORF9b:E27-,ORF9b:N28-,ORF9b:A29-,S:L24-,S:P25-,S:P26-,S:H69-,S:V70-		G22882T		C10039T,C12885T	1	0	2	3	76-342,4631,4636-4641,7106-7311,7708-7753,9265-9488,16208-16209,16211-16212,16219-16262,16276-16421,19297-19309,19316-19356,19370-19429,19443-19557,22348-22523,27835-27913,27927-28086	NODE_0000846	C1627T,C10039T,C12885T,G22882T,A27038G,A28330G		ORF1a:T4207I,ORF9b:D16G,S:K440N		NODE_0000882	C10039T,C12885T,G22882T		ORF1a:T4207I,S:K440N		N/A	N/A	N/A	N/A	N/A	N/A	N/A	N/A	N/A	N/A	ORF1a:1-26,ORF1a:1456-1459,ORF1a:2281-2349,ORF1a:2481-2496,ORF1a:3001-3075,ORF1b:914-915,ORF1b:918-932,ORF1b:937-985,ORF1b:1944-1948,ORF1b:1950-1963,ORF1b:1968-1988,ORF1b:1993-2030,S:263-321,ORF7b:27-44,ORF8:1-7,ORF8:12-65		3000	47.703704	mediocre	1588	10	0	good	0	24	0	0	good	8		0	good	0		0		0	0	good		0	0	good	0	NA			NA	NA	NA	NA	Yes	NA	NA	NA	NA	NA	NA	NA	high flow oxygen therapy, continuous-positive airway pressure, and non-invasive or invasive mechanical ventilation	>32	range	NA	7/18/22	NA	NA	France	Unknown	Nasopharyngeal swab	Acute Respiratory Failure	Symptomatic	NA	Prost_2023	NA	NA
OQ423397	22B	22B (BA.5)	Omicron	22B	BA.5.1	BA.5.1	6.25	good	66	33	0	0	0	0	49	14	0	0	88548	40	29686	0.991438986	FALSE	C241T,T670G,C2790T,C3037T,G4184A,C4321T,C9344T,A9424G,C9534T,T9727C,C10029T,C10198T,G10447A,C10449A,G12160A,C12880T,C14408T,C15714T,C17410T,A18163G,C19955T,A20055G,C21618T,G21987A,T22200G,G22578A,C22674T,T22679C,C22686T,A22688G,G22775A,A22786C,G22813T,T22917G,G22992A,C22995A,A23013C,T23018G,A23055G,A23063T,T23075C,A23403G,C23525T,T23599G,C23604A,C23854A,G23948T,A24424T,T24469A,C25000T,G25445T,C25584T,C26060T,C26270T,G26529A,G26709A,T27438C,C27807T,C27889T,A28271T,C28311T,G28881A,G28882A,G28883C,A29510C,C29666T	11288-11296,21633-21641,21765-21770,28362-28370			E:T9I,M:D3N,M:A63T,N:P13L,N:R203K,N:G204R,N:S413R,ORF1a:S135R,ORF1a:T842I,ORF1a:G1307S,ORF1a:L3027F,ORF1a:T3090I,ORF1a:T3255I,ORF1a:P3395H,ORF1b:P314L,ORF1b:R1315C,ORF1b:I1566V,ORF1b:T2163I,ORF3a:G18V,ORF3a:T223I,ORF9b:P10S,S:T19I,S:A27S,S:G142D,S:V213G,S:G339D,S:S371F,S:S373P,S:S375F,S:T376A,S:D405N,S:R408S,S:K417N,S:L452R,S:S477N,S:T478K,S:E484A,S:F486V,S:Q498R,S:N501Y,S:Y505H,S:D614G,S:H655Y,S:N679K,S:P681H,S:N764K,S:D796Y,S:Q954H,S:N969K	N:E31-,N:R32-,N:S33-,ORF1a:S3675-,ORF1a:G3676-,ORF1a:F3677-,ORF9b:E27-,ORF9b:N28-,ORF9b:A29-,S:L24-,S:P25-,S:P26-,S:H69-,S:V70-		G22882T,G26577C		T9727C,G25445T	2	0	2	4		NODE_0000846	T9727C,G22882T,G25445T,G26577C,T27438C,C29666T		M:E19Q,ORF3a:G18V,S:K440N		NODE_0000855	T9727C,G22882T,G25445T,G26577C		M:E19Q,ORF3a:G18V,S:K440N		N/A	N/A	N/A	N/A	N/A	N/A	N/A	N/A	N/A	N/A			3000	0	good	0	10	0	good	0	24	6	25	good	14		0	good	0		0		0	0	good		0	0	good	0	NA			NA	NA	NA	NA	Yes	NA	NA	NA	NA	NA	NA	NA	high flow oxygen therapy, continuous-positive airway pressure, and non-invasive or invasive mechanical ventilation	>32	range	NA	6/29/22	NA	NA	France	Unknown	Nasopharyngeal swab	Acute Respiratory Failure	Symptomatic	NA	Prost_2023	NA	NA
OQ423398	22B	22B (BA.5)	Omicron	22B	BA.5.1	BA.5.1	11.111111	good	67	33	0	0	166	0	51	14	0	35	88381	39	29686	0.985921145	FALSE	T670G,C2790T,C3037T,G4184A,C4321T,C6723T,C9042T,C9344T,A9424G,C9534T,C10029T,C10198T,G10447A,C10449A,G12160A,C12880T,C14408T,C15714T,C17410T,A18163G,C19955T,A20055G,C21618T,G21987A,T22200G,G22578A,C22674T,T22679C,C22686T,A22688G,G22775A,A22786C,G22813T,T22917G,G22992A,C22995A,A23013C,T23018G,A23055G,A23063T,T23075C,A23403G,C23525T,C23557T,T23599G,C23604A,C23854A,G23948T,A24424T,T24469A,C24912T,C25000T,C25584T,C26060T,C26270T,G26529A,G26709A,T27438C,C27807T,C27889T,A28271T,C28311T,G28881A,G28882A,G28883C,A29510C,C29666T	11288-11296,21633-21641,21765-21770,28362-28370			E:T9I,M:D3N,M:A63T,N:P13L,N:R203K,N:G204R,N:S413R,ORF1a:S135R,ORF1a:T842I,ORF1a:G1307S,ORF1a:T2153I,ORF1a:S2926F,ORF1a:L3027F,ORF1a:T3090I,ORF1a:T3255I,ORF1a:P3395H,ORF1b:P314L,ORF1b:R1315C,ORF1b:I1566V,ORF1b:T2163I,ORF3a:T223I,ORF9b:P10S,S:T19I,S:A27S,S:G142D,S:V213G,S:G339D,S:S371F,S:S373P,S:S375F,S:T376A,S:D405N,S:R408S,S:K417N,S:L452R,S:S477N,S:T478K,S:E484A,S:F486V,S:Q498R,S:N501Y,S:Y505H,S:D614G,S:H655Y,S:N679K,S:P681H,S:N764K,S:D796Y,S:Q954H,S:N969K,S:T1117I	N:E31-,N:R32-,N:S33-,ORF1a:S3675-,ORF1a:G3676-,ORF1a:F3677-,ORF9b:E27-,ORF9b:N28-,ORF9b:A29-,S:L24-,S:P25-,S:P26-,S:H69-,S:V70-		G22882T,G26577C		C6723T,C9042T,C23557T,C24912T	2	0	4	6	79-109,111-116,190-191,216-229,239-242,244-247,255-260,270-272,302-304,314-328,7112-7114,7179-7182,7187-7245,27891-27897,27906-27910	NODE_0000846	C6723T,C9042T,G22882T,C23557T,C24912T,G26577C,T27438C,C29666T		M:E19Q,ORF1a:T2153I,ORF1a:S2926F,S:K440N,S:T1117I		NODE_0000855	C6723T,C9042T,G22882T,C23557T,C24912T,G26577C		M:E19Q,ORF1a:T2153I,ORF1a:S2926F,S:K440N,S:T1117I		N/A	N/A	N/A	N/A	N/A	N/A	N/A	N/A	N/A	N/A	ORF1a:2-3,ORF1a:13,ORF1a:17-21,ORF1a:2283,ORF1a:2305-2306,ORF1a:2308-2327,ORF8:1-2,ORF8:5-6		3000	0	good	166	10	0	good	0	24	8	33.333333	mediocre	16		0	good	0		0		0	0	good		0	0	good	0	NA			NA	NA	NA	NA	Yes	NA	NA	NA	NA	NA	NA	NA	high flow oxygen therapy, continuous-positive airway pressure, and non-invasive or invasive mechanical ventilation	>32	range	NA	7/7/22	NA	NA	France	Unknown	Nasopharyngeal swab	Acute Respiratory Failure	Symptomatic	NA	Prost_2023	NA	NA
OQ423399	22B	22B (BA.5)	Omicron	22B	BA.5.1	BA.5.1	14.0625	good	69	59	0	0	9	0	50	14	0	0	88890	31	29826	0.996120791	FALSE	C241T,C304T,T670G,C2790T,C3037T,C3583T,G4184A,C4321T,C4763T,C9344T,A9424G,C9534T,C10029T,C10198T,G10447A,C10449A,G12160A,C12880T,C14408T,C15714T,C17410T,A18163G,C19955T,A20055G,C21618T,G21987A,T22200G,G22578A,C22674T,T22679C,C22686T,A22688G,G22775A,A22786C,G22813T,T22917G,G22992A,C22995A,A23013C,T23018G,A23055G,A23063T,T23075C,A23403G,C23525T,T23599G,C23604A,C23854A,G23948T,A24424T,G24449T,T24469A,C25000T,C25584T,C26060T,C26270T,G26529A,T26673C,G26709A,T27438C,C27807T,C27889T,A28271T,C28311T,G28881A,G28882A,G28883C,A29510C,C29666T	11288-11296,21633-21641,21765-21770,28362-28370,29734-29759			E:T9I,M:D3N,M:A63T,N:P13L,N:R203K,N:G204R,N:S413R,ORF1a:S135R,ORF1a:T842I,ORF1a:G1307S,ORF1a:H1500Y,ORF1a:L3027F,ORF1a:T3090I,ORF1a:T3255I,ORF1a:P3395H,ORF1b:P314L,ORF1b:R1315C,ORF1b:I1566V,ORF1b:T2163I,ORF3a:T223I,ORF9b:P10S,S:T19I,S:A27S,S:G142D,S:V213G,S:G339D,S:S371F,S:S373P,S:S375F,S:T376A,S:D405N,S:R408S,S:K417N,S:L452R,S:S477N,S:T478K,S:E484A,S:F486V,S:Q498R,S:N501Y,S:Y505H,S:D614G,S:H655Y,S:N679K,S:P681H,S:N764K,S:D796Y,S:Q954H,S:V963F,S:N969K	N:E31-,N:R32-,N:S33-,ORF1a:S3675-,ORF1a:G3676-,ORF1a:F3677-,ORF9b:E27-,ORF9b:N28-,ORF9b:A29-,S:L24-,S:P25-,S:P26-,S:H69-,S:V70-		G22882T,G26577C		C304T,C3583T,C4763T,G24449T,T26673C	2	0	5	7	29760-29768	NODE_0000846	C304T,C3583T,C4763T,G22882T,G24449T,G26577C,T26673C,T27438C,C29666T		M:E19Q,ORF1a:H1500Y,S:K440N,S:V963F		NODE_0000855	C304T,C3583T,C4763T,G22882T,G24449T,G26577C,T26673C		M:E19Q,ORF1a:H1500Y,S:K440N,S:V963F		N/A	N/A	N/A	N/A	N/A	N/A	N/A	N/A	N/A	N/A			3000	0	good	9	10	0	good	0	24	9	37.5	mediocre	17		0	good	0		0		0	0	good		0	0	good	0	NA			NA	NA	NA	NA	Yes	NA	NA	NA	NA	NA	NA	NA	high flow oxygen therapy, continuous-positive airway pressure, and non-invasive or invasive mechanical ventilation	>32	range	NA	8/24/22	NA	NA	France	Unknown	Nasopharyngeal swab	Acute Respiratory Failure	Symptomatic	NA	Prost_2023	NA	NA
OQ423400	21L	21L (BA.2)	Omicron	21L	BA.2	BA.2	76.5625	mediocre	78	27	0	0	147	0	57	12	0	50	88535	31	29729	0.988262047	FALSE	C241T,T670G,C1263T,A2526G,C2638T,C2790T,C3037T,G4184A,C4321T,C4893T,C9344T,A9424G,C9534T,C9866T,C10029T,C10198T,G10447A,C10449A,C12534T,C12880T,C14408T,C15714T,C17410T,A18163G,C19955T,A20055G,C21207T,C21618T,G21987A,T22200G,A22231G,G22578A,G22599C,C22624A,C22674T,T22679C,C22686T,A22688G,G22775A,A22786C,G22813T,G22992A,C22995A,A23013C,A23040G,A23055G,A23063T,T23075C,A23403G,C23525T,T23599G,C23604A,C23854A,G23948T,A24424T,T24469A,T24763C,C25000T,T25421C,C25584T,C26060T,C26270T,G26709A,C26858T,A27259C,G27382C,A27383T,T27384C,C27807T,A28271T,C28311T,G28881A,G28882A,G28883C,C29250T,C29274T,A29510C,G29717A	11288-11296,21633-21641,28362-28370			E:T9I,M:A63T,N:P13L,N:R203K,N:G204R,N:P326L,N:T334I,N:S413R,ORF1a:S135R,ORF1a:T333M,ORF1a:E754G,ORF1a:T842I,ORF1a:G1307S,ORF1a:T1543I,ORF1a:L3027F,ORF1a:T3090I,ORF1a:L3201F,ORF1a:T3255I,ORF1a:P3395H,ORF1a:T4090I,ORF1b:P314L,ORF1b:R1315C,ORF1b:I1566V,ORF1b:T2163I,ORF3a:I10T,ORF3a:T223I,ORF6:D61L,ORF9b:P10S,S:T19I,S:A27S,S:G142D,S:V213G,S:G339D,S:R346T,S:N354K,S:S371F,S:S373P,S:S375F,S:T376A,S:D405N,S:R408S,S:K417N,S:S477N,S:T478K,S:E484A,S:Q493R,S:Q498R,S:N501Y,S:Y505H,S:D614G,S:H655Y,S:N679K,S:P681H,S:N764K,S:D796Y,S:Q954H,S:N969K	N:E31-,N:R32-,N:S33-,ORF1a:S3675-,ORF1a:G3676-,ORF1a:F3677-,ORF9b:E27-,ORF9b:N28-,ORF9b:A29-,S:L24-,S:P25-,S:P26-		G22882T,G26577C	G22599C|23A&22E&23F&23D&23B&22D&22F&22A&23C&23E&23H&24B&rec&24G&23G&24H&24I	C1263T,A2526G,C2638T,C4893T,C12534T,C21207T,A22231G,C22624A,T24763C,T25421C,C29250T,C29274T,G29717A	2	1	13	16	80-83,524-539,541-648,16225-16227,16230-16236,16324,16346-16349,16382-16385	NODE_0000695	C1263T,A2526G,C2638T,C4893T,C9866T,C12534T,C21207T,A22231G,G22599C,C22624A,G22882T,T24763C,T25421C,G26577C,C29250T,C29274T,G29717A		M:E19Q,N:P326L,N:T334I,ORF1a:T333M,ORF1a:E754G,ORF1a:T1543I,ORF1a:L3201F,ORF1a:T4090I,ORF3a:I10T,S:R346T,S:N354K,S:K440N		NODE_0000695	C1263T,A2526G,C2638T,C4893T,C9866T,C12534T,C21207T,A22231G,G22599C,C22624A,G22882T,T24763C,T25421C,G26577C,C29250T,C29274T,G29717A		M:E19Q,N:P326L,N:T334I,ORF1a:T333M,ORF1a:E754G,ORF1a:T1543I,ORF1a:L3201F,ORF1a:T4090I,ORF3a:I10T,S:R346T,S:N354K,S:K440N		N/A	N/A	N/A	N/A	N/A	N/A	N/A	N/A	N/A	N/A	ORF1a:87-128,ORF1b:920,ORF1b:922-923,ORF1b:953,ORF1b:960-961,ORF1b:972-973		3000	0	good	147	10	0	good	0	24	21	87.5	mediocre	29		0	good	0		0		0	0	good		0	0	good	0	NA			NA	NA	NA	NA	Yes	NA	NA	NA	NA	NA	NA	NA	high flow oxygen therapy, continuous-positive airway pressure, and non-invasive or invasive mechanical ventilation	>32	range	NA	8/23/22	NA	NA	France	Unknown	Nasopharyngeal swab	Acute Respiratory Failure	Symptomatic	NA	Prost_2023	NA	NA
OQ423401	22B	22B (BA.5)	Omicron	22B	BA.5.1	BA.5.1	4.340278	good	65	59	0	0	0	0	48	14	0	0	88921	31	29828	0.996488647	FALSE	C140A,C241T,T670G,C2790T,C3037T,G4184A,C4321T,C9344T,A9424G,C9534T,C10029T,C10198T,G10447A,C10449A,G12160A,C12880T,C14408T,C15714T,C17410T,A18163G,C19955T,A20055G,C21618T,G21987A,T22200G,G22578A,C22674T,T22679C,C22686T,A22688G,G22775A,A22786C,G22813T,T22917G,G22992A,C22995A,A23013C,T23018G,A23055G,A23063T,T23075C,A23403G,C23525T,T23599G,C23604A,C23854A,G23948T,A24424T,T24469A,C25000T,C25584T,C26060T,C26270T,G26529A,G26709A,T27438C,C27807T,C27889T,A28271T,C28311T,G28881A,G28882A,G28883C,A29510C,C29666T	11288-11296,21633-21641,21765-21770,28362-28370,29734-29759			E:T9I,M:D3N,M:A63T,N:P13L,N:R203K,N:G204R,N:S413R,ORF1a:S135R,ORF1a:T842I,ORF1a:G1307S,ORF1a:L3027F,ORF1a:T3090I,ORF1a:T3255I,ORF1a:P3395H,ORF1b:P314L,ORF1b:R1315C,ORF1b:I1566V,ORF1b:T2163I,ORF3a:T223I,ORF9b:P10S,S:T19I,S:A27S,S:G142D,S:V213G,S:G339D,S:S371F,S:S373P,S:S375F,S:T376A,S:D405N,S:R408S,S:K417N,S:L452R,S:S477N,S:T478K,S:E484A,S:F486V,S:Q498R,S:N501Y,S:Y505H,S:D614G,S:H655Y,S:N679K,S:P681H,S:N764K,S:D796Y,S:Q954H,S:N969K	N:E31-,N:R32-,N:S33-,ORF1a:S3675-,ORF1a:G3676-,ORF1a:F3677-,ORF9b:E27-,ORF9b:N28-,ORF9b:A29-,S:L24-,S:P25-,S:P26-,S:H69-,S:V70-		G22882T,G26577C		C140A	2	0	1	3		NODE_0000846	C140A,G22882T,G26577C,T27438C,C29666T		M:E19Q,S:K440N		NODE_0000855	C140A,G22882T,G26577C		M:E19Q,S:K440N		N/A	N/A	N/A	N/A	N/A	N/A	N/A	N/A	N/A	N/A			3000	0	good	0	10	0	good	0	24	5	20.833333	good	13		0	good	0		0		0	0	good		0	0	good	0	NA			NA	NA	NA	NA	Yes	NA	NA	NA	NA	NA	NA	NA	high flow oxygen therapy, continuous-positive airway pressure, and non-invasive or invasive mechanical ventilation	>32	range	NA	7/22/22	NA	NA	France	Unknown	Nasopharyngeal swab	Acute Respiratory Failure	Symptomatic	NA	Prost_2023	NA	NA
OQ423402	22B	22B (BA.5)	Omicron	22B	BA.5.2	BA.5.2	0.173611	good	72	59	0	0	0	0	53	14	0	0	88890	40	29836	0.996455205	FALSE	C241T,T670G,T1375C,C1627T,C2790T,C3037T,G4184A,C4321T,G6352T,C9344T,A9424G,C9534T,C10029T,C10198T,G10447A,C10449A,G12160A,G12310A,C12880T,C14408T,C15714T,C16616A,C17410T,A18163G,C19955T,A20055G,C21618T,G21987A,T22200G,C22509T,G22578A,C22674T,T22679C,C22686T,A22688G,G22775A,A22786C,G22813T,T22882G,T22917G,G22992A,C22995A,A23013C,T23018G,A23055G,A23063T,T23075C,A23403G,C23525T,T23599G,C23604A,C23854A,G23948T,A24424T,T24469A,C25000T,C25584T,C26060T,C26270T,G26529A,G26709A,C27012T,C27513T,C27807T,C27889T,A28271T,C28311T,A28330G,G28881A,G28882A,G28883C,A29510C	11288-11296,21633-21641,21765-21770,28362-28370,29734-29759			E:T9I,M:D3N,M:A63T,N:P13L,N:R203K,N:G204R,N:S413R,ORF1a:S135R,ORF1a:T842I,ORF1a:G1307S,ORF1a:K2029N,ORF1a:L3027F,ORF1a:T3090I,ORF1a:T3255I,ORF1a:P3395H,ORF1b:P314L,ORF1b:T1050N,ORF1b:R1315C,ORF1b:I1566V,ORF1b:T2163I,ORF3a:T223I,ORF9b:P10S,ORF9b:D16G,S:T19I,S:A27S,S:G142D,S:V213G,S:S316F,S:G339D,S:S371F,S:S373P,S:S375F,S:T376A,S:D405N,S:R408S,S:K417N,S:N440K,S:L452R,S:S477N,S:T478K,S:E484A,S:F486V,S:Q498R,S:N501Y,S:Y505H,S:D614G,S:H655Y,S:N679K,S:P681H,S:N764K,S:D796Y,S:Q954H,S:N969K	N:E31-,N:R32-,N:S33-,ORF1a:S3675-,ORF1a:G3676-,ORF1a:F3677-,ORF9b:E27-,ORF9b:N28-,ORF9b:A29-,S:L24-,S:P25-,S:P26-,S:H69-,S:V70-		G26577C		T1375C,G6352T,C22509T	1	0	3	4		NODE_0000846	T1375C,C1627T,G6352T,G12310A,C16616A,C22509T,G26577C,C27012T,C27513T,A28330G		M:E19Q,ORF1a:K2029N,ORF1b:T1050N,ORF9b:D16G,S:S316F		NODE_0000881	T1375C,G6352T,G12310A,C16616A,C22509T,G26577C,C27012T,C27513T		M:E19Q,ORF1a:K2029N,ORF1b:T1050N,S:S316F		N/A	N/A	N/A	N/A	N/A	N/A	N/A	N/A	N/A	N/A			3000	0	good	0	10	0	good	0	24	1	4.166667	good	9		0	good	0		0		0	0	good		0	0	good	0	NA			NA	NA	NA	NA	Yes	NA	NA	NA	NA	NA	NA	NA	high flow oxygen therapy, continuous-positive airway pressure, and non-invasive or invasive mechanical ventilation	>32	range	NA	7/19/22	NA	NA	France	Unknown	Nasopharyngeal swab	Acute Respiratory Failure	Symptomatic	NA	Prost_2023	NA	NA
OQ423403	21L	21L (BA.2)	Omicron	21L	BA.2	BA.2	0	good	71	53	0	0	30	0	51	12	0	11	88938	39	29851	0.995987025	FALSE	C241T,T670G,C1555T,C2790T,C3037T,G4184A,C4321T,A4759G,C9344T,A9424G,C9534T,C9866T,C10029T,C10198T,G10447A,C10449A,C11824T,C12880T,T13572C,C14408T,C15714T,C17410T,A18163G,C19955T,A20055G,C21618T,G21987A,T22200G,G22578A,C22674T,T22679C,C22686T,A22688G,G22775A,A22786C,G22813T,T22882G,A22893G,G22992A,C22995A,A23013C,A23040G,A23055G,A23063T,T23075C,A23403G,C23525T,T23599G,C23604A,C23854A,G23948T,A24424T,T24469A,C25000T,C25584T,C26060T,C26270T,C26577G,G26709A,C26858T,A27259C,G27382C,A27383T,T27384C,C27807T,A28271T,C28311T,G28881A,G28882A,G28883C,A29510C	11288-11296,21633-21641,28362-28370,29734-29759			E:T9I,M:Q19E,M:A63T,N:P13L,N:R203K,N:G204R,N:S413R,ORF1a:S135R,ORF1a:T842I,ORF1a:G1307S,ORF1a:L3027F,ORF1a:T3090I,ORF1a:L3201F,ORF1a:T3255I,ORF1a:P3395H,ORF1b:P314L,ORF1b:R1315C,ORF1b:I1566V,ORF1b:T2163I,ORF3a:T223I,ORF6:D61L,ORF9b:P10S,S:T19I,S:A27S,S:G142D,S:V213G,S:G339D,S:S371F,S:S373P,S:S375F,S:T376A,S:D405N,S:R408S,S:K417N,S:N440K,S:K444R,S:S477N,S:T478K,S:E484A,S:Q493R,S:Q498R,S:N501Y,S:Y505H,S:D614G,S:H655Y,S:N679K,S:P681H,S:N764K,S:D796Y,S:Q954H,S:N969K	N:E31-,N:R32-,N:S33-,ORF1a:S3675-,ORF1a:G3676-,ORF1a:F3677-,ORF9b:E27-,ORF9b:N28-,ORF9b:A29-,S:L24-,S:P25-,S:P26-			A22893G|24H	C1555T,A4759G,C11824T,T13572C	0	1	4	5	27850-27872,27874-27880	NODE_0000695	C1555T,A4759G,C9866T,C11824T,T13572C,A22893G		ORF1a:L3201F,S:K444R		NODE_0000695	C1555T,A4759G,C9866T,C11824T,T13572C,A22893G		ORF1a:L3201F,S:K444R		N/A	N/A	N/A	N/A	N/A	N/A	N/A	N/A	N/A	N/A	ORF7b:32-42		3000	0	good	30	10	0	good	0	24	0	0	good	8		0	good	0		0		0	0	good		0	0	good	0	NA			NA	NA	NA	NA	Yes	NA	NA	NA	NA	NA	NA	NA	high flow oxygen therapy, continuous-positive airway pressure, and non-invasive or invasive mechanical ventilation	>32	range	NA	5/11/22	NA	NA	France	Unknown	Nasopharyngeal swab	Acute Respiratory Failure	Symptomatic	NA	Prost_2023	NA	NA
OQ423404	22B	22B (BA.5)	Omicron	22B	BA.5.2.1.35	BF.35	0	good	71	68	0	0	288	0	52	17	0	96	88572	40	29836	0.986824064	FALSE	C241T,A387G,T670G,C829T,C1627T,C2790T,C3037T,G4184A,C4321T,A6034C,T6979G,C9344T,A9424G,C9534T,C10029T,C10198T,G10447A,C10449A,G12160A,C12880T,C14408T,C15714T,C17410T,A18163G,C19955T,A20055G,C21618T,G21987A,T22200G,G22578A,C22674T,T22679C,C22686T,A22688G,G22775A,A22786C,G22813T,T22882G,T22917G,G22992A,C22995A,A23013C,T23018G,A23055G,A23063T,T23075C,A23403G,C23525T,T23599G,C23604A,C23854A,G23948T,A24424T,T24469A,C25000T,C25584T,C26060T,C26270T,G26529A,C26577G,G26709A,A27038G,C27807T,A28271T,C28311T,A28330G,G28881A,G28882A,G28883C,C29272T,A29510C	686-694,11288-11296,21633-21641,21765-21770,28362-28370,29734-29759			E:T9I,M:D3N,M:Q19E,M:A63T,N:P13L,N:R203K,N:G204R,N:S413R,ORF1a:E41G,ORF1a:S135R,ORF1a:T842I,ORF1a:G1307S,ORF1a:L3027F,ORF1a:T3090I,ORF1a:T3255I,ORF1a:P3395H,ORF1b:P314L,ORF1b:R1315C,ORF1b:I1566V,ORF1b:T2163I,ORF3a:T223I,ORF9b:P10S,ORF9b:D16G,S:T19I,S:A27S,S:G142D,S:V213G,S:G339D,S:S371F,S:S373P,S:S375F,S:T376A,S:D405N,S:R408S,S:K417N,S:N440K,S:L452R,S:S477N,S:T478K,S:E484A,S:F486V,S:Q498R,S:N501Y,S:Y505H,S:D614G,S:H655Y,S:N679K,S:P681H,S:N764K,S:D796Y,S:Q954H,S:N969K	N:E31-,N:R32-,N:S33-,ORF1a:K141-,ORF1a:S142-,ORF1a:F143-,ORF1a:S3675-,ORF1a:G3676-,ORF1a:F3677-,ORF9b:E27-,ORF9b:N28-,ORF9b:A29-,S:L24-,S:P25-,S:P26-,S:H69-,S:V70-				A387G,C829T,A6034C,C29272T	0	0	4	4	4447,4523-4529,4534-4570,27846-28088	NODE_0000846	A387G,C829T,C1627T,A6034C,T6979G,A27038G,A28330G,C29272T	686-694	ORF1a:E41G,ORF9b:D16G	ORF1a:K141-,ORF1a:S142-,ORF1a:F143-	BF.35	A387G,C829T,A6034C,C29272T	686-694	ORF1a:E41G	ORF1a:K141-,ORF1a:S142-,ORF1a:F143-	N/A	N/A	N/A	N/A	N/A	N/A	N/A	N/A	N/A	N/A	ORF1a:1394,ORF1a:1420-1435,ORF7b:31-44,ORF8:1-65		3000	0	good	288	10	0	good	0	24	-3	0	good	5		0	good	0		0		0	0	good		0	0	good	0	NA			NA	NA	NA	NA	Yes	NA	NA	NA	NA	NA	NA	NA	high flow oxygen therapy, continuous-positive airway pressure, and non-invasive or invasive mechanical ventilation	>32	range	NA	7/22/22	NA	NA	France	Unknown	Nasopharyngeal swab	Acute Respiratory Failure	Symptomatic	NA	Prost_2023	NA	NA
OQ423405	22B	22B (BA.5)	Omicron	22B	BA.5.1	BA.5.1	0.092236	good	67	59	0	0	382	0	51	14	0	129	88528	40	29836	0.983680567	FALSE	C241T,A258T,T670G,C2790T,C3037T,G4184A,C4321T,C9344T,A9424G,C9534T,C10029T,C10198T,G10447A,C10449A,G12160A,C12880T,C14408T,C15714T,C17410T,A18163G,C19955T,A20055G,C21008T,C21618T,G21987A,T22200G,G22578A,C22674T,T22679C,C22686T,A22688G,G22775A,A22786C,G22813T,T22882G,T22917G,G22992A,C22995A,A23013C,T23018G,A23055G,A23063T,T23075C,A23403G,C23525T,T23599G,C23604A,C23854A,G23948T,A24424T,T24469A,C25000T,C25584T,C26060T,C26270T,G26529A,C26577G,G26709A,T27438C,C27807T,A28271T,C28311T,G28881A,G28882A,G28883C,A29510C,C29666T	11288-11296,21633-21641,21765-21770,28362-28370,29734-29759			E:T9I,M:D3N,M:Q19E,M:A63T,N:P13L,N:R203K,N:G204R,N:S413R,ORF1a:S135R,ORF1a:T842I,ORF1a:G1307S,ORF1a:L3027F,ORF1a:T3090I,ORF1a:T3255I,ORF1a:P3395H,ORF1b:P314L,ORF1b:R1315C,ORF1b:I1566V,ORF1b:T2163I,ORF1b:T2514I,ORF3a:T223I,ORF9b:P10S,S:T19I,S:A27S,S:G142D,S:V213G,S:G339D,S:S371F,S:S373P,S:S375F,S:T376A,S:D405N,S:R408S,S:K417N,S:N440K,S:L452R,S:S477N,S:T478K,S:E484A,S:F486V,S:Q498R,S:N501Y,S:Y505H,S:D614G,S:H655Y,S:N679K,S:P681H,S:N764K,S:D796Y,S:Q954H,S:N969K	N:E31-,N:R32-,N:S33-,ORF1a:S3675-,ORF1a:G3676-,ORF1a:F3677-,ORF9b:E27-,ORF9b:N28-,ORF9b:A29-,S:L24-,S:P25-,S:P26-,S:H69-,S:V70-				A258T,C21008T	0	0	2	2	4429,4439-4646,10327-10329,10332-10338,10341-10344,27839-27919,27927-28004	NODE_0000846	A258T,C21008T,T27438C,C29666T		ORF1b:T2514I		NODE_0000855	A258T,C21008T		ORF1b:T2514I		N/A	N/A	N/A	N/A	N/A	N/A	N/A	N/A	N/A	N/A	ORF1a:1388,ORF1a:1392-1461,ORF1a:3355-3360,ORF7b:28-44,ORF8:1-9,ORF8:12-37		3000	3.037037	good	382	10	0	good	0	24	-6	0	good	2		0	good	0		0		0	0	good		0	0	good	0	NA			NA	NA	NA	NA	Yes	NA	NA	NA	NA	NA	NA	NA	high flow oxygen therapy, continuous-positive airway pressure, and non-invasive or invasive mechanical ventilation	>32	range	NA	7/25/22	NA	NA	France	Unknown	Nasopharyngeal swab	Acute Respiratory Failure	Symptomatic	NA	Prost_2023	NA	NA
OQ423406	22B	22B (BA.5)	Omicron	22B	BA.5.1.22	BA.5.1.22	0.121207	good	72	59	0	0	394	0	54	14	0	129	88523	31	29836	0.983580243	FALSE	C241T,T670G,C2790T,C3037T,G4184A,C4321T,C6582T,G6671A,C9344T,A9424G,C9534T,C10029T,C10198T,G10447A,C10449A,G12160A,G12292A,C12880T,C14408T,C15540T,C15714T,C17285T,C17410T,A18163G,C19955T,A20055G,C21618T,G21987A,T22200G,G22578A,C22674T,T22679C,C22686T,A22688G,G22775A,A22786C,G22813T,T22882G,T22917G,G22992A,C22995A,A23013C,T23018G,A23055G,A23063T,T23075C,A23403G,C23525T,T23599G,C23604A,C23854A,G23948T,C24082T,A24424T,T24469A,C25000T,C25584T,C26060T,C26270T,G26529A,C26577G,G26709A,T27438C,C27807T,A28271T,C28311T,G28881A,G28882A,G28883C,A29510C,C29666T,G29706A	11288-11296,21633-21641,21765-21770,28362-28370,29734-29759			E:T9I,M:D3N,M:Q19E,M:A63T,N:P13L,N:R203K,N:G204R,N:S413R,ORF1a:S135R,ORF1a:T842I,ORF1a:G1307S,ORF1a:T2106I,ORF1a:D2136N,ORF1a:L3027F,ORF1a:T3090I,ORF1a:T3255I,ORF1a:P3395H,ORF1a:M4009I,ORF1b:P314L,ORF1b:S1273L,ORF1b:R1315C,ORF1b:I1566V,ORF1b:T2163I,ORF3a:T223I,ORF9b:P10S,S:T19I,S:A27S,S:G142D,S:V213G,S:G339D,S:S371F,S:S373P,S:S375F,S:T376A,S:D405N,S:R408S,S:K417N,S:N440K,S:L452R,S:S477N,S:T478K,S:E484A,S:F486V,S:Q498R,S:N501Y,S:Y505H,S:D614G,S:H655Y,S:N679K,S:P681H,S:N764K,S:D796Y,S:Q954H,S:N969K	N:E31-,N:R32-,N:S33-,ORF1a:S3675-,ORF1a:G3676-,ORF1a:F3677-,ORF9b:E27-,ORF9b:N28-,ORF9b:A29-,S:L24-,S:P25-,S:P26-,S:H69-,S:V70-				C6582T,G6671A,G12292A,C15540T,C24082T,G29706A	0	0	6	6	4435-4579,27840-28088	NODE_0000846	C6582T,G6671A,G12292A,C15540T,C17285T,C24082T,T27438C,C29666T,G29706A		ORF1a:T2106I,ORF1a:D2136N,ORF1a:M4009I,ORF1b:S1273L		NODE_0000858	C6582T,G6671A,G12292A,C15540T,C24082T,G29706A		ORF1a:T2106I,ORF1a:D2136N,ORF1a:M4009I		N/A	N/A	N/A	N/A	N/A	N/A	N/A	N/A	N/A	N/A	ORF1a:1391-1438,ORF7b:29-44,ORF8:1-65		3000	3.481481	good	394	10	0	good	0	24	-2	0	good	6		0	good	0		0		0	0	good		0	0	good	0	NA			NA	NA	NA	NA	Yes	NA	NA	NA	NA	NA	NA	NA	high flow oxygen therapy, continuous-positive airway pressure, and non-invasive or invasive mechanical ventilation	>32	range	NA	7/19/22	NA	NA	France	Unknown	Nasopharyngeal swab	Acute Respiratory Failure	Symptomatic	NA	Prost_2023	NA	NA
OQ423407	22C	22C (BA.2.12.1)	Omicron	22C	BA.2.12.1	BA.2.12.1	3.440333	good	70	27	0	0	788	0	48	12	0	205	87692	66	29686	0.964217637	FALSE	T670G,C2790T,C3037T,G4184A,C4321T,A7450G,C9344T,A9424G,C9534T,C9866T,C10029T,C10198T,G10447A,C10449A,C11674T,A11896G,C12880T,C14408T,T15009C,C15714T,C17410T,A18163G,C19955T,A20055G,C21618T,C21721T,G21987A,T22200G,G22578A,C22674T,T22679C,C22686T,A22688G,G22775A,A22786C,G22813T,T22917A,A23040G,A23055G,A23063T,T23075C,A23403G,C23525T,T23599G,C23604A,C23673T,C23854A,G23948T,A24424T,T24469A,C25000T,C25416T,C25584T,C26060T,C26270T,C26577G,G26709A,C26858T,A27259C,G27382C,A27383T,T27384C,C27807T,A28271T,C28311T,G28881A,G28882A,G28883C,A29510C,C29545T	11288-11296,21633-21641,28362-28370			E:T9I,M:Q19E,M:A63T,N:P13L,N:R203K,N:G204R,N:S413R,ORF1a:S135R,ORF1a:T842I,ORF1a:G1307S,ORF1a:L3027F,ORF1a:T3090I,ORF1a:L3201F,ORF1a:T3255I,ORF1a:P3395H,ORF1b:P314L,ORF1b:R1315C,ORF1b:I1566V,ORF1b:T2163I,ORF3a:T223I,ORF6:D61L,ORF9b:P10S,S:T19I,S:A27S,S:G142D,S:V213G,S:G339D,S:S371F,S:S373P,S:S375F,S:T376A,S:D405N,S:R408S,S:K417N,S:L452Q,S:Q493R,S:Q498R,S:N501Y,S:Y505H,S:D614G,S:H655Y,S:N679K,S:P681H,S:S704L,S:N764K,S:D796Y,S:Q954H,S:N969K	N:E31-,N:R32-,N:S33-,ORF1a:S3675-,ORF1a:G3676-,ORF1a:F3677-,ORF9b:E27-,ORF9b:N28-,ORF9b:A29-,S:L24-,S:P25-,S:P26-		G22882T		A7450G,A11896G,C29545T	1	0	3	4	76-330,4544-4562,7106-7317,9380,22334-22523,22897-22898,22941-22995,23005-23019,27840-27854,27884-27887,27904-27915,27929-27936	NODE_0000738	A7450G,A11896G,T15009C,C21721T,G22882T,C29545T		S:K440N		NODE_0000738	A7450G,A11896G,T15009C,C21721T,G22882T,C29545T		S:K440N		N/A	N/A	N/A	N/A	N/A	N/A	N/A	N/A	N/A	N/A	ORF1a:1-22,ORF1a:1427-1433,ORF1a:2281-2351,ORF1a:3039,S:258-321,S:446,S:460-478,S:481-486,ORF7b:29-33,ORF7b:44,ORF8:4-8,ORF8:13-15		3000	18.074074	good	788	10	0	good	0	24	1	4.166667	good	9		0	good	0		0		0	0	good		0	0	good	0	NA			NA	NA	NA	NA	Yes	NA	NA	NA	NA	NA	NA	NA	high flow oxygen therapy, continuous-positive airway pressure, and non-invasive or invasive mechanical ventilation	>32	range	NA	6/27/22	NA	NA	France	Unknown	Nasopharyngeal swab	Acute Respiratory Failure	Symptomatic	NA	Prost_2023	NA	NA
OQ423408	21L	21L (BA.2)	Omicron	21L	BA.2	BA.2	30.405981	mediocre	72	27	0	0	1486	0	53	12	0	498	86164	343	29689	0.931712537	FALSE	T670G,G1312T,C2790T,C3037T,T3592C,G4184A,C4321T,C8878T,C9534T,C9866T,C10029T,C10198T,G10447A,C10449A,C12741T,C12880T,C13458T,C14408T,C15714T,C15928T,C17410T,A18163G,C19955T,A20055G,C20775T,C21618T,G21987A,T22200G,G22578A,C22674T,T22679C,C22686T,A22688T,G22775A,A22786C,C22792T,G22813T,G22992A,C22995A,A23013C,A23040G,A23055G,A23063T,T23075C,A23403G,C23525T,T23599G,C23604A,C23854A,G23948T,A24424T,T24469A,C25000T,C25584T,C26060T,C26133T,C26270T,A26440T,C26577G,G26709A,C26858T,A27259C,G27382C,A27383T,T27384C,C27807T,A28271T,C28311T,G28881A,G28882A,G28883C,A29510C	11288-11296,21633-21641,28362-28370			E:T9I,E:N66Y,M:Q19E,M:A63T,N:P13L,N:R203K,N:G204R,N:S413R,ORF1a:S135R,ORF1a:L349F,ORF1a:T842I,ORF1a:G1307S,ORF1a:T3090I,ORF1a:L3201F,ORF1a:T3255I,ORF1a:P3395H,ORF1a:T4159I,ORF1a:S4398L,ORF1b:P314L,ORF1b:P821S,ORF1b:R1315C,ORF1b:I1566V,ORF1b:T2163I,ORF3a:T223I,ORF6:D61L,ORF9b:P10S,S:T19I,S:A27S,S:G142D,S:V213G,S:G339D,S:S371F,S:S373P,S:S375F,S:T376S,S:D405N,S:R408S,S:K417N,S:S477N,S:T478K,S:E484A,S:Q493R,S:Q498R,S:N501Y,S:Y505H,S:D614G,S:H655Y,S:N679K,S:P681H,S:N764K,S:D796Y,S:Q954H,S:N969K	N:E31-,N:R32-,N:S33-,ORF1a:S3675-,ORF1a:G3676-,ORF1a:F3677-,ORF9b:E27-,ORF9b:N28-,ORF9b:A29-,S:L24-,S:P25-,S:P26-		G22882T		G1312T,T3592C,C8878T,C12741T,C13458T,C15928T,C20775T,G22688T,C26133T,A26440T	1	0	10	11	4429-4430,4445-4502,4507-4509,4520-4646,7109-7311,9265-9508,9550-9793,16205-16424,22373-22523,27843-27913,27927-28088,29687	NODE_0000695	G1312T,T3592C,C8878T,C9866T,C12741T,C13458T,C15928T,C20775T,G22688T,C22792T,G22882T,C26133T,A26440T		E:N66Y,ORF1a:L349F,ORF1a:L3201F,ORF1a:T4159I,ORF1a:S4398L,ORF1b:P821S,S:A376S,S:K440N		NODE_0000695	G1312T,T3592C,C8878T,C9866T,C12741T,C13458T,C15928T,C20775T,G22688T,C22792T,G22882T,C26133T,A26440T		E:N66Y,ORF1a:L349F,ORF1a:L3201F,ORF1a:T4159I,ORF1a:S4398L,ORF1b:P821S,S:A376S,S:K440N		N/A	N/A	N/A	N/A	N/A	N/A	N/A	N/A	N/A	N/A	ORF1a:26,ORF1a:1388-1389,ORF1a:1394-1413,ORF1a:1415,ORF1a:1419-1461,ORF1a:2282-2349,ORF1a:3001-3081,ORF1a:3096-3176,ORF1b:913-986,S:271-321,ORF7b:30-44,ORF8:1-7,ORF8:12-65		3000	43.925926	mediocre	1486	10	0	good	0	24	8	33.333333	mediocre	16		0	good	0		0		0	0	good		0	0	good	0	NA			NA	NA	NA	NA	Yes	NA	NA	NA	NA	NA	NA	NA	high flow oxygen therapy, continuous-positive airway pressure, and non-invasive or invasive mechanical ventilation	>32	range	NA	5/30/22	NA	NA	France	Unknown	Nasopharyngeal swab	Acute Respiratory Failure	Symptomatic	NA	Prost_2023	NA	NA
OQ423409	22B	22B (BA.5)	Omicron	22B	BA.5.1	BA.5.1	6.220864	good	65	59	0	0	801	0	49	14	0	271	87145	331	29803	0.958833562	FALSE	T670G,C2790T,C3037T,G4184A,C4321T,C9534T,C10029T,C10198T,G10447A,C10449A,G12160A,C12473T,C12880T,C14408T,C15714T,G16700T,C17410T,A18163G,C19662T,C19955T,A20055G,C21618T,G21987A,T22200G,G22578A,C22674T,T22679C,C22686T,A22688G,G22775A,A22786C,G22813T,T22917G,G22992A,C22995A,A23013C,T23018G,A23055G,A23063T,T23075C,A23403G,C23525T,T23599G,C23604A,C23854A,G23948T,A24424T,T24469A,C25000T,C25584T,C26060T,C26270T,G26529A,C26577G,G26709A,T27438C,C27807T,C27889T,A28271T,C28311T,G28881A,G28882A,G28883C,A29510C,C29666T	11288-11296,21633-21641,21765-21770,28362-28370,29734-29759			E:T9I,M:D3N,M:Q19E,M:A63T,N:P13L,N:R203K,N:G204R,N:S413R,ORF1a:S135R,ORF1a:T842I,ORF1a:G1307S,ORF1a:T3090I,ORF1a:T3255I,ORF1a:P3395H,ORF1b:P314L,ORF1b:R1078L,ORF1b:R1315C,ORF1b:I1566V,ORF1b:T2163I,ORF3a:T223I,ORF9b:P10S,S:T19I,S:A27S,S:G142D,S:V213G,S:G339D,S:S371F,S:S373P,S:S375F,S:T376A,S:D405N,S:R408S,S:K417N,S:L452R,S:S477N,S:T478K,S:E484A,S:F486V,S:Q498R,S:N501Y,S:Y505H,S:D614G,S:H655Y,S:N679K,S:P681H,S:N764K,S:D796Y,S:Q954H,S:N969K	N:E31-,N:R32-,N:S33-,ORF1a:S3675-,ORF1a:G3676-,ORF1a:F3677-,ORF9b:E27-,ORF9b:N28-,ORF9b:A29-,S:L24-,S:P25-,S:P26-,S:H69-,S:V70-		G22882T	C12473T|24D	G16700T,C19662T	1	1	2	4	4444-4463,4466-4503,4520-4579,4606,4613-4619,4626-4630,4634-4641,7109-7311,9266-9472,9715-9737,16204-16421,22384-22389,22395-22399	NODE_0000846	C12473T,G16700T,C19662T,G22882T,T27438C,C29666T		ORF1b:R1078L,S:K440N		NODE_0000855	C12473T,G16700T,C19662T,G22882T		ORF1b:R1078L,S:K440N		N/A	N/A	N/A	N/A	N/A	N/A	N/A	N/A	N/A	N/A	ORF1a:22,ORF1a:1394-1413,ORF1a:1419-1438,ORF1a:1450-1452,ORF1a:1454-1455,ORF1a:1457-1459,ORF1a:2282-2349,ORF1a:3001-3069,ORF1a:3151-3158,ORF1b:913-985,S:275-276,S:278-279		3000	18.555556	good	801	10	0	good	0	24	4	16.666667	good	12		0	good	0		0		0	0	good		0	0	good	0	NA			NA	NA	NA	NA	Yes	NA	NA	NA	NA	NA	NA	NA	high flow oxygen therapy, continuous-positive airway pressure, and non-invasive or invasive mechanical ventilation	>32	range	NA	7/26/22	NA	NA	France	Unknown	Nasopharyngeal swab	Acute Respiratory Failure	Symptomatic	NA	Prost_2023	NA	NA
OQ423410	22B	22B (BA.5)	Omicron	22B	BA.5.2	BA.5.2	47.041166	mediocre	65	33	0	0	1274	0	50	14	0	423	86375	341	29686	0.938768685	FALSE	T670G,C1627T,C2790T,C3037T,G4184A,C4321T,A7064G,C10029T,C10198T,G10447A,C10449A,C11956T,G12160A,G12310A,C12880T,C14408T,C15714T,C16616A,C17410T,A18163G,C19955T,A20055G,C21618T,G21987A,T22200G,G22578A,C22674T,T22679C,C22686T,A22688G,G22775A,A22786C,G22813T,T22917G,G22992A,C22995A,A23013C,T23018G,A23055G,A23063T,T23075C,A23403G,C23525T,T23599G,C23604A,C23854A,G23948T,A24424T,T24469A,C25000T,C25584T,C26060T,C26270T,G26529A,C26577G,G26709A,T27215C,T27438C,C27807T,A28271T,C28311T,G28881A,G28882A,G28883C,A29510C	11288-11296,21633-21641,21765-21770,28362-28370			E:T9I,M:D3N,M:Q19E,M:A63T,N:P13L,N:R203K,N:G204R,N:S413R,ORF1a:S135R,ORF1a:T842I,ORF1a:G1307S,ORF1a:R2267G,ORF1a:T3255I,ORF1a:P3395H,ORF1b:P314L,ORF1b:T1050N,ORF1b:R1315C,ORF1b:I1566V,ORF1b:T2163I,ORF3a:T223I,ORF6:V5A,ORF9b:P10S,S:T19I,S:A27S,S:G142D,S:V213G,S:G339D,S:S371F,S:S373P,S:S375F,S:T376A,S:D405N,S:R408S,S:K417N,S:L452R,S:S477N,S:T478K,S:E484A,S:F486V,S:Q498R,S:N501Y,S:Y505H,S:D614G,S:H655Y,S:N679K,S:P681H,S:N764K,S:D796Y,S:Q954H,S:N969K	N:E31-,N:R32-,N:S33-,ORF1a:S3675-,ORF1a:G3676-,ORF1a:F3677-,ORF9b:E27-,ORF9b:N28-,ORF9b:A29-,S:L24-,S:P25-,S:P26-,S:H69-,S:V70-		G22882T,G28330A	C11956T|23B&23D,T27438C|22B	A7064G,T27215C	2	2	2	6	4445-4648,9265-9512,9517-9574,9577-9583,9590-9637,9641-9794,16201-16424,22339-22523,27826-27913,27927-27930,27992-28027,28082-28084,29515-29519,29666-29675	NODE_0000846	C1627T,A7064G,C11956T,G12310A,C16616A,G22882T,T27215C,T27438C		ORF1a:R2267G,ORF1b:T1050N,ORF6:V5A,S:K440N		NODE_0000881	A7064G,C11956T,G12310A,C16616A,G22882T,T27215C,T27438C,G28330A		ORF1a:R2267G,ORF1b:T1050N,ORF6:V5A,ORF9b:G16D,S:K440N		N/A	N/A	N/A	N/A	N/A	N/A	N/A	N/A	N/A	N/A	ORF1a:1394-1461,ORF1a:3001-3083,ORF1a:3085-3103,ORF1a:3105-3106,ORF1a:3109-3124,ORF1a:3126-3177,ORF1b:912-986,S:260-321,ORF7b:24-44,ORF8:1-7,ORF8:12-13,ORF8:34-45,ORF8:63-64,N:415-416		3000	36.074074	mediocre	1274	10	0	good	0	24	14	58.333333	mediocre	22		0	good	0		0		0	0	good		0	0	good	0	NA			NA	NA	NA	NA	Yes	NA	NA	NA	NA	NA	NA	NA	high flow oxygen therapy, continuous-positive airway pressure, and non-invasive or invasive mechanical ventilation	>32	range	NA	7/13/22	NA	NA	France	Unknown	Nasopharyngeal swab	Acute Respiratory Failure	Symptomatic	NA	Prost_2023	NA	NA
OQ423411	22B	22B (BA.5)	Omicron	22B	BA.5.1	BA.5.1	56.25	mediocre	64	59	0	0	0	0	50	14	0	0	88913	40	29833	0.996354881	FALSE	C241T,T670G,C2790T,C3037T,G4184A,C4321T,A4595G,C9344T,A9424G,C9534T,C10029T,C10198T,G10447A,C10449A,G12160A,C12880T,C14408T,C15714T,C17410T,A18163G,C19955T,A20055G,C21618T,T22200G,G22578A,C22674T,T22679C,C22686T,A22688G,G22775A,A22786C,G22813T,T22917G,G22992A,C22995A,A23013C,T23018G,A23055G,A23063T,T23075C,A23403G,C23525T,T23599G,C23604A,C23854A,G23948T,A24424T,T24469A,C25000T,C25584T,C26060T,C26270T,G26529A,C26577G,G26709A,G27214T,T27438C,C27807T,A28271T,C28311T,G28881A,G28882A,G28883C,A29510C	11288-11296,21633-21641,21765-21770,28362-28370,29734-29759			E:T9I,M:D3N,M:Q19E,M:A63T,N:P13L,N:R203K,N:G204R,N:S413R,ORF1a:S135R,ORF1a:T842I,ORF1a:G1307S,ORF1a:T1444A,ORF1a:L3027F,ORF1a:T3090I,ORF1a:T3255I,ORF1a:P3395H,ORF1b:P314L,ORF1b:R1315C,ORF1b:I1566V,ORF1b:T2163I,ORF3a:T223I,ORF6:V5F,ORF9b:P10S,S:T19I,S:A27S,S:V213G,S:G339D,S:S371F,S:S373P,S:S375F,S:T376A,S:D405N,S:R408S,S:K417N,S:L452R,S:S477N,S:T478K,S:E484A,S:F486V,S:Q498R,S:N501Y,S:Y505H,S:D614G,S:H655Y,S:N679K,S:P681H,S:N764K,S:D796Y,S:Q954H,S:N969K	N:E31-,N:R32-,N:S33-,ORF1a:S3675-,ORF1a:G3676-,ORF1a:F3677-,ORF9b:E27-,ORF9b:N28-,ORF9b:A29-,S:L24-,S:P25-,S:P26-,S:H69-,S:V70-		A21987G,G22882T,T27889C,T29666C		A4595G,G27214T	4	0	2	6		NODE_0000846	A4595G,A21987G,G22882T,G27214T,T27438C,T27889C		ORF1a:T1444A,ORF6:V5F,S:D142G,S:K440N		NODE_0000855	A4595G,A21987G,G22882T,G27214T,T27889C,T29666C		ORF1a:T1444A,ORF6:V5F,S:D142G,S:K440N		N/A	N/A	N/A	N/A	N/A	N/A	N/A	N/A	N/A	N/A			3000	0	good	0	10	0	good	0	24	18	75	mediocre	26		0	good	0		0		0	0	good		0	0	good	0	NA			NA	NA	NA	NA	Yes	NA	NA	NA	NA	NA	NA	NA	high flow oxygen therapy, continuous-positive airway pressure, and non-invasive or invasive mechanical ventilation	>32	range	NA	6/18/22	NA	NA	France	Unknown	Nasopharyngeal swab	Acute Respiratory Failure	Symptomatic	NA	Prost_2023	NA	NA
OQ423412	22B	22B (BA.5)	Omicron	22B	BA.5.2.20	BA.5.2.20	34.027778	mediocre	69	33	0	0	0	0	50	14	0	0	88545	37	29686	0.99153931	FALSE	C241T,T670G,C1627T,C2790T,C3037T,G4184A,C4321T,C9344T,A9424G,C9534T,C10029T,C10198T,G10447A,C10449A,C11750T,G12160A,G12310A,C12880T,C14408T,C15714T,C16616A,C17410T,A18163G,C19955T,A20055G,C21618T,T22200G,G22578A,C22674T,T22679C,C22686T,A22688G,G22775A,A22786C,G22813T,T22917G,G22992A,C22995A,A23013C,T23018G,A23055G,A23063T,T23075C,A23403G,C23525T,T23599G,C23604A,C23707T,C23854A,G23948T,A24424T,T24469A,C25000T,C25584T,C26060T,C26270T,G26529A,G26709A,C27012T,C27513T,C27807T,C27889T,A28271T,C28311T,A28330G,G28881A,G28882A,G28883C,A29510C	11288-11296,21633-21641,21765-21770,28362-28370			E:T9I,M:D3N,M:A63T,N:P13L,N:R203K,N:G204R,N:S413R,ORF1a:S135R,ORF1a:T842I,ORF1a:G1307S,ORF1a:L3027F,ORF1a:T3090I,ORF1a:T3255I,ORF1a:P3395H,ORF1a:L3829F,ORF1b:P314L,ORF1b:T1050N,ORF1b:R1315C,ORF1b:I1566V,ORF1b:T2163I,ORF3a:T223I,ORF9b:P10S,ORF9b:D16G,S:T19I,S:A27S,S:V213G,S:G339D,S:S371F,S:S373P,S:S375F,S:T376A,S:D405N,S:R408S,S:K417N,S:L452R,S:S477N,S:T478K,S:E484A,S:F486V,S:Q498R,S:N501Y,S:Y505H,S:D614G,S:H655Y,S:N679K,S:P681H,S:N764K,S:D796Y,S:Q954H,S:N969K	N:E31-,N:R32-,N:S33-,ORF1a:S3675-,ORF1a:G3676-,ORF1a:F3677-,ORF9b:E27-,ORF9b:N28-,ORF9b:A29-,S:L24-,S:P25-,S:P26-,S:H69-,S:V70-		A21987G,G22882T,G26577C	C11750T|22E&23B		3	1	0	4		NODE_0000846	C1627T,C11750T,G12310A,C16616A,A21987G,G22882T,C23707T,G26577C,C27012T,C27513T,A28330G		M:E19Q,ORF1a:L3829F,ORF1b:T1050N,ORF9b:D16G,S:D142G,S:K440N		NODE_0000924	C11750T,A21987G,G22882T,G26577C		M:E19Q,ORF1a:L3829F,S:D142G,S:K440N		N/A	N/A	N/A	N/A	N/A	N/A	N/A	N/A	N/A	N/A			3000	0	good	0	10	0	good	0	24	14	58.333333	mediocre	22		0	good	0		0		0	0	good		0	0	good	0	NA			NA	NA	NA	NA	Yes	NA	NA	NA	NA	NA	NA	NA	high flow oxygen therapy, continuous-positive airway pressure, and non-invasive or invasive mechanical ventilation	>32	range	NA	7/11/22	NA	NA	France	Unknown	Nasopharyngeal swab	Acute Respiratory Failure	Symptomatic	NA	Prost_2023	NA	NA
OQ423413	22B	22B (BA.5)	Omicron	22B	BA.5.1	BA.5.1	10.145405	good	62	33	0	0	1160	0	48	14	0	391	86531	331	29686	0.942915427	FALSE	T670G,C2790T,C3037T,G4184A,C4321T,C9534T,C10029T,C10198T,G10447A,C10449A,G12160A,C12880T,C14408T,C15714T,C17410T,A18163G,C19955T,A20055G,C21618T,G21987A,T22200G,G22578A,C22674T,T22679C,C22686T,A22688G,G22775A,A22786C,G22813T,T22917G,G22992A,C22995A,A23013C,T23018G,A23055G,A23063T,T23075C,A23403G,C23525T,T23599G,C23604A,C23854A,G23948T,A24424T,T24469A,C25000T,C25584T,C26060T,C26270T,G26529A,C26577G,G26709A,T27438C,C27807T,A28271T,C28311T,G28881A,G28882A,G28883C,A29510C,C29614T,C29666T	11288-11296,21633-21641,21765-21770,28362-28370			E:T9I,M:D3N,M:Q19E,M:A63T,N:P13L,N:R203K,N:G204R,N:S413R,ORF1a:S135R,ORF1a:T842I,ORF1a:G1307S,ORF1a:T3090I,ORF1a:T3255I,ORF1a:P3395H,ORF1b:P314L,ORF1b:R1315C,ORF1b:I1566V,ORF1b:T2163I,ORF3a:T223I,ORF9b:P10S,S:T19I,S:A27S,S:G142D,S:V213G,S:G339D,S:S371F,S:S373P,S:S375F,S:T376A,S:D405N,S:R408S,S:K417N,S:L452R,S:S477N,S:T478K,S:E484A,S:F486V,S:Q498R,S:N501Y,S:Y505H,S:D614G,S:H655Y,S:N679K,S:P681H,S:N764K,S:D796Y,S:Q954H,S:N969K	N:E31-,N:R32-,N:S33-,ORF1a:S3675-,ORF1a:G3676-,ORF1a:F3677-,ORF9b:E27-,ORF9b:N28-,ORF9b:A29-,S:L24-,S:P25-,S:P26-,S:H69-,S:V70-		G22882T			1	0	0	1	4439-4465,4468-4646,7111-7319,9279-9502,16204-16426,22348-22350,22353-22458,22513-22518,27835-28004,28007-28014,28017-28021	NODE_0000846	G22882T,T27438C,C29614T,C29666T		S:K440N		NODE_0000855	G22882T,C29614T		S:K440N		N/A	N/A	N/A	N/A	N/A	N/A	N/A	N/A	N/A	N/A	ORF1a:22,ORF1a:1392-1400,ORF1a:1402-1461,ORF1a:2282-2352,ORF1a:3005-3079,ORF1b:913-987,S:263-299,S:317-319,ORF7b:27-44,ORF8:1-37,ORF8:39-43		3000	31.851852	mediocre	1160	10	0	good	0	24	-2	0	good	6		0	good	0		0		0	0	good		0	0	good	0	NA			NA	NA	NA	NA	Yes	NA	NA	NA	NA	NA	NA	NA	high flow oxygen therapy, continuous-positive airway pressure, and non-invasive or invasive mechanical ventilation	>32	range	NA	6/20/22	NA	NA	France	Unknown	Nasopharyngeal swab	Acute Respiratory Failure	Symptomatic	NA	Prost_2023	NA	NA
OQ423414	21L	21L (BA.2)	Omicron	21L	BA.2.9.4	BA.2.9.4	4.506259	good	70	53	3	0	410	0	52	12	1	140	87823	268	29836	0.975119553	FALSE	T670G,C2790T,C3037T,G4184A,C4321T,C9344T,A9424G,C9534T,C9866T,C10029T,C10198T,G10447A,C10449A,C12880T,C14408T,C15714T,C17410T,G18088A,A18163G,C18267T,C19955T,A20055G,C21618T,C21911T,G21987A,T22200G,G22578A,G22599C,C22674T,T22679C,C22686T,A22688G,G22775A,A22786C,C22792T,G22813T,G22992A,C22995A,A23013C,A23040G,A23055G,A23063T,T23075C,A23403G,C23525T,T23599G,C23604A,C23854A,G23948T,A24424T,T24469A,C25000T,C25584T,C25624T,C26060T,C26270T,G26709A,C26858T,A27259C,G27382C,A27383T,T27384C,C27406T,C27807T,A28271T,C28311T,G28881A,G28882A,G28883C,A29510C	11288-11296,21633-21641,28362-28370,29734-29759	27405:TTT		E:T9I,M:A63T,N:P13L,N:R203K,N:G204R,N:S413R,ORF1a:S135R,ORF1a:T842I,ORF1a:G1307S,ORF1a:L3027F,ORF1a:T3090I,ORF1a:L3201F,ORF1a:T3255I,ORF1a:P3395H,ORF1b:P314L,ORF1b:R1315C,ORF1b:G1541R,ORF1b:I1566V,ORF1b:T2163I,ORF3a:H78Y,ORF3a:T223I,ORF6:D61L,ORF7a:L5F,ORF9b:P10S,S:T19I,S:A27S,S:G142D,S:V213G,S:G339D,S:R346T,S:S371F,S:S373P,S:S375F,S:T376A,S:D405N,S:R408S,S:K417N,S:S477N,S:T478K,S:E484A,S:Q493R,S:Q498R,S:N501Y,S:Y505H,S:D614G,S:H655Y,S:N679K,S:P681H,S:N764K,S:D796Y,S:Q954H,S:N969K	N:E31-,N:R32-,N:S33-,ORF1a:S3675-,ORF1a:G3676-,ORF1a:F3677-,ORF9b:E27-,ORF9b:N28-,ORF9b:A29-,S:L24-,S:P25-,S:P26-	ORF7a:4:F	G22882T,G26577C		G18088A	2	0	1	3	316-325,4555-4625,4631-4645,7111-7214,7216-7311,9502,16248-16263,16266-16327,16329-16334,27843-27871	NODE_0000695	C9866T,G18088A,C18267T,C21911T,G22599C,C22792T,G22882T,C25624T,G26577C,C27406T		M:E19Q,ORF1a:L3201F,ORF1b:G1541R,ORF3a:H78Y,ORF7a:L5F,S:R346T,S:K440N		BA.2.9.4	G18088A,G22882T,G26577C		M:E19Q,ORF1b:G1541R,S:K440N		N/A	N/A	N/A	N/A	N/A	N/A	N/A	N/A	N/A	N/A	ORF1a:1,ORF1a:17-20,ORF1a:1431-1454,ORF1a:1456-1460,ORF1a:2282-2349,ORF1b:928-932,ORF1b:934-956,ORF7b:30-39		3000	4.074074	good	410	10	0	good	0	24	5	20.833333	good	13		0	good	0		0		0	0	good		0	0	good	0	NA			NA	NA	NA	NA	Yes	NA	NA	NA	NA	NA	NA	NA	high flow oxygen therapy, continuous-positive airway pressure, and non-invasive or invasive mechanical ventilation	>32	range	NA	6/18/22	NA	NA	France	Unknown	Nasopharyngeal swab	Acute Respiratory Failure	Symptomatic	NA	Prost_2023	NA	NA
OQ423415	22B	22B (BA.5)	Omicron	22B	BA.5.1.3	BA.5.1.3	17.361111	good	64	59	0	0	3	0	48	14	0	0	88922	39	29836	0.996388322	FALSE	C241T,T670G,C2790T,C3037T,G4184A,C4321T,C9344T,A9424G,C9534T,C10029T,C10198T,G10447A,C10449A,G12160A,C12880T,C14408T,C15714T,C17410T,A18163G,C19955T,A20055G,C21618T,T22200G,G22427A,G22578A,C22674T,T22679C,C22686T,A22688G,G22775A,A22786C,G22813T,T22917G,G22992A,C22995A,A23013C,T23018G,A23055G,A23063T,T23075C,A23403G,C23525T,T23599G,C23604A,C23854A,G23948T,A24424T,T24469A,C25000T,C25584T,C26060T,C26270T,G26529A,G26709A,T27438C,C27807T,C27889T,A28271T,C28311T,G28881A,G28882A,G28883C,A29510C,C29666T	11288-11296,21633-21641,21765-21770,28362-28370,29734-29759			E:T9I,M:D3N,M:A63T,N:P13L,N:R203K,N:G204R,N:S413R,ORF1a:S135R,ORF1a:T842I,ORF1a:G1307S,ORF1a:L3027F,ORF1a:T3090I,ORF1a:T3255I,ORF1a:P3395H,ORF1b:P314L,ORF1b:R1315C,ORF1b:I1566V,ORF1b:T2163I,ORF3a:T223I,ORF9b:P10S,S:T19I,S:A27S,S:V213G,S:V289I,S:G339D,S:S371F,S:S373P,S:S375F,S:T376A,S:D405N,S:R408S,S:K417N,S:L452R,S:S477N,S:T478K,S:E484A,S:F486V,S:Q498R,S:N501Y,S:Y505H,S:D614G,S:H655Y,S:N679K,S:P681H,S:N764K,S:D796Y,S:Q954H,S:N969K	N:E31-,N:R32-,N:S33-,ORF1a:S3675-,ORF1a:G3676-,ORF1a:F3677-,ORF9b:E27-,ORF9b:N28-,ORF9b:A29-,S:L24-,S:P25-,S:P26-,S:H69-,S:V70-		A21987G,G22882T,G26577C			3	0	0	3	85-87	NODE_0000846	A21987G,G22427A,G22882T,G26577C,T27438C,C29666T		M:E19Q,S:D142G,S:V289I,S:K440N		BA.5.1.3	A21987G,G22882T,G26577C		M:E19Q,S:D142G,S:K440N		N/A	N/A	N/A	N/A	N/A	N/A	N/A	N/A	N/A	N/A			3000	0	good	3	10	0	good	0	24	10	41.666667	mediocre	18		0	good	0		0		0	0	good		0	0	good	0	NA			NA	NA	NA	NA	Yes	NA	NA	NA	NA	NA	NA	NA	high flow oxygen therapy, continuous-positive airway pressure, and non-invasive or invasive mechanical ventilation	>32	range	NA	6/30/22	NA	NA	France	Unknown	Nasopharyngeal swab	Acute Respiratory Failure	Symptomatic	NA	Prost_2023	NA	NA
OQ423416	22B	22B (BA.5)	Omicron	22B	BA.5.2.1.7	BF.7	13.814938	good	70	33	0	0	1278	0	55	14	0	368	87263	40	29689	0.948801124	FALSE	T670G,A1320G,C1627T,C2790T,C3037T,C3992T,G4184A,C4321T,A6211G,C7528T,C9534T,C10029T,C10198T,G10447A,C10449A,G12160A,C12880T,C14408T,C15714T,C17410T,A18163G,C19955T,A20055G,C21618T,G21987A,T22200G,G22578A,G22599C,C22674T,T22679C,C22686T,A22688G,G22775A,A22786C,G22813T,T22917G,G22992A,C22995A,A23013C,T23018G,A23055G,A23063T,T23075C,A23403G,C23525T,T23599G,C23604A,C23854A,G23948T,A24424T,T24469A,C25000T,C25513T,C25584T,C26060T,C26270T,G26529A,C26577G,G26709A,A27038G,C27807T,A28271T,C28311T,A28330G,G28361T,G28371T,G28881A,G28882A,G28883C,A29510C	11288-11296,21633-21641,21765-21770,28362-28370			E:T9I,M:D3N,M:Q19E,M:A63T,N:P13L,N:S33F,N:R203K,N:G204R,N:S413R,ORF1a:S135R,ORF1a:E352G,ORF1a:T842I,ORF1a:G1307S,ORF1a:T3090I,ORF1a:T3255I,ORF1a:P3395H,ORF1b:P314L,ORF1b:R1315C,ORF1b:I1566V,ORF1b:T2163I,ORF3a:L41F,ORF3a:T223I,ORF9b:P10S,ORF9b:D16G,ORF9b:A29I,ORF9b:V30L,S:T19I,S:A27S,S:G142D,S:V213G,S:G339D,S:R346T,S:S371F,S:S373P,S:S375F,S:T376A,S:D405N,S:R408S,S:K417N,S:L452R,S:S477N,S:T478K,S:E484A,S:F486V,S:Q498R,S:N501Y,S:Y505H,S:D614G,S:H655Y,S:N679K,S:P681H,S:N764K,S:D796Y,S:Q954H,S:N969K	N:G30-,N:E31-,N:R32-,ORF1a:S3675-,ORF1a:G3676-,ORF1a:F3677-,ORF9b:M26-,ORF9b:E27-,ORF9b:N28-,S:L24-,S:P25-,S:P26-,S:H69-,S:V70-		G22882T		A1320G,C3992T,A6211G,C25513T	1	0	4	5	76-340,4429-4641,7111-7298,7303-7309,9266-9502,9652-9671,16201-16424,27844-27852,27866-27913,27927-27993	NODE_0000846	A1320G,C1627T,C3992T,A6211G,C7528T,G22599C,G22882T,C25513T,A27038G,A28330G,G28361T,G28371T		N:-33F,ORF1a:E352G,ORF3a:L41F,ORF9b:D16G,ORF9b:-29I,ORF9b:V30L,S:R346T,S:K440N	N:G30-,ORF9b:M26-	NODE_0000905	A1320G,C3992T,A6211G,G22882T,C25513T		ORF1a:E352G,ORF3a:L41F,S:K440N		N/A	N/A	N/A	N/A	N/A	N/A	N/A	N/A	N/A	N/A	ORF1a:1-25,ORF1a:1388-1459,ORF1a:2282-2348,ORF1a:3001-3079,ORF1a:3129-3136,ORF1b:912-986,ORF7b:30-33,ORF7b:37-44,ORF8:1-7,ORF8:12-34		3000	36.222222	mediocre	1278	10	0	good	0	24	2	8.333333	good	10		0	good	0		0		0	0	good		0	0	good	0	NA			NA	NA	NA	NA	Yes	NA	NA	NA	NA	NA	NA	NA	high flow oxygen therapy, continuous-positive airway pressure, and non-invasive or invasive mechanical ventilation	>32	range	NA	7/10/22	NA	NA	France	Unknown	Nasopharyngeal swab	Acute Respiratory Failure	Symptomatic	NA	Prost_2023	NA	NA
OQ423417	22B	22B (BA.5)	Omicron	22B	BA.5.2.20	BA.5.2.20	6.76	good	67	59	0	0	1002	0	50	14	0	339	87011	331	29828	0.952947865	FALSE	T670G,C1627T,C2790T,C3037T,G4184A,C4321T,C9534T,C10029T,C10198T,G10447A,C10449A,G12160A,G12310A,C12880T,C14408T,C15714T,C16616A,C17410T,A18163G,C19955T,A20055G,C21618T,G21987A,T22200G,G22578A,C22674T,T22679C,C22686T,A22688G,G22775A,A22786C,G22813T,T22917G,G22992A,C22995A,A23013C,T23018G,A23055G,A23063T,T23075C,A23403G,C23525T,T23599G,C23604A,C23707T,C23854A,G23948T,A24424T,T24469A,C25000T,C25584T,C26060T,C26270T,G26529A,C26577G,G26709A,C27012T,C27513T,C27807T,C27889T,A28271T,C28311T,A28330G,G28881A,G28882A,G28883C,A29510C	11288-11296,21633-21641,21765-21770,28362-28370,29734-29759			E:T9I,M:D3N,M:Q19E,M:A63T,N:P13L,N:R203K,N:G204R,N:S413R,ORF1a:S135R,ORF1a:T842I,ORF1a:G1307S,ORF1a:T3090I,ORF1a:T3255I,ORF1a:P3395H,ORF1b:P314L,ORF1b:T1050N,ORF1b:R1315C,ORF1b:I1566V,ORF1b:T2163I,ORF3a:T223I,ORF9b:P10S,ORF9b:D16G,S:T19I,S:A27S,S:G142D,S:V213G,S:G339D,S:S371F,S:S373P,S:S375F,S:T376A,S:D405N,S:R408S,S:K417N,S:L452R,S:S477N,S:T478K,S:E484A,S:F486V,S:Q498R,S:N501Y,S:Y505H,S:D614G,S:H655Y,S:N679K,S:P681H,S:N764K,S:D796Y,S:Q954H,S:N969K	N:E31-,N:R32-,N:S33-,ORF1a:S3675-,ORF1a:G3676-,ORF1a:F3677-,ORF9b:E27-,ORF9b:N28-,ORF9b:A29-,S:L24-,S:P25-,S:P26-,S:H69-,S:V70-		G22882T			1	0	0	1	4429,4432-4646,7109-7311,9265-9506,9662-9671,9674-9688,16204-16424,22340-22431,22433-22435	NODE_0000846	C1627T,G12310A,C16616A,G22882T,C23707T,C27012T,C27513T,A28330G		ORF1b:T1050N,ORF9b:D16G,S:K440N		NODE_0000924	G22882T		S:K440N		N/A	N/A	N/A	N/A	N/A	N/A	N/A	N/A	N/A	N/A	ORF1a:22,ORF1a:1388-1461,ORF1a:2282-2349,ORF1a:3001-3081,ORF1a:3133-3141,ORF1b:913-986,S:260-291		3000	26	good	1002	10	0	good	0	24	-2	0	good	6		0	good	0		0		0	0	good		0	0	good	0	NA			NA	NA	NA	NA	Yes	NA	NA	NA	NA	NA	NA	NA	high flow oxygen therapy, continuous-positive airway pressure, and non-invasive or invasive mechanical ventilation	>32	range	NA	7/13/22	NA	NA	France	Unknown	Nasopharyngeal swab	Acute Respiratory Failure	Symptomatic	NA	Prost_2023	NA	NA
