## Supplementary_Data for "A Metadata-Driven Framework for Strengthening Pathogen Genomics Lessons from SARS-CoV-2" (part 3 of 3)

genbank	clade	clade_display	clade_who	clade_nextstrain	partiallyAliased	Nextclade_pango	qc.overallScore	qc.overallStatus	totalSubstitutions	totalDeletions	totalInsertions	totalFrameShifts	totalMissing	totalNonACGTNs	totalAminoacidSubstitutions	totalAminoacidDeletions	totalAminoacidInsertions	totalUnknownAa	alignmentScore	alignmentStart	alignmentEnd	coverage	isReverseComplement	substitutions	deletions	insertions	frameShifts	aaSubstitutions	aaDeletions	aaInsertions	privateNucMutations.reversionSubstitutions	privateNucMutations.labeledSubstitutions	privateNucMutations.unlabeledSubstitutions	privateNucMutations.totalReversionSubstitutions	privateNucMutations.totalLabeledSubstitutions	privateNucMutations.totalUnlabeledSubstitutions	privateNucMutations.totalPrivateSubstitutions	missing	founderMuts..clade...nodeName	founderMuts..clade...substitutions	founderMuts..clade...deletions	founderMuts..clade...aaSubstitutions	founderMuts..clade...aaDeletions	founderMuts..Nextclade_pango...nodeName	founderMuts..Nextclade_pango...substitutions	founderMuts..Nextclade_pango...deletions	founderMuts..Nextclade_pango...aaSubstitutions	founderMuts..Nextclade_pango...aaDeletions	relativeMutations..JN.1..24A....nodeName	relativeMutations..JN.1..24A....substitutions	relativeMutations..JN.1..24A....deletions	relativeMutations..JN.1..24A....aaSubstitutions	relativeMutations..JN.1..24A....aaDeletions	relativeMutations..XBB.1.5..23A....nodeName	relativeMutations..XBB.1.5..23A....substitutions	relativeMutations..XBB.1.5..23A....deletions	relativeMutations..XBB.1.5..23A....aaSubstitutions	relativeMutations..XBB.1.5..23A....aaDeletions	unknownAaRanges	nonACGTNs	qc.missingData.missingDataThreshold	qc.missingData.score	qc.missingData.status	qc.missingData.totalMissing	qc.mixedSites.mixedSitesThreshold	qc.mixedSites.score	qc.mixedSites.status	qc.mixedSites.totalMixedSites	qc.privateMutations.cutoff	qc.privateMutations.excess	qc.privateMutations.score	qc.privateMutations.status	qc.privateMutations.total	qc.snpClusters.clusteredSNPs	qc.snpClusters.score	qc.snpClusters.status	qc.snpClusters.totalSNPs	qc.frameShifts.frameShifts	qc.frameShifts.totalFrameShifts	qc.frameShifts.frameShiftsIgnored	qc.frameShifts.totalFrameShiftsIgnored	qc.frameShifts.score	qc.frameShifts.status	qc.stopCodons.stopCodons	qc.stopCodons.totalStopCodons	qc.stopCodons.score	qc.stopCodons.status	totalPcrPrimerChanges	pcrPrimerChanges	failedCdses	warnings	errors	id	sex	age	hospitalization	death	infection_length	vaccination	vaccine_dose	monoclonal_ab	antivirals	biological_therapy	oxygen_therapy	ct	ct_precision	immune_state	collection_date	commorbidity	commorbidity_type	location_country	location_city	sample_type	symptom	symptom_type	CCI_score	study_id	AgeGroup	treatment_type
OQ423418	22B	22B (BA.5)	Omicron	22B	BA.5.1	BA.5.1	17.361111	good	70	59	0	0	87	0	51	14	0	20	88736	43	29814	0.992709762	FALSE	C241T,T670G,C2790T,C3037T,A3238C,G3896T,G4184A,C4321T,C9344T,A9424G,C9534T,C10029T,C10198T,G10447A,C10449A,A11782G,G12160A,C12880T,C14408T,C15714T,C17410T,A18163G,C19955T,A20055G,C21618T,G21987A,T22200G,G22578A,C22674T,T22679C,C22686T,A22688G,G22775A,A22786C,G22813T,T22917G,G22992A,C22995A,A23013T,T23018G,A23055G,A23063T,T23075C,A23403G,C23525T,T23599G,C23604A,C23854A,G23948T,A24424T,T24469A,C25000T,C25584T,C26060T,C26270T,G26529A,G26709A,C27418T,T27438C,C27689T,C27807T,C27889T,A28271T,C28311T,G28881A,G28882A,G28883C,A29510C,C29614T,C29666T	11288-11296,21633-21641,21765-21770,28362-28370,29734-29759			E:T9I,M:D3N,M:A63T,N:P13L,N:R203K,N:G204R,N:S413R,ORF1a:S135R,ORF1a:T842I,ORF1a:Q991H,ORF1a:V1211F,ORF1a:G1307S,ORF1a:L3027F,ORF1a:T3090I,ORF1a:T3255I,ORF1a:P3395H,ORF1b:P314L,ORF1b:R1315C,ORF1b:I1566V,ORF1b:T2163I,ORF3a:T223I,ORF7a:P99L,ORF9b:P10S,S:T19I,S:A27S,S:G142D,S:V213G,S:G339D,S:S371F,S:S373P,S:S375F,S:T376A,S:D405N,S:R408S,S:K417N,S:L452R,S:S477N,S:T478K,S:E484V,S:F486V,S:Q498R,S:N501Y,S:Y505H,S:D614G,S:H655Y,S:N679K,S:P681H,S:N764K,S:D796Y,S:Q954H,S:N969K	N:E31-,N:R32-,N:S33-,ORF1a:S3675-,ORF1a:G3676-,ORF1a:F3677-,ORF9b:E27-,ORF9b:N28-,ORF9b:A29-,S:L24-,S:P25-,S:P26-,S:H69-,S:V70-		G22882T,G26577C		A3238C,G3896T,A11782G,C23013T,C27418T,C27689T	2	0	6	8	77-80,84-103,111-113,252,272-330	NODE_0000846	A3238C,G3896T,A11782G,G22882T,C23013T,G26577C,C27418T,T27438C,C27689T,C29614T,C29666T		M:E19Q,ORF1a:Q991H,ORF1a:V1211F,ORF7a:P99L,S:K440N,S:A484V		NODE_0000855	A3238C,G3896T,A11782G,G22882T,C23013T,G26577C,C27418T,C27689T,C29614T		M:E19Q,ORF1a:Q991H,ORF1a:V1211F,ORF7a:P99L,S:K440N,S:A484V		N/A	N/A	N/A	N/A	N/A	N/A	N/A	N/A	N/A	N/A	ORF1a:3-22		3000	0	good	87	10	0	good	0	24	10	41.666667	mediocre	18		0	good	0		0		0	0	good		0	0	good	0	NA			NA	NA	NA	NA	Yes	NA	NA	NA	NA	NA	NA	NA	high flow oxygen therapy, continuous-positive airway pressure, and non-invasive or invasive mechanical ventilation	>32	range	NA	7/1/22	NA	NA	France	Unknown	Nasopharyngeal swab	Acute Respiratory Failure	Symptomatic	NA	Prost_2023	NA	NA
OQ423419	22B	22B (BA.5)	Omicron	22B	BA.5.2	BA.5.2	94.449592	mediocre	54	59	0	0	2863	0	41	14	0	922	85844	125	29836	0.897869779	FALSE	T670G,C1627T,C2790T,C3037T,G4184A,C4321T,C10029T,C10198T,G10447A,C10449A,G12160A,G12310A,C12880T,C14408T,C15714T,C16616A,C17410T,A18163G,C19955T,A20055G,C21618T,C21646T,G21987A,T22200G,G22578A,C22674T,T22679C,C22686T,A22688G,G22775A,A22786C,G22813T,A23403G,C23525T,T23599G,C23604A,C23854A,G23948T,A24424T,T24469A,C25000T,C25584T,C26060T,C26270T,G26529A,C26577G,G26709A,A28271T,C28311T,A28330G,G28881A,G28882A,G28883C,A29510C	11288-11296,21633-21641,21765-21770,28362-28370,29734-29759			E:T9I,M:D3N,M:Q19E,M:A63T,N:P13L,N:R203K,N:G204R,N:S413R,ORF1a:S135R,ORF1a:T842I,ORF1a:G1307S,ORF1a:T3255I,ORF1a:P3395H,ORF1b:P314L,ORF1b:T1050N,ORF1b:R1315C,ORF1b:I1566V,ORF1b:T2163I,ORF3a:T223I,ORF9b:P10S,ORF9b:D16G,S:T19I,S:A27S,S:G142D,S:V213G,S:G339D,S:S371F,S:S373P,S:S375F,S:T376A,S:D405N,S:R408S,S:K417N,S:D614G,S:H655Y,S:N679K,S:P681H,S:N764K,S:D796Y,S:Q954H,S:N969K	N:E31-,N:R32-,N:S33-,ORF1a:S3675-,ORF1a:G3676-,ORF1a:F3677-,ORF9b:E27-,ORF9b:N28-,ORF9b:A29-,S:L24-,S:P25-,S:P26-,S:H69-,S:V70-		G22882T,T27807C		C21646T	2	0	1	3	138-330,4418-4429,4445-4595,4602-4627,7093-7311,8823-8833,9266-9617,9627-9776,9790-9794,11396-11561,14921-14933,14943-14945,14968-14971,14975-15178,16205-16424,17753-17973,22341-22436,22450-22456,22463-22520,22897-23079,23082-23128,27528-27784,27809-27913,27927-28086	NODE_0000846	C1627T,G12310A,C16616A,C21646T,G22882T,T27807C,A28330G		ORF1b:T1050N,ORF9b:D16G,S:K440N		NODE_0000881	G12310A,C16616A,C21646T,G22882T,T27807C		ORF1b:T1050N,S:K440N		N/A	N/A	N/A	N/A	N/A	N/A	N/A	N/A	N/A	N/A	ORF1a:1-22,ORF1a:1385-1388,ORF1a:1394-1444,ORF1a:1446-1454,ORF1a:2277-2349,ORF1a:2853-2856,ORF1a:3001-3118,ORF1a:3121-3171,ORF1a:3175-3177,ORF1a:3711-3766,ORF1b:485-489,ORF1b:493,ORF1b:501-571,ORF1b:913-986,ORF1b:1429-1502,S:260-292,S:297-298,S:301-320,S:446-522,ORF7a:46-122,ORF7b:1-10,ORF7b:19-44,ORF8:1-7,ORF8:12-65		3000	94.925926	mediocre	2863	10	0	good	0	24	5	20.833333	good	13		0	good	0		0		0	0	good		0	0	good	0	NA			NA	NA	NA	NA	Yes	NA	NA	NA	NA	NA	NA	NA	high flow oxygen therapy, continuous-positive airway pressure, and non-invasive or invasive mechanical ventilation	>32	range	NA	6/11/22	NA	NA	France	Unknown	Nasopharyngeal swab	Acute Respiratory Failure	Symptomatic	NA	Prost_2023	NA	NA
OQ423420	22B	22B (BA.5)	Omicron	22B	BA.5.1	BA.5.1	6.25	good	66	59	0	0	0	0	50	14	0	0	88986	31	29851	0.9972578	FALSE	C241T,T670G,C2790T,C3037T,G4184A,C4321T,C9344T,A9424G,C9534T,C10029T,C10198T,G10447A,C10449A,G12160A,C12880T,C14408T,C15714T,C17410T,A18163G,C19955T,A20055G,A21277G,C21618T,T22200G,G22226T,G22578A,C22674T,T22679C,C22686T,A22688G,G22775A,A22786C,G22813T,T22917G,G22992A,C22995A,A23013C,T23018G,A23055G,A23063T,T23075C,A23403G,C23525T,T23599G,C23604A,C23854A,G23948T,A24424T,T24469A,C25000T,C25584T,C26060T,C26270T,G26529A,C26577G,G26709A,T27438C,C27807T,C27889T,A28271T,C28311T,G28881A,G28882A,G28883C,A29510C,C29666T	11288-11296,21633-21641,21765-21770,28362-28370,29734-29759			E:T9I,M:D3N,M:Q19E,M:A63T,N:P13L,N:R203K,N:G204R,N:S413R,ORF1a:S135R,ORF1a:T842I,ORF1a:G1307S,ORF1a:L3027F,ORF1a:T3090I,ORF1a:T3255I,ORF1a:P3395H,ORF1b:P314L,ORF1b:R1315C,ORF1b:I1566V,ORF1b:T2163I,ORF1b:I2604V,ORF3a:T223I,ORF9b:P10S,S:T19I,S:A27S,S:V213G,S:A222S,S:G339D,S:S371F,S:S373P,S:S375F,S:T376A,S:D405N,S:R408S,S:K417N,S:L452R,S:S477N,S:T478K,S:E484A,S:F486V,S:Q498R,S:N501Y,S:Y505H,S:D614G,S:H655Y,S:N679K,S:P681H,S:N764K,S:D796Y,S:Q954H,S:N969K	N:E31-,N:R32-,N:S33-,ORF1a:S3675-,ORF1a:G3676-,ORF1a:F3677-,ORF9b:E27-,ORF9b:N28-,ORF9b:A29-,S:L24-,S:P25-,S:P26-,S:H69-,S:V70-		A21987G,G22882T		A21277G,G22226T	2	0	2	4		NODE_0000846	A21277G,A21987G,G22226T,G22882T,T27438C,C29666T		ORF1b:I2604V,S:D142G,S:A222S,S:K440N		NODE_0000855	A21277G,A21987G,G22226T,G22882T		ORF1b:I2604V,S:D142G,S:A222S,S:K440N		N/A	N/A	N/A	N/A	N/A	N/A	N/A	N/A	N/A	N/A			3000	0	good	0	10	0	good	0	24	6	25	good	14		0	good	0		0		0	0	good		0	0	good	0	NA			NA	NA	NA	NA	Yes	NA	NA	NA	NA	NA	NA	NA	high flow oxygen therapy, continuous-positive airway pressure, and non-invasive or invasive mechanical ventilation	>32	range	NA	6/26/22	NA	NA	France	Unknown	Nasopharyngeal swab	Acute Respiratory Failure	Symptomatic	NA	Prost_2023	NA	NA
OQ423421	22B	22B (BA.5)	Omicron	22B	BA.5.2	BA.5.2	1.5625	good	69	62	0	0	13	0	52	15	0	6	87930	326	29808	0.985519848	FALSE	T670G,C1627T,C2790T,C3037T,G4184A,C4321T,C9344T,A9424G,C9534T,C10029T,C10198T,G10447A,C10449A,C11518T,G12160A,G12310A,C12880T,A13702G,C14408T,C15714T,C17410T,A18163G,T18339C,C19955T,A20055G,C21618T,G21987A,T22200G,G22578A,C22674T,T22679C,C22686T,A22688G,G22775A,A22786C,G22813T,T22917G,G22992A,C22995A,A23013C,T23018G,A23055G,A23063T,T23075C,A23403G,C23525T,T23599G,C23604A,C23854A,G23948T,A24424T,T24469A,C25000T,C25584T,C26060T,G26209T,C26270T,G26529A,C26577G,G26709A,C27807T,C27889T,A28271T,C28311T,A28330G,G28881A,G28882A,G28883C,A29510C	516-518,11288-11296,21633-21641,21765-21770,28362-28370,29734-29759			E:T9I,M:D3N,M:Q19E,M:A63T,N:P13L,N:R203K,N:G204R,N:S413R,ORF1a:S135R,ORF1a:T842I,ORF1a:G1307S,ORF1a:L3027F,ORF1a:T3090I,ORF1a:T3255I,ORF1a:P3395H,ORF1b:N79D,ORF1b:P314L,ORF1b:R1315C,ORF1b:I1566V,ORF1b:T2163I,ORF3a:T223I,ORF3a:V273L,ORF9b:P10S,ORF9b:D16G,S:T19I,S:A27S,S:G142D,S:V213G,S:G339D,S:S371F,S:S373P,S:S375F,S:T376A,S:D405N,S:R408S,S:K417N,S:L452R,S:S477N,S:T478K,S:E484A,S:F486V,S:Q498R,S:N501Y,S:Y505H,S:D614G,S:H655Y,S:N679K,S:P681H,S:N764K,S:D796Y,S:Q954H,S:N969K	N:E31-,N:R32-,N:S33-,ORF1a:M85-,ORF1a:S3675-,ORF1a:G3676-,ORF1a:F3677-,ORF9b:E27-,ORF9b:N28-,ORF9b:A29-,S:L24-,S:P25-,S:P26-,S:H69-,S:V70-		G22882T		C11518T,A13702G,T18339C,G26209T	1	0	4	5	27856-27862,27866-27871	NODE_0000846	C1627T,C11518T,G12310A,A13702G,T18339C,G22882T,G26209T,A28330G	516-518	ORF1b:N79D,ORF3a:V273L,ORF9b:D16G,S:K440N	ORF1a:M85-	NODE_0000881	C11518T,G12310A,A13702G,T18339C,G22882T,G26209T	516-518	ORF1b:N79D,ORF3a:V273L,S:K440N	ORF1a:M85-	N/A	N/A	N/A	N/A	N/A	N/A	N/A	N/A	N/A	N/A	ORF7b:34-39		3000	0	good	13	10	0	good	0	24	3	12.5	good	11		0	good	0		0		0	0	good		0	0	good	0	NA			NA	NA	NA	NA	Yes	NA	NA	NA	NA	NA	NA	NA	high flow oxygen therapy, continuous-positive airway pressure, and non-invasive or invasive mechanical ventilation	>32	range	NA	7/31/22	NA	NA	France	Unknown	Nasopharyngeal swab	Acute Respiratory Failure	Symptomatic	NA	Prost_2023	NA	NA
OQ423422	22B	22B (BA.5)	Omicron	22B	BA.5.1	BA.5.1	37.424078	mediocre	53	33	0	0	1853	0	40	14	0	620	86279	331	29821	0.924255091	FALSE	T670G,C2790T,C3037T,G4184A,C4321T,C9534T,C10029T,C10198T,G10447A,C10449A,G12160A,C12880T,C14408T,C15714T,C17410T,A18163G,C19955T,A20055G,A21277G,C21618T,G21987A,T22200G,G22578A,C22674T,T22679C,C22686T,A22688G,G22775A,A22786C,G22813T,T22917G,A23403G,C23525T,T23599G,C23604A,C23854A,G23948T,A24424T,T24469A,C25000T,C25584T,C26060T,C26270T,G26529A,C26577G,G26709A,T27438C,C27807T,A28271T,C28311T,G28881A,G28882A,G28883C	11288-11296,21633-21641,21765-21770,28362-28370			E:T9I,M:D3N,M:Q19E,M:A63T,N:P13L,N:R203K,N:G204R,ORF1a:S135R,ORF1a:T842I,ORF1a:G1307S,ORF1a:T3090I,ORF1a:T3255I,ORF1a:P3395H,ORF1b:P314L,ORF1b:R1315C,ORF1b:I1566V,ORF1b:T2163I,ORF1b:I2604V,ORF3a:T223I,ORF9b:P10S,S:T19I,S:A27S,S:G142D,S:V213G,S:G339D,S:S371F,S:S373P,S:S375F,S:T376A,S:D405N,S:R408S,S:K417N,S:D614G,S:H655Y,S:N679K,S:P681H,S:N764K,S:D796Y,S:Q954H,S:N969K	N:E31-,N:R32-,N:S33-,ORF1a:S3675-,ORF1a:G3676-,ORF1a:F3677-,ORF9b:E27-,ORF9b:N28-,ORF9b:A29-,S:L24-,S:P25-,S:P26-,S:H69-,S:V70-		G22882T,T29666C		A21277G	2	0	1	3	4425-4429,4446-4524,4538-4644,4646,7093-7311,9265-9482,9506-9518,9641-9680,9688-9696,9735-9749,9772,9790,14991-14992,14999-15052,15054-15061,15081-15092,15094-15114,15130-15131,15135-15146,15149-15151,15161-15164,15168-15169,15171-15178,16205-16409,16411-16414,17758-17762,17766,17808-17867,17881-17895,17932-17936,17938-17973,22410-22412,22415-22421,22433-22440,22455-22523,22912-22916,22918-22966,22969-23026,23032-23033,23044-23129,27615-27616,27618-27648,27673-27689,27706-27716,27718,27726-27734,27813-27913,27927-27954,27959-28086,29398-29402,29510,29696-29713,29726-29764,29785-29790,29795-29796	NODE_0000846	A21277G,G22882T,T27438C		ORF1b:I2604V,S:K440N		NODE_0000855	A21277G,G22882T,T29666C		ORF1b:I2604V,S:K440N		N/A	N/A	N/A	N/A	N/A	N/A	N/A	N/A	N/A	N/A	ORF1a:22,ORF1a:1387-1388,ORF1a:1394-1420,ORF1a:1425-1461,ORF1a:2277-2349,ORF1a:3001-3073,ORF1a:3081-3085,ORF1a:3126-3139,ORF1a:3142-3144,ORF1a:3157-3162,ORF1a:3175,ORF1b:508-509,ORF1b:511-532,ORF1b:539-549,ORF1b:555,ORF1b:557-562,ORF1b:565-571,ORF1b:913-983,ORF1b:1431-1432,ORF1b:1447-1467,ORF1b:1472-1476,ORF1b:1489-1502,S:283-287,S:291-293,S:298-321,S:450-468,S:470-488,S:490-491,S:495-523,ORF7a:75-85,ORF7a:94-99,ORF7a:105-109,ORF7a:112-114,ORF7b:20-44,ORF8:1-7,ORF8:12-65,N:375-377,N:413		3000	57.518519	mediocre	1853	10	0	good	0	24	5	20.833333	good	13		0	good	0		0		0	0	good		0	0	good	0	NA			NA	NA	NA	NA	Yes	NA	NA	NA	NA	NA	NA	NA	high flow oxygen therapy, continuous-positive airway pressure, and non-invasive or invasive mechanical ventilation	>32	range	NA	7/27/22	NA	NA	France	Unknown	Nasopharyngeal swab	Acute Respiratory Failure	Symptomatic	NA	Prost_2023	NA	NA
OQ423423	22B	22B (BA.5)	Omicron	22B	BA.5.1	BA.5.1	21.006944	good	64	59	0	0	0	0	47	14	0	0	89000	31	29853	0.997324683	FALSE	C241T,T670G,C2790T,C3037T,G4184A,C4321T,C9344T,A9424G,C9534T,C10029T,C10198T,G10447A,C10449A,G12160A,C12880T,C14408T,C15714T,C17410T,C17470T,A18163G,C19955T,A20055G,C21618T,T22200G,G22578A,C22674T,T22679C,C22686T,A22688G,G22775A,A22786C,G22813T,T22917G,G22992A,C22995A,A23013C,T23018G,A23055G,A23063T,T23075C,A23403G,C23525T,T23599G,C23604A,C23854A,G23948T,A24424T,T24469A,C25000T,C25584T,C26060T,C26270T,G26529A,G26709A,T27438C,C27807T,C27889T,A28271T,C28311T,G28881A,G28882A,G28883C,A29510C,C29666T	11288-11296,21633-21641,21765-21770,28362-28370,29734-29759			E:T9I,M:D3N,M:A63T,N:P13L,N:R203K,N:G204R,N:S413R,ORF1a:S135R,ORF1a:T842I,ORF1a:G1307S,ORF1a:L3027F,ORF1a:T3090I,ORF1a:T3255I,ORF1a:P3395H,ORF1b:P314L,ORF1b:R1315C,ORF1b:I1566V,ORF1b:T2163I,ORF3a:T223I,ORF9b:P10S,S:T19I,S:A27S,S:V213G,S:G339D,S:S371F,S:S373P,S:S375F,S:T376A,S:D405N,S:R408S,S:K417N,S:L452R,S:S477N,S:T478K,S:E484A,S:F486V,S:Q498R,S:N501Y,S:Y505H,S:D614G,S:H655Y,S:N679K,S:P681H,S:N764K,S:D796Y,S:Q954H,S:N969K	N:E31-,N:R32-,N:S33-,ORF1a:S3675-,ORF1a:G3676-,ORF1a:F3677-,ORF9b:E27-,ORF9b:N28-,ORF9b:A29-,S:L24-,S:P25-,S:P26-,S:H69-,S:V70-		A21987G,G22882T,G26577C		C17470T	3	0	1	4		NODE_0000846	C17470T,A21987G,G22882T,G26577C,T27438C,C29666T		M:E19Q,S:D142G,S:K440N		NODE_0000855	C17470T,A21987G,G22882T,G26577C		M:E19Q,S:D142G,S:K440N		N/A	N/A	N/A	N/A	N/A	N/A	N/A	N/A	N/A	N/A			3000	0	good	0	10	0	good	0	24	11	45.833333	mediocre	19		0	good	0		0		0	0	good		0	0	good	0	NA			NA	NA	NA	NA	Yes	NA	NA	NA	NA	NA	NA	NA	high flow oxygen therapy, continuous-positive airway pressure, and non-invasive or invasive mechanical ventilation	>32	range	NA	7/30/22	NA	NA	France	Unknown	Nasopharyngeal swab	Acute Respiratory Failure	Symptomatic	NA	Prost_2023	NA	NA
OQ423424	22B	22B (BA.5)	Omicron	22B	BA.5.2.1	BA.5.2.1	2.777778	good	72	59	0	0	0	0	53	14	0	0	88944	39	29853	0.997057151	FALSE	C241T,T670G,C1627T,C2652T,C2790T,C3037T,G4184A,C4321T,C6091T,C9344T,A9424G,C9534T,C10029T,C10156T,C10198T,G10447A,C10449A,G12160A,C12880T,C14408T,C14877T,C15714T,C16616T,C17410T,A18163G,C19955T,A20055G,C21618T,G21987A,T22200G,G22578A,C22674T,T22679C,C22686T,A22688G,G22775A,A22786C,G22813T,T22917G,G22992A,C22995A,A23013C,T23018G,A23055G,A23063T,T23075C,A23403G,C23525T,T23599G,C23604A,C23854A,G23948T,A24424T,T24469A,C25000T,C25584T,C26060T,C26270T,G26529A,C26577G,G26709A,A27038G,G27731C,C27807T,C27889T,A28271T,C28311T,A28330G,G28881A,G28882A,G28883C,A29510C	11288-11296,21633-21641,21765-21770,28362-28370,29734-29759			E:T9I,M:D3N,M:Q19E,M:A63T,N:P13L,N:R203K,N:G204R,N:S413R,ORF1a:S135R,ORF1a:T796I,ORF1a:T842I,ORF1a:G1307S,ORF1a:L3027F,ORF1a:T3090I,ORF1a:T3255I,ORF1a:P3395H,ORF1b:P314L,ORF1b:T1050I,ORF1b:R1315C,ORF1b:I1566V,ORF1b:T2163I,ORF3a:T223I,ORF7a:C113S,ORF9b:P10S,ORF9b:D16G,S:T19I,S:A27S,S:G142D,S:V213G,S:G339D,S:S371F,S:S373P,S:S375F,S:T376A,S:D405N,S:R408S,S:K417N,S:L452R,S:S477N,S:T478K,S:E484A,S:F486V,S:Q498R,S:N501Y,S:Y505H,S:D614G,S:H655Y,S:N679K,S:P681H,S:N764K,S:D796Y,S:Q954H,S:N969K	N:E31-,N:R32-,N:S33-,ORF1a:S3675-,ORF1a:G3676-,ORF1a:F3677-,ORF9b:E27-,ORF9b:N28-,ORF9b:A29-,S:L24-,S:P25-,S:P26-,S:H69-,S:V70-		G22882T		C2652T,C6091T,C10156T,C14877T,C16616T,G27731C	1	0	6	7		NODE_0000846	C1627T,C2652T,C6091T,C10156T,C14877T,C16616T,G22882T,A27038G,G27731C,A28330G		ORF1a:T796I,ORF1b:T1050I,ORF7a:C113S,ORF9b:D16G,S:K440N		NODE_0000882	C2652T,C6091T,C10156T,C14877T,C16616T,G22882T,G27731C		ORF1a:T796I,ORF1b:T1050I,ORF7a:C113S,S:K440N		N/A	N/A	N/A	N/A	N/A	N/A	N/A	N/A	N/A	N/A			3000	0	good	0	10	0	good	0	24	4	16.666667	good	12		0	good	0		0		0	0	good		0	0	good	0	NA			NA	NA	NA	NA	Yes	NA	NA	NA	NA	NA	NA	NA	high flow oxygen therapy, continuous-positive airway pressure, and non-invasive or invasive mechanical ventilation	>32	range	NA	7/18/22	NA	NA	France	Unknown	Nasopharyngeal swab	Acute Respiratory Failure	Symptomatic	NA	Prost_2023	NA	NA
OQ423425	22B	22B (BA.5)	Omicron	22B	BA.5.1	BA.5.1	26.996944	good	60	59	0	0	1461	0	41	14	0	431	87480	39	29836	0.947630673	FALSE	T670G,C683T,C1288T,C2790T,C3037T,G4184A,C4321T,G8548A,C9534T,C10029T,C10198T,G10447A,C10449A,G12160A,C12616T,C12880T,C14408T,C15714T,C17410T,A18163G,C18252T,C19955T,A20055G,C21618T,G21987A,T22200G,G22578A,C22674T,T22679C,C22686T,A22688G,G22775A,A22786C,G22813T,A23403G,C23525T,T23599G,C23604A,C23854A,G23948T,A24424T,T24469A,C25000T,C25549T,C25584T,C26060T,C26270T,G26529A,C26577G,G26709A,T27438C,C27807T,C27889T,A28271T,C28311T,G28881A,G28882A,G28883C,A29510C,C29666T	11288-11296,21633-21641,21765-21770,28362-28370,29734-29759			E:T9I,M:D3N,M:Q19E,M:A63T,N:P13L,N:R203K,N:G204R,N:S413R,ORF1a:S135R,ORF1a:T842I,ORF1a:G1307S,ORF1a:T3090I,ORF1a:T3255I,ORF1a:P3395H,ORF1b:P314L,ORF1b:R1315C,ORF1b:I1566V,ORF1b:T2163I,ORF3a:L53F,ORF3a:T223I,ORF9b:P10S,S:T19I,S:A27S,S:G142D,S:V213G,S:G339D,S:S371F,S:S373P,S:S375F,S:T376A,S:D405N,S:R408S,S:K417N,S:D614G,S:H655Y,S:N679K,S:P681H,S:N764K,S:D796Y,S:Q954H,S:N969K	N:E31-,N:R32-,N:S33-,ORF1a:S3675-,ORF1a:G3676-,ORF1a:F3677-,ORF9b:E27-,ORF9b:N28-,ORF9b:A29-,S:L24-,S:P25-,S:P26-,S:H69-,S:V70-		G22882T	C12616T|24E	C683T,C1288T,G8548A,C18252T,C25549T	1	1	5	7	76-327,4419-4646,7112-7311,9272-9468,9474-9483,22897-23006,23010-23127,27846-27882,27903-27945,27952-27954,27959-27961,27966-28225	NODE_0000846	C683T,C1288T,G8548A,C12616T,C18252T,G22882T,C25549T,T27438C,C29666T		ORF3a:L53F,S:K440N		NODE_0000855	C683T,C1288T,G8548A,C12616T,C18252T,G22882T,C25549T		ORF3a:L53F,S:K440N		N/A	N/A	N/A	N/A	N/A	N/A	N/A	N/A	N/A	N/A	ORF1a:1-21,ORF1a:1385-1461,ORF1a:2283-2349,ORF1a:3003-3068,ORF1a:3070-3073,S:446-522,ORF7b:31-43,ORF8:4-18,ORF8:20-23,ORF8:25-111		3000	43	mediocre	1461	10	0	good	0	24	7	29.166667	good	15		0	good	0		0		0	0	good		0	0	good	0	NA			NA	NA	NA	NA	Yes	NA	NA	NA	NA	NA	NA	NA	high flow oxygen therapy, continuous-positive airway pressure, and non-invasive or invasive mechanical ventilation	>32	range	NA	7/6/22	NA	NA	France	Unknown	Nasopharyngeal swab	Acute Respiratory Failure	Symptomatic	NA	Prost_2023	NA	NA
OQ423426	22B	22B (BA.5)	Omicron	22B	BA.5.1	BA.5.1	6.934444	good	55	59	0	0	1011	0	41	14	0	340	87077	331	29837	0.952947865	FALSE	T670G,C2790T,C3037T,G4184A,C4321T,C9534T,C10029T,C10198T,G10447A,C10449A,T11227C,G12160A,C12880T,C14408T,C15714T,C17410T,A18163G,G19525T,C19955T,A20055G,C21618T,G21987A,T22200G,G22578A,C22674T,T22679C,C22686T,A22688G,G22775A,A22786C,G22813T,A23403G,C23525T,T23599G,C23604A,C23854A,G23948T,A24424T,T24469A,C25000T,C25584T,C26060T,C26270T,G26529A,C26577G,G26709A,T27438C,C27807T,A28271T,C28311T,G28881A,G28882A,G28883C,A29510C,C29666T	11288-11296,21633-21641,21765-21770,28362-28370,29734-29759			E:T9I,M:D3N,M:Q19E,M:A63T,N:P13L,N:R203K,N:G204R,N:S413R,ORF1a:S135R,ORF1a:T842I,ORF1a:G1307S,ORF1a:T3090I,ORF1a:T3255I,ORF1a:P3395H,ORF1b:P314L,ORF1b:R1315C,ORF1b:I1566V,ORF1b:D2020Y,ORF1b:T2163I,ORF3a:T223I,ORF9b:P10S,S:T19I,S:A27S,S:G142D,S:V213G,S:G339D,S:S371F,S:S373P,S:S375F,S:T376A,S:D405N,S:R408S,S:K417N,S:D614G,S:H655Y,S:N679K,S:P681H,S:N764K,S:D796Y,S:Q954H,S:N969K	N:E31-,N:R32-,N:S33-,ORF1a:S3675-,ORF1a:G3676-,ORF1a:F3677-,ORF9b:E27-,ORF9b:N28-,ORF9b:A29-,S:L24-,S:P25-,S:P26-,S:H69-,S:V70-		G22882T		T11227C,G19525T	1	0	2	3	4419-4429,4445-4649,7114-7115,7120,7217-7281,7285,7290-7310,9266-9486,22897-23128,27540-27545,27826-27913,27927-28042,28045-28086	NODE_0000846	T11227C,G19525T,G22882T,T27438C,C29666T		ORF1b:D2020Y,S:K440N		NODE_0000855	T11227C,G19525T,G22882T		ORF1b:D2020Y,S:K440N		N/A	N/A	N/A	N/A	N/A	N/A	N/A	N/A	N/A	N/A	ORF1a:22,ORF1a:1385-1388,ORF1a:1394-1462,ORF1a:2284,ORF1a:2318-2339,ORF1a:2342-2349,ORF1a:3001-3074,S:446-522,ORF7a:50-51,ORF7b:24-44,ORF8:1-7,ORF8:12-65		3000	26.333333	good	1011	10	0	good	0	24	0	0	good	8		0	good	0		0		0	0	good		0	0	good	0	NA			NA	NA	NA	NA	Yes	NA	NA	NA	NA	NA	NA	NA	high flow oxygen therapy, continuous-positive airway pressure, and non-invasive or invasive mechanical ventilation	>32	range	NA	7/19/22	NA	NA	France	Unknown	Nasopharyngeal swab	Acute Respiratory Failure	Symptomatic	NA	Prost_2023	NA	NA
OQ423427	22B	22B (BA.5)	Omicron	22B	BA.5	BA.5	2.934829	good	66	68	0	0	407	0	50	17	0	87	88500	31	29836	0.983145504	FALSE	T670G,C1627T,C2790T,C3037T,G4184A,C4321T,C5175T,C9344T,A9424G,C9534T,C10029T,C10198T,G10447A,C10449A,G12160A,C12880T,C14408T,G15372C,C15714T,C17410T,A18163G,C19955T,A20055G,C21618T,G21987A,T22200G,G22578A,C22674T,T22679C,C22686T,A22688G,G22775A,A22786C,G22813T,T22917G,G22992A,A23013C,T23018G,A23063T,T23075C,A23403G,G23522A,C23525T,T23599G,C23604A,C23854A,G23948T,A24424T,T24469A,C25000T,T25307C,C25584T,C26060T,C26270T,G26529A,C26577G,G26709A,C27389T,C27807T,C27889T,A28271T,C28311T,G28881A,G28882A,G28883C,A29510C	512-520,11288-11296,21633-21641,21765-21770,28362-28370,29734-29759			E:T9I,M:D3N,M:Q19E,M:A63T,N:P13L,N:R203K,N:G204R,N:S413R,ORF1a:S135R,ORF1a:T842I,ORF1a:G1307S,ORF1a:T1637I,ORF1a:L3027F,ORF1a:T3090I,ORF1a:T3255I,ORF1a:P3395H,ORF1b:P314L,ORF1b:R1315C,ORF1b:I1566V,ORF1b:T2163I,ORF3a:T223I,ORF9b:P10S,S:T19I,S:A27S,S:G142D,S:V213G,S:G339D,S:S371F,S:S373P,S:S375F,S:T376A,S:D405N,S:R408S,S:K417N,S:L452R,S:S477N,S:E484A,S:F486V,S:N501Y,S:Y505H,S:D614G,S:E654K,S:H655Y,S:N679K,S:P681H,S:N764K,S:D796Y,S:Q954H,S:N969K,S:S1249P	N:E31-,N:R32-,N:S33-,ORF1a:H83-,ORF1a:V84-,ORF1a:M85-,ORF1a:S3675-,ORF1a:G3676-,ORF1a:F3677-,ORF9b:E27-,ORF9b:N28-,ORF9b:A29-,S:L24-,S:P25-,S:P26-,S:H69-,S:V70-		G22882T		C5175T,G15372C,G23522A,T25307C,C27389T	1	0	5	6	76-192,194-196,212-330,333-336,4429,4461-4463,4505-4632,4634-4635,4645,4648-4654,4656,22986-22988,22995-22996,22998,23004-23006,23008-23009,23046-23055	NODE_0000846	C1627T,C5175T,G15372C,G22882T,G23522A,T25307C,C27389T	512-520	ORF1a:T1637I,S:K440N,S:E654K,S:S1249P	ORF1a:H83-,ORF1a:V84-,ORF1a:M85-	NODE_0000846	C1627T,C5175T,G15372C,G22882T,G23522A,T25307C,C27389T	512-520	ORF1a:T1637I,S:K440N,S:E654K,S:S1249P	ORF1a:H83-,ORF1a:V84-,ORF1a:M85-	N/A	N/A	N/A	N/A	N/A	N/A	N/A	N/A	N/A	N/A	ORF1a:1-24,ORF1a:1388,ORF1a:1399-1400,ORF1a:1414-1457,ORF1a:1460-1464,S:475-476,S:478-479,S:481-483,S:495-498		3000	3.962963	good	407	10	0	good	0	24	4	16.666667	good	12		0	good	0		0		0	0	good		0	0	good	0	NA			NA	NA	NA	NA	Yes	NA	NA	NA	NA	NA	NA	NA	high flow oxygen therapy, continuous-positive airway pressure, and non-invasive or invasive mechanical ventilation	>32	range	NA	7/24/22	NA	NA	France	Unknown	Nasopharyngeal swab	Acute Respiratory Failure	Symptomatic	NA	Prost_2023	NA	NA
OQ423428	21L	21L (BA.2)	Omicron	21L	BA.2.9	BA.2.9	7.613512	good	62	53	0	0	1045	0	44	12	0	358	87002	343	29836	0.951376116	FALSE	T670G,C2790T,C3037T,G4184A,C4321T,C4780T,C9344T,A9424G,C9534T,C9866T,C10029T,C10198T,A10323G,G10447A,C10449A,C12880T,C14408T,C15714T,C17410T,A18163G,C19955T,A20055G,A21270G,C21618T,G21987A,T22200G,G22578A,C22674T,T22679C,C22686T,A22688G,G22775A,A22786C,C22792T,G22813T,A23403G,C23525T,T23599G,C23604A,C23854A,G23948T,A24424T,T24469A,C25000T,C25584T,C25624T,C26060T,C26270T,C26577G,G26709A,C26858T,A27259C,G27382C,A27383T,T27384C,C27807T,A28271T,C28311T,G28881A,G28882A,G28883C,A29510C	11288-11296,21633-21641,28362-28370,29734-29759			E:T9I,M:Q19E,M:A63T,N:P13L,N:R203K,N:G204R,N:S413R,ORF1a:S135R,ORF1a:T842I,ORF1a:G1307S,ORF1a:L3027F,ORF1a:T3090I,ORF1a:L3201F,ORF1a:T3255I,ORF1a:K3353R,ORF1a:P3395H,ORF1b:P314L,ORF1b:R1315C,ORF1b:I1566V,ORF1b:T2163I,ORF3a:H78Y,ORF3a:T223I,ORF6:D61L,ORF9b:P10S,S:T19I,S:A27S,S:G142D,S:V213G,S:G339D,S:S371F,S:S373P,S:S375F,S:T376A,S:D405N,S:R408S,S:K417N,S:D614G,S:H655Y,S:N679K,S:P681H,S:N764K,S:D796Y,S:Q954H,S:N969K	N:E31-,N:R32-,N:S33-,ORF1a:S3675-,ORF1a:G3676-,ORF1a:F3677-,ORF9b:E27-,ORF9b:N28-,ORF9b:A29-,S:L24-,S:P25-,S:P26-			A10323G|20H	C4780T,A21270G	0	1	2	3	4403-4658,7112-7130,7132-7310,9319-9320,13412-13419,13426-13427,13432-13434,13436-13443,13553-13557,13561-13617,22400-22424,22458-22478,22529,22878-23141,25820,27826-28005,28074-28086,28089	NODE_0000695	C4780T,C9866T,A10323G,A21270G,C22792T,C25624T		ORF1a:L3201F,ORF1a:K3353R,ORF3a:H78Y		NODE_0000710	C4780T,A10323G,A21270G		ORF1a:K3353R		N/A	N/A	N/A	N/A	N/A	N/A	N/A	N/A	N/A	N/A	ORF1a:26,ORF1a:1380-1465,ORF1a:2283-2349,ORF1a:3018-3019,ORF1a:4383-4385,ORF1a:4388,ORF1a:4390-4393,ORF1b:29-30,ORF1b:32-50,S:280-288,S:299-306,S:323,S:439-527,ORF3a:143,ORF7b:24-44,ORF8:1-38,ORF8:61-66		3000	27.592593	good	1045	10	0	good	0	24	-2	0	good	6		0	good	0		0		0	0	good		0	0	good	0	NA			NA	NA	NA	NA	Yes	NA	NA	NA	NA	NA	NA	NA	high flow oxygen therapy, continuous-positive airway pressure, and non-invasive or invasive mechanical ventilation	>32	range	NA	6/1/22	NA	NA	France	Unknown	Nasopharyngeal swab	Acute Respiratory Failure	Symptomatic	NA	Prost_2023	NA	NA
OQ423429	21L	21L (BA.2)	Omicron	21L	BA.2	BA.2	0.002689	good	67	53	0	0	314	0	50	12	0	106	88649	31	29836	0.98625556	FALSE	C241T,T670G,C2790T,C3037T,G4184A,C4321T,C9344T,A9424G,C9534T,T9556C,C10029T,C10198T,G10447A,C10449A,C12880T,C14408T,C15714T,C17410T,C17678T,A18163G,C19955T,A20055G,C21618T,G21987A,T22200G,G22578A,C22674T,T22679C,C22686T,A22688G,G22775A,A22786C,G22813T,T22882G,G22992A,C22995A,A23013C,A23040G,A23055G,A23063T,T23075C,A23403G,C23525T,T23599G,C23604A,C23854A,G23948T,A24424T,T24469A,C25000T,C25584T,C26060T,C26270T,C26577G,G26709A,C26858T,A27259C,G27382C,A27383T,T27384C,C27807T,A28271T,C28311T,G28881A,G28882A,G28883C,A29510C	11288-11296,21633-21641,28362-28370,29734-29759			E:T9I,M:Q19E,M:A63T,N:P13L,N:R203K,N:G204R,N:S413R,ORF1a:S135R,ORF1a:T842I,ORF1a:G1307S,ORF1a:L3027F,ORF1a:T3090I,ORF1a:T3255I,ORF1a:P3395H,ORF1b:P314L,ORF1b:R1315C,ORF1b:T1404M,ORF1b:I1566V,ORF1b:T2163I,ORF3a:T223I,ORF6:D61L,ORF9b:P10S,S:T19I,S:A27S,S:G142D,S:V213G,S:G339D,S:S371F,S:S373P,S:S375F,S:T376A,S:D405N,S:R408S,S:K417N,S:N440K,S:S477N,S:T478K,S:E484A,S:Q493R,S:Q498R,S:N501Y,S:Y505H,S:D614G,S:H655Y,S:N679K,S:P681H,S:N764K,S:D796Y,S:Q954H,S:N969K	N:E31-,N:R32-,N:S33-,ORF1a:S3675-,ORF1a:G3676-,ORF1a:F3677-,ORF9b:E27-,ORF9b:N28-,ORF9b:A29-,S:L24-,S:P25-,S:P26-				T9556C,C17678T	0	0	2	2	4459-4463,4472-4648,27574-27705	NODE_0000695	T9556C,C17678T		ORF1b:T1404M		NODE_0000695	T9556C,C17678T		ORF1b:T1404M		N/A	N/A	N/A	N/A	N/A	N/A	N/A	N/A	N/A	N/A	ORF1a:1398-1400,ORF1a:1403-1461,ORF7a:61-104		3000	0.518519	good	314	10	0	good	0	24	-6	0	good	2		0	good	0		0		0	0	good		0	0	good	0	NA			NA	NA	NA	NA	Yes	NA	NA	NA	NA	NA	NA	NA	high flow oxygen therapy, continuous-positive airway pressure, and non-invasive or invasive mechanical ventilation	>32	range	NA	4/21/22	NA	NA	France	Unknown	Nasopharyngeal swab	Acute Respiratory Failure	Symptomatic	NA	Prost_2023	NA	NA
OQ423430	21L	21L (BA.2)	Omicron	21L	BA.2.23	BA.2.23	18.109753	good	55	53	0	0	1449	0	40	12	0	505	86629	342	29836	0.937899207	FALSE	C2790T,C3037T,G4184A,C4321T,G8851A,A9424G,C9534T,C9866T,C10029T,G10447A,C10449A,C12880T,C14408T,C15714T,C17410T,A18163G,C19955T,A20055G,C21618T,G21987A,T22200G,G22578A,C22674T,T22679C,C22686T,A22688G,G22775A,A22786C,G22813T,A23403G,C23525T,T23599G,C23604A,C23854A,G23948T,A24424T,T24469A,C25000T,C25584T,C26060T,C26270T,C26577G,G26709A,C26858T,A27259C,G27382C,A27383T,T27384C,C27807T,A28271T,C28311T,G28881A,G28882A,G28883C,A29510C	11288-11296,21633-21641,28362-28370,29734-29759			E:T9I,M:Q19E,M:A63T,N:P13L,N:R203K,N:G204R,N:S413R,ORF1a:T842I,ORF1a:G1307S,ORF1a:T3090I,ORF1a:L3201F,ORF1a:T3255I,ORF1a:P3395H,ORF1b:P314L,ORF1b:R1315C,ORF1b:I1566V,ORF1b:T2163I,ORF3a:T223I,ORF6:D61L,ORF9b:P10S,S:T19I,S:A27S,S:G142D,S:V213G,S:G339D,S:S371F,S:S373P,S:S375F,S:T376A,S:D405N,S:R408S,S:K417N,S:D614G,S:H655Y,S:N679K,S:P681H,S:N764K,S:D796Y,S:Q954H,S:N969K	N:E31-,N:R32-,N:S33-,ORF1a:S3675-,ORF1a:G3676-,ORF1a:F3677-,ORF9b:E27-,ORF9b:N28-,ORF9b:A29-,S:L24-,S:P25-,S:P26-				G8851A	0	0	1	1	4403-4429,4445-4649,4652-4658,7093-7312,9276-9277,9279-9289,9293-9328,9334-9335,9342-9345,9349-9353,9360,9371,9373-9374,9382-9393,9399-9409,9411-9414,9419-9421,9432-9434,9444,9446-9452,9462,9470-9474,9481-9482,9487-9502,10166,10168,10198-10200,10202-10312,10314-10319,10349-10351,10356,10358-10378,10383-10384,13488,13568,13586-13613,19991,20001-20003,20005,20010-20011,20119-20120,20196,22329,22337-22356,22366-22406,22412,22425-22427,22470-22534,22881-23142,27555,27557-27565,27603-27608,27826-28088	NODE_0000695	G670T,G8851A,C9866T		ORF1a:R135S,ORF1a:L3201F		NODE_0000699	G8851A				N/A	N/A	N/A	N/A	N/A	N/A	N/A	N/A	N/A	N/A	ORF1a:26,ORF1a:1380-1388,ORF1a:1394-1465,ORF1a:2277-2349,ORF1a:3004-3008,ORF1a:3010-3021,ORF1a:3024,ORF1a:3026-3027,ORF1a:3029-3030,ORF1a:3032,ORF1a:3036-3037,ORF1a:3040-3043,ORF1a:3045-3050,ORF1a:3052,ORF1a:3056-3057,ORF1a:3060-3063,ORF1a:3066,ORF1a:3069-3070,ORF1a:3073-3079,ORF1a:3301,ORF1a:3311-3352,ORF1a:3362,ORF1a:3364-3371,ORF1a:3373,ORF1b:34,ORF1b:40-49,ORF1b:2175,ORF1b:2179-2182,ORF1b:2218,S:256,S:259-265,S:269-282,S:284,S:288-289,S:303-324,S:440-527,ORF7a:54-58,ORF7a:71-72,ORF7b:24-44,ORF8:1-65		3000	42.555556	mediocre	1449	10	0	good	0	24	-7	0	good	1		0	good	0		0		0	0	good		0	0	good	0	NA			NA	NA	NA	NA	Yes	NA	NA	NA	NA	NA	NA	NA	high flow oxygen therapy, continuous-positive airway pressure, and non-invasive or invasive mechanical ventilation	>32	range	NA	4/28/22	NA	NA	France	Unknown	Nasopharyngeal swab	Acute Respiratory Failure	Symptomatic	NA	Prost_2023	NA	NA
OQ423431	22A	22A (BA.4)	Omicron	22A	BA.4.1	BA.4.1	32.790401	mediocre	61	42	0	0	1842	0	44	17	0	639	85720	343	29665	0.919004782	FALSE	T670G,C2790T,C3037T,G4184A,C4321T,T4402C,G6759A,C9534T,C10029T,C10198T,G10447A,C10449A,G12160A,C12880T,C14408T,C15714T,C17410T,A18163G,C19955T,A20055G,T21570G,C21618T,G21987A,T22200G,G22578A,C22674T,T22679C,C22686T,A22688G,G22775A,A22786C,G22813T,A23403G,C23525T,T23599G,C23604A,C23854A,G23948T,A24424T,T24469A,C25000T,C25584T,C26060T,C26270T,C26577G,C26585T,G26709A,C26858T,A27259C,G27382C,A27383T,T27384C,G27788T,C27807T,A28271T,C28311T,C28724T,G28881A,G28882A,G28883C,A29510C	686-694,11288-11296,21633-21641,21765-21770,28362-28370			E:T9I,M:Q19E,M:A63T,N:P13L,N:P151S,N:R203K,N:G204R,N:S413R,ORF1a:S135R,ORF1a:T842I,ORF1a:G1307S,ORF1a:C2165Y,ORF1a:T3090I,ORF1a:T3255I,ORF1a:P3395H,ORF1b:P314L,ORF1b:R1315C,ORF1b:I1566V,ORF1b:T2163I,ORF3a:T223I,ORF6:D61L,ORF7b:L11F,ORF9b:P10S,S:V3G,S:T19I,S:A27S,S:G142D,S:V213G,S:G339D,S:S371F,S:S373P,S:S375F,S:T376A,S:D405N,S:R408S,S:K417N,S:D614G,S:H655Y,S:N679K,S:P681H,S:N764K,S:D796Y,S:Q954H,S:N969K	N:E31-,N:R32-,N:S33-,ORF1a:K141-,ORF1a:S142-,ORF1a:F143-,ORF1a:S3675-,ORF1a:G3676-,ORF1a:F3677-,ORF9b:E27-,ORF9b:N28-,ORF9b:A29-,S:L24-,S:P25-,S:P26-,S:H69-,S:V70-		G22882T		T4402C,G6759A,C26585T	1	0	3	4	4429-4431,4442-4658,7093-7320,9250,9256-9502,9789-9795,9797-9800,9802,9804-9805,14966,14968-14972,14975-14978,15087-15090,15097,15109-15116,15129-15169,16193-16435,16439-16441,19293-19314,19316-19373,19375-19381,19383-19384,19399,19402,19416,19418,19421-19422,19464-19485,19490-19501,19518-19519,19521-19525,19536-19568,22325-22534,22893,22895-22922,22935,22937-22939,22958-23083,23095,23104-23144,27561-27583,27726,27728,27826-27913,27927-27961,27963,27968-27985,27989-28006,28016,28021-28025,28027-28029,28032-28052,28060-28086	NODE_0000837	T4402C,G6759A,T21570G,G22882T,C26585T,G27788T	686-694	ORF1a:C2165Y,ORF7b:L11F,S:V3G,S:K440N	ORF1a:K141-,ORF1a:S142-,ORF1a:F143-	NODE_0000842	T4402C,G6759A,G22882T,C26585T		ORF1a:C2165Y,S:K440N		N/A	N/A	N/A	N/A	N/A	N/A	N/A	N/A	N/A	N/A	ORF1a:26,ORF1a:1388-1389,ORF1a:1393-1465,ORF1a:2277-2352,ORF1a:2997-3079,ORF1a:3175-3180,ORF1b:500-504,ORF1b:540-541,ORF1b:544,ORF1b:548-550,ORF1b:554-568,ORF1b:909-992,ORF1b:1942-1973,ORF1b:1978-1979,ORF1b:1984-1985,ORF1b:2000-2006,ORF1b:2008-2012,ORF1b:2017-2020,ORF1b:2023-2034,S:255-324,S:444-454,S:458-459,S:466-507,S:515-528,ORF7a:57-64,ORF7a:112,ORF7b:24-44,ORF8:1-7,ORF8:12-31,ORF8:33-38,ORF8:41,ORF8:43-53,ORF8:56-65		3000	57.111111	mediocre	1842	10	0	good	0	24	1	4.166667	good	9		0	good	0		0		0	0	good		0	0	good	0	NA			NA	NA	NA	NA	Yes	NA	NA	NA	NA	NA	NA	NA	high flow oxygen therapy, continuous-positive airway pressure, and non-invasive or invasive mechanical ventilation	>32	range	NA	7/19/22	NA	NA	France	Unknown	Nasopharyngeal swab	Acute Respiratory Failure	Symptomatic	NA	Prost_2023	NA	NA
OQ423432	22B	22B (BA.5)	Omicron	22B	BA.5.2.1.28	BF.28	10.651608	good	68	33	0	0	1114	0	53	14	0	358	86850	325	29779	0.947764438	FALSE	A375G,A396T,T670G,G674A,C1627T,C2790T,C3037T,G3227T,G4184A,C4321T,T6979G,C9534T,C10029T,C10198T,G10447A,C10449A,G12160A,C12880T,C14408T,C15714T,C17410T,A18163G,G19656A,C19955T,A20055G,G20578T,C21618T,G21987A,T22200G,G22578A,C22674T,T22679C,C22686T,A22688G,G22775A,A22786C,G22813T,T22917G,G22992A,C22995A,A23013C,T23018G,A23063T,T23075C,A23403G,C23525T,T23599G,C23604A,C23854A,G23948T,A24424T,T24469A,C25000T,C25584T,C26060T,C26270T,G26529A,C26577G,G26709A,A27038G,C27807T,A28271T,C28311T,A28330G,G28881A,G28882A,G28883C,A29510C	11288-11296,21633-21641,21765-21770,28362-28370			E:T9I,M:D3N,M:Q19E,M:A63T,N:P13L,N:R203K,N:G204R,N:S413R,ORF1a:E37G,ORF1a:Q44L,ORF1a:S135R,ORF1a:G137S,ORF1a:T842I,ORF1a:V988F,ORF1a:G1307S,ORF1a:T3090I,ORF1a:T3255I,ORF1a:P3395H,ORF1b:P314L,ORF1b:R1315C,ORF1b:I1566V,ORF1b:T2163I,ORF1b:V2371L,ORF3a:T223I,ORF9b:P10S,ORF9b:D16G,S:T19I,S:A27S,S:G142D,S:V213G,S:G339D,S:S371F,S:S373P,S:S375F,S:T376A,S:D405N,S:R408S,S:K417N,S:L452R,S:S477N,S:T478K,S:E484A,S:F486V,S:N501Y,S:Y505H,S:D614G,S:H655Y,S:N679K,S:P681H,S:N764K,S:D796Y,S:Q954H,S:N969K	N:E31-,N:R32-,N:S33-,ORF1a:S3675-,ORF1a:G3676-,ORF1a:F3677-,ORF9b:E27-,ORF9b:N28-,ORF9b:A29-,S:L24-,S:P25-,S:P26-,S:H69-,S:V70-		G22882T		A375G,G674A,G3227T,G19656A,G20578T	1	0	5	6	4456-4468,4471,4473,4475-4478,4507-4550,4555-4597,4603-4654,7093-7109,7112-7305,9265-9502,16235-16424,19513,19518-19520,19522-19525,22341-22343,22347-22428,22431-22493,23052-23055,23057-23058,27826-27829,27835-27848,27852,27855-27870,27878-27881,27884-27896,27902-27908,27910-27913,27927,28039-28052,29690-29694,29696-29767	NODE_0000846	A375G,A396T,G674A,C1627T,G3227T,T6979G,G19656A,G20578T,G22882T,A27038G,A28330G		ORF1a:E37G,ORF1a:Q44L,ORF1a:G137S,ORF1a:V988F,ORF1b:V2371L,ORF9b:D16G,S:K440N		BF.28	A375G,G674A,G3227T,G19656A,G20578T,G22882T		ORF1a:E37G,ORF1a:G137S,ORF1a:V988F,ORF1b:V2371L,S:K440N		N/A	N/A	N/A	N/A	N/A	N/A	N/A	N/A	N/A	N/A	ORF1a:20,ORF1a:1398-1405,ORF1a:1415-1429,ORF1a:1431-1444,ORF1a:1447-1463,ORF1a:2277-2347,ORF1a:3001-3079,ORF1b:923-986,ORF1b:2016-2020,S:260-311,S:497-499,ORF7b:24-25,ORF7b:27-31,ORF7b:33-39,ORF7b:41-42,ORF7b:44,ORF8:1,ORF8:3-7,ORF8:12,ORF8:49-53		3000	30.148148	mediocre	1114	10	0	good	0	24	3	12.5	good	11		0	good	0		0		0	0	good		0	0	good	0	NA			NA	NA	NA	NA	Yes	NA	NA	NA	NA	NA	NA	NA	high flow oxygen therapy, continuous-positive airway pressure, and non-invasive or invasive mechanical ventilation	>32	range	NA	7/20/22	NA	NA	France	Unknown	Nasopharyngeal swab	Acute Respiratory Failure	Symptomatic	NA	Prost_2023	NA	NA
OQ423433	22B	22B (BA.5)	Omicron	22B	BA.5.2.20	BA.5.2.20	10.146968	good	66	59	0	0	833	0	48	14	0	288	87208	331	29836	0.958867003	FALSE	T670G,C1627T,C2790T,C3037T,G4184A,C4321T,C9534T,C10029T,C10198T,G10447A,C10449A,G12160A,G12310A,C12880T,C14408T,C15714T,C16616A,C17410T,A18163G,C19955T,A20055G,C21618T,G21987A,T22200G,G22578A,C22674T,T22679C,C22686T,A22688G,G22775A,A22786C,G22813T,T22917G,G22992A,T23018G,A23055G,A23063T,T23075C,A23403G,C23525T,T23599G,C23604A,C23707T,C23854A,G23948T,A24424T,T24469A,C25000T,C25584T,C26060T,C26270T,G26529A,C26577G,G26709A,C27012T,C27513T,C27807T,A28271T,C28311T,A28330G,G28809A,G28881A,G28882A,G28883C,A29248C,A29510C	11288-11296,21633-21641,21765-21770,28362-28370,29734-29759			E:T9I,M:D3N,M:Q19E,M:A63T,N:P13L,N:G179D,N:R203K,N:G204R,N:S413R,ORF1a:S135R,ORF1a:T842I,ORF1a:G1307S,ORF1a:T3090I,ORF1a:T3255I,ORF1a:P3395H,ORF1b:P314L,ORF1b:T1050N,ORF1b:R1315C,ORF1b:I1566V,ORF1b:T2163I,ORF3a:T223I,ORF9b:P10S,ORF9b:D16G,S:T19I,S:A27S,S:G142D,S:V213G,S:G339D,S:S371F,S:S373P,S:S375F,S:T376A,S:D405N,S:R408S,S:K417N,S:L452R,S:F486V,S:Q498R,S:N501Y,S:Y505H,S:D614G,S:H655Y,S:N679K,S:P681H,S:N764K,S:D796Y,S:Q954H,S:N969K	N:E31-,N:R32-,N:S33-,ORF1a:S3675-,ORF1a:G3676-,ORF1a:F3677-,ORF9b:E27-,ORF9b:N28-,ORF9b:A29-,S:L24-,S:P25-,S:P26-,S:H69-,S:V70-		G22882T,C23013A		G28809A,A29248C	2	0	2	4	4420-4422,4429-4650,7093-7114,7152-7156,7159-7161,7193-7256,9251-9502,16192-16307,16312-16313,16329-16330,16332-16365,16367-16368,16376-16378,16381-16425,22938-22941,22943-22962,22993-23000,23109-23113,27878-27881,27885-27887,27889-27898,27902-27903,27907-27908	NODE_0000846	C1627T,G12310A,C16616A,G22882T,C23013A,C23707T,C27012T,C27513T,A28330G,G28809A,A29248C		N:G179D,ORF1b:T1050N,ORF9b:D16G,S:K440N,S:A484E		NODE_0000924	G22882T,C23013A,G28809A,A29248C		N:G179D,S:K440N,S:A484E		N/A	N/A	N/A	N/A	N/A	N/A	N/A	N/A	N/A	N/A	ORF1a:22,ORF1a:1386,ORF1a:1388-1462,ORF1a:2277-2283,ORF1a:2296-2299,ORF1a:2310-2331,ORF1a:2996-3079,ORF1b:909-947,ORF1b:949,ORF1b:954-967,ORF1b:970-986,S:459-467,S:477-480,S:516-517,ORF7b:41-42,ORF7b:44,ORF8:1-5		3000	19.740741	good	833	10	0	good	0	24	6	25	good	14		0	good	0		0		0	0	good		0	0	good	0	NA			NA	NA	NA	NA	Yes	NA	NA	NA	NA	NA	NA	NA	high flow oxygen therapy, continuous-positive airway pressure, and non-invasive or invasive mechanical ventilation	>32	range	NA	2/15/22	NA	NA	France	Unknown	Nasopharyngeal swab	Acute Respiratory Failure	Symptomatic	NA	Prost_2023	NA	NA
OQ423434	21L	21L (BA.2)	Omicron	21L	BA.2	BA.2	31.914952	mediocre	67	59	0	0	1010	0	51	14	0	343	87003	339	29836	0.952680333	FALSE	T670G,C2790T,C3037T,G4184A,C4321T,G8117A,C9534T,C9866T,A9935G,C10029T,C10198T,G10447A,C10449A,C11750T,C11950T,C12880T,C14408T,C15714T,T16800C,C17410T,A18163G,C19955T,A20055G,C21618T,G21987A,T22152C,T22200G,G22578A,G22599C,C22674T,T22679C,C22686T,A22688G,G22775A,A22786C,G22813T,G22992A,C22995A,A23055G,A23063T,T23075C,A23403G,C23525T,T23599G,C23604A,C23854A,G23948T,A24424T,T24469A,C25000T,C25584T,C26060T,C26270T,C26577G,G26709A,C26858T,A27259C,G27382C,A27383T,T27384C,C27807T,A28271T,C28311T,G28881A,G28882A,G28883C,A29510C	11288-11296,21633-21641,21765-21770,28362-28370,29734-29759			E:T9I,M:Q19E,M:A63T,N:P13L,N:R203K,N:G204R,N:S413R,ORF1a:S135R,ORF1a:T842I,ORF1a:G1307S,ORF1a:A2618T,ORF1a:T3090I,ORF1a:L3201F,ORF1a:T3224A,ORF1a:T3255I,ORF1a:P3395H,ORF1a:L3829F,ORF1b:P314L,ORF1b:R1315C,ORF1b:I1566V,ORF1b:T2163I,ORF3a:T223I,ORF6:D61L,ORF9b:P10S,S:T19I,S:A27S,S:G142D,S:I197T,S:V213G,S:G339D,S:R346T,S:S371F,S:S373P,S:S375F,S:T376A,S:D405N,S:R408S,S:K417N,S:S477N,S:T478K,S:Q498R,S:N501Y,S:Y505H,S:D614G,S:H655Y,S:N679K,S:P681H,S:N764K,S:D796Y,S:Q954H,S:N969K	N:E31-,N:R32-,N:S33-,ORF1a:S3675-,ORF1a:G3676-,ORF1a:F3677-,ORF9b:E27-,ORF9b:N28-,ORF9b:A29-,S:L24-,S:P25-,S:P26-,S:H69-,S:V70-		G22882T	C11750T|22E&23B,G22599C|23A&22E&23F&23D&23B&22D&22F&22A&23C&23E&23H&24B&rec&24G&23G&24H&24I	G8117A,A9935G,C11950T,T16800C,T22152C	1	2	5	8	4429,4444-4648,7093-7122,7139-7245,7248-7304,9266-9267,9269-9404,9409,9411-9502,16197-16205,16216-16218,16245-16310,16315-16322,16334-16425,22939-22979,23006,23008-23040,23052,27826-27861,27863-27865,27875-27880,27883-27913,27927-27953,28069-28086,29760-29763	NODE_0000695	G8117A,C9866T,A9935G,C11750T,C11950T,T16800C,T22152C,G22599C,G22882T	21765-21770	ORF1a:A2618T,ORF1a:L3201F,ORF1a:T3224A,ORF1a:L3829F,S:I197T,S:R346T,S:K440N	S:H69-,S:V70-	NODE_0000695	G8117A,C9866T,A9935G,C11750T,C11950T,T16800C,T22152C,G22599C,G22882T	21765-21770	ORF1a:A2618T,ORF1a:L3201F,ORF1a:T3224A,ORF1a:L3829F,S:I197T,S:R346T,S:K440N	S:H69-,S:V70-	N/A	N/A	N/A	N/A	N/A	N/A	N/A	N/A	N/A	N/A	ORF1a:25,ORF1a:1388,ORF1a:1394-1461,ORF1a:2277-2286,ORF1a:2292-2347,ORF1a:3001-3047,ORF1a:3049-3079,ORF1b:910-913,ORF1b:917,ORF1b:927-948,ORF1b:950-952,ORF1b:956-986,S:460-473,S:482-493,S:497,ORF7b:24-37,ORF7b:41-44,ORF8:1-7,ORF8:12-20,ORF8:59-65		3000	26.296296	good	1010	10	0	good	0	24	12	50	mediocre	20		0	good	0		0		0	0	good		0	0	good	0	NA			NA	NA	NA	NA	Yes	NA	NA	NA	NA	NA	NA	NA	high flow oxygen therapy, continuous-positive airway pressure, and non-invasive or invasive mechanical ventilation	>32	range	NA	7/17/22	NA	NA	France	Unknown	Nasopharyngeal swab	Acute Respiratory Failure	Symptomatic	NA	Prost_2023	NA	NA
OQ423435	22B	22B (BA.5)	Omicron	22B	BA.5.1.22	BA.5.1.22	0.174722	good	68	59	0	0	309	0	53	14	0	48	88624	31	29836	0.986422767	FALSE	T670G,C2706T,C2790T,C3037T,G4184A,C4321T,G5704C,C9344T,A9424G,C9534T,G9890T,C10029T,C10198T,G10447A,C10449A,G12160A,C12880T,C14408T,C15714T,C17285T,C17410T,A18163G,C19955T,A20055G,C21618T,G21987A,T22200G,G22578A,C22674T,T22679C,C22686T,A22688G,G22775A,A22786C,G22813T,T22917G,G22992A,C22995A,A23013C,T23018G,A23055G,A23063T,T23075C,A23403G,C23525T,T23599G,C23604A,C23854A,G23948T,A24424T,T24469A,C25000T,C25584T,C26060T,C26270T,G26529A,C26577G,G26709A,T27438C,C27807T,C27889T,A28271T,C28311T,G28881A,G28882A,G28883C,A29510C,C29666T	11288-11296,21633-21641,21765-21770,28362-28370,29734-29759			E:T9I,M:D3N,M:Q19E,M:A63T,N:P13L,N:R203K,N:G204R,N:S413R,ORF1a:S135R,ORF1a:T814I,ORF1a:T842I,ORF1a:G1307S,ORF1a:Q1813H,ORF1a:L3027F,ORF1a:T3090I,ORF1a:A3209S,ORF1a:T3255I,ORF1a:P3395H,ORF1b:P314L,ORF1b:S1273L,ORF1b:R1315C,ORF1b:I1566V,ORF1b:T2163I,ORF3a:T223I,ORF9b:P10S,S:T19I,S:A27S,S:G142D,S:V213G,S:G339D,S:S371F,S:S373P,S:S375F,S:T376A,S:D405N,S:R408S,S:K417N,S:L452R,S:S477N,S:T478K,S:E484A,S:F486V,S:Q498R,S:N501Y,S:Y505H,S:D614G,S:H655Y,S:N679K,S:P681H,S:N764K,S:D796Y,S:Q954H,S:N969K	N:E31-,N:R32-,N:S33-,ORF1a:S3675-,ORF1a:G3676-,ORF1a:F3677-,ORF9b:E27-,ORF9b:N28-,ORF9b:A29-,S:L24-,S:P25-,S:P26-,S:H69-,S:V70-		G22882T		C2706T,G5704C,G9890T	1	0	3	4	77-338,4432-4436,4443-4448,4463,4473,4543-4544,4556-4557,4560,4602-4621,4624,4629,4631,22388-22389,22391-22393,22529	NODE_0000846	C2706T,G5704C,G9890T,C17285T,G22882T,T27438C,C29666T		ORF1a:T814I,ORF1a:Q1813H,ORF1a:A3209S,ORF1b:S1273L,S:K440N		NODE_0000858	C2706T,G5704C,G9890T,G22882T		ORF1a:T814I,ORF1a:Q1813H,ORF1a:A3209S,S:K440N		N/A	N/A	N/A	N/A	N/A	N/A	N/A	N/A	N/A	N/A	ORF1a:1-25,ORF1a:1389-1391,ORF1a:1393-1395,ORF1a:1400,ORF1a:1403,ORF1a:1427,ORF1a:1431-1432,ORF1a:1446-1452,ORF1a:1455-1456,S:276-277,S:323		3000	0.333333	good	309	10	0	good	0	24	1	4.166667	good	9		0	good	0		0		0	0	good		0	0	good	0	NA			NA	NA	NA	NA	Yes	NA	NA	NA	NA	NA	NA	NA	high flow oxygen therapy, continuous-positive airway pressure, and non-invasive or invasive mechanical ventilation	>32	range	NA	7/2/22	NA	NA	France	Unknown	Nasopharyngeal swab	Acute Respiratory Failure	Symptomatic	NA	Prost_2023	NA	NA
OQ423436	22B	22B (BA.5)	Omicron	22B	BA.5.2	BA.5.2	78.880713	mediocre	53	33	0	0	2698	0	39	14	0	910	84999	343	29688	0.891148045	FALSE	T670G,C1627T,C3037T,G4184A,C4321T,C9534T,C10029T,C10198T,G10447A,C10449A,G12160A,G12310A,C12880T,C14408T,C15714T,C16616A,C17410T,A18163G,A20055G,C21618T,G21987A,T22200G,G22578A,C22674T,T22679C,C22686T,A22688G,G22775A,A22786C,G22813T,A23403G,C23525T,T23599G,C23604A,C23854A,G23948T,A24424T,T24469A,C25000T,C25584T,C26060T,C26270T,G26529A,C26577G,G26709A,C27012T,C27513T,A28271T,C28311T,A28330G,G28881A,G28882A,G28883C	11288-11296,21633-21641,21765-21770,28362-28370			E:T9I,M:D3N,M:Q19E,M:A63T,N:P13L,N:R203K,N:G204R,ORF1a:S135R,ORF1a:G1307S,ORF1a:T3090I,ORF1a:T3255I,ORF1a:P3395H,ORF1b:P314L,ORF1b:T1050N,ORF1b:R1315C,ORF1b:I1566V,ORF3a:T223I,ORF9b:P10S,ORF9b:D16G,S:T19I,S:A27S,S:G142D,S:V213G,S:G339D,S:S371F,S:S373P,S:S375F,S:T376A,S:D405N,S:R408S,S:K417N,S:D614G,S:H655Y,S:N679K,S:P681H,S:N764K,S:D796Y,S:Q954H,S:N969K	N:E31-,N:R32-,N:S33-,ORF1a:S3675-,ORF1a:G3676-,ORF1a:F3677-,ORF9b:E27-,ORF9b:N28-,ORF9b:A29-,S:L24-,S:P25-,S:P26-,S:H69-,S:V70-					0	0	0	0	2601,2607-2632,2635-2648,2663-2666,2669-2672,2761,2763-2767,2777-2783,2785-2791,2845-2846,2848-2850,4403-4658,5260-5265,6942-6943,6947,6950-6962,6965-6966,7093-7330,8636-8660,8678,8821-8823,9246-9513,9695-9718,9728-9729,9770-9776,9790-9797,10232-10233,10236-10238,10243,10334-10344,10351,10353-10356,10358,16191,16193-16441,19302,19324-19325,19337-19339,19343-19364,19546,19558,19924-19925,19929,19935-19944,19946-19947,19955-19971,19977-19993,20003-20043,20045-20053,20101-20107,20110,20196-20197,20199-20200,20232-20278,20314,20328-20359,20396-20465,20468-20472,22325-22533,22878-23142,27516-27534,27537-27808,27811-27819,27825-27913,27927-27966,28012,28016-28017,28026-28086,29371-29515,29520-29526,29529-29605,29610,29686-29687	NODE_0000846	C1627T,G12310A,C16616A,C27012T,C27513T,A28330G		ORF1b:T1050N,ORF9b:D16G		NODE_0000881	G12310A,C16616A,C27012T,C27513T		ORF1b:T1050N		N/A	N/A	N/A	N/A	N/A	N/A	N/A	N/A	N/A	N/A	ORF1a:26,ORF1a:779,ORF1a:781-795,ORF1a:800-803,ORF1a:832-834,ORF1a:838-842,ORF1a:860-862,ORF1a:1380-1465,ORF1a:1666-1667,ORF1a:2226,ORF1a:2228-2234,ORF1a:2277-2355,ORF1a:2791-2799,ORF1a:2805,ORF1a:2853,ORF1a:2994-3083,ORF1a:3144-3151,ORF1a:3155,ORF1a:3169-3171,ORF1a:3175-3178,ORF1a:3323-3326,ORF1a:3357-3360,ORF1a:3363-3365,ORF1b:908-992,ORF1b:1953,ORF1b:1957-1966,ORF1b:2027,ORF1b:2031,ORF1b:2153,ORF1b:2157-2160,ORF1b:2163-2168,ORF1b:2171-2176,ORF1b:2179-2196,ORF1b:2212-2215,ORF1b:2244-2245,ORF1b:2255-2271,ORF1b:2283,ORF1b:2288-2298,ORF1b:2310-2335,S:255-324,S:439-527,ORF7a:41-47,ORF7a:49-122,ORF7b:1-22,ORF7b:24-44,ORF8:1-7,ORF8:12-25,ORF8:40-42,ORF8:45-65,N:367-414,N:416-420		3000	88.814815	mediocre	2698	10	0	good	0	24	-8	0	good	0		0	good	0		0		0	0	good		0	0	good	0	NA			NA	NA	NA	NA	Yes	NA	NA	NA	NA	NA	NA	NA	high flow oxygen therapy, continuous-positive airway pressure, and non-invasive or invasive mechanical ventilation	>32	range	NA	7/10/22	NA	NA	France	Unknown	Nasopharyngeal swab	Acute Respiratory Failure	Symptomatic	NA	Prost_2023	NA	NA
OQ423437	22B	22B (BA.5)	Omicron	22B	BA.5.3.1.1.3	BE.1.3	10.695322	good	62	42	0	0	1183	0	50	17	0	404	86566	343	29729	0.943182958	FALSE	T670G,C1625T,C1931A,C2790T,C3037T,G4184A,C4321T,T6784C,C9344T,A9424G,C9534T,C10029T,C10198T,G10447A,C10449A,G12160A,C12880T,C14408T,C15714T,G16935A,C17410T,A18163G,C19955T,A20055G,C21618T,G21987A,G22021T,T22200G,G22578A,C22674T,T22679C,C22686T,A22688G,G22775A,A22786C,G22813T,T22917G,T23018G,A23403G,C23525T,T23599G,C23604A,C23854A,G23948T,A24424T,T24469A,C25000T,G25334C,C25584T,C26060T,C26270T,G26529A,C26577G,G26709A,C27807T,A28271T,C28311T,G28681T,C28725T,G28881A,G28882A,G28883C	510-518,11288-11296,21633-21641,21765-21770,28362-28370			E:T9I,M:D3N,M:Q19E,M:A63T,N:P13L,N:E136D,N:P151L,N:R203K,N:G204R,ORF1a:M85V,ORF1a:S135R,ORF1a:L454F,ORF1a:Q556K,ORF1a:T842I,ORF1a:G1307S,ORF1a:L3027F,ORF1a:T3090I,ORF1a:T3255I,ORF1a:P3395H,ORF1b:P314L,ORF1b:M1156I,ORF1b:R1315C,ORF1b:I1566V,ORF1b:T2163I,ORF3a:T223I,ORF9b:P10S,S:T19I,S:A27S,S:G142D,S:M153I,S:V213G,S:G339D,S:S371F,S:S373P,S:S375F,S:T376A,S:D405N,S:R408S,S:K417N,S:L452R,S:F486V,S:D614G,S:H655Y,S:N679K,S:P681H,S:N764K,S:D796Y,S:Q954H,S:N969K,S:E1258Q	N:E31-,N:R32-,N:S33-,ORF1a:G82-,ORF1a:H83-,ORF1a:V84-,ORF1a:S3675-,ORF1a:G3676-,ORF1a:F3677-,ORF9b:E27-,ORF9b:N28-,ORF9b:A29-,S:L24-,S:P25-,S:P26-,S:H69-,S:V70-				T6784C	0	0	1	1	4445-4658,7093-7115,7118-7332,9285-9289,9303-9308,9314-9322,9364-9366,22325-22542,22878-22900,22903-22907,22944-22969,22971-22983,22985-23009,23013-23016,23020-23021,23045-23063,23066,23068-23079,23115,23120-23144,27826-28094,29360-29361,29371-29396,29398-29405,29450-29469,29506-29510,29666-29667,29675-29676	NODE_0000846	C1625T,C1931A,T6784C,G16935A,G22021T,G25334C,G28681T,C28725T	510-518	N:E136D,N:P151L,ORF1a:M85V,ORF1a:L454F,ORF1a:Q556K,ORF1b:M1156I,S:M153I,S:E1258Q	ORF1a:G82-,ORF1a:H83-,ORF1a:V84-	BE.1.3	T6784C				N/A	N/A	N/A	N/A	N/A	N/A	N/A	N/A	N/A	N/A	ORF1a:26,ORF1a:1394-1465,ORF1a:2277-2356,ORF1a:3007-3008,ORF1a:3013-3015,ORF1a:3017-3019,ORF1a:3034,S:255-327,S:439-446,S:448-449,S:461-485,S:487,S:495-506,S:518,S:520-528,ORF7b:24-44,ORF8:1-67,N:363,N:367-378,N:393-399,N:411-413		3000	32.703704	mediocre	1183	10	0	good	0	24	-7	0	good	1		0	good	0		0		0	0	good		0	0	good	0	NA			NA	NA	NA	NA	Yes	NA	NA	NA	NA	NA	NA	NA	high flow oxygen therapy, continuous-positive airway pressure, and non-invasive or invasive mechanical ventilation	>32	range	NA	7/5/22	NA	NA	France	Unknown	Nasopharyngeal swab	Acute Respiratory Failure	Symptomatic	NA	Prost_2023	NA	NA
OQ423438	22B	22B (BA.5)	Omicron	22B	BA.5.1	BA.5.1	22.43952	good	56	33	0	0	1579	0	42	14	0	533	86541	343	29833	0.933418052	FALSE	T670G,C2790T,C3037T,G4184A,C4321T,C9534T,C10029T,C10198T,G10447A,C10449A,G12160A,C12880T,C14408T,C15714T,T16456C,C17410T,A18163G,C19955T,A20055G,C21618T,G21987A,T22200G,G22578A,C22674T,T22679C,C22686T,A22688G,G22775A,A22786C,G22813T,T22917G,A23063T,T23075C,A23403G,C23525T,T23599G,C23604A,C23854A,G23948T,A24424T,T24469A,C25000T,C25584T,C26060T,C26270T,G26529A,C26577G,G26709A,T27438C,C27807T,A28271T,C28311T,G28881A,G28882A,G28883C,C29666T	11288-11296,21633-21641,21765-21770,28362-28370			E:T9I,M:D3N,M:Q19E,M:A63T,N:P13L,N:R203K,N:G204R,ORF1a:S135R,ORF1a:T842I,ORF1a:G1307S,ORF1a:T3090I,ORF1a:T3255I,ORF1a:P3395H,ORF1b:P314L,ORF1b:S997P,ORF1b:R1315C,ORF1b:I1566V,ORF1b:T2163I,ORF3a:T223I,ORF9b:P10S,S:T19I,S:A27S,S:G142D,S:V213G,S:G339D,S:S371F,S:S373P,S:S375F,S:T376A,S:D405N,S:R408S,S:K417N,S:L452R,S:N501Y,S:D614G,S:H655Y,S:N679K,S:P681H,S:N764K,S:D796Y,S:Q954H,S:N969K	N:E31-,N:R32-,N:S33-,ORF1a:S3675-,ORF1a:G3676-,ORF1a:F3677-,ORF9b:E27-,ORF9b:N28-,ORF9b:A29-,S:L24-,S:P25-,S:P26-,S:H69-,S:V70-		G22882T		T16456C	1	0	1	2	4429-4658,7093-7326,7330,7332,9246-9409,9411-9502,16199,16202-16205,16217-16220,16222-16243,16245-16399,22336-22542,22893-22902,22934-22936,22938-23060,23076-23080,23120-23121,23123-23129,23131,23133-23134,27522-27523,27603,27698-27716,27826-27954,28027-28029,28037-28038,28040-28041,28043-28044,29360,29362-29365,29367-29401,29411-29412,29423-29483,29489-29499,29502-29506,29510,29733-29763	NODE_0000846	T16456C,G22882T,T27438C,C29666T		ORF1b:S997P,S:K440N		NODE_0000855	T16456C,G22882T		ORF1b:S997P,S:K440N		N/A	N/A	N/A	N/A	N/A	N/A	N/A	N/A	N/A	N/A	ORF1a:26,ORF1a:1388-1465,ORF1a:2277-2354,ORF1a:2356,ORF1a:2994-3079,ORF1b:911-913,ORF1b:917-978,S:258-327,S:444-447,S:458-500,S:505-506,S:520-524,ORF7a:43-44,ORF7a:102-108,ORF7b:24-44,ORF8:1-21,ORF8:45-46,ORF8:48-51,N:363-376,N:380,N:384-404,N:406-411,N:413		3000	47.37037	mediocre	1579	10	0	good	0	24	-1	0	good	7		0	good	0		0		0	0	good		0	0	good	0	NA			NA	NA	NA	NA	Yes	NA	NA	NA	NA	NA	NA	NA	high flow oxygen therapy, continuous-positive airway pressure, and non-invasive or invasive mechanical ventilation	>32	range	NA	7/6/22	NA	NA	France	Unknown	Nasopharyngeal swab	Acute Respiratory Failure	Symptomatic	NA	Prost_2023	NA	NA
OQ423439	22B	22B (BA.5)	Omicron	22B	BA.5.2.1	BA.5.2.1	0.010754	good	67	59	0	0	328	0	51	14	0	50	88609	31	29836	0.985787379	FALSE	T670G,C1627T,C2790T,C3037T,G4184A,C4321T,C9344T,A9424G,C9534T,C10029T,C10039T,C10198T,G10447A,C10449A,G12160A,C12880T,C12885T,C14408T,C15714T,C17410T,A18163G,C19955T,A20055G,C21618T,G21987A,T22200G,G22578A,C22674T,T22679C,C22686T,A22688G,G22775A,A22786C,G22813T,T22917G,G22992A,C22995A,A23013C,T23018G,A23055G,A23063T,T23075C,A23403G,C23525T,T23599G,C23604A,C23854A,G23948T,A24424T,T24469A,C25000T,C25584T,C26060T,C26270T,G26529A,C26577G,G26709A,A27038G,C27807T,C27889T,A28271T,C28311T,A28330G,G28881A,G28882A,G28883C,A29510C	11288-11296,21633-21641,21765-21770,28362-28370,29734-29759			E:T9I,M:D3N,M:Q19E,M:A63T,N:P13L,N:R203K,N:G204R,N:S413R,ORF1a:S135R,ORF1a:T842I,ORF1a:G1307S,ORF1a:L3027F,ORF1a:T3090I,ORF1a:T3255I,ORF1a:P3395H,ORF1a:T4207I,ORF1b:P314L,ORF1b:R1315C,ORF1b:I1566V,ORF1b:T2163I,ORF3a:T223I,ORF9b:P10S,ORF9b:D16G,S:T19I,S:A27S,S:G142D,S:V213G,S:G339D,S:S371F,S:S373P,S:S375F,S:T376A,S:D405N,S:R408S,S:K417N,S:L452R,S:S477N,S:T478K,S:E484A,S:F486V,S:Q498R,S:N501Y,S:Y505H,S:D614G,S:H655Y,S:N679K,S:P681H,S:N764K,S:D796Y,S:Q954H,S:N969K	N:E31-,N:R32-,N:S33-,ORF1a:S3675-,ORF1a:G3676-,ORF1a:F3677-,ORF9b:E27-,ORF9b:N28-,ORF9b:A29-,S:L24-,S:P25-,S:P26-,S:H69-,S:V70-		G22882T		C10039T,C12885T	1	0	2	3	76-342,4495,4502-4514,4624,4632,4634-4648,22399-22412,22414-22418,22425-22435	NODE_0000846	C1627T,C10039T,C12885T,G22882T,A27038G,A28330G		ORF1a:T4207I,ORF9b:D16G,S:K440N		NODE_0000882	C10039T,C12885T,G22882T		ORF1a:T4207I,S:K440N		N/A	N/A	N/A	N/A	N/A	N/A	N/A	N/A	N/A	N/A	ORF1a:1-26,ORF1a:1410,ORF1a:1413-1417,ORF1a:1456-1461,S:279-286,S:288-291		3000	1.037037	good	328	10	0	good	0	24	0	0	good	8		0	good	0		0		0	0	good		0	0	good	0	NA			NA	NA	NA	NA	Yes	NA	NA	NA	NA	NA	NA	NA	high flow oxygen therapy, continuous-positive airway pressure, and non-invasive or invasive mechanical ventilation	>32	range	NA	7/11/22	NA	NA	France	Unknown	Nasopharyngeal swab	Acute Respiratory Failure	Symptomatic	NA	Prost_2023	NA	NA
OQ423440	22B	22B (BA.5)	Omicron	22B	BA.5.1	BA.5.1	11.111111	good	67	59	0	0	154	0	51	14	0	26	88783	31	29836	0.991606193	FALSE	T670G,C2676T,C2790T,C3037T,G4184A,C4321T,C9344T,A9424G,C9534T,C10029T,C10198T,G10447A,C10449A,G12160A,C12880T,C14408T,T15420C,C15714T,C16376T,C17410T,A18163G,C19955T,A20055G,C21618T,G21987A,T22200G,G22578A,C22674T,T22679C,C22686T,A22688G,G22775A,A22786C,G22813T,T22917G,G22992A,C22995A,A23013C,T23018G,A23055G,A23063T,T23075C,A23403G,C23525T,T23599G,C23604A,C23854A,G23948T,A24424T,T24469A,C25584T,C26060T,C26270T,G26529A,C26577G,G26709A,T27438C,C27807T,C27889T,A28271T,C28311T,G28881A,G28882A,G28883C,C29095T,A29510C,C29666T	11288-11296,21633-21641,21765-21770,28362-28370,29734-29759			E:T9I,M:D3N,M:Q19E,M:A63T,N:P13L,N:R203K,N:G204R,N:S413R,ORF1a:S135R,ORF1a:P804L,ORF1a:T842I,ORF1a:G1307S,ORF1a:L3027F,ORF1a:T3090I,ORF1a:T3255I,ORF1a:P3395H,ORF1b:P314L,ORF1b:P970L,ORF1b:R1315C,ORF1b:I1566V,ORF1b:T2163I,ORF3a:T223I,ORF9b:P10S,S:T19I,S:A27S,S:G142D,S:V213G,S:G339D,S:S371F,S:S373P,S:S375F,S:T376A,S:D405N,S:R408S,S:K417N,S:L452R,S:S477N,S:T478K,S:E484A,S:F486V,S:Q498R,S:N501Y,S:Y505H,S:D614G,S:H655Y,S:N679K,S:P681H,S:N764K,S:D796Y,S:Q954H,S:N969K	N:E31-,N:R32-,N:S33-,ORF1a:S3675-,ORF1a:G3676-,ORF1a:F3677-,ORF9b:E27-,ORF9b:N28-,ORF9b:A29-,S:L24-,S:P25-,S:P26-,S:H69-,S:V70-		G22882T,T25000C		C2676T,T15420C,C16376T,C29095T	2	0	4	6	81,184-189,191-326,330-338,341-342	NODE_0000846	C2676T,T15420C,C16376T,G22882T,T25000C,T27438C,C29095T,C29666T		ORF1a:P804L,ORF1b:P970L,S:K440N		NODE_0000855	C2676T,T15420C,C16376T,G22882T,T25000C,C29095T		ORF1a:P804L,ORF1b:P970L,S:K440N		N/A	N/A	N/A	N/A	N/A	N/A	N/A	N/A	N/A	N/A	ORF1a:1-26		3000	0	good	154	10	0	good	0	24	8	33.333333	mediocre	16		0	good	0		0		0	0	good		0	0	good	0	NA			NA	NA	NA	NA	Yes	NA	NA	NA	NA	NA	NA	NA	high flow oxygen therapy, continuous-positive airway pressure, and non-invasive or invasive mechanical ventilation	>32	range	NA	7/5/22	NA	NA	France	Unknown	Nasopharyngeal swab	Acute Respiratory Failure	Symptomatic	NA	Prost_2023	NA	NA
OQ423441	22A	22A (BA.4)	Omicron	22A	BA.4.1	BA.4.1	0.694444	good	70	68	0	0	32	0	52	17	0	1	88859	31	29836	0.995686052	FALSE	C241T,T670G,C2790T,C3037T,G4184A,C4321T,C9344T,A9424G,C9534T,C10029T,C10198T,G10447A,C10449A,C12049T,G12160A,C12880T,C14408T,C15714T,C17410T,A18163G,C19955T,A20055G,T21570G,C21618T,G21987A,T22200G,G22578A,C22674T,T22679C,C22686T,A22688G,G22775A,A22786C,G22813T,T22917G,G22992A,C22995A,A23013C,T23018G,A23055G,A23063T,T23075C,A23403G,C23525T,T23599G,C23604A,C23854A,G23948T,A24424T,T24469A,C25000T,C25584T,C26060T,C26270T,C26577G,G26709A,C26858T,A27259C,G27382C,A27383T,T27384C,G27788T,C27807T,A28271T,C28311T,C28724T,G28881A,G28882A,G28883C,A29510C	686-694,11288-11296,21633-21641,21765-21770,28362-28370,29734-29759			E:T9I,M:Q19E,M:A63T,N:P13L,N:P151S,N:R203K,N:G204R,N:S413R,ORF1a:S135R,ORF1a:T842I,ORF1a:G1307S,ORF1a:L3027F,ORF1a:T3090I,ORF1a:T3255I,ORF1a:P3395H,ORF1b:P314L,ORF1b:R1315C,ORF1b:I1566V,ORF1b:T2163I,ORF3a:T223I,ORF6:D61L,ORF7b:L11F,ORF9b:P10S,S:V3G,S:T19I,S:A27S,S:G142D,S:V213G,S:G339D,S:S371F,S:S373P,S:S375F,S:T376A,S:D405N,S:R408S,S:K417N,S:L452R,S:S477N,S:T478K,S:E484A,S:F486V,S:Q498R,S:N501Y,S:Y505H,S:D614G,S:H655Y,S:N679K,S:P681H,S:N764K,S:D796Y,S:Q954H,S:N969K	N:E31-,N:R32-,N:S33-,ORF1a:K141-,ORF1a:S142-,ORF1a:F143-,ORF1a:S3675-,ORF1a:G3676-,ORF1a:F3677-,ORF9b:E27-,ORF9b:N28-,ORF9b:A29-,S:L24-,S:P25-,S:P26-,S:H69-,S:V70-		G22882T	C12049T|21E		1	1	0	2	33-36,39,77-83,153-170,175,314	NODE_0000837	C12049T,T21570G,G22882T,G27788T	686-694	ORF7b:L11F,S:V3G,S:K440N	ORF1a:K141-,ORF1a:S142-,ORF1a:F143-	NODE_0000842	C12049T,G22882T		S:K440N		N/A	N/A	N/A	N/A	N/A	N/A	N/A	N/A	N/A	N/A	ORF1a:17		3000	0	good	32	10	0	good	0	24	2	8.333333	good	10		0	good	0		0		0	0	good		0	0	good	0	NA			NA	NA	NA	NA	Yes	NA	NA	NA	NA	NA	NA	NA	high flow oxygen therapy, continuous-positive airway pressure, and non-invasive or invasive mechanical ventilation	>32	range	NA	6/14/22	NA	NA	France	Unknown	Nasopharyngeal swab	Acute Respiratory Failure	Symptomatic	NA	Prost_2023	NA	NA
OQ423442	22B	22B (BA.5)	Omicron	22B	BA.5.3.1.1	BE.1	11.305364	good	72	59	10	1	419	0	56	14	1	137	88533	31	29850	0.983212387	FALSE	T670G,C1931A,C2790T,C3037T,G3875A,G4184A,C4321T,C9344T,A9424G,C9534T,C10029T,C10198T,G10447A,C10449A,C12068T,G12160A,C12880T,C14408T,C15714T,G16564A,G16935A,C17410T,A18163G,C19955T,A20055G,C21618T,G21987A,T22200G,G22578A,C22674T,T22679C,C22686T,A22688G,G22775A,A22786C,C22792T,G22813T,T22917G,G22992A,C22995A,A23013C,T23018G,A23055G,A23063T,T23075C,T23323C,A23403G,C23525T,T23599G,C23604A,C23854A,G23948T,A24424T,T24469A,C25000T,G25534T,G25537T,C25584T,C26060T,C26270T,G26529A,C26577G,G26709A,C27807T,C27889T,A28271T,C28311T,G28681T,G28881A,G28882A,G28883C,A29510C	11288-11296,21633-21641,21765-21770,28362-28370,29734-29759	27905:AAATTGGGTA	ORF8:5-122	E:T9I,M:D3N,M:Q19E,M:A63T,N:P13L,N:E136D,N:R203K,N:G204R,N:S413R,ORF1a:S135R,ORF1a:Q556K,ORF1a:T842I,ORF1a:A1204T,ORF1a:G1307S,ORF1a:L3027F,ORF1a:T3090I,ORF1a:T3255I,ORF1a:P3395H,ORF1b:P314L,ORF1b:A1033T,ORF1b:M1156I,ORF1b:R1315C,ORF1b:I1566V,ORF1b:T2163I,ORF3a:V48F,ORF3a:G49C,ORF3a:T223I,ORF9b:P10S,S:T19I,S:A27S,S:G142D,S:V213G,S:G339D,S:S371F,S:S373P,S:S375F,S:T376A,S:D405N,S:R408S,S:K417N,S:L452R,S:S477N,S:T478K,S:E484A,S:F486V,S:Q498R,S:N501Y,S:Y505H,S:D614G,S:H655Y,S:N679K,S:P681H,S:N764K,S:D796Y,S:Q954H,S:N969K	N:E31-,N:R32-,N:S33-,ORF1a:S3675-,ORF1a:G3676-,ORF1a:F3677-,ORF9b:E27-,ORF9b:N28-,ORF9b:A29-,S:L24-,S:P25-,S:P26-,S:H69-,S:V70-	ORF8:4:KLG	G22882T	C22792T|21L&21I&24H	G3875A,C12068T,G16564A,T23323C,G25534T,G25537T	1	1	6	8	77-94,96-99,101,104-108,111-272,281-325,4614,27906-28088	NODE_0000846	C1931A,G3875A,C12068T,G16564A,G16935A,C22792T,G22882T,T23323C,G25534T,G25537T,G28681T		N:E136D,ORF1a:Q556K,ORF1a:A1204T,ORF1b:A1033T,ORF1b:M1156I,ORF3a:V48F,ORF3a:G49C,S:K440N		NODE_0000966	G3875A,C12068T,G16564A,C22792T,G22882T,T23323C,G25534T,G25537T		ORF1a:A1204T,ORF1b:A1033T,ORF3a:V48F,ORF3a:G49C,S:K440N		N/A	N/A	N/A	N/A	N/A	N/A	N/A	N/A	N/A	N/A	ORF1a:1-3,ORF1a:6-20,ORF1a:1450,ORF8:5-122		3000	4.407407	good	419	10	0	good	0	24	8	33.333333	mediocre	16		0	good	0		0	ORF8:5-122	1	0	good		0	0	good	0	NA			NA	NA	NA	NA	Yes	NA	NA	NA	NA	NA	NA	NA	high flow oxygen therapy, continuous-positive airway pressure, and non-invasive or invasive mechanical ventilation	>32	range	NA	7/2/22	NA	NA	France	Unknown	Nasopharyngeal swab	Acute Respiratory Failure	Symptomatic	NA	Prost_2023	NA	NA
OQ423443	22A	22A (BA.4)	Omicron	22A	BA.4	BA.4	0	good	75	68	0	0	210	0	53	17	0	50	88415	113	29836	0.986991272	FALSE	C241T,T670G,C2790T,C3037T,G4184A,C4321T,C9344T,A9424G,C9534T,C10029T,C10198T,C10252T,G10447A,C10449A,G12160A,C12880T,C14408T,C15714T,C17410T,A18163G,C19955T,A20055G,C21618T,G21987A,T22200G,G22578A,C22674T,T22679C,C22686T,A22688G,G22775A,A22786C,G22813T,T22882G,T22917G,G22992A,C22995A,A23013C,T23018G,A23055G,A23063T,T23075C,A23403G,C23525T,A23535G,T23599G,C23604A,C23854A,G23948T,A24424T,T24469A,C25000T,A25315G,C25584T,G25644T,C26060T,C26270T,C26577G,T26621C,G26690T,G26709A,C26858T,A27259C,G27382C,A27383T,T27384C,G27788T,C27807T,A28271T,C28311T,C28724T,G28881A,G28882A,G28883C,A29510C	686-694,11288-11296,21633-21641,21765-21770,28362-28370,29734-29759			E:T9I,M:Q19E,M:A63T,N:P13L,N:P151S,N:R203K,N:G204R,N:S413R,ORF1a:S135R,ORF1a:T842I,ORF1a:G1307S,ORF1a:L3027F,ORF1a:T3090I,ORF1a:T3255I,ORF1a:P3395H,ORF1b:P314L,ORF1b:R1315C,ORF1b:I1566V,ORF1b:T2163I,ORF3a:T223I,ORF6:D61L,ORF7b:L11F,ORF9b:P10S,S:T19I,S:A27S,S:G142D,S:V213G,S:G339D,S:S371F,S:S373P,S:S375F,S:T376A,S:D405N,S:R408S,S:K417N,S:N440K,S:L452R,S:S477N,S:T478K,S:E484A,S:F486V,S:Q498R,S:N501Y,S:Y505H,S:D614G,S:H655Y,S:N658S,S:N679K,S:P681H,S:N764K,S:D796Y,S:Q954H,S:N969K	N:E31-,N:R32-,N:S33-,ORF1a:K141-,ORF1a:S142-,ORF1a:F143-,ORF1a:S3675-,ORF1a:G3676-,ORF1a:F3677-,ORF9b:E27-,ORF9b:N28-,ORF9b:A29-,S:L24-,S:P25-,S:P26-,S:H69-,S:V70-				C10252T,A25315G,G25644T,T26621C,G26690T	0	0	5	5	148-150,153-156,158-219,226,228-229,256-258,262-293,309-316,319-320,324-325,329-336,4515-4518,4520-4525,4536-4539,4543-4547,4549-4550,4552-4553,4555-4559,4563-4565,4597-4648	NODE_0000837	C10252T,A23535G,A25315G,G25644T,T26621C,G26690T,G27788T	686-694	ORF7b:L11F,S:N658S	ORF1a:K141-,ORF1a:S142-,ORF1a:F143-	NODE_0000837	C10252T,A23535G,A25315G,G25644T,T26621C,G26690T,G27788T	686-694	ORF7b:L11F,S:N658S	ORF1a:K141-,ORF1a:S142-,ORF1a:F143-	N/A	N/A	N/A	N/A	N/A	N/A	N/A	N/A	N/A	N/A	ORF1a:1-10,ORF1a:15-20,ORF1a:22-24,ORF1a:1417-1420,ORF1a:1424-1425,ORF1a:1427-1434,ORF1a:1445-1461		3000	0	good	210	10	0	good	0	24	-3	0	good	5		0	good	0		0		0	0	good		0	0	good	0	NA			NA	NA	NA	NA	Yes	NA	NA	NA	NA	NA	NA	NA	high flow oxygen therapy, continuous-positive airway pressure, and non-invasive or invasive mechanical ventilation	>32	range	NA	6/16/22	NA	NA	France	Unknown	Nasopharyngeal swab	Acute Respiratory Failure	Symptomatic	NA	Prost_2023	NA	NA
OQ423444	21L	21L (BA.2)	Omicron	21L	BA.2.71	BA.2.71	1.587068	good	69	53	0	0	621	0	51	12	0	213	88262	55	29836	0.975186436	FALSE	C241T,T670G,C1218T,C2790T,C3037T,A3472G,G4184A,C4321T,C7728T,C9344T,A9424G,C9534T,C9866T,C10029T,C10198T,G10447A,C10449A,C12880T,C14408T,C15714T,C17410T,A18163G,C19955T,A20055G,C21618T,T21752C,G21987A,T22200G,G22578A,C22674T,T22679C,C22686T,A22688G,G22775A,A22786C,C22792T,G22813T,G22992A,C22995A,A23040G,A23055G,A23063T,T23075C,A23403G,C23525T,T23599G,C23604A,C23854A,G23948T,A24424T,T24469A,C25000T,C25584T,C26060T,C26270T,C26577G,G26709A,C26858T,A27259C,G27382C,A27383T,T27384C,C27807T,A28271T,C28311T,G28881A,G28882A,G28883C,A29510C	11288-11296,21633-21641,28362-28370,29734-29759			E:T9I,M:Q19E,M:A63T,N:P13L,N:R203K,N:G204R,N:S413R,ORF1a:S135R,ORF1a:S318L,ORF1a:T842I,ORF1a:G1307S,ORF1a:S2488F,ORF1a:L3027F,ORF1a:T3090I,ORF1a:L3201F,ORF1a:T3255I,ORF1a:P3395H,ORF1b:P314L,ORF1b:R1315C,ORF1b:I1566V,ORF1b:T2163I,ORF3a:T223I,ORF6:D61L,ORF9b:P10S,S:T19I,S:A27S,S:W64R,S:G142D,S:V213G,S:G339D,S:S371F,S:S373P,S:S375F,S:T376A,S:D405N,S:R408S,S:K417N,S:S477N,S:T478K,S:Q493R,S:Q498R,S:N501Y,S:Y505H,S:D614G,S:H655Y,S:N679K,S:P681H,S:N764K,S:D796Y,S:Q954H,S:N969K	N:E31-,N:R32-,N:S33-,ORF1a:S3675-,ORF1a:G3676-,ORF1a:F3677-,ORF9b:E27-,ORF9b:N28-,ORF9b:A29-,S:L24-,S:P25-,S:P26-		G22882T		C1218T,A3472G,C7728T	1	0	3	4	4429-4439,4444-4446,4449-4457,4463,4466-4658,10165,10219,10221-10248,22382-22425,22883-22884,22890-22912,22916-22923,23011-23014,23057-23060,23128-23138,27826-28103	NODE_0000695	C1218T,A3472G,C7728T,C9866T,T21752C,C22792T,G22882T		ORF1a:S318L,ORF1a:S2488F,ORF1a:L3201F,S:W64R,S:K440N		BA.2.71	C1218T,A3472G,C7728T,G22882T		ORF1a:S318L,ORF1a:S2488F,S:K440N		N/A	N/A	N/A	N/A	N/A	N/A	N/A	N/A	N/A	N/A	ORF1a:1388-1392,ORF1a:1394-1398,ORF1a:1400-1465,ORF1a:3300,ORF1a:3318-3328,S:274-288,S:441,S:443-450,S:452-454,S:484,S:499-500,S:523-526,ORF7b:24-44,ORF8:1-70		3000	11.888889	good	621	10	0	good	0	24	1	4.166667	good	9		0	good	0		0		0	0	good		0	0	good	0	NA			NA	NA	NA	NA	Yes	NA	NA	NA	NA	NA	NA	NA	high flow oxygen therapy, continuous-positive airway pressure, and non-invasive or invasive mechanical ventilation	>32	range	NA	6/4/22	NA	NA	France	Unknown	Nasopharyngeal swab	Acute Respiratory Failure	Symptomatic	NA	Prost_2023	NA	NA
OQ423445	21L	21L (BA.2)	Omicron	21L	BA.2.9	BA.2.9	11.111111	good	74	53	0	0	35	0	53	12	0	15	88828	55	29836	0.994783132	FALSE	C241T,T670G,C2790T,C3037T,G4184A,C4321T,C8139T,C9344T,A9424G,C9534T,C9866T,C10029T,C10198T,G10447A,C10449A,C12880T,C13665T,C14408T,C15714T,C17163T,C17410T,A18163G,A18543G,C19955T,A20055G,C21618T,G21987A,T22200G,G22578A,A22634C,C22674T,T22679C,C22686T,A22688G,G22775A,A22786C,C22792T,G22813T,T22882G,G22992A,C22995A,A23013C,A23040G,A23055G,A23063T,T23075C,A23403G,C23525T,T23599G,C23604A,C23854A,G23948T,A24424T,T24469A,C25000T,C25466T,C25584T,C25624T,C26060T,C26270T,G26709A,C26858T,A27259C,G27382C,A27383T,T27384C,C27807T,A28271T,C28311T,G28881A,G28882A,G28883C,A29510C,C29686T	11288-11296,21633-21641,28362-28370,29734-29759			E:T9I,M:A63T,N:P13L,N:R203K,N:G204R,N:S413R,ORF1a:S135R,ORF1a:T842I,ORF1a:G1307S,ORF1a:S2625F,ORF1a:L3027F,ORF1a:T3090I,ORF1a:L3201F,ORF1a:T3255I,ORF1a:P3395H,ORF1b:P314L,ORF1b:R1315C,ORF1b:I1566V,ORF1b:T2163I,ORF3a:P25L,ORF3a:H78Y,ORF3a:T223I,ORF6:D61L,ORF9b:P10S,S:T19I,S:A27S,S:G142D,S:V213G,S:G339D,S:I358L,S:S371F,S:S373P,S:S375F,S:T376A,S:D405N,S:R408S,S:K417N,S:N440K,S:S477N,S:T478K,S:E484A,S:Q493R,S:Q498R,S:N501Y,S:Y505H,S:D614G,S:H655Y,S:N679K,S:P681H,S:N764K,S:D796Y,S:Q954H,S:N969K	N:E31-,N:R32-,N:S33-,ORF1a:S3675-,ORF1a:G3676-,ORF1a:F3677-,ORF9b:E27-,ORF9b:N28-,ORF9b:A29-,S:L24-,S:P25-,S:P26-		G26577C	C8139T|21E	C13665T,C17163T,A18543G,A22634C,C25466T,C29686T	1	1	6	8	4556-4566,4570,22376-22378,22380-22381,22529-22542,23143-23144,27846,27897	NODE_0000695	C8139T,C9866T,C13665T,C17163T,A18543G,A22634C,C22792T,C25466T,C25624T,G26577C,C29686T		M:E19Q,ORF1a:S2625F,ORF1a:L3201F,ORF3a:P25L,ORF3a:H78Y,S:I358L		NODE_0000710	C8139T,C13665T,C17163T,A18543G,A22634C,C25466T,G26577C,C29686T		M:E19Q,ORF1a:S2625F,ORF3a:P25L,S:I358L		N/A	N/A	N/A	N/A	N/A	N/A	N/A	N/A	N/A	N/A	ORF1a:1431-1435,S:272-273,S:323-327,S:528,ORF7b:31,ORF8:2		3000	0	good	35	10	0	good	0	24	8	33.333333	mediocre	16		0	good	0		0		0	0	good		0	0	good	0	NA			NA	NA	NA	NA	Yes	NA	NA	NA	NA	NA	NA	NA	high flow oxygen therapy, continuous-positive airway pressure, and non-invasive or invasive mechanical ventilation	>32	range	NA	5/21/22	NA	NA	France	Unknown	Nasopharyngeal swab	Acute Respiratory Failure	Symptomatic	NA	Prost_2023	NA	NA
OQ423446	21L	21L (BA.2)	Omicron	21L	BA.2	BA.2	1.5625	good	68	59	0	0	200	0	50	14	0	68	88662	55	29836	0.989265291	FALSE	C241T,T670G,C2790T,C3037T,G4184A,C4321T,A6058G,C9344T,A9424G,C9534T,C9866T,C10029T,C10198T,G10447A,C10449A,C12880T,C14408T,C15714T,C17410T,G18055A,A18163G,C19955T,A20055G,C21618T,G21987A,T22200G,G22578A,C22674T,T22679C,C22686T,A22688G,G22775A,A22786C,G22813T,T22882G,G22992A,C22995A,A23013C,A23040G,A23063T,T23075C,A23403G,C23525T,T23599G,C23604A,C23854A,G23948T,A24424T,T24469A,C25000T,C25584T,C26060T,C26270T,G26709A,C26858T,A27259C,G27382C,A27383T,T27384C,C27807T,A28271T,C28311T,A28538C,G28881A,G28882A,G28883C,A29510C,C29541T	515-520,11288-11296,21633-21641,28362-28370,29734-29759			E:T9I,M:A63T,N:P13L,N:R203K,N:G204R,N:S413R,ORF1a:S135R,ORF1a:T842I,ORF1a:G1307S,ORF1a:L3027F,ORF1a:T3090I,ORF1a:L3201F,ORF1a:T3255I,ORF1a:P3395H,ORF1b:P314L,ORF1b:R1315C,ORF1b:G1530R,ORF1b:I1566V,ORF1b:T2163I,ORF3a:T223I,ORF6:D61L,ORF9b:P10S,ORF9b:E85D,S:T19I,S:A27S,S:G142D,S:V213G,S:G339D,S:S371F,S:S373P,S:S375F,S:T376A,S:D405N,S:R408S,S:K417N,S:N440K,S:S477N,S:T478K,S:E484A,S:Q493R,S:N501Y,S:Y505H,S:D614G,S:H655Y,S:N679K,S:P681H,S:N764K,S:D796Y,S:Q954H,S:N969K	N:E31-,N:R32-,N:S33-,ORF1a:V84-,ORF1a:M85-,ORF1a:S3675-,ORF1a:G3676-,ORF1a:F3677-,ORF9b:E27-,ORF9b:N28-,ORF9b:A29-,S:L24-,S:P25-,S:P26-		G26577C		A6058G,G18055A,A28538C,C29541T	1	0	4	5	4451-4525,4528-4648,23052-23055	NODE_0000695	A6058G,C9866T,G18055A,G26577C,A28538C,C29541T	515-520	M:E19Q,ORF1a:L3201F,ORF1b:G1530R,ORF9b:E85D	ORF1a:V84-,ORF1a:M85-	NODE_0000695	A6058G,C9866T,G18055A,G26577C,A28538C,C29541T	515-520	M:E19Q,ORF1a:L3201F,ORF1b:G1530R,ORF9b:E85D	ORF1a:V84-,ORF1a:M85-	N/A	N/A	N/A	N/A	N/A	N/A	N/A	N/A	N/A	N/A	ORF1a:1396-1461,S:497-498		3000	0	good	200	10	0	good	0	24	3	12.5	good	11		0	good	0		0		0	0	good		0	0	good	0	NA			NA	NA	NA	NA	Yes	NA	NA	NA	NA	NA	NA	NA	high flow oxygen therapy, continuous-positive airway pressure, and non-invasive or invasive mechanical ventilation	>32	range	NA	5/25/22	NA	NA	France	Unknown	Nasopharyngeal swab	Acute Respiratory Failure	Symptomatic	NA	Prost_2023	NA	NA
OQ423447	21L	21L (BA.2)	Omicron	21L	BA.2	BA.2	22.745436	good	66	56	0	0	656	0	48	13	0	201	87991	132	29836	0.971440993	FALSE	G160T,T670G,A2491G,C2790T,C3037T,C3809T,G4184A,C4321T,C9344T,A9424G,C9534T,C9866T,C10029T,C10198T,G10447A,C10449A,C12880T,G13921T,C14408T,C15714T,G17242T,C17410T,A18163G,C19955T,A20055G,C21618T,T21752A,G21987A,T22200G,G22578A,C22674T,T22679C,C22686T,A22688G,G22775A,A22786C,G22813T,A23403G,C23525T,T23599G,C23604A,C23854A,G23948T,A24424T,T24469A,C24990T,C25000T,C25584T,C26060T,C26270T,C26577G,G26709A,C26858T,C27128T,A27259C,G27382C,A27383T,T27384C,C27807T,A28220G,A28271T,C28311T,G28881A,G28882A,G28883C,A29510C	3102-3104,11288-11296,21633-21641,28362-28370,29734-29759			E:T9I,M:Q19E,M:A63T,N:P13L,N:R203K,N:G204R,N:S413R,ORF1a:S135R,ORF1a:T842I,ORF1a:Y947H,ORF1a:L1182F,ORF1a:G1307S,ORF1a:L3027F,ORF1a:T3090I,ORF1a:L3201F,ORF1a:T3255I,ORF1a:P3395H,ORF1b:D152Y,ORF1b:P314L,ORF1b:A1259S,ORF1b:R1315C,ORF1b:I1566V,ORF1b:T2163I,ORF3a:T223I,ORF6:D61L,ORF9b:P10S,S:T19I,S:A27S,S:W64R,S:G142D,S:V213G,S:G339D,S:S371F,S:S373P,S:S375F,S:T376A,S:D405N,S:R408S,S:K417N,S:D614G,S:H655Y,S:N679K,S:P681H,S:N764K,S:D796Y,S:Q954H,S:N969K,S:P1143L	N:E31-,N:R32-,N:S33-,ORF1a:Q946-,ORF1a:S3675-,ORF1a:G3676-,ORF1a:F3677-,ORF9b:E27-,ORF9b:N28-,ORF9b:A29-,S:L24-,S:P25-,S:P26-		G22882T	C24990T|24A&24E&24C&24B&23I&24G&24F&24D&24H&24I	G160T,A2491G,C3809T,G13921T,G17242T,T21752A,C27128T,A28220G	1	1	8	10	175-219,229,233-325,327,4429-4431,4445-4656,9284-9324,9326,9328-9332,9361-9364,9371-9372,9488-9490,9501,22472,22896-22899,22903-22907,22943-22983,22985-22998,23008-23080,23100,23121,23128,27836-27913,28045,28051,28054-28064,28066-28077	NODE_0000695	G160T,A2491G,C3809T,C9866T,G13921T,G17242T,T21752A,G22882T,C24990T,C27128T,A28220G	3102-3104	ORF1a:Y947H,ORF1a:L1182F,ORF1a:L3201F,ORF1b:D152Y,ORF1b:A1259S,S:W64R,S:K440N,S:P1143L	ORF1a:Q946-	NODE_0000695	G160T,A2491G,C3809T,C9866T,G13921T,G17242T,T21752A,G22882T,C24990T,C27128T,A28220G	3102-3104	ORF1a:Y947H,ORF1a:L1182F,ORF1a:L3201F,ORF1b:D152Y,ORF1b:A1259S,S:W64R,S:K440N,S:P1143L	ORF1a:Q946-	N/A	N/A	N/A	N/A	N/A	N/A	N/A	N/A	N/A	N/A	ORF1a:1-21,ORF1a:1388-1389,ORF1a:1394-1464,ORF1a:3007-3023,ORF1a:3033,ORF1a:3036,ORF1a:3075,ORF1a:3079,S:304,S:445-446,S:448-449,S:461-479,S:483-506,S:513,S:520,ORF7b:27-44,ORF8:1-7,ORF8:51,ORF8:53-62		3000	13.185185	good	656	10	0	good	0	24	11	45.833333	mediocre	19		0	good	0		0		0	0	good		0	0	good	0	NA			NA	NA	NA	NA	Yes	NA	NA	NA	NA	NA	NA	NA	high flow oxygen therapy, continuous-positive airway pressure, and non-invasive or invasive mechanical ventilation	>32	range	NA	5/16/22	NA	NA	France	Unknown	Nasopharyngeal swab	Acute Respiratory Failure	Symptomatic	NA	Prost_2023	NA	NA
OQ423448	21L	21L (BA.2)	Omicron	21L	BA.2.3	BA.2.3	0	good	74	53	0	0	0	0	57	12	0	0	88935	31	29836	0.996756178	FALSE	C241T,T670G,C2790T,C3037T,G4184A,C4321T,C8991T,G9176A,C9344T,A9424G,G9446A,C9534T,C9866T,C10029T,C10198T,G10447A,C10449A,C10954T,C12880T,C14408T,C15714T,C17410T,A18163G,C19955T,A20055G,C20133T,C21618T,G21987A,T22200G,G22578A,C22674T,T22679C,C22686T,A22688G,G22775A,A22786C,G22813T,T22882G,G22992A,C22995A,A23013C,A23040G,A23055G,A23063T,T23075C,A23403G,C23525T,T23599G,C23604A,C23854A,G23948T,A24424T,T24469A,C25000T,C25584T,C25810T,C26060T,C26270T,C26577G,G26709A,C26858T,A27259C,A27341G,G27382C,A27383T,T27384C,C27807T,A28271T,A28284G,C28311T,G28881A,G28882A,G28883C,A29510C	11288-11296,21633-21641,28362-28370,29734-29759			E:T9I,M:Q19E,M:A63T,N:N4S,N:P13L,N:R203K,N:G204R,N:S413R,ORF1a:S135R,ORF1a:T842I,ORF1a:G1307S,ORF1a:A2909V,ORF1a:G2971S,ORF1a:L3027F,ORF1a:A3061T,ORF1a:T3090I,ORF1a:L3201F,ORF1a:T3255I,ORF1a:P3395H,ORF1b:P314L,ORF1b:R1315C,ORF1b:I1566V,ORF1b:T2163I,ORF3a:L140F,ORF3a:T223I,ORF6:N47S,ORF6:D61L,ORF9b:M1V,ORF9b:P10S,S:T19I,S:A27S,S:G142D,S:V213G,S:G339D,S:S371F,S:S373P,S:S375F,S:T376A,S:D405N,S:R408S,S:K417N,S:N440K,S:S477N,S:T478K,S:E484A,S:Q493R,S:Q498R,S:N501Y,S:Y505H,S:D614G,S:H655Y,S:N679K,S:P681H,S:N764K,S:D796Y,S:Q954H,S:N969K	N:E31-,N:R32-,N:S33-,ORF1a:S3675-,ORF1a:G3676-,ORF1a:F3677-,ORF9b:E27-,ORF9b:N28-,ORF9b:A29-,S:L24-,S:P25-,S:P26-				G9176A,G9446A,C10954T,C20133T,A27341G,A28284G	0	0	6	6		NODE_0000695	C8991T,G9176A,G9446A,C9866T,C10954T,C20133T,C25810T,A27341G,A28284G		N:N4S,ORF1a:A2909V,ORF1a:G2971S,ORF1a:A3061T,ORF1a:L3201F,ORF3a:L140F,ORF6:N47S,ORF9b:M1V		NODE_0000711	G9176A,G9446A,C10954T,C20133T,A27341G,A28284G		N:N4S,ORF1a:G2971S,ORF1a:A3061T,ORF6:N47S,ORF9b:M1V		N/A	N/A	N/A	N/A	N/A	N/A	N/A	N/A	N/A	N/A			3000	0	good	0	10	0	good	0	24	-2	0	good	6		0	good	0		0		0	0	good		0	0	good	0	NA			NA	NA	NA	NA	Yes	NA	NA	NA	NA	NA	NA	NA	high flow oxygen therapy, continuous-positive airway pressure, and non-invasive or invasive mechanical ventilation	>32	range	NA	5/23/22	NA	NA	France	Unknown	Nasopharyngeal swab	Acute Respiratory Failure	Symptomatic	NA	Prost_2023	NA	NA
OQ423449	21L	21L (BA.2)	Omicron	21L	BA.2	BA.2	0.308642	good	63	53	0	0	450	0	45	12	0	157	88328	98	29836	0.979466943	FALSE	C241T,T670G,C2790T,C3037T,G4184A,C4321T,C5694T,C9344T,A9424G,C9534T,C9866T,C10029T,C10198T,G10447A,C10449A,C12786T,C12880T,C14408T,C15714T,C17410T,A18163G,C19955T,A20055G,C21618T,G21987A,T22200G,G22578A,C22674T,T22679C,C22686T,A22688G,G22775A,A22786C,C22792T,G22813T,A23040G,A23403G,C23525T,T23599G,C23604A,C23854A,G23948T,A24424T,T24469A,C25000T,C25584T,C26060T,C26270T,C26577G,G26709A,C26858T,A27259C,G27382C,A27383T,T27384C,C27807T,A28271T,C28311T,G28881A,G28882A,G28883C,C29272T,A29510C	11288-11296,21633-21641,28362-28370,29734-29759			E:T9I,M:Q19E,M:A63T,N:P13L,N:R203K,N:G204R,N:S413R,ORF1a:S135R,ORF1a:T842I,ORF1a:G1307S,ORF1a:P1810L,ORF1a:L3027F,ORF1a:T3090I,ORF1a:L3201F,ORF1a:T3255I,ORF1a:P3395H,ORF1a:T4174I,ORF1b:P314L,ORF1b:R1315C,ORF1b:I1566V,ORF1b:T2163I,ORF3a:T223I,ORF6:D61L,ORF9b:P10S,S:T19I,S:A27S,S:G142D,S:V213G,S:G339D,S:S371F,S:S373P,S:S375F,S:T376A,S:D405N,S:R408S,S:K417N,S:Q493R,S:D614G,S:H655Y,S:N679K,S:P681H,S:N764K,S:D796Y,S:Q954H,S:N969K	N:E31-,N:R32-,N:S33-,ORF1a:S3675-,ORF1a:G3676-,ORF1a:F3677-,ORF9b:E27-,ORF9b:N28-,ORF9b:A29-,S:L24-,S:P25-,S:P26-				C5694T,C12786T,C29272T	0	0	3	3	302-317,332-338,341-342,4429,4445-4649,22879-22886,22895-22968,22983,22985-23033,23042-23080,23097-23144	NODE_0000695	C5694T,C9866T,C12786T,C22792T,C29272T		ORF1a:P1810L,ORF1a:L3201F,ORF1a:T4174I		NODE_0000695	C5694T,C9866T,C12786T,C22792T,C29272T		ORF1a:P1810L,ORF1a:L3201F,ORF1a:T4174I		N/A	N/A	N/A	N/A	N/A	N/A	N/A	N/A	N/A	N/A	ORF1a:13-18,ORF1a:23-26,ORF1a:1388,ORF1a:1394-1462,S:439-442,S:445-469,S:474-491,S:494-506,S:512-528		3000	5.555556	good	450	10	0	good	0	24	-5	0	good	3		0	good	0		0		0	0	good		0	0	good	0	NA			NA	NA	NA	NA	Yes	NA	NA	NA	NA	NA	NA	NA	high flow oxygen therapy, continuous-positive airway pressure, and non-invasive or invasive mechanical ventilation	>32	range	NA	3/25/22	NA	NA	France	Unknown	Nasopharyngeal swab	Acute Respiratory Failure	Symptomatic	NA	Prost_2023	NA	NA
OQ423450	21L	21L (BA.2)	Omicron	21L	BA.2	BA.2	24.852071	good	59	53	0	0	1646	0	43	12	0	565	86413	343	29836	0.931277798	FALSE	T670G,C2790T,C3037T,G4184A,C4321T,C5694T,C9534T,C9866T,C10029T,C10198T,G10447A,C10449A,C12786T,C12880T,C14408T,C15714T,C17410T,A18163G,C19955T,A20055G,C21618T,G21987A,T22200G,G22578A,C22674T,T22679C,C22686T,A22688G,G22775A,A22786C,C22792T,G22813T,A23403G,C23525T,T23599G,C23604A,C23854A,G23948T,A24424T,T24469A,C25000T,C25584T,C26060T,C26270T,C26577G,G26709A,C26858T,A27259C,G27382C,A27383T,T27384C,C27807T,A28271T,C28311T,G28881A,G28882A,G28883C,C29272T,A29510C	11288-11296,21633-21641,28362-28370,29734-29759			E:T9I,M:Q19E,M:A63T,N:P13L,N:R203K,N:G204R,N:S413R,ORF1a:S135R,ORF1a:T842I,ORF1a:G1307S,ORF1a:P1810L,ORF1a:T3090I,ORF1a:L3201F,ORF1a:T3255I,ORF1a:P3395H,ORF1a:T4174I,ORF1b:P314L,ORF1b:R1315C,ORF1b:I1566V,ORF1b:T2163I,ORF3a:T223I,ORF6:D61L,ORF9b:P10S,S:T19I,S:A27S,S:G142D,S:V213G,S:G339D,S:S371F,S:S373P,S:S375F,S:T376A,S:D405N,S:R408S,S:K417N,S:D614G,S:H655Y,S:N679K,S:P681H,S:N764K,S:D796Y,S:Q954H,S:N969K	N:E31-,N:R32-,N:S33-,ORF1a:S3675-,ORF1a:G3676-,ORF1a:F3677-,ORF9b:E27-,ORF9b:N28-,ORF9b:A29-,S:L24-,S:P25-,S:P26-				C5694T,C12786T,C29272T	0	0	3	3	4403,4425-4427,4429,4445-4658,7093-7222,7237-7243,7282-7283,7292-7305,8636-8639,8645-8646,8904-8913,9246,9256-9502,9504-9505,9579-9583,9586-9617,9632-9639,9650-9652,9662-9664,9675-9737,9747-9750,9766-9783,9786-9806,11436-11441,11450-11454,11461,11530,11532-11533,16189,16192-16396,16399-16400,16412-16416,16421-16431,16433-16434,17739-17992,22878-23144,27826-27913,27927	NODE_0000695	C5694T,C9866T,C12786T,C22792T,C29272T		ORF1a:P1810L,ORF1a:L3201F,ORF1a:T4174I		NODE_0000695	C5694T,C9866T,C12786T,C22792T,C29272T		ORF1a:P1810L,ORF1a:L3201F,ORF1a:T4174I		N/A	N/A	N/A	N/A	N/A	N/A	N/A	N/A	N/A	N/A	ORF1a:26,ORF1a:1380,ORF1a:1387-1388,ORF1a:1394-1465,ORF1a:2277-2319,ORF1a:2325-2326,ORF1a:2339-2340,ORF1a:2343-2347,ORF1a:2791-2792,ORF1a:2794,ORF1a:2880-2883,ORF1a:2994,ORF1a:2997-3080,ORF1a:3105-3106,ORF1a:3108-3118,ORF1a:3123-3125,ORF1a:3129,ORF1a:3133,ORF1a:3137-3158,ORF1a:3161-3162,ORF1a:3167-3181,ORF1a:3724-3726,ORF1a:3729-3730,ORF1a:3756,ORF1b:908-978,ORF1b:982-983,ORF1b:985-989,ORF1b:1425-1509,S:439-528,ORF7b:24-44,ORF8:1-7,ORF8:12		3000	49.851852	mediocre	1646	10	0	good	0	24	-5	0	good	3		0	good	0		0		0	0	good		0	0	good	0	NA			NA	NA	NA	NA	Yes	NA	NA	NA	NA	NA	NA	NA	high flow oxygen therapy, continuous-positive airway pressure, and non-invasive or invasive mechanical ventilation	>32	range	NA	3/25/22	NA	NA	France	Unknown	Nasopharyngeal swab	Acute Respiratory Failure	Symptomatic	NA	Prost_2023	NA	NA
OQ423451	21L	21L (BA.2)	Omicron	21L	BA.2	BA.2	30.987778	mediocre	59	53	0	0	1803	0	43	12	0	561	87192	31	29836	0.936461225	FALSE	T670G,C2790T,C3037T,G3155A,G4184A,C4321T,C6593T,C9534T,C9866T,C10029T,C10198T,G10447A,C10449A,C12880T,C14408T,C15714T,C17410T,A18163G,C19955T,A20055G,C21618T,G21987A,T22200G,G22578A,C22674T,T22679C,C22686T,A22688G,G22775A,A22786C,C22792T,G22813T,A23403G,C23525T,T23599G,C23604A,C23854A,G23948T,A24424T,T24469A,C25000T,C25584T,C26060T,C26133T,C26270T,C26577G,G26709A,C26858T,A27259C,G27382C,A27383T,T27384C,C27807T,A28271T,C28311T,G28881A,G28882A,G28883C,A29510C	11288-11296,21633-21641,28362-28370,29734-29759			E:T9I,M:Q19E,M:A63T,N:P13L,N:R203K,N:G204R,N:S413R,ORF1a:S135R,ORF1a:T842I,ORF1a:A964T,ORF1a:G1307S,ORF1a:P2110S,ORF1a:T3090I,ORF1a:L3201F,ORF1a:T3255I,ORF1a:P3395H,ORF1b:P314L,ORF1b:R1315C,ORF1b:I1566V,ORF1b:T2163I,ORF3a:T223I,ORF6:D61L,ORF9b:P10S,S:T19I,S:A27S,S:G142D,S:V213G,S:G339D,S:S371F,S:S373P,S:S375F,S:T376A,S:D405N,S:R408S,S:K417N,S:D614G,S:H655Y,S:N679K,S:P681H,S:N764K,S:D796Y,S:Q954H,S:N969K	N:E31-,N:R32-,N:S33-,ORF1a:S3675-,ORF1a:G3676-,ORF1a:F3677-,ORF9b:E27-,ORF9b:N28-,ORF9b:A29-,S:L24-,S:P25-,S:P26-				G3155A,C6593T,C26133T	0	0	3	3	76-342,4403-4429,4445-4658,7093-7144,7152-7153,7159-7214,7220-7225,8645,8664,8805,8810-8813,8815-8818,8821-8824,8829-8831,8833,9258-9502,9558-9562,9564,9566-9575,9577-9587,9589-9593,9632-9638,9675-9692,9696-9697,9700-9705,9728-9730,9757-9806,10769-10772,11412-11413,11423,11438-11440,11465-11467,16192-16444,17739-17848,17855-17897,17912-17913,17921-17992,19979-19982,20194-20200,22388-22389,22393-22394,22396,22400-22406,22409-22412,22878-23144,27860-27861,27864,27902-27908	NODE_0000695	G3155A,C6593T,C9866T,C22792T,C26133T		ORF1a:A964T,ORF1a:P2110S,ORF1a:L3201F		NODE_0000695	G3155A,C6593T,C9866T,C22792T,C26133T		ORF1a:A964T,ORF1a:P2110S,ORF1a:L3201F		N/A	N/A	N/A	N/A	N/A	N/A	N/A	N/A	N/A	N/A	ORF1a:1-26,ORF1a:1380-1388,ORF1a:1394-1465,ORF1a:2277-2293,ORF1a:2296,ORF1a:2298-2317,ORF1a:2319-2320,ORF1a:2794,ORF1a:2800,ORF1a:2847,ORF1a:2849-2851,ORF1a:2853,ORF1a:2855-2856,ORF1a:2998-3079,ORF1a:3098-3110,ORF1a:3123-3125,ORF1a:3137-3147,ORF1a:3155,ORF1a:3165-3181,ORF1a:3502-3503,ORF1a:3716,ORF1a:3720,ORF1a:3725,ORF1a:3734,ORF1b:909-993,ORF1b:1425-1461,ORF1b:1463-1477,ORF1b:1482,ORF1b:1485-1509,ORF1b:2171-2172,ORF1b:2243-2245,S:276-278,S:280-284,S:439-528,ORF7b:35-37,ORF8:3-5		3000	55.666667	mediocre	1803	10	0	good	0	24	-5	0	good	3		0	good	0		0		0	0	good		0	0	good	0	NA			NA	NA	NA	NA	Yes	NA	NA	NA	NA	NA	NA	NA	high flow oxygen therapy, continuous-positive airway pressure, and non-invasive or invasive mechanical ventilation	>32	range	NA	4/4/22	NA	NA	France	Unknown	Nasopharyngeal swab	Acute Respiratory Failure	Symptomatic	NA	Prost_2023	NA	NA
OQ423452	21L	21L (BA.2)	Omicron	21L	BA.2	BA.2	1.777778	good	59	53	0	0	660	0	43	12	0	231	87399	343	29836	0.964251078	FALSE	T670G,C2790T,C3037T,G4184A,C4320T,C4321T,C8109A,A9424G,C9534T,C9866T,C10029T,C10198T,G10447A,C10449A,C12880T,C14408T,C15714T,C17410T,A18163G,C19955T,A20055G,C21618T,G21987A,T22200G,G22578A,C22674T,T22679C,C22686T,A22688G,G22775A,A22786C,G22813T,A23403G,C23525T,T23599G,C23604A,C23854A,G23948T,A24424T,T24469A,C25000T,C25584T,C26060T,C26270T,C26577G,G26709A,C26858T,A27259C,G27382C,A27383T,T27384C,C27807T,A28271T,C28311T,G28881A,G28882A,G28883C,T29029C,A29510C	11288-11296,21633-21641,28362-28370,29734-29759			E:T9I,M:Q19E,M:A63T,N:P13L,N:R203K,N:G204R,N:S413R,ORF1a:S135R,ORF1a:T842I,ORF1a:G1307S,ORF1a:A1352V,ORF1a:T2615N,ORF1a:T3090I,ORF1a:L3201F,ORF1a:T3255I,ORF1a:P3395H,ORF1b:P314L,ORF1b:R1315C,ORF1b:I1566V,ORF1b:T2163I,ORF3a:T223I,ORF6:D61L,ORF9b:P10S,S:T19I,S:A27S,S:G142D,S:V213G,S:G339D,S:S371F,S:S373P,S:S375F,S:T376A,S:D405N,S:R408S,S:K417N,S:D614G,S:H655Y,S:N679K,S:P681H,S:N764K,S:D796Y,S:Q954H,S:N969K	N:E31-,N:R32-,N:S33-,ORF1a:S3675-,ORF1a:G3676-,ORF1a:F3677-,ORF9b:E27-,ORF9b:N28-,ORF9b:A29-,S:L24-,S:P25-,S:P26-				C4320T,C8109A,T29029C	0	0	3	3	4403-4406,4429-4658,9273-9277,9308-9310,9312-9324,9328-9332,9335-9345,9457-9460,9470-9474,9481-9484,9488-9491,9498-9502,9604-9614,9786-9794,9797-9802,9804-9805,16194,16197-16198,16201-16205,17753-17787,17830,17832-17833,22878-23144,27846,27888-27898,27900-27913	NODE_0000695	C4320T,C8109A,C9866T,T29029C		ORF1a:A1352V,ORF1a:T2615N,ORF1a:L3201F		NODE_0000695	C4320T,C8109A,C9866T,T29029C		ORF1a:A1352V,ORF1a:T2615N,ORF1a:L3201F		N/A	N/A	N/A	N/A	N/A	N/A	N/A	N/A	N/A	N/A	ORF1a:26,ORF1a:1380-1381,ORF1a:1388-1465,ORF1a:3003-3004,ORF1a:3015-3020,ORF1a:3022-3027,ORF1a:3064-3065,ORF1a:3069-3070,ORF1a:3073,ORF1a:3075-3076,ORF1a:3078-3079,ORF1a:3114-3117,ORF1a:3174-3180,ORF1b:910-913,ORF1b:1429-1440,ORF1b:1455-1456,S:439-528,ORF7b:31,ORF8:1-7		3000	13.333333	good	660	10	0	good	0	24	-5	0	good	3		0	good	0		0		0	0	good		0	0	good	0	NA			NA	NA	NA	NA	Yes	NA	NA	NA	NA	NA	NA	NA	high flow oxygen therapy, continuous-positive airway pressure, and non-invasive or invasive mechanical ventilation	>32	range	NA	4/13/22	NA	NA	France	Unknown	Nasopharyngeal swab	Acute Respiratory Failure	Symptomatic	NA	Prost_2023	NA	NA
OQ423453	21L	21L (BA.2)	Omicron	21L	BA.2	BA.2	69.894938	mediocre	56	53	0	0	2454	0	41	12	0	798	86553	31	29836	0.914690834	FALSE	T670G,C2790T,C3037T,G4184A,C4321T,C9534T,C9866T,C10029T,C10198T,G10447A,C10449A,C10702T,C12880T,C14408T,C15714T,C17410T,A18163G,T19653A,A20055G,C21618T,G21987A,T22200G,G22578A,C22674T,T22679C,C22686T,A22688G,G22775A,A22786C,C22792T,G22813T,A23403G,C23525T,T23599G,C23604A,C23854A,G23948T,A24424T,T24469A,C25000T,C25584T,C26060T,C26270T,C26577G,G26709A,C26858T,A27259C,G27382C,A27383T,T27384C,A28271T,C28311T,G28881A,G28882A,G28883C,A29510C	11288-11296,21633-21641,28362-28370,29734-29759			E:T9I,M:Q19E,M:A63T,N:P13L,N:R203K,N:G204R,N:S413R,ORF1a:S135R,ORF1a:T842I,ORF1a:G1307S,ORF1a:T3090I,ORF1a:L3201F,ORF1a:T3255I,ORF1a:P3395H,ORF1b:P314L,ORF1b:R1315C,ORF1b:I1566V,ORF1b:N2062K,ORF3a:T223I,ORF6:D61L,ORF9b:P10S,S:T19I,S:A27S,S:G142D,S:V213G,S:G339D,S:S371F,S:S373P,S:S375F,S:T376A,S:D405N,S:R408S,S:K417N,S:D614G,S:H655Y,S:N679K,S:P681H,S:N764K,S:D796Y,S:Q954H,S:N969K	N:E31-,N:R32-,N:S33-,ORF1a:S3675-,ORF1a:G3676-,ORF1a:F3677-,ORF9b:E27-,ORF9b:N28-,ORF9b:A29-,S:L24-,S:P25-,S:P26-		G22882T,T27807C		C10702T,T19653A	2	0	2	4	76-154,168-342,4416-4429,4445-4640,6916-6922,7087-7089,7093-7314,8636-8638,8662-8700,8704-8705,8724-8727,8744-8746,8748-8752,8767-8792,8798-8838,8848-8854,8857-8893,8896-8908,9246,9268-9269,9272-9502,9558-9562,9661-9672,9674-9684,9689-9696,9709-9806,10798,11393-11474,11478,11554,14932-14933,14936-14954,14968-14972,15164,15178-15193,16198-16213,16217-16429,16431,17739,17743,17745-17749,17751-17794,17799,17803,17809,17812-17852,17858,17911-17914,17972-17975,19912,19940-19944,19948-19969,19984-19997,20003-20016,20090,20098,20106-20107,20109-20110,20112-20120,20543-20544,22393-22432,22465,22468-22482,22518-22520,22883-23123,23129-23144,25772-25775,27512-27651,27657-27660,27662-27691,27697-27699,27704-27708,27712-27714,27716-27718,27736-27737,27762-27789,27826-27913,27927-27946,27953,27956,27959-27978,28021-28027	NODE_0000695	C9866T,C10702T,T19653A,C22792T,G22882T,T27807C		ORF1a:L3201F,ORF1b:N2062K,S:K440N		NODE_0000695	C9866T,C10702T,T19653A,C22792T,G22882T,T27807C		ORF1a:L3201F,ORF1b:N2062K,S:K440N		N/A	N/A	N/A	N/A	N/A	N/A	N/A	N/A	N/A	N/A	ORF1a:1-26,ORF1a:1384-1388,ORF1a:1394-1459,ORF1a:2217-2219,ORF1a:2275,ORF1a:2277-2350,ORF1a:2791,ORF1a:2799-2814,ORF1a:2820-2821,ORF1a:2827-2829,ORF1a:2834-2843,ORF1a:2845-2858,ORF1a:2861-2876,ORF1a:2878-2881,ORF1a:2994,ORF1a:3001-3079,ORF1a:3098-3099,ORF1a:3132-3140,ORF1a:3142-3144,ORF1a:3148-3181,ORF1a:3511,ORF1a:3710-3738,ORF1b:489-496,ORF1b:501-502,ORF1b:566,ORF1b:571-576,ORF1b:911-988,ORF1b:1426-1443,ORF1b:1446,ORF1b:1448-1462,ORF1b:1464,ORF1b:1482-1483,ORF1b:1502-1503,ORF1b:2149,ORF1b:2158-2159,ORF1b:2161-2168,ORF1b:2173-2177,ORF1b:2179-2183,ORF1b:2208,ORF1b:2211,ORF1b:2214-2218,ORF1b:2359,S:277-290,S:301,S:303-307,S:319-320,S:441-521,S:523-528,ORF3a:127-128,ORF7a:40-86,ORF7a:88-100,ORF7a:102,ORF7a:104-105,ORF7a:107-109,ORF7a:115,ORF7b:3-12,ORF7b:24-44,ORF8:1-7,ORF8:12-18,ORF8:20-29,ORF8:43-45		3000	79.777778	mediocre	2454	10	0	good	0	24	6	25	good	14		0	good	0		0		0	0	good		0	0	good	0	NA			NA	NA	NA	NA	Yes	NA	NA	NA	NA	NA	NA	NA	high flow oxygen therapy, continuous-positive airway pressure, and non-invasive or invasive mechanical ventilation	>32	range	NA	3/15/22	NA	NA	France	Unknown	Nasopharyngeal swab	Acute Respiratory Failure	Symptomatic	NA	Prost_2023	NA	NA
OQ423454	21L	21L (BA.2)	Omicron	21L	BA.2	BA.2	0	good	67	53	15	0	133	0	50	12	1	44	88823	31	29836	0.992308464	FALSE	C241T,T670G,C2790T,C3037T,G4184A,C4321T,C9344T,A9424G,C9534T,T9556C,C10029T,C10198T,G10447A,C10449A,C12880T,C14408T,C15714T,C17410T,C17678T,A18163G,C19955T,A20055G,C21618T,G21987A,T22200G,G22578A,C22674T,T22679C,C22686T,A22688G,G22775A,A22786C,G22813T,T22882G,G22992A,C22995A,A23013C,A23040G,A23055G,A23063T,T23075C,A23403G,C23525T,T23599G,C23604A,C23854A,G23948T,A24424T,T24469A,C25000T,C25584T,C26060T,C26270T,C26577G,G26709A,C26858T,A27259C,G27382C,A27383T,T27384C,C27807T,A28271T,C28311T,G28881A,G28882A,G28883C,A29510C	11288-11296,21633-21641,28362-28370,29734-29759	27573:GGCAATAGTGTTTAT		E:T9I,M:Q19E,M:A63T,N:P13L,N:R203K,N:G204R,N:S413R,ORF1a:S135R,ORF1a:T842I,ORF1a:G1307S,ORF1a:L3027F,ORF1a:T3090I,ORF1a:T3255I,ORF1a:P3395H,ORF1b:P314L,ORF1b:R1315C,ORF1b:T1404M,ORF1b:I1566V,ORF1b:T2163I,ORF3a:T223I,ORF6:D61L,ORF9b:P10S,S:T19I,S:A27S,S:G142D,S:V213G,S:G339D,S:S371F,S:S373P,S:S375F,S:T376A,S:D405N,S:R408S,S:K417N,S:N440K,S:S477N,S:T478K,S:E484A,S:Q493R,S:Q498R,S:N501Y,S:Y505H,S:D614G,S:H655Y,S:N679K,S:P681H,S:N764K,S:D796Y,S:Q954H,S:N969K	N:E31-,N:R32-,N:S33-,ORF1a:S3675-,ORF1a:G3676-,ORF1a:F3677-,ORF9b:E27-,ORF9b:N28-,ORF9b:A29-,S:L24-,S:P25-,S:P26-	ORF7a:60:GNSVY			T9556C,C17678T	0	0	2	2	79,27574-27705	NODE_0000695	T9556C,C17678T		ORF1b:T1404M		NODE_0000695	T9556C,C17678T		ORF1b:T1404M		N/A	N/A	N/A	N/A	N/A	N/A	N/A	N/A	N/A	N/A	ORF7a:61-104		3000	0	good	133	10	0	good	0	24	-6	0	good	2		0	good	0		0		0	0	good		0	0	good	0	NA			NA	NA	NA	NA	Yes	NA	NA	NA	NA	NA	NA	NA	high flow oxygen therapy, continuous-positive airway pressure, and non-invasive or invasive mechanical ventilation	>32	range	NA	4/17/22	NA	NA	France	Unknown	Nasopharyngeal swab	Acute Respiratory Failure	Symptomatic	NA	Prost_2023	NA	NA
OQ423455	21L	21L (BA.2)	Omicron	21L	BA.2	BA.2	8.506944	good	69	53	0	0	0	0	50	12	0	0	88958	31	29837	0.99678962	FALSE	C241T,T670G,C1648T,C2790T,C3037T,G4184A,C4321T,C6638T,C8208T,C9344T,A9424G,C9534T,C9866T,C10029T,C10198T,G10447A,C10449A,C12880T,C14408T,C15714T,C17410T,A18163G,C19955T,A20055G,C21618T,G21987A,T22200G,G22578A,C22674T,T22679C,C22686T,A22688G,G22775A,A22786C,C22792T,G22813T,G22992A,C22995A,A23013C,A23040G,A23055G,A23063T,T23075C,A23403G,C23525T,T23599G,C23604A,A23767G,C23854A,G23948T,A24424T,T24469A,C25000T,C25584T,C26060T,C26270T,G26709A,C26858T,A27259C,G27382C,A27383T,T27384C,C27807T,A28271T,C28311T,G28881A,G28882A,G28883C,A29510C	11288-11296,21633-21641,28362-28370,29734-29759			E:T9I,M:A63T,N:P13L,N:R203K,N:G204R,N:S413R,ORF1a:S135R,ORF1a:T842I,ORF1a:G1307S,ORF1a:H2125Y,ORF1a:T2648I,ORF1a:L3027F,ORF1a:T3090I,ORF1a:L3201F,ORF1a:T3255I,ORF1a:P3395H,ORF1b:P314L,ORF1b:R1315C,ORF1b:I1566V,ORF1b:T2163I,ORF3a:T223I,ORF6:D61L,ORF9b:P10S,S:T19I,S:A27S,S:G142D,S:V213G,S:G339D,S:S371F,S:S373P,S:S375F,S:T376A,S:D405N,S:R408S,S:K417N,S:S477N,S:T478K,S:E484A,S:Q493R,S:Q498R,S:N501Y,S:Y505H,S:D614G,S:H655Y,S:N679K,S:P681H,S:N764K,S:D796Y,S:Q954H,S:N969K	N:E31-,N:R32-,N:S33-,ORF1a:S3675-,ORF1a:G3676-,ORF1a:F3677-,ORF9b:E27-,ORF9b:N28-,ORF9b:A29-,S:L24-,S:P25-,S:P26-		G22882T,G26577C		C1648T,C6638T,C8208T	2	0	3	5		NODE_0000695	C1648T,C6638T,C8208T,C9866T,C22792T,G22882T,A23767G,G26577C		M:E19Q,ORF1a:H2125Y,ORF1a:T2648I,ORF1a:L3201F,S:K440N		NODE_0000695	C1648T,C6638T,C8208T,C9866T,C22792T,G22882T,A23767G,G26577C		M:E19Q,ORF1a:H2125Y,ORF1a:T2648I,ORF1a:L3201F,S:K440N		N/A	N/A	N/A	N/A	N/A	N/A	N/A	N/A	N/A	N/A			3000	0	good	0	10	0	good	0	24	7	29.166667	good	15		0	good	0		0		0	0	good		0	0	good	0	NA			NA	NA	NA	NA	Yes	NA	NA	NA	NA	NA	NA	NA	high flow oxygen therapy, continuous-positive airway pressure, and non-invasive or invasive mechanical ventilation	>32	range	NA	5/3/22	NA	NA	France	Unknown	Nasopharyngeal swab	Acute Respiratory Failure	Symptomatic	NA	Prost_2023	NA	NA
OQ423456	21L	21L (BA.2)	Omicron	21L	BA.2	BA.2	6.25	good	64	53	0	0	145	0	45	12	0	55	88623	100	29836	0.989599706	FALSE	C241T,T670G,C2790T,C3037T,G4184A,C4321T,C6196T,C9344T,A9424G,C9534T,C9866T,C10029T,C10198T,G10447A,C10449A,C12880T,C14408T,C15714T,C17410T,A18163G,C19955T,A20055G,C21595T,C21618T,G21987A,T22200G,G22578A,C22674T,T22679C,C22686T,A22688G,G22775A,A22786C,G22813T,G22992A,A23013C,A23063T,T23075C,A23403G,C23525T,T23599G,C23604A,C23854A,G23948T,A24424T,T24469A,C25000T,C25584T,C26060T,C26270T,G26709A,C26858T,A27259C,G27382C,A27383T,T27384C,C27807T,A28271T,C28311T,G28881A,G28882A,G28883C,C29144T,A29510C	11288-11296,21633-21641,28362-28370,29734-29759			E:T9I,M:A63T,N:P13L,N:R203K,N:G204R,N:S413R,ORF1a:S135R,ORF1a:T842I,ORF1a:G1307S,ORF1a:L3027F,ORF1a:T3090I,ORF1a:L3201F,ORF1a:T3255I,ORF1a:P3395H,ORF1b:P314L,ORF1b:R1315C,ORF1b:I1566V,ORF1b:T2163I,ORF3a:T223I,ORF6:D61L,ORF9b:P10S,S:T19I,S:A27S,S:G142D,S:V213G,S:G339D,S:S371F,S:S373P,S:S375F,S:T376A,S:D405N,S:R408S,S:K417N,S:S477N,S:E484A,S:N501Y,S:Y505H,S:D614G,S:H655Y,S:N679K,S:P681H,S:N764K,S:D796Y,S:Q954H,S:N969K	N:E31-,N:R32-,N:S33-,ORF1a:S3675-,ORF1a:G3676-,ORF1a:F3677-,ORF9b:E27-,ORF9b:N28-,ORF9b:A29-,S:L24-,S:P25-,S:P26-		G22882T,G26577C		C21595T,C29144T	2	0	2	4	110-116,123-124,288-316,4512,4516-4518,4520-4521,4532,4534,4571,4574,4578-4600,4602-4627,4629,4637,4641-4645,22905,22953-22956,22995-22996,23026-23040,23042-23060	NODE_0000695	C6196T,C9866T,C21595T,G22882T,G26577C,C29144T		M:E19Q,ORF1a:L3201F,S:K440N		NODE_0000695	C6196T,C9866T,C21595T,G22882T,G26577C,C29144T		M:E19Q,ORF1a:L3201F,S:K440N		N/A	N/A	N/A	N/A	N/A	N/A	N/A	N/A	N/A	N/A	ORF1a:8-17,ORF1a:1416-1419,ORF1a:1423,ORF1a:1436-1455,ORF1a:1458-1460,S:448,S:464-465,S:478,S:488-500		3000	0	good	145	10	0	good	0	24	6	25	good	14		0	good	0		0		0	0	good		0	0	good	0	NA			NA	NA	NA	NA	Yes	NA	NA	NA	NA	NA	NA	NA	high flow oxygen therapy, continuous-positive airway pressure, and non-invasive or invasive mechanical ventilation	>32	range	NA	4/19/22	NA	NA	France	Unknown	Nasopharyngeal swab	Acute Respiratory Failure	Symptomatic	NA	Prost_2023	NA	NA
OQ423457	21L	21L (BA.2)	Omicron	21L	BA.2	BA.2	40.942716	mediocre	58	53	0	0	1968	0	41	12	0	621	87004	40	29836	0.93064241	FALSE	T670G,C2790T,C3037T,G4184A,C4321T,C9534T,C9857T,C9866T,C10029T,C10198T,G10447A,C10449A,T12016C,C12880T,C14408T,C15714T,C17410T,A18163G,A20055G,C21618T,G21987A,T22200G,G22578A,C22674T,T22679C,C22686T,A22688G,G22775A,A22786C,C22792T,G22813T,A23403G,C23525T,T23599G,C23604A,C23854A,G23948T,A24424T,T24469A,C25000T,G25352T,C25584T,C26060T,C26270T,C26577G,G26709A,C26858T,A27259C,G27382C,A27383T,T27384C,C27807T,A28271T,C28311T,G28881A,G28882A,G28883C,A29510C	11288-11296,21633-21641,28362-28370,29734-29759			E:T9I,M:Q19E,M:A63T,N:P13L,N:R203K,N:G204R,N:S413R,ORF1a:S135R,ORF1a:T842I,ORF1a:G1307S,ORF1a:T3090I,ORF1a:L3201F,ORF1a:T3255I,ORF1a:P3395H,ORF1b:P314L,ORF1b:R1315C,ORF1b:I1566V,ORF3a:T223I,ORF6:D61L,ORF9b:P10S,S:T19I,S:A27S,S:G142D,S:V213G,S:G339D,S:S371F,S:S373P,S:S375F,S:T376A,S:D405N,S:R408S,S:K417N,S:D614G,S:H655Y,S:N679K,S:P681H,S:N764K,S:D796Y,S:Q954H,S:N969K,S:V1264L	N:E31-,N:R32-,N:S33-,ORF1a:S3675-,ORF1a:G3676-,ORF1a:F3677-,ORF9b:E27-,ORF9b:N28-,ORF9b:A29-,S:L24-,S:P25-,S:P26-		G22882T	C9857T|21G	T12016C,G25352T	1	1	2	4	49,76-126,138-154,162-342,4424-4429,4445-4658,7105-7307,8662-8667,8669,8687-8688,8691,9272-9400,9414-9460,9470-9482,9496-9502,9612-9615,9689-9693,9696-9702,9712-9720,9723-9725,9790-9806,13574-13577,14931-14933,14936-14939,14941-14945,15163-15171,16201-16424,19933,19940-19944,19947-19974,19976-20042,20090-20091,20093,20096-20097,20129-20200,22325-22329,22331-22378,22393-22399,22404-22525,22897-23141,27826-27847,27856-27857,27861-27913,27927-27936,27959-27962,27964-27975,27991-27993,27998-28003,28007-28008,28011-28086	NODE_0000695	C9857T,C9866T,T12016C,C22792T,G22882T,G25352T		ORF1a:L3201F,S:K440N,S:V1264L		NODE_0000695	C9857T,C9866T,T12016C,C22792T,G22882T,G25352T		ORF1a:L3201F,S:K440N,S:V1264L		N/A	N/A	N/A	N/A	N/A	N/A	N/A	N/A	N/A	N/A	ORF1a:1-26,ORF1a:1387-1388,ORF1a:1394-1465,ORF1a:2281-2348,ORF1a:2799-2802,ORF1a:2808-2809,ORF1a:3003-3045,ORF1a:3050-3065,ORF1a:3069-3073,ORF1a:3078-3079,ORF1a:3116-3117,ORF1a:3142-3146,ORF1a:3150-3154,ORF1a:3175-3181,ORF1b:36-37,ORF1b:488-493,ORF1b:566-568,ORF1b:912-986,ORF1b:2156,ORF1b:2158-2192,ORF1b:2208-2210,ORF1b:2221-2245,S:255-272,S:277-279,S:281-321,S:446-527,ORF7b:24-31,ORF7b:34,ORF7b:36-44,ORF8:1-7,ORF8:12-15,ORF8:22-28,ORF8:33-37,ORF8:39-65		3000	61.777778	mediocre	1968	10	0	good	0	24	4	16.666667	good	12		0	good	0		0		0	0	good		0	0	good	0	NA			NA	NA	NA	NA	Yes	NA	NA	NA	NA	NA	NA	NA	high flow oxygen therapy, continuous-positive airway pressure, and non-invasive or invasive mechanical ventilation	>32	range	NA	4/21/22	NA	NA	France	Unknown	Nasopharyngeal swab	Acute Respiratory Failure	Symptomatic	NA	Prost_2023	NA	NA
OQ423458	21L	21L (BA.2)	Omicron	21L	BA.2	BA.2	2.790137	good	60	53	0	0	751	0	43	12	0	227	87958	125	29836	0.968498144	FALSE	T670G,T1877C,C2790T,C3037T,G4184A,C4321T,C9344T,A9424G,C9534T,C9866T,C10029T,C10198T,G10447A,C10449A,C12880T,C14408T,C15714T,C17410T,A18163G,C19955T,A20055G,C21618T,G21987A,T22200G,G22578A,C22674T,T22679C,C22686T,A22688G,G22775A,A22786C,C22792T,G22813T,A23403G,C23525T,T23599G,C23604A,C23854A,G23948T,A24424T,T24469A,C25000T,C25584T,C26060T,T26076A,C26270T,C26577G,G26709A,C26858T,A27259C,G27382C,A27383T,T27384C,C27807T,A28271T,C28311T,G28881A,G28882A,G28883C,A29510C	11288-11296,21633-21641,28362-28370,29734-29759			E:T9I,M:Q19E,M:A63T,N:P13L,N:R203K,N:G204R,N:S413R,ORF1a:S135R,ORF1a:S538P,ORF1a:T842I,ORF1a:G1307S,ORF1a:L3027F,ORF1a:T3090I,ORF1a:L3201F,ORF1a:T3255I,ORF1a:P3395H,ORF1b:P314L,ORF1b:R1315C,ORF1b:I1566V,ORF1b:T2163I,ORF3a:T223I,ORF6:D61L,ORF9b:P10S,S:T19I,S:A27S,S:G142D,S:V213G,S:G339D,S:S371F,S:S373P,S:S375F,S:T376A,S:D405N,S:R408S,S:K417N,S:D614G,S:H655Y,S:N679K,S:P681H,S:N764K,S:D796Y,S:Q954H,S:N969K	N:E31-,N:R32-,N:S33-,ORF1a:S3675-,ORF1a:G3676-,ORF1a:F3677-,ORF9b:E27-,ORF9b:N28-,ORF9b:A29-,S:L24-,S:P25-,S:P26-		G22882T		T1877C,T26076A	1	0	2	3	138-154,168-342,4429,4508-4604,4610-4622,7119-7120,7125,7152-7161,7166-7167,7171,7223-7226,7230-7235,7239-7244,7249-7254,9300-9311,9444,16284-16294,22325-22333,22335-22428,22431-22438,22451-22454,22457-22493,22515-22517,22897-22898,22900-23087,23089-23129	NODE_0000695	T1877C,C9866T,C22792T,G22882T,T26076A		ORF1a:S538P,ORF1a:L3201F,S:K440N		NODE_0000695	T1877C,C9866T,C22792T,G22882T,T26076A		ORF1a:S538P,ORF1a:L3201F,S:K440N		N/A	N/A	N/A	N/A	N/A	N/A	N/A	N/A	N/A	N/A	ORF1a:1-26,ORF1a:1388,ORF1a:1415-1447,ORF1a:1449-1453,ORF1a:2285,ORF1a:2287,ORF1a:2296-2299,ORF1a:2301,ORF1a:2320-2330,ORF1a:3012-3016,ORF1a:3060,ORF1b:939-943,S:255-292,S:297-311,S:318-319,S:446-523		3000	16.703704	good	751	10	0	good	0	24	0	0	good	8		0	good	0		0		0	0	good		0	0	good	0	NA			NA	NA	NA	NA	Yes	NA	NA	NA	NA	NA	NA	NA	high flow oxygen therapy, continuous-positive airway pressure, and non-invasive or invasive mechanical ventilation	>32	range	NA	4/18/22	NA	NA	France	Unknown	Nasopharyngeal swab	Acute Respiratory Failure	Symptomatic	NA	Prost_2023	NA	NA
OQ423459	21L	21L (BA.2)	Omicron	21L	BA.2	BA.2	0.36	good	62	53	0	0	462	0	45	12	0	159	88521	31	29836	0.981306223	FALSE	C241T,T670G,C2790T,C3037T,G4184A,C4321T,C6883T,C9344T,A9424G,C9534T,C9866T,C10029T,C10198T,G10447A,C10449A,C12880T,C14408T,C15714T,C17410T,A18163G,C19955T,A20055G,C21618T,G21987A,T22200G,G22578A,C22674T,T22679C,C22686T,A22688G,G22775A,A22786C,G22813T,G22992A,C22995A,A23013C,A23403G,C23525T,T23599G,C23604A,C23854A,G23948T,A24424T,T24469A,C25000T,C25584T,C26060T,C26270T,C26577G,G26709A,C26858T,A27259C,G27382C,A27383T,T27384C,C27807T,A28271T,C28311T,G28881A,G28882A,G28883C,A29510C	11288-11296,21633-21641,28362-28370,29734-29759			E:T9I,M:Q19E,M:A63T,N:P13L,N:R203K,N:G204R,N:S413R,ORF1a:S135R,ORF1a:T842I,ORF1a:G1307S,ORF1a:L3027F,ORF1a:T3090I,ORF1a:L3201F,ORF1a:T3255I,ORF1a:P3395H,ORF1b:P314L,ORF1b:R1315C,ORF1b:I1566V,ORF1b:T2163I,ORF3a:T223I,ORF6:D61L,ORF9b:P10S,S:T19I,S:A27S,S:G142D,S:V213G,S:G339D,S:S371F,S:S373P,S:S375F,S:T376A,S:D405N,S:R408S,S:K417N,S:S477N,S:T478K,S:E484A,S:D614G,S:H655Y,S:N679K,S:P681H,S:N764K,S:D796Y,S:Q954H,S:N969K	N:E31-,N:R32-,N:S33-,ORF1a:S3675-,ORF1a:G3676-,ORF1a:F3677-,ORF9b:E27-,ORF9b:N28-,ORF9b:A29-,S:L24-,S:P25-,S:P26-		G22882T		C6883T	1	0	1	2	4439-4648,22926-22977,23025-23066,23068-23079,23089,23097-23100,23102,27856-27861,27863-27940,28016-28030,28034-28035,28037-28057,28061-28077,28088	NODE_0000695	C6883T,C9866T,G22882T		ORF1a:L3201F,S:K440N		NODE_0000695	C6883T,C9866T,G22882T		ORF1a:L3201F,S:K440N		N/A	N/A	N/A	N/A	N/A	N/A	N/A	N/A	N/A	N/A	ORF1a:1392-1461,S:455-472,S:488-506,S:509,S:512-514,ORF7b:34-44,ORF8:1-16,ORF8:41-55,ORF8:57-62		3000	6	good	462	10	0	good	0	24	-1	0	good	7		0	good	0		0		0	0	good		0	0	good	0	NA			NA	NA	NA	NA	Yes	NA	NA	NA	NA	NA	NA	NA	high flow oxygen therapy, continuous-positive airway pressure, and non-invasive or invasive mechanical ventilation	>32	range	NA	4/6/22	NA	NA	France	Unknown	Nasopharyngeal swab	Acute Respiratory Failure	Symptomatic	NA	Prost_2023	NA	NA
OQ423460	21L	21L (BA.2)	Omicron	21L	BA.2	BA.2	14.0625	good	68	53	0	0	300	0	48	12	0	45	88635	39	29836	0.986456208	FALSE	T670G,C2790T,C3037T,G4184A,C4321T,C6983T,C9344T,A9424G,C9534T,C9866T,C10029T,C10198T,G10447A,C10449A,C12880T,C14408T,C15714T,A17056G,C17410T,A18163G,C19955T,A20055G,A20262G,C20483T,C21618T,G21987A,T22200G,G22578A,C22674T,T22679C,C22686T,A22688G,G22775A,A22786C,C22792T,G22813T,G22992A,C22995A,A23055G,A23063T,T23075C,A23403G,C23525T,T23599G,C23604A,C23854A,G23948T,A24424T,T24469A,C25000T,C25584T,C26060T,C26270T,C26577G,G26709A,C26858T,A27259C,G27382C,A27383T,T27384C,C27807T,A28271T,C28311T,G28881A,G28882A,G28883C,A29510C,C29666T	11288-11296,21633-21641,28362-28370,29734-29759			E:T9I,M:Q19E,M:A63T,N:P13L,N:R203K,N:G204R,N:S413R,ORF1a:S135R,ORF1a:T842I,ORF1a:G1307S,ORF1a:L3027F,ORF1a:T3090I,ORF1a:L3201F,ORF1a:T3255I,ORF1a:P3395H,ORF1b:P314L,ORF1b:M1197V,ORF1b:R1315C,ORF1b:I1566V,ORF1b:T2163I,ORF1b:S2339F,ORF3a:T223I,ORF6:D61L,ORF9b:P10S,S:T19I,S:A27S,S:G142D,S:V213G,S:G339D,S:S371F,S:S373P,S:S375F,S:T376A,S:D405N,S:R408S,S:K417N,S:S477N,S:T478K,S:N501Y,S:Y505H,S:D614G,S:H655Y,S:N679K,S:P681H,S:N764K,S:D796Y,S:Q954H,S:N969K	N:E31-,N:R32-,N:S33-,ORF1a:S3675-,ORF1a:G3676-,ORF1a:F3677-,ORF9b:E27-,ORF9b:N28-,ORF9b:A29-,S:L24-,S:P25-,S:P26-		G22882T	A20262G|21A&21F,C29666T|22B	C6983T,A17056G,C20483T	1	2	3	6	77-150,153-154,168-237,239-336,4624-4625,23008-23032,23035-23040,23051-23054,23123,27845-27846,27890-27903,27912-27913	NODE_0000695	C6983T,C9866T,A17056G,A20262G,C20483T,C22792T,G22882T,C29666T		ORF1a:L3201F,ORF1b:M1197V,ORF1b:S2339F,S:K440N		NODE_0000695	C6983T,C9866T,A17056G,A20262G,C20483T,C22792T,G22882T,C29666T		ORF1a:L3201F,ORF1b:M1197V,ORF1b:S2339F,S:K440N		N/A	N/A	N/A	N/A	N/A	N/A	N/A	N/A	N/A	N/A	ORF1a:1-24,ORF1a:1454,S:483-490,S:492-493,S:497-498,S:521,ORF7b:30-31,ORF8:1-4,ORF8:7		3000	0	good	300	10	0	good	0	24	9	37.5	mediocre	17		0	good	0		0		0	0	good		0	0	good	0	NA			NA	NA	NA	NA	Yes	NA	NA	NA	NA	NA	NA	NA	high flow oxygen therapy, continuous-positive airway pressure, and non-invasive or invasive mechanical ventilation	>32	range	NA	4/6/22	NA	NA	France	Unknown	Nasopharyngeal swab	Acute Respiratory Failure	Symptomatic	NA	Prost_2023	NA	NA
OQ423461	21L	21L (BA.2)	Omicron	21L	BA.2	BA.2	19.794582	good	57	27	0	0	1480	0	42	12	0	468	87202	155	29825	0.942748219	FALSE	T670G,C2790T,C3037T,A3879G,G4184A,C4321T,C9534T,C9866T,C10029T,C10198T,G10447A,C10449A,C12880T,C14408T,C15714T,C17410T,A18163G,C18646T,C19955T,A20055G,C21618T,G21987A,T22200G,G22578A,C22674T,T22679C,C22686T,A22688G,G22775A,A22786C,G22813T,T22873C,A23403G,C23525T,T23599G,C23604A,C23854A,G23948T,A24424T,T24469A,C25000T,C25584T,C26060T,C26270T,C26577G,G26709A,C26858T,A27259C,G27382C,A27383T,T27384C,C27807T,A28271T,C28311T,G28881A,G29140T,A29510C	11288-11296,21633-21641,28362-28370			E:T9I,M:Q19E,M:A63T,N:P13L,N:Q289H,N:S413R,ORF1a:S135R,ORF1a:T842I,ORF1a:E1205G,ORF1a:G1307S,ORF1a:T3090I,ORF1a:L3201F,ORF1a:T3255I,ORF1a:P3395H,ORF1b:P314L,ORF1b:R1315C,ORF1b:I1566V,ORF1b:P1727S,ORF1b:T2163I,ORF3a:T223I,ORF6:D61L,ORF9b:P10S,S:T19I,S:A27S,S:G142D,S:V213G,S:G339D,S:S371F,S:S373P,S:S375F,S:T376A,S:D405N,S:R408S,S:K417N,S:D614G,S:H655Y,S:N679K,S:P681H,S:N764K,S:D796Y,S:Q954H,S:N969K	N:E31-,N:R32-,N:S33-,ORF1a:S3675-,ORF1a:G3676-,ORF1a:F3677-,ORF9b:E27-,ORF9b:N28-,ORF9b:A29-,S:L24-,S:P25-,S:P26-		G22882T		A3879G,C18646T,T22873C,G29140T	1	0	4	5	168-342,4429,4445-4636,4644-4658,7109,7111-7183,7197-7312,8662-8666,8673-8676,8678-8688,8749-8760,8765-8766,8768,8774-8784,8843-8854,8857-8860,8875-8876,9264-9482,9496-9502,13600-13601,16249-16252,16374-16390,16405,19940-19948,20072-20073,20090-20092,22393-22396,22400-22412,22465-22467,22471,22487-22493,22508-22512,22514-22515,22893-23126,27610-27611,27621-27626,27650-27655,27665-27666,27762-27778,27826-27913,27927-27956,27959-27970,27990-28086,28882-28883,29717-29720,29724-29763,29814-29815,29817-29818	NODE_0000695	A3879G,C9866T,C18646T,T22873C,G22882T,G29140T		N:Q289H,ORF1a:E1205G,ORF1a:L3201F,ORF1b:P1727S,S:K440N		NODE_0000695	A3879G,C9866T,C18646T,T22873C,G22882T,G29140T		N:Q289H,ORF1a:E1205G,ORF1a:L3201F,ORF1b:P1727S,S:K440N		N/A	N/A	N/A	N/A	N/A	N/A	N/A	N/A	N/A	N/A	ORF1a:1-26,ORF1a:1388,ORF1a:1394-1457,ORF1a:1460-1465,ORF1a:2282-2306,ORF1a:2311-2349,ORF1a:2799-2801,ORF1a:2803-2808,ORF1a:2829-2832,ORF1a:2834-2835,ORF1a:2837-2840,ORF1a:2860-2865,ORF1a:2871,ORF1a:3000-3073,ORF1a:3078-3079,ORF1b:45,ORF1b:928-929,ORF1b:969-975,ORF1b:980,ORF1b:2158-2161,ORF1b:2202,ORF1b:2208-2209,S:277-278,S:280-284,S:301-303,S:309-311,S:316-318,S:444-522,ORF7a:73,ORF7a:76-78,ORF7a:86-88,ORF7a:91,ORF7b:3-8,ORF7b:24-44,ORF8:1-7,ORF8:12-26,ORF8:33-65,N:203-204		3000	43.703704	mediocre	1480	10	0	good	0	24	2	8.333333	good	10		0	good	0		0		0	0	good		0	0	good	0	NA			NA	NA	NA	NA	Yes	NA	NA	NA	NA	NA	NA	NA	high flow oxygen therapy, continuous-positive airway pressure, and non-invasive or invasive mechanical ventilation	>32	range	NA	4/4/22	NA	NA	France	Unknown	Nasopharyngeal swab	Acute Respiratory Failure	Symptomatic	NA	Prost_2023	NA	NA
OQ423462	21L	21L (BA.2)	Omicron	21L	BA.2.3	BA.2.3	8.679016	good	67	62	0	0	412	0	50	15	0	90	88502	36	29836	0.982811089	FALSE	T670G,C2790T,C3037T,G4184A,C4321T,C8991T,C9344T,A9424G,C9534T,C9866T,C10029T,C10198T,G10447A,C10449A,C12880T,C14408T,C15714T,C17410T,A18163G,C19955T,A20055G,C21618T,G21987A,T22200G,G22578A,C22674T,T22679C,C22686T,A22688G,G22775A,A22786C,G22813T,G22992A,C22995A,A23013C,A23040G,A23055G,A23063T,T23075C,A23403G,C23525T,T23599G,C23604A,C23854A,G23948T,A24424T,T24469A,C25000T,C25584T,C25810T,C26060T,C26270T,G26709A,C26858T,A27259C,G27382C,A27383T,T27384C,C27807T,A28271T,C28311T,G28881A,G28882A,G28883C,A29510C,G29777A,C29803A	686-694,11288-11296,21633-21641,28362-28370,29734-29759			E:T9I,M:A63T,N:P13L,N:R203K,N:G204R,N:S413R,ORF1a:S135R,ORF1a:T842I,ORF1a:G1307S,ORF1a:A2909V,ORF1a:L3027F,ORF1a:T3090I,ORF1a:L3201F,ORF1a:T3255I,ORF1a:P3395H,ORF1b:P314L,ORF1b:R1315C,ORF1b:I1566V,ORF1b:T2163I,ORF3a:L140F,ORF3a:T223I,ORF6:D61L,ORF9b:P10S,S:T19I,S:A27S,S:G142D,S:V213G,S:G339D,S:S371F,S:S373P,S:S375F,S:T376A,S:D405N,S:R408S,S:K417N,S:S477N,S:T478K,S:E484A,S:Q493R,S:Q498R,S:N501Y,S:Y505H,S:D614G,S:H655Y,S:N679K,S:P681H,S:N764K,S:D796Y,S:Q954H,S:N969K	N:E31-,N:R32-,N:S33-,ORF1a:K141-,ORF1a:S142-,ORF1a:F143-,ORF1a:S3675-,ORF1a:G3676-,ORF1a:F3677-,ORF9b:E27-,ORF9b:N28-,ORF9b:A29-,S:L24-,S:P25-,S:P26-		G22882T,G26577C		G29777A,C29803A	2	0	2	4	38,43-44,77-116,136,138,150,153-280,282-338,4455,4462-4463,4467-4486,4489-4490,4495,4499-4505,4507-4518,4520-4594,4601-4648,23050-23052,23119-23121,23123-23128,23133	NODE_0000695	C8991T,C9866T,G22882T,C25810T,G26577C,G29777A,C29803A	686-694	M:E19Q,ORF1a:A2909V,ORF1a:L3201F,ORF3a:L140F,S:K440N	ORF1a:K141-,ORF1a:S142-,ORF1a:F143-	NODE_0000711	G22882T,G26577C,G29777A,C29803A	686-694	M:E19Q,S:K440N	ORF1a:K141-,ORF1a:S142-,ORF1a:F143-	N/A	N/A	N/A	N/A	N/A	N/A	N/A	N/A	N/A	N/A	ORF1a:1-25,ORF1a:1397,ORF1a:1400-1407,ORF1a:1409-1410,ORF1a:1412-1443,ORF1a:1446-1461,S:497,S:519-522,S:524		3000	4.148148	good	412	10	0	good	0	24	7	29.166667	good	15		0	good	0		0		0	0	good		0	0	good	0	NA			NA	NA	NA	NA	Yes	NA	NA	NA	NA	NA	NA	NA	high flow oxygen therapy, continuous-positive airway pressure, and non-invasive or invasive mechanical ventilation	>32	range	NA	4/11/22	NA	NA	France	Unknown	Nasopharyngeal swab	Acute Respiratory Failure	Symptomatic	NA	Prost_2023	NA	NA
OQ423463	21L	21L (BA.2)	Omicron	21L	BA.2	BA.2	4.340278	good	65	53	0	0	0	0	48	12	0	0	88971	31	29836	0.996756178	FALSE	C241T,T670G,C2790T,C3037T,G4184A,C4321T,C9344T,A9424G,C9534T,C9866T,C10029T,C10198T,G10447A,C10449A,C12880T,T13093A,C14408T,C15714T,C17410T,A18163G,C19955T,A20055G,C21618T,G21987A,T22200G,G22578A,C22674T,T22679C,C22686T,A22688G,G22775A,A22786C,G22813T,G22992A,C22995A,A23013C,A23040G,A23055G,A23063T,T23075C,A23403G,C23525T,T23599G,C23604A,C23854A,G23948T,A24424T,T24469A,C25000T,C25584T,C26060T,C26270T,G26709A,C26858T,A27259C,G27382C,A27383T,T27384C,C27807T,A28271T,C28311T,G28881A,G28882A,G28883C,A29510C	11288-11296,21633-21641,28362-28370,29734-29759			E:T9I,M:A63T,N:P13L,N:R203K,N:G204R,N:S413R,ORF1a:S135R,ORF1a:T842I,ORF1a:G1307S,ORF1a:L3027F,ORF1a:T3090I,ORF1a:L3201F,ORF1a:T3255I,ORF1a:P3395H,ORF1b:P314L,ORF1b:R1315C,ORF1b:I1566V,ORF1b:T2163I,ORF3a:T223I,ORF6:D61L,ORF9b:P10S,S:T19I,S:A27S,S:G142D,S:V213G,S:G339D,S:S371F,S:S373P,S:S375F,S:T376A,S:D405N,S:R408S,S:K417N,S:S477N,S:T478K,S:E484A,S:Q493R,S:Q498R,S:N501Y,S:Y505H,S:D614G,S:H655Y,S:N679K,S:P681H,S:N764K,S:D796Y,S:Q954H,S:N969K	N:E31-,N:R32-,N:S33-,ORF1a:S3675-,ORF1a:G3676-,ORF1a:F3677-,ORF9b:E27-,ORF9b:N28-,ORF9b:A29-,S:L24-,S:P25-,S:P26-		G22882T,G26577C		T13093A	2	0	1	3		NODE_0000695	C9866T,T13093A,G22882T,G26577C		M:E19Q,ORF1a:L3201F,S:K440N		NODE_0000695	C9866T,T13093A,G22882T,G26577C		M:E19Q,ORF1a:L3201F,S:K440N		N/A	N/A	N/A	N/A	N/A	N/A	N/A	N/A	N/A	N/A			3000	0	good	0	10	0	good	0	24	5	20.833333	good	13		0	good	0		0		0	0	good		0	0	good	0	NA			NA	NA	NA	NA	Yes	NA	NA	NA	NA	NA	NA	NA	high flow oxygen therapy, continuous-positive airway pressure, and non-invasive or invasive mechanical ventilation	>32	range	NA	4/3/22	NA	NA	France	Unknown	Nasopharyngeal swab	Acute Respiratory Failure	Symptomatic	NA	Prost_2023	NA	NA
OQ423464	21L	21L (BA.2)	Omicron	21L	BA.2	BA.2	1.5625	good	71	53	0	0	66	0	52	12	0	19	88824	50	29836	0.993913654	FALSE	C241T,T670G,C1392T,T1877C,C2790T,C3037T,G4184A,C4321T,C5512T,C9344T,A9424G,C9534T,C9866T,C10029T,C10198T,G10447A,C10449A,C12880T,G13126A,C14408T,C15714T,C17410T,A18163G,C19955T,A20055G,C21618T,G21987A,T22200G,G22578A,C22674T,T22679C,C22686T,A22688G,G22775A,A22786C,C22792T,G22813T,G22992A,C22995A,A23013C,A23040G,A23055G,A23063T,T23075C,A23403G,C23525T,T23599G,C23604A,C23854A,G23948T,A24424T,T24469A,C25000T,C25584T,C26060T,G26065C,C26270T,C26577G,G26709A,C26858T,A27259C,G27382C,A27383T,T27384C,C27807T,A28271T,C28311T,G28881A,G28882A,G28883C,A29510C	11288-11296,21633-21641,28362-28370,29734-29759			E:T9I,M:Q19E,M:A63T,N:P13L,N:R203K,N:G204R,N:S413R,ORF1a:S135R,ORF1a:S376L,ORF1a:S538P,ORF1a:T842I,ORF1a:G1307S,ORF1a:L3027F,ORF1a:T3090I,ORF1a:L3201F,ORF1a:T3255I,ORF1a:P3395H,ORF1b:P314L,ORF1b:R1315C,ORF1b:I1566V,ORF1b:T2163I,ORF3a:T223I,ORF3a:V225L,ORF6:D61L,ORF9b:P10S,S:T19I,S:A27S,S:G142D,S:V213G,S:G339D,S:S371F,S:S373P,S:S375F,S:T376A,S:D405N,S:R408S,S:K417N,S:S477N,S:T478K,S:E484A,S:Q493R,S:Q498R,S:N501Y,S:Y505H,S:D614G,S:H655Y,S:N679K,S:P681H,S:N764K,S:D796Y,S:Q954H,S:N969K	N:E31-,N:R32-,N:S33-,ORF1a:S3675-,ORF1a:G3676-,ORF1a:F3677-,ORF9b:E27-,ORF9b:N28-,ORF9b:A29-,S:L24-,S:P25-,S:P26-		G22882T		C1392T,T1877C,C5512T,G13126A,G26065C	1	0	5	6	78-83,215,217-219,4453-4465,4603-4645	NODE_0000695	C1392T,T1877C,C5512T,C9866T,G13126A,C22792T,G22882T,G26065C		ORF1a:S376L,ORF1a:S538P,ORF1a:L3201F,ORF3a:V225L,S:K440N		NODE_0000695	C1392T,T1877C,C5512T,C9866T,G13126A,C22792T,G22882T,G26065C		ORF1a:S376L,ORF1a:S538P,ORF1a:L3201F,ORF3a:V225L,S:K440N		N/A	N/A	N/A	N/A	N/A	N/A	N/A	N/A	N/A	N/A	ORF1a:1396-1400,ORF1a:1447-1460		3000	0	good	66	10	0	good	0	24	3	12.5	good	11		0	good	0		0		0	0	good		0	0	good	0	NA			NA	NA	NA	NA	Yes	NA	NA	NA	NA	NA	NA	NA	high flow oxygen therapy, continuous-positive airway pressure, and non-invasive or invasive mechanical ventilation	>32	range	NA	4/9/22	NA	NA	France	Unknown	Nasopharyngeal swab	Acute Respiratory Failure	Symptomatic	NA	Prost_2023	NA	NA
OQ423465	21L	21L (BA.2)	Omicron	21L	BA.2	BA.2	3.94096	good	64	53	0	0	836	0	48	12	0	289	87206	342	29836	0.958398823	FALSE	T670G,G1548A,C2790T,C3037T,A3472G,G4184A,C4321T,C9534T,C9866T,C10029T,C10198T,G10447A,C10449A,C12880T,C14408T,C15714T,C17410T,A18163G,C19955T,A20055G,C21618T,G21987A,T22200G,G22578A,C22674T,T22679C,C22686T,A22688G,G22775A,A22786C,C22792T,G22813T,G22992A,A23013C,A23040G,A23055G,A23063T,T23075C,A23403G,C23525T,T23599G,C23604A,C23854A,G23948T,A24424T,T24469A,C25000T,C25584T,C26060T,C26270T,C26577G,G26709A,C26858T,A27259C,G27382C,A27383T,T27384C,C27807T,A28271T,C28311T,G28881A,G28882A,G28883C,A29510C	11288-11296,21633-21641,28362-28370,29734-29759			E:T9I,M:Q19E,M:A63T,N:P13L,N:R203K,N:G204R,N:S413R,ORF1a:S135R,ORF1a:S428N,ORF1a:T842I,ORF1a:G1307S,ORF1a:T3090I,ORF1a:L3201F,ORF1a:T3255I,ORF1a:P3395H,ORF1b:P314L,ORF1b:R1315C,ORF1b:I1566V,ORF1b:T2163I,ORF3a:T223I,ORF6:D61L,ORF9b:P10S,S:T19I,S:A27S,S:G142D,S:V213G,S:G339D,S:S371F,S:S373P,S:S375F,S:T376A,S:D405N,S:R408S,S:K417N,S:S477N,S:E484A,S:Q493R,S:Q498R,S:N501Y,S:Y505H,S:D614G,S:H655Y,S:N679K,S:P681H,S:N764K,S:D796Y,S:Q954H,S:N969K	N:E31-,N:R32-,N:S33-,ORF1a:S3675-,ORF1a:G3676-,ORF1a:F3677-,ORF9b:E27-,ORF9b:N28-,ORF9b:A29-,S:L24-,S:P25-,S:P26-		G22882T		G1548A,A3472G	1	0	2	3	4429-4439,4445-4600,4602-4640,7093-7307,7309,9257-9467,9481-9502,16259-16268,22426,22915-22916,22954-22961,22995,23006,23115-23134,27826-27942,27979,27982-27985,27991-28001,28072,28074-28077	NODE_0000695	G1548A,A3472G,C9866T,C22792T,G22882T		ORF1a:S428N,ORF1a:L3201F,S:K440N		NODE_0000695	G1548A,A3472G,C9866T,C22792T,G22882T		ORF1a:S428N,ORF1a:L3201F,S:K440N		N/A	N/A	N/A	N/A	N/A	N/A	N/A	N/A	N/A	N/A	ORF1a:26,ORF1a:1388-1392,ORF1a:1394-1459,ORF1a:2277-2348,ORF1a:2998-3068,ORF1a:3073-3079,ORF1b:931-934,S:451-452,S:464-467,S:478,S:482,S:518-524,ORF7b:24-44,ORF8:1-17,ORF8:29-31,ORF8:33-36,ORF8:60-62		3000	19.851852	good	836	10	0	good	0	24	0	0	good	8		0	good	0		0		0	0	good		0	0	good	0	NA			NA	NA	NA	NA	Yes	NA	NA	NA	NA	NA	NA	NA	high flow oxygen therapy, continuous-positive airway pressure, and non-invasive or invasive mechanical ventilation	>32	range	NA	3/14/22	NA	NA	France	Unknown	Nasopharyngeal swab	Acute Respiratory Failure	Symptomatic	NA	Prost_2023	NA	NA
OQ423466	21L	21L (BA.2)	Omicron	21L	BA.2.49	BA.2.49	20.657617	good	61	53	0	0	1522	0	44	12	0	523	86529	343	29836	0.935424539	FALSE	T670G,C2790T,C3037T,G4184A,C4321T,C6327T,C9534T,C9866T,C10029T,C10198T,G10447A,C10449A,C12880T,C13620T,C14408T,C15714T,C17410T,A18163G,C19955T,A20055G,C21618T,G21987A,T22197C,T22200G,G22578A,C22674T,T22679C,C22686T,A22688G,G22775A,A22786C,C22792T,G22813T,A23403G,C23525T,T23599G,C23604A,C23854A,G23948T,A24424T,T24469A,C25000T,C25584T,C26060T,C26270T,C26577G,G26709A,C26858T,A27259C,G27382C,A27383T,T27384C,C27807T,A28271T,C28311T,G28881A,G28882A,G28883C,A29403T,A29510C,A29767T	11288-11296,21633-21641,28362-28370,29734-29759			E:T9I,M:Q19E,M:A63T,N:P13L,N:R203K,N:G204R,N:D377V,N:S413R,ORF1a:S135R,ORF1a:T842I,ORF1a:G1307S,ORF1a:T2021I,ORF1a:T3090I,ORF1a:L3201F,ORF1a:T3255I,ORF1a:P3395H,ORF1b:P314L,ORF1b:R1315C,ORF1b:I1566V,ORF1b:T2163I,ORF3a:T223I,ORF6:D61L,ORF9b:P10S,S:T19I,S:A27S,S:G142D,S:L212S,S:V213G,S:G339D,S:S371F,S:S373P,S:S375F,S:T376A,S:D405N,S:R408S,S:K417N,S:D614G,S:H655Y,S:N679K,S:P681H,S:N764K,S:D796Y,S:Q954H,S:N969K	N:E31-,N:R32-,N:S33-,ORF1a:S3675-,ORF1a:G3676-,ORF1a:F3677-,ORF9b:E27-,ORF9b:N28-,ORF9b:A29-,S:L24-,S:P25-,S:P26-		G22882T		C6327T,T22197C,A29767T	1	0	3	4	4403-4658,7093-7325,9259-9502,16193,16195-16246,16283-16378,16382-16383,16387,22354-22379,22393-22394,22405-22409,22419-22423,22431-22433,22896-23122,23125-23129,27517-27518,27528-27533,27557-27564,27572-27593,27603-27607,27684-27718,27726,27728,27740-27742,27752-27784,27826-27913,27927-28086	NODE_0000695	C6327T,C9866T,C13620T,T22197C,C22792T,G22882T,A29403T,A29767T		N:D377V,ORF1a:T2021I,ORF1a:L3201F,S:L212S,S:K440N		BA.2.49	C6327T,T22197C,G22882T,A29767T		ORF1a:T2021I,S:L212S,S:K440N		N/A	N/A	N/A	N/A	N/A	N/A	N/A	N/A	N/A	N/A	ORF1a:26,ORF1a:1380-1465,ORF1a:2277-2354,ORF1a:2999-3079,ORF1b:909-927,ORF1b:939-972,ORF1b:974,S:265-273,S:277-278,S:281-283,S:286-287,S:290-291,S:445-520,S:522-523,ORF7a:42,ORF7a:46-47,ORF7a:55-57,ORF7a:60-67,ORF7a:71-72,ORF7a:97-109,ORF7a:112,ORF7a:116-117,ORF7a:120-122,ORF7b:1-10,ORF7b:24-44,ORF8:1-7,ORF8:12-65		3000	45.259259	mediocre	1522	10	0	good	0	24	1	4.166667	good	9		0	good	0		0		0	0	good		0	0	good	0	NA			NA	NA	NA	NA	Yes	NA	NA	NA	NA	NA	NA	NA	high flow oxygen therapy, continuous-positive airway pressure, and non-invasive or invasive mechanical ventilation	>32	range	NA	3/23/22	NA	NA	France	Unknown	Nasopharyngeal swab	Acute Respiratory Failure	Symptomatic	NA	Prost_2023	NA	NA
OQ423467	21L	21L (BA.2)	Omicron	21L	BA.2	BA.2	0	good	66	53	0	0	5	0	49	12	0	0	88962	31	29836	0.996588971	FALSE	C241T,T670G,C2790T,C3037T,G4184A,C4321T,C9344T,A9424G,C9534T,C9866T,C10029T,C10198T,G10447A,C10449A,C12880T,C14408T,C15714T,C17410T,A18163G,C19955T,A20055G,C21618T,G21987A,T22200G,G22578A,C22674T,T22679C,C22686T,A22688G,G22775A,A22786C,C22792T,G22813T,T22882G,G22992A,C22995A,A23013C,A23040G,A23055G,A23063T,T23075C,A23403G,C23525T,T23599G,C23604A,C23854A,G23948T,A24424T,T24469A,C25000T,C25584T,C26060T,C26270T,G26709A,C26858T,A27259C,G27382C,A27383T,T27384C,C27807T,A28271T,C28311T,G28881A,G28882A,G28883C,A29510C	11288-11296,21633-21641,28362-28370,29734-29759			E:T9I,M:A63T,N:P13L,N:R203K,N:G204R,N:S413R,ORF1a:S135R,ORF1a:T842I,ORF1a:G1307S,ORF1a:L3027F,ORF1a:T3090I,ORF1a:L3201F,ORF1a:T3255I,ORF1a:P3395H,ORF1b:P314L,ORF1b:R1315C,ORF1b:I1566V,ORF1b:T2163I,ORF3a:T223I,ORF6:D61L,ORF9b:P10S,S:T19I,S:A27S,S:G142D,S:V213G,S:G339D,S:S371F,S:S373P,S:S375F,S:T376A,S:D405N,S:R408S,S:K417N,S:N440K,S:S477N,S:T478K,S:E484A,S:Q493R,S:Q498R,S:N501Y,S:Y505H,S:D614G,S:H655Y,S:N679K,S:P681H,S:N764K,S:D796Y,S:Q954H,S:N969K	N:E31-,N:R32-,N:S33-,ORF1a:S3675-,ORF1a:G3676-,ORF1a:F3677-,ORF9b:E27-,ORF9b:N28-,ORF9b:A29-,S:L24-,S:P25-,S:P26-		G26577C			1	0	0	1	43-47	NODE_0000695	C9866T,C22792T,G26577C		M:E19Q,ORF1a:L3201F		NODE_0000695	C9866T,C22792T,G26577C		M:E19Q,ORF1a:L3201F		N/A	N/A	N/A	N/A	N/A	N/A	N/A	N/A	N/A	N/A			3000	0	good	5	10	0	good	0	24	-2	0	good	6		0	good	0		0		0	0	good		0	0	good	0	NA			NA	NA	NA	NA	Yes	NA	NA	NA	NA	NA	NA	NA	high flow oxygen therapy, continuous-positive airway pressure, and non-invasive or invasive mechanical ventilation	>32	range	NA	3/29/22	NA	NA	France	Unknown	Nasopharyngeal swab	Acute Respiratory Failure	Symptomatic	NA	Prost_2023	NA	NA
OQ423468	21L	21L (BA.2)	Omicron	21L	BA.2.9	BA.2.9	4.533141	good	60	53	0	0	829	0	44	12	0	223	88132	41	29836	0.968698793	FALSE	T670G,C2790T,C3037T,G4184A,C4321T,C9344T,A9424G,C9534T,C9866T,C10029T,C10198T,G10447A,C10449A,C12880T,C14408T,C15714T,C17410T,A18163G,C19955T,A20055G,C21618T,G21987A,T22200G,G22578A,G22599C,C22674T,T22679C,C22686T,A22688G,G22775A,A22786C,C22792T,G22813T,A23403G,C23525T,T23599G,C23604A,C23854A,G23948T,A24424T,T24469A,C25000T,C25584T,C25624T,C26060T,C26270T,C26577G,G26709A,C26858T,A27259C,G27382C,A27383T,T27384C,C27807T,A28271T,C28311T,G28881A,G28882A,G28883C,A29510C	11288-11296,21633-21641,28362-28370,29734-29759			E:T9I,M:Q19E,M:A63T,N:P13L,N:R203K,N:G204R,N:S413R,ORF1a:S135R,ORF1a:T842I,ORF1a:G1307S,ORF1a:L3027F,ORF1a:T3090I,ORF1a:L3201F,ORF1a:T3255I,ORF1a:P3395H,ORF1b:P314L,ORF1b:R1315C,ORF1b:I1566V,ORF1b:T2163I,ORF3a:H78Y,ORF3a:T223I,ORF6:D61L,ORF9b:P10S,S:T19I,S:A27S,S:G142D,S:V213G,S:G339D,S:R346T,S:S371F,S:S373P,S:S375F,S:T376A,S:D405N,S:R408S,S:K417N,S:D614G,S:H655Y,S:N679K,S:P681H,S:N764K,S:D796Y,S:Q954H,S:N969K	N:E31-,N:R32-,N:S33-,ORF1a:S3675-,ORF1a:G3676-,ORF1a:F3677-,ORF9b:E27-,ORF9b:N28-,ORF9b:A29-,S:L24-,S:P25-,S:P26-		G22882T	G22599C|23A&22E&23F&23D&23B&22D&22F&22A&23C&23E&23H&24B&rec&24G&23G&24H&24I		1	1	0	2	76-154,168-331,334-336,4425-4429,4445-4647,22406-22410,22418-22421,22895-23127,27836-27838,27842-27844,27856-27913,27927-27939,27999-28002,28022-28023,28027,28031-28079	NODE_0000695	C9866T,G22599C,C22792T,G22882T,C25624T		ORF1a:L3201F,ORF3a:H78Y,S:R346T,S:K440N		NODE_0000710	G22599C,G22882T		S:R346T,S:K440N		N/A	N/A	N/A	N/A	N/A	N/A	N/A	N/A	N/A	N/A	ORF1a:1-22,ORF1a:24,ORF1a:1387-1388,ORF1a:1394-1461,S:282-283,S:286-287,S:445-522,ORF7b:27-30,ORF7b:34-44,ORF8:1-7,ORF8:12-16,ORF8:36-37,ORF8:44-62		3000	19.592593	good	829	10	0	good	0	24	2	8.333333	good	10		0	good	0		0		0	0	good		0	0	good	0	NA			NA	NA	NA	NA	Yes	NA	NA	NA	NA	NA	NA	NA	high flow oxygen therapy, continuous-positive airway pressure, and non-invasive or invasive mechanical ventilation	>32	range	NA	4/22/22	NA	NA	France	Unknown	Nasopharyngeal swab	Acute Respiratory Failure	Symptomatic	NA	Prost_2023	NA	NA
DRR438334	21K	21K (BA.1)	Omicron	21K	BA.1.1	BA.1.1	0	good	60	39	9	0	0	0	50	16	1	0	89080	37	29866	0.997558773	FALSE	C241T,C2470T,A2832G,C3037T,T5386G,G8393A,G8578T,C10029T,C10449A,C10560G,A11537G,T13195C,C14408T,C15240T,A16638G,A18163G,C21762T,C21846T,G22578A,G22599A,T22673C,C22674T,T22679C,C22686T,G22813T,T22882G,G22898A,G22992A,C22995A,A23013C,A23040G,G23048A,A23055G,A23063T,T23075C,C23202A,A23403G,C23525T,T23599G,C23604A,C23854A,G23948T,C24130A,A24424T,T24469A,C24503T,C25000T,C25584T,C26270T,A26530G,C26577G,G26709A,C26799T,A27259C,C27807T,A28271T,C28311T,G28881A,G28882A,G28883C	6513-6515,11285-11293,21765-21770,21987-21995,22194-22196,28362-28370	22204:GAGCCAGAA		E:T9I,M:D3G,M:Q19E,M:A63T,M:L93F,N:P13L,N:R203K,N:G204R,ORF1a:K856R,ORF1a:L2084I,ORF1a:A2710T,ORF1a:K2771N,ORF1a:T3255I,ORF1a:P3395H,ORF1a:T3432S,ORF1a:I3758V,ORF1b:P314L,ORF1b:I1566V,ORF9b:P10S,S:A67V,S:T95I,S:Y145D,S:L212I,S:G339D,S:R346K,S:S371L,S:S373P,S:S375F,S:K417N,S:N440K,S:G446S,S:S477N,S:T478K,S:E484A,S:Q493R,S:G496S,S:Q498R,S:N501Y,S:Y505H,S:T547K,S:D614G,S:H655Y,S:N679K,S:P681H,S:N764K,S:D796Y,S:N856K,S:Q954H,S:N969K,S:L981F	N:E31-,N:R32-,N:S33-,ORF1a:S2083-,ORF1a:L3674-,ORF1a:S3675-,ORF1a:G3676-,ORF9b:E27-,ORF9b:N28-,ORF9b:A29-,S:H69-,S:V70-,S:G142-,S:V143-,S:Y144-,S:N211-	S:214:EPE			G8578T,C10560G,A16638G,C26799T	0	0	4	4		NODE_0000682	C2470T,G8578T,C10560G,A16638G,G22599A,C26799T		M:L93F,ORF1a:K2771N,ORF1a:T3432S,S:R346K		NODE_0000690	C2470T,G8578T,C10560G,A16638G,C26799T		M:L93F,ORF1a:K2771N,ORF1a:T3432S		N/A	N/A	N/A	N/A	N/A	N/A	N/A	N/A	N/A	N/A			3000	0	good	0	10	0	good	0	24	-4	0	good	4		0	good	0		0		0	0	good		0	0	good	0	NA			NA	H540_SARS-CoV-2	F	34	Yes	No	NA	No	0	NA	NA	NA	NA	21.9	exact	Healthy	2/1/22	Yes	Smoker	Japan	Miyagi Prefecture	Nasopharyngeal swab	joint muscle ache, headache, fever, cough, sore throat, chil l, general malaise, dysosmia	Symptomatic	0	Sayama_2024	30-39	NA
OQ569687	22F	22F (XBB)		22F	XBB.3	XBB.3	34.027778	mediocre	90	56	0	0	0	0	63	13	0	0	88696	25	29777	0.994983781	FALSE	C44T,C241T,A405G,G510A,T670G,C2790T,C3037T,C3604T,G4184A,C4321T,C9344T,A9424G,C9534T,C9866T,C10029T,C10198T,G10447A,C10449A,C12880T,C14408T,G15451A,C15714T,C15738T,T15939C,T16342C,C17410T,T17859C,A18163G,A19326G,A19459G,C19955T,A20055G,C21618T,A21817C,T21818A,G21987A,C22000A,C22109G,T22200A,G22577C,G22578A,G22599C,C22664A,C22674T,T22679C,C22686T,A22688G,G22775A,A22786C,G22813T,T22882G,G22895C,T22896C,G22898A,T22942G,G22992A,C22995A,A23013C,T23019C,T23031C,A23055G,A23403G,C23525T,T23599G,C23604A,C23854A,G23948T,A24424T,T24469A,C25000T,C25416T,C25584T,C26060T,C26270T,A26275G,C26577G,G26709A,C26858T,A27259C,G27382C,A27383T,T27384C,C27807T,A28271T,C28311T,G28881A,G28882A,G28883C,A29510C,C29762T	11288-11296,21633-21641,21992-21994,28362-28370,29734-29759			E:T9I,E:T11A,M:Q19E,M:A63T,N:P13L,N:R203K,N:G204R,N:S413R,ORF1a:K47R,ORF1a:G82D,ORF1a:S135R,ORF1a:T842I,ORF1a:G1307S,ORF1a:L3027F,ORF1a:T3090I,ORF1a:L3201F,ORF1a:T3255I,ORF1a:P3395H,ORF1b:P314L,ORF1b:G662S,ORF1b:S959P,ORF1b:R1315C,ORF1b:I1566V,ORF1b:I1998V,ORF1b:T2163I,ORF3a:T223I,ORF6:D61L,ORF9b:P10S,S:T19I,S:A27S,S:F86I,S:G142D,S:H146Q,S:Q183E,S:V213E,S:G339H,S:R346T,S:L368I,S:S371F,S:S373P,S:S375F,S:T376A,S:D405N,S:R408S,S:K417N,S:N440K,S:V445P,S:G446S,S:N460K,S:S477N,S:T478K,S:E484A,S:F486S,S:F490S,S:Q498R,S:D614G,S:H655Y,S:N679K,S:P681H,S:N764K,S:D796Y,S:Q954H,S:N969K	N:E31-,N:R32-,N:S33-,ORF1a:S3675-,ORF1a:G3676-,ORF1a:F3677-,ORF9b:E27-,ORF9b:N28-,ORF9b:A29-,S:L24-,S:P25-,S:P26-,S:Y144-		C21810T,T23063A,C23075T		C3604T,A21817C,T21818A,C29762T	3	0	4	7		internal_XBB	G510A,C3604T,A19459G,C21810T,A21817C,T21818A,T23063A,C23075T,C29762T	29759	ORF1a:G82D,ORF1b:I1998V,S:A83V,S:F86I,S:Y501N,S:H505Y		NODE_0000106	C3604T,C21810T,A21817C,T21818A,T23063A,C23075T,C29762T		S:A83V,S:F86I,S:Y501N,S:H505Y		N/A	N/A	N/A	N/A	N/A	XBB.1.5	G510A,C3604T,A19459G,C21810T,A21817C,T21818A,T22317G,C23018T,T23063A,C23075T,T27915G,C29762T		ORF1a:G82D,ORF1b:I1998V,ORF8:*8G,S:A83V,S:F86I,S:V252G,S:P486S,S:Y501N,S:H505Y				3000	0	good	0	10	0	good	0	24	14	58.333333	mediocre	22		0	good	0		0		0	0	good		0	0	good	0	NA			NA	19	NA	NA	NA	NA	NA	NA	NA	NA	NA	NA	NA	<30	range	NA	9/17/22	NA	NA	India	Tamil Nadu	Nasopharyngeal swab	NA	NA	NA	Selvavinayagam_2023	NA	NA
OQ569688	22F	22F (XBB)		22F	XBB.3	XBB.3	0	good	91	56	0	0	0	0	65	13	0	0	88725	26	29789	0.995351637	FALSE	C44T,C241T,A405G,G510A,T670G,T1993C,C2790T,C3037T,G4184A,C4321T,C9344T,A9424G,C9534T,C9866T,C10029T,C10198T,G10447A,C10449A,C12880T,C14408T,G15451A,C15714T,C15738T,T15939C,T16342C,C17410T,T17859C,A18163G,A19326G,G19455A,A19459G,C19955T,A20055G,C21618T,G21987A,C22000A,C22109G,T22200A,G22205T,G22577C,G22578A,G22599C,C22664A,C22674T,T22679C,C22686T,A22688G,G22775A,A22786C,G22813T,T22882G,G22895C,T22896C,G22898A,T22942G,G22992A,C22995A,A23013C,T23019C,T23031C,A23055G,A23063T,T23075C,A23403G,C23525T,T23599G,C23604A,C23854A,G23948T,A24424T,T24469A,C25000T,C25416T,C25584T,C26060T,C26270T,A26275G,C26577G,G26709A,C26858T,A27259C,G27382C,A27383T,T27384C,C27807T,A28271T,C28311T,G28881A,G28882A,G28883C,A29510C	11288-11296,21633-21641,21992-21994,28362-28370,29734-29759			E:T9I,E:T11A,M:Q19E,M:A63T,N:P13L,N:R203K,N:G204R,N:S413R,ORF1a:K47R,ORF1a:G82D,ORF1a:S135R,ORF1a:T842I,ORF1a:G1307S,ORF1a:L3027F,ORF1a:T3090I,ORF1a:L3201F,ORF1a:T3255I,ORF1a:P3395H,ORF1b:P314L,ORF1b:G662S,ORF1b:S959P,ORF1b:R1315C,ORF1b:I1566V,ORF1b:I1998V,ORF1b:T2163I,ORF3a:T223I,ORF6:D61L,ORF9b:P10S,S:T19I,S:A27S,S:G142D,S:H146Q,S:Q183E,S:V213E,S:D215Y,S:G339H,S:R346T,S:L368I,S:S371F,S:S373P,S:S375F,S:T376A,S:D405N,S:R408S,S:K417N,S:N440K,S:V445P,S:G446S,S:N460K,S:S477N,S:T478K,S:E484A,S:F486S,S:F490S,S:Q498R,S:N501Y,S:Y505H,S:D614G,S:H655Y,S:N679K,S:P681H,S:N764K,S:D796Y,S:Q954H,S:N969K	N:E31-,N:R32-,N:S33-,ORF1a:S3675-,ORF1a:G3676-,ORF1a:F3677-,ORF9b:E27-,ORF9b:N28-,ORF9b:A29-,S:L24-,S:P25-,S:P26-,S:Y144-		C21810T		G19455A,G22205T	1	0	2	3		internal_XBB	G510A,T1993C,G19455A,A19459G,C21810T,G22205T	29759	ORF1a:G82D,ORF1b:I1998V,S:A83V,S:D215Y		NODE_0000106	T1993C,G19455A,C21810T,G22205T		S:A83V,S:D215Y		N/A	N/A	N/A	N/A	N/A	XBB.1.5	G510A,T1993C,G19455A,A19459G,C21810T,G22205T,T22317G,C23018T,T27915G		ORF1a:G82D,ORF1b:I1998V,ORF8:*8G,S:A83V,S:D215Y,S:V252G,S:P486S				3000	0	good	0	10	0	good	0	24	0	0	good	8		0	good	0		0		0	0	good		0	0	good	0	NA			NA	24	NA	NA	NA	NA	NA	NA	NA	NA	NA	NA	NA	<30	range	NA	9/19/22	NA	NA	India	Tamil Nadu	Nasopharyngeal swab	NA	NA	NA	Selvavinayagam_2023	NA	NA
OQ569689	22F	22F (XBB)		22F	XBB.3	XBB.3	4.340278	good	93	90	0	0	0	0	66	13	0	0	88726	3	29807	0.996722737	FALSE	C44T,C241T,A405G,G510A,T670G,C2790T,C3037T,G4184A,C4321T,G6650T,C9344T,A9424G,C9534T,C9866T,C10029T,C10198T,G10447A,C10449A,C12880T,C14408T,G15451A,C15714T,C15738T,T15939C,T16342C,C17410T,T17859C,A18163G,A19326G,A19459G,C19955T,A20055G,C21618T,G21987A,C22000A,C22109G,T22200A,G22577C,G22578A,G22599C,C22664A,C22674T,T22679C,C22686T,A22688G,G22775A,A22786C,G22813T,T22882G,G22895C,T22896C,G22898A,T22942G,G22992A,C22995A,A23013C,T23019C,T23031C,A23055G,A23063T,T23075C,A23403G,C23525T,T23599G,C23604A,C23854A,G23948T,T23978C,A24424T,T24469A,T24688C,C25000T,C25416T,C25584T,T25629C,C26060T,C26270T,A26275G,C26577G,G26709A,C26858T,A27259C,G27382C,A27383T,T27384C,C27707T,C27807T,A28271T,C28311T,G28881A,G28882A,G28883C,A29510C	5-25,11288-11296,21633-21641,21992-21994,28362-28370,29734-29759,29791-29803			E:T9I,E:T11A,M:Q19E,M:A63T,N:P13L,N:R203K,N:G204R,N:S413R,ORF1a:K47R,ORF1a:G82D,ORF1a:S135R,ORF1a:T842I,ORF1a:G1307S,ORF1a:A2129S,ORF1a:L3027F,ORF1a:T3090I,ORF1a:L3201F,ORF1a:T3255I,ORF1a:P3395H,ORF1b:P314L,ORF1b:G662S,ORF1b:S959P,ORF1b:R1315C,ORF1b:I1566V,ORF1b:I1998V,ORF1b:T2163I,ORF3a:T223I,ORF6:D61L,ORF7a:A105V,ORF9b:P10S,S:T19I,S:A27S,S:G142D,S:H146Q,S:Q183E,S:V213E,S:G339H,S:R346T,S:L368I,S:S371F,S:S373P,S:S375F,S:T376A,S:D405N,S:R408S,S:K417N,S:N440K,S:V445P,S:G446S,S:N460K,S:S477N,S:T478K,S:E484A,S:F486S,S:F490S,S:Q498R,S:N501Y,S:Y505H,S:D614G,S:H655Y,S:N679K,S:P681H,S:N764K,S:D796Y,S:Q954H,S:N969K	N:E31-,N:R32-,N:S33-,ORF1a:S3675-,ORF1a:G3676-,ORF1a:F3677-,ORF9b:E27-,ORF9b:N28-,ORF9b:A29-,S:L24-,S:P25-,S:P26-,S:Y144-		C21810T		G6650T,T23978C,T24688C,T25629C,C27707T	1	0	5	6		internal_XBB	G510A,G6650T,A19459G,C21810T,T23978C,T24688C,T25629C,C27707T	5-25,29759,29791-29803	ORF1a:G82D,ORF1a:A2129S,ORF1b:I1998V,ORF7a:A105V,S:A83V		NODE_0000106	G6650T,C21810T,T23978C,T24688C,T25629C,C27707T	5-25,29791-29803	ORF1a:A2129S,ORF7a:A105V,S:A83V		N/A	N/A	N/A	N/A	N/A	XBB.1.5	G510A,G6650T,A19459G,C21810T,T22317G,C23018T,T23978C,T24688C,T25629C,C27707T,T27915G	5-25,29791-29803	ORF1a:G82D,ORF1a:A2129S,ORF1b:I1998V,ORF7a:A105V,ORF8:*8G,S:A83V,S:V252G,S:P486S				3000	0	good	0	10	0	good	0	24	5	20.833333	good	13		0	good	0		0		0	0	good		0	0	good	0	NA			NA	28	NA	NA	NA	NA	NA	NA	NA	NA	NA	NA	NA	<30	range	NA	9/20/22	NA	NA	India	Tamil Nadu	Nasopharyngeal swab	NA	NA	NA	Selvavinayagam_2023	NA	NA
OQ569690	22F	22F (XBB)		22F	XBB.3	XBB.3	0	good	89	74	0	0	0	0	65	19	0	0	88671	26	29789	0.995351637	FALSE	C44T,C241T,A405G,G510A,T670G,C2790T,C3037T,G4184A,C4321T,C9344T,A9424G,C9534T,C9866T,C10029T,C10198T,G10447A,C10449A,C12880T,C14408T,G15451A,C15714T,C15738T,T15939C,T16342C,C17410T,T17859C,A18163G,A19326G,A19459G,C19955T,A20055G,C21618T,G21987A,C22000A,C22109G,T22200A,G22577C,G22578A,G22599C,C22664A,C22674T,T22679C,C22686T,A22688G,G22775A,A22786C,G22813T,T22882G,G22895C,T22896C,G22898A,T22942G,G22992A,C22995A,A23013C,T23019C,T23031C,A23055G,A23063T,T23075C,A23403G,C23525T,T23599G,C23604A,C23854A,G23948T,A24424T,T24469A,C25000T,C25416T,C25584T,C26060T,C26270T,A26275G,C26577G,G26709A,C26858T,C26985T,A27259C,G27382C,A27383T,T27384C,C27807T,A28271T,C28311T,G28881A,G28882A,G28883C,A29510C	11288-11296,21633-21641,21813-21830,21992-21994,28362-28370,29734-29759			E:T9I,E:T11A,M:Q19E,M:A63T,M:H155Y,N:P13L,N:R203K,N:G204R,N:S413R,ORF1a:K47R,ORF1a:G82D,ORF1a:S135R,ORF1a:T842I,ORF1a:G1307S,ORF1a:L3027F,ORF1a:T3090I,ORF1a:L3201F,ORF1a:T3255I,ORF1a:P3395H,ORF1b:P314L,ORF1b:G662S,ORF1b:S959P,ORF1b:R1315C,ORF1b:I1566V,ORF1b:I1998V,ORF1b:T2163I,ORF3a:T223I,ORF6:D61L,ORF9b:P10S,S:T19I,S:A27S,S:G142D,S:H146Q,S:Q183E,S:V213E,S:G339H,S:R346T,S:L368I,S:S371F,S:S373P,S:S375F,S:T376A,S:D405N,S:R408S,S:K417N,S:N440K,S:V445P,S:G446S,S:N460K,S:S477N,S:T478K,S:E484A,S:F486S,S:F490S,S:Q498R,S:N501Y,S:Y505H,S:D614G,S:H655Y,S:N679K,S:P681H,S:N764K,S:D796Y,S:Q954H,S:N969K	N:E31-,N:R32-,N:S33-,ORF1a:S3675-,ORF1a:G3676-,ORF1a:F3677-,ORF9b:E27-,ORF9b:N28-,ORF9b:A29-,S:L24-,S:P25-,S:P26-,S:P85-,S:F86-,S:N87-,S:D88-,S:G89-,S:V90-,S:Y144-		C21810T		C26985T	1	0	1	2		internal_XBB	G510A,A19459G,C21810T,C26985T	21813-21830,29759	M:H155Y,ORF1a:G82D,ORF1b:I1998V,S:A83V	S:P85-,S:F86-,S:N87-,S:D88-,S:G89-,S:V90-	NODE_0000106	C21810T,C26985T	21813-21830	M:H155Y,S:A83V	S:P85-,S:F86-,S:N87-,S:D88-,S:G89-,S:V90-	N/A	N/A	N/A	N/A	N/A	XBB.1.5	G510A,A19459G,C21810T,T22317G,C23018T,C26985T,T27915G	21813-21830	M:H155Y,ORF1a:G82D,ORF1b:I1998V,ORF8:*8G,S:A83V,S:V252G,S:P486S	S:P85-,S:F86-,S:N87-,S:D88-,S:G89-,S:V90-			3000	0	good	0	10	0	good	0	24	0	0	good	8		0	good	0		0		0	0	good		0	0	good	0	NA			NA	40	NA	NA	NA	NA	NA	NA	NA	NA	NA	NA	NA	<30	range	NA	9/26/22	NA	NA	India	Tamil Nadu	Nasopharyngeal swab	NA	NA	NA	Selvavinayagam_2023	NA	NA
OQ569691	22F	22F (XBB)		22F	XBB.1	XBB.1	4.340278	good	87	56	0	0	0	0	64	13	0	0	88717	25	29780	0.995084105	FALSE	C44T,C241T,A405G,T670G,C2790T,C3037T,G4184A,C4321T,C9344T,A9424G,C9534T,C9866T,C10029T,C10198T,G10447A,C10449A,C12880T,C14408T,G15451A,C15714T,C15738T,T15939C,T16342C,C17410T,T17859C,A18163G,A19326G,C19955T,A20055G,C21618T,G21987A,C22109G,T22200A,G22317T,G22577C,G22578A,G22599C,C22664A,C22674T,T22679C,C22686T,A22688G,G22775A,A22786C,G22813T,T22882G,G22895C,T22896C,G22898A,T22942G,G22992A,C22995A,A23013C,T23019C,T23031C,A23055G,A23063T,T23075C,A23403G,C23525T,T23599G,C23604A,C23854A,G23948T,A24424T,T24469A,C25000T,C25416T,C25584T,C26060T,C26270T,A26275G,C26577G,G26709A,C26858T,A27259C,G27382C,A27383T,T27384C,C27807T,A28271T,C28311T,G28380A,G28881A,G28882A,G28883C,A29510C	11288-11296,21633-21641,21992-21994,28362-28370,29734-29759			E:T9I,E:T11A,M:Q19E,M:A63T,N:P13L,N:R36Q,N:R203K,N:G204R,N:S413R,ORF1a:K47R,ORF1a:S135R,ORF1a:T842I,ORF1a:G1307S,ORF1a:L3027F,ORF1a:T3090I,ORF1a:L3201F,ORF1a:T3255I,ORF1a:P3395H,ORF1b:P314L,ORF1b:G662S,ORF1b:S959P,ORF1b:R1315C,ORF1b:I1566V,ORF1b:T2163I,ORF3a:T223I,ORF6:D61L,ORF9b:P10S,ORF9b:D33N,S:T19I,S:A27S,S:G142D,S:Q183E,S:V213E,S:G252V,S:G339H,S:R346T,S:L368I,S:S371F,S:S373P,S:S375F,S:T376A,S:D405N,S:R408S,S:K417N,S:N440K,S:V445P,S:G446S,S:N460K,S:S477N,S:T478K,S:E484A,S:F486S,S:F490S,S:Q498R,S:N501Y,S:Y505H,S:D614G,S:H655Y,S:N679K,S:P681H,S:N764K,S:D796Y,S:Q954H,S:N969K	N:E31-,N:R32-,N:S33-,ORF1a:S3675-,ORF1a:G3676-,ORF1a:F3677-,ORF9b:E27-,ORF9b:N28-,ORF9b:A29-,S:L24-,S:P25-,S:P26-,S:Y144-		C21810T,A22000C		G28380A	2	0	1	3		internal_XBB	C21810T,A22000C,G22317T,G28380A	29759	N:R36Q,ORF9b:D33N,S:A83V,S:Q146H,S:G252V		internal_XBB1_out	C21810T,A22000C,G28380A		N:R36Q,ORF9b:D33N,S:A83V,S:Q146H		N/A	N/A	N/A	N/A	N/A	XBB.1.5	C21810T,A22000C,C23018T,T27915G,G28380A		N:R36Q,ORF8:*8G,ORF9b:D33N,S:A83V,S:Q146H,S:P486S				3000	0	good	0	10	0	good	0	24	5	20.833333	good	13		0	good	0		0		0	0	good		0	0	good	0	NA			NA	52	NA	NA	NA	NA	NA	NA	NA	NA	NA	NA	NA	<30	range	NA	10/2/22	NA	NA	India	Tamil Nadu	Nasopharyngeal swab	NA	NA	NA	Selvavinayagam_2023	NA	NA
OQ569692	22F	22F (XBB)		22F	XBB.3	XBB.3	0.694444	good	90	61	0	0	0	0	64	13	0	0	88747	15	29793	0.995853259	FALSE	C44T,C241T,A405G,G510A,T670G,C2790T,C3037T,G4184A,C4321T,C9344T,A9424G,C9534T,C9866T,C10029T,C10198T,G10447A,C10449A,C12880T,C14408T,G15451A,C15714T,C15738T,T15939C,T16342C,C17410T,T17859C,A18163G,A19326G,A19459G,C19955T,A20055G,C21618T,G21987A,C22000A,C22109G,T22192C,T22200A,T22555C,G22577C,G22578A,G22599C,C22664A,C22674T,T22679C,C22686T,A22688G,G22775A,A22786C,G22813T,T22882G,G22895C,T22896C,G22898A,T22942G,G22992A,C22995A,A23013C,T23019C,T23031C,A23055G,A23063T,T23075C,A23403G,C23525T,T23599G,C23604A,C23854A,G23948T,A24424T,T24469A,C25000T,C25416T,C25584T,C26060T,C26270T,A26275G,C26577G,G26709A,C26858T,A27259C,G27382C,A27383T,T27384C,C27807T,A28271T,C28311T,G28881A,G28882A,G28883C,A29510C	18-20,24-25,11288-11296,21633-21641,21992-21994,28362-28370,29734-29759			E:T9I,E:T11A,M:Q19E,M:A63T,N:P13L,N:R203K,N:G204R,N:S413R,ORF1a:K47R,ORF1a:G82D,ORF1a:S135R,ORF1a:T842I,ORF1a:G1307S,ORF1a:L3027F,ORF1a:T3090I,ORF1a:L3201F,ORF1a:T3255I,ORF1a:P3395H,ORF1b:P314L,ORF1b:G662S,ORF1b:S959P,ORF1b:R1315C,ORF1b:I1566V,ORF1b:I1998V,ORF1b:T2163I,ORF3a:T223I,ORF6:D61L,ORF9b:P10S,S:T19I,S:A27S,S:G142D,S:H146Q,S:Q183E,S:V213E,S:G339H,S:R346T,S:L368I,S:S371F,S:S373P,S:S375F,S:T376A,S:D405N,S:R408S,S:K417N,S:N440K,S:V445P,S:G446S,S:N460K,S:S477N,S:T478K,S:E484A,S:F486S,S:F490S,S:Q498R,S:N501Y,S:Y505H,S:D614G,S:H655Y,S:N679K,S:P681H,S:N764K,S:D796Y,S:Q954H,S:N969K	N:E31-,N:R32-,N:S33-,ORF1a:S3675-,ORF1a:G3676-,ORF1a:F3677-,ORF9b:E27-,ORF9b:N28-,ORF9b:A29-,S:L24-,S:P25-,S:P26-,S:Y144-		C21810T		T22192C,T22555C	1	0	2	3		internal_XBB	G510A,A19459G,C21810T,T22192C,T22555C	18-20,24-25,29759	ORF1a:G82D,ORF1b:I1998V,S:A83V		NODE_0000106	C21810T,T22192C,T22555C	18-20,24-25	S:A83V		N/A	N/A	N/A	N/A	N/A	XBB.1.5	G510A,A19459G,C21810T,T22192C,T22317G,T22555C,C23018T,T27915G	18-20,24-25	ORF1a:G82D,ORF1b:I1998V,ORF8:*8G,S:A83V,S:V252G,S:P486S				3000	0	good	0	10	0	good	0	24	2	8.333333	good	10		0	good	0		0		0	0	good		0	0	good	0	NA			NA	60	NA	NA	NA	NA	NA	NA	NA	NA	NA	NA	NA	<30	range	NA	10/3/22	NA	NA	India	Tamil Nadu	Nasopharyngeal swab	NA	NA	NA	Selvavinayagam_2023	NA	NA
OQ569693	22F	22F (XBB)		22F	XBB.3	XBB.3	1.5625	good	93	56	0	0	0	0	65	13	0	0	88720	26	29790	0.995385078	FALSE	C44T,C241T,A405G,G510A,T670G,C2790T,C3037T,G4184A,C4321T,C7945T,C9344T,A9424G,C9534T,C9866T,C10029T,C10198T,G10447A,C10449A,G11083T,T11569C,C12880T,C14408T,G15451A,C15714T,C15738T,T15939C,T16342C,C17410T,T17859C,A18163G,A19326G,A19459G,C19955T,A20055G,C21618T,G21987A,C22000A,C22109G,T22200A,G22577C,G22578A,G22599C,C22664A,C22674T,T22679C,C22686T,A22688G,G22775A,A22786C,G22813T,T22882G,G22895C,T22896C,G22898A,T22942G,G22992A,C22995A,A23013C,T23019C,T23031C,A23055G,A23063T,T23075C,A23403G,C23525T,T23599G,C23604A,C23854A,G23948T,A24424T,T24469A,C25000T,C25416T,C25584T,C26060T,C26270T,A26275G,C26577G,G26709A,C26858T,A27259C,G27382C,A27383T,T27384C,C27807T,A28271T,C28311T,G28881A,G28882A,G28883C,A29510C,C29708T,A29790T	11288-11296,21633-21641,21992-21994,28362-28370,29734-29759			E:T9I,E:T11A,M:Q19E,M:A63T,N:P13L,N:R203K,N:G204R,N:S413R,ORF1a:K47R,ORF1a:G82D,ORF1a:S135R,ORF1a:T842I,ORF1a:G1307S,ORF1a:L3027F,ORF1a:T3090I,ORF1a:L3201F,ORF1a:T3255I,ORF1a:P3395H,ORF1a:L3606F,ORF1b:P314L,ORF1b:G662S,ORF1b:S959P,ORF1b:R1315C,ORF1b:I1566V,ORF1b:I1998V,ORF1b:T2163I,ORF3a:T223I,ORF6:D61L,ORF9b:P10S,S:T19I,S:A27S,S:G142D,S:H146Q,S:Q183E,S:V213E,S:G339H,S:R346T,S:L368I,S:S371F,S:S373P,S:S375F,S:T376A,S:D405N,S:R408S,S:K417N,S:N440K,S:V445P,S:G446S,S:N460K,S:S477N,S:T478K,S:E484A,S:F486S,S:F490S,S:Q498R,S:N501Y,S:Y505H,S:D614G,S:H655Y,S:N679K,S:P681H,S:N764K,S:D796Y,S:Q954H,S:N969K	N:E31-,N:R32-,N:S33-,ORF1a:S3675-,ORF1a:G3676-,ORF1a:F3677-,ORF9b:E27-,ORF9b:N28-,ORF9b:A29-,S:L24-,S:P25-,S:P26-,S:Y144-		C21810T		C7945T,G11083T,T11569C,C29708T,A29790T	1	0	5	6		internal_XBB	G510A,C7945T,G11083T,T11569C,A19459G,C21810T,C29708T,A29790T	29759	ORF1a:G82D,ORF1a:L3606F,ORF1b:I1998V,S:A83V		NODE_0000106	C7945T,G11083T,T11569C,C21810T,C29708T,A29790T		ORF1a:L3606F,S:A83V		N/A	N/A	N/A	N/A	N/A	XBB.1.5	G510A,C7945T,G11083T,T11569C,A19459G,C21810T,T22317G,C23018T,T27915G,C29708T,A29790T		ORF1a:G82D,ORF1a:L3606F,ORF1b:I1998V,ORF8:*8G,S:A83V,S:V252G,S:P486S				3000	0	good	0	10	0	good	0	24	3	12.5	good	11		0	good	0		0		0	0	good		0	0	good	0	NA			NA	76	NA	NA	NA	NA	NA	NA	NA	NA	NA	NA	NA	<30	range	NA	10/3/22	NA	NA	India	Tamil Nadu	Nasopharyngeal swab	NA	NA	NA	Selvavinayagam_2023	NA	NA
OQ569694	22F	22F (XBB)		22F	XBB.5	XBB.5	0	good	91	56	0	0	0	0	64	13	0	0	88707	26	29783	0.995150988	FALSE	C44T,C241T,A405G,G510A,T670G,C2790T,C3037T,G4184A,C4321T,G5518A,C9344T,A9424G,C9534T,C9866T,C10029T,C10198T,G10447A,C10449A,T10771C,C12880T,C14408T,G15451A,C15714T,C15738T,T15939C,T16342C,C17410T,T17859C,A18163G,A19326G,C19955T,A20055G,C21618T,G21987A,C22000A,C22109G,T22200A,G22577C,G22578A,G22599C,C22664A,C22674T,T22679C,C22686T,A22688G,G22775A,A22786C,G22813T,T22882G,G22895C,T22896C,G22898A,T22942G,G22992A,C22995A,A23013C,T23019C,T23031C,A23055G,A23063T,T23075C,C23086T,A23403G,C23520T,C23525T,T23599G,C23604A,C23854A,G23948T,A24424T,T24469A,C25000T,C25416T,C25584T,C26060T,C26270T,A26275G,C26577G,G26709A,C26858T,A27259C,G27382C,A27383T,T27384C,C27807T,A28271T,C28311T,G28881A,G28882A,G28883C,A29510C	11288-11296,21633-21641,21992-21994,28362-28370,29734-29759			E:T9I,E:T11A,M:Q19E,M:A63T,N:P13L,N:R203K,N:G204R,N:S413R,ORF1a:K47R,ORF1a:G82D,ORF1a:S135R,ORF1a:T842I,ORF1a:G1307S,ORF1a:L3027F,ORF1a:T3090I,ORF1a:L3201F,ORF1a:T3255I,ORF1a:P3395H,ORF1b:P314L,ORF1b:G662S,ORF1b:S959P,ORF1b:R1315C,ORF1b:I1566V,ORF1b:T2163I,ORF3a:T223I,ORF6:D61L,ORF9b:P10S,S:T19I,S:A27S,S:G142D,S:H146Q,S:Q183E,S:V213E,S:G339H,S:R346T,S:L368I,S:S371F,S:S373P,S:S375F,S:T376A,S:D405N,S:R408S,S:K417N,S:N440K,S:V445P,S:G446S,S:N460K,S:S477N,S:T478K,S:E484A,S:F486S,S:F490S,S:Q498R,S:N501Y,S:Y505H,S:D614G,S:A653V,S:H655Y,S:N679K,S:P681H,S:N764K,S:D796Y,S:Q954H,S:N969K	N:E31-,N:R32-,N:S33-,ORF1a:S3675-,ORF1a:G3676-,ORF1a:F3677-,ORF9b:E27-,ORF9b:N28-,ORF9b:A29-,S:L24-,S:P25-,S:P26-,S:Y144-		C21810T		T10771C,C23086T	1	0	2	3		internal_XBB	G510A,G5518A,T10771C,C21810T,C23086T,C23520T	29759	ORF1a:G82D,S:A83V,S:A653V		XBB.5	T10771C,C21810T,C23086T		S:A83V		N/A	N/A	N/A	N/A	N/A	XBB.1.5	G510A,G5518A,T10771C,C21810T,T22317G,C23018T,C23086T,C23520T,T27915G		ORF1a:G82D,ORF8:*8G,S:A83V,S:V252G,S:P486S,S:A653V				3000	0	good	0	10	0	good	0	24	0	0	good	8		0	good	0		0		0	0	good		0	0	good	0	NA			NA	77	NA	NA	NA	NA	NA	NA	NA	NA	NA	NA	NA	<30	range	NA	10/4/22	NA	NA	India	Tamil Nadu	Nasopharyngeal swab	NA	NA	NA	Selvavinayagam_2023	NA	NA
OQ569695	22F	22F (XBB)		22F	XBB.3	XBB.3	0	good	90	56	0	0	0	0	66	13	0	0	88738	26	29792	0.995451961	FALSE	C44T,C241T,A405G,G510A,T670G,C2790T,C3037T,G4184A,C4321T,C9344T,A9424G,C9534T,C9866T,C10029T,C10198T,G10447A,C10449A,C12880T,C14408T,G15451A,C15714T,C15738T,T15939C,T16342C,C17410T,T17859C,A18163G,A19326G,A19459G,C19955T,A20055G,C21618T,G21987A,C22000A,C22109G,T22200A,G22577C,G22578A,G22599C,C22664A,C22674T,T22679C,C22686T,A22688G,G22775A,A22786C,G22813T,T22882G,G22895C,T22896C,G22898A,T22942G,G22992A,C22995A,A23013C,T23019C,T23031C,A23055G,A23063T,T23075C,A23403G,C23525T,T23599G,C23604A,C23854A,G23948T,A24424T,T24469A,C25000T,C25416T,C25584T,C26060T,C26270T,A26275G,C26577G,G26709A,C26858T,A27259C,G27382C,A27383T,T27384C,C27807T,A28271T,C28311T,C28728T,C28833T,G28881A,G28882A,G28883C,A29510C	11288-11296,21633-21641,21992-21994,28362-28370,29734-29759			E:T9I,E:T11A,M:Q19E,M:A63T,N:P13L,N:A152V,N:S187L,N:R203K,N:G204R,N:S413R,ORF1a:K47R,ORF1a:G82D,ORF1a:S135R,ORF1a:T842I,ORF1a:G1307S,ORF1a:L3027F,ORF1a:T3090I,ORF1a:L3201F,ORF1a:T3255I,ORF1a:P3395H,ORF1b:P314L,ORF1b:G662S,ORF1b:S959P,ORF1b:R1315C,ORF1b:I1566V,ORF1b:I1998V,ORF1b:T2163I,ORF3a:T223I,ORF6:D61L,ORF9b:P10S,S:T19I,S:A27S,S:G142D,S:H146Q,S:Q183E,S:V213E,S:G339H,S:R346T,S:L368I,S:S371F,S:S373P,S:S375F,S:T376A,S:D405N,S:R408S,S:K417N,S:N440K,S:V445P,S:G446S,S:N460K,S:S477N,S:T478K,S:E484A,S:F486S,S:F490S,S:Q498R,S:N501Y,S:Y505H,S:D614G,S:H655Y,S:N679K,S:P681H,S:N764K,S:D796Y,S:Q954H,S:N969K	N:E31-,N:R32-,N:S33-,ORF1a:S3675-,ORF1a:G3676-,ORF1a:F3677-,ORF9b:E27-,ORF9b:N28-,ORF9b:A29-,S:L24-,S:P25-,S:P26-,S:Y144-		C21810T		C28728T,C28833T	1	0	2	3		internal_XBB	G510A,A19459G,C21810T,C28728T,C28833T	29759	N:A152V,N:S187L,ORF1a:G82D,ORF1b:I1998V,S:A83V		NODE_0000106	C21810T,C28728T,C28833T		N:A152V,N:S187L,S:A83V		N/A	N/A	N/A	N/A	N/A	XBB.1.5	G510A,A19459G,C21810T,T22317G,C23018T,T27915G,C28728T,C28833T		N:A152V,N:S187L,ORF1a:G82D,ORF1b:I1998V,ORF8:*8G,S:A83V,S:V252G,S:P486S				3000	0	good	0	10	0	good	0	24	0	0	good	8		0	good	0		0		0	0	good		0	0	good	0	NA			NA	133	NA	NA	NA	NA	NA	NA	NA	NA	NA	NA	NA	<30	range	NA	10/9/22	NA	NA	India	Tamil Nadu	Nasopharyngeal swab	NA	NA	NA	Selvavinayagam_2023	NA	NA
OQ569696	22F	22F (XBB)		22F	XBB.3	XBB.3	0.173611	good	91	56	0	0	0	0	66	13	0	0	88689	26	29777	0.994950339	FALSE	C44T,C241T,A405G,G510A,T670G,C2790T,C3037T,G4184A,C4321T,C9344T,A9424G,C9534T,C9866T,C10029T,C10198T,G10447A,C10449A,C12880T,C14408T,G15451A,C15714T,C15738T,T15939C,C16092T,T16342C,A16408T,C17410T,T17859C,A18163G,A19326G,A19459G,C19955T,A20055G,C21618T,G21987A,C22000A,C22109G,T22200A,C22530T,G22577C,G22578A,G22599C,C22664A,C22674T,T22679C,C22686T,A22688G,G22775A,A22786C,G22813T,T22882G,G22895C,T22896C,G22898A,T22942G,G22992A,C22995A,A23013C,T23019C,T23031C,A23055G,A23063T,T23075C,A23403G,C23525T,T23599G,C23604A,C23854A,G23948T,A24424T,T24469A,C25000T,C25416T,C25584T,C26060T,C26270T,A26275G,C26577G,G26709A,C26858T,A27259C,G27382C,A27383T,T27384C,C27807T,A28271T,C28311T,G28881A,G28882A,G28883C,A29510C	11288-11296,21633-21641,21992-21994,28362-28370,29734-29759			E:T9I,E:T11A,M:Q19E,M:A63T,N:P13L,N:R203K,N:G204R,N:S413R,ORF1a:K47R,ORF1a:G82D,ORF1a:S135R,ORF1a:T842I,ORF1a:G1307S,ORF1a:L3027F,ORF1a:T3090I,ORF1a:L3201F,ORF1a:T3255I,ORF1a:P3395H,ORF1b:P314L,ORF1b:G662S,ORF1b:S959P,ORF1b:T981S,ORF1b:R1315C,ORF1b:I1566V,ORF1b:I1998V,ORF1b:T2163I,ORF3a:T223I,ORF6:D61L,ORF9b:P10S,S:T19I,S:A27S,S:G142D,S:H146Q,S:Q183E,S:V213E,S:T323I,S:G339H,S:R346T,S:L368I,S:S371F,S:S373P,S:S375F,S:T376A,S:D405N,S:R408S,S:K417N,S:N440K,S:V445P,S:G446S,S:N460K,S:S477N,S:T478K,S:E484A,S:F486S,S:F490S,S:Q498R,S:N501Y,S:Y505H,S:D614G,S:H655Y,S:N679K,S:P681H,S:N764K,S:D796Y,S:Q954H,S:N969K	N:E31-,N:R32-,N:S33-,ORF1a:S3675-,ORF1a:G3676-,ORF1a:F3677-,ORF9b:E27-,ORF9b:N28-,ORF9b:A29-,S:L24-,S:P25-,S:P26-,S:Y144-		C21810T		C16092T,A16408T,C22530T	1	0	3	4		internal_XBB	G510A,C16092T,A16408T,A19459G,C21810T,C22530T	29759	ORF1a:G82D,ORF1b:T981S,ORF1b:I1998V,S:A83V,S:T323I		NODE_0000106	C16092T,A16408T,C21810T,C22530T		ORF1b:T981S,S:A83V,S:T323I		N/A	N/A	N/A	N/A	N/A	XBB.1.5	G510A,C16092T,A16408T,A19459G,C21810T,T22317G,C22530T,C23018T,T27915G		ORF1a:G82D,ORF1b:T981S,ORF1b:I1998V,ORF8:*8G,S:A83V,S:V252G,S:T323I,S:P486S				3000	0	good	0	10	0	good	0	24	1	4.166667	good	9		0	good	0		0		0	0	good		0	0	good	0	NA			NA	162	NA	NA	NA	NA	NA	NA	NA	NA	NA	NA	NA	<30	range	NA	10/11/22	NA	NA	India	Tamil Nadu	Nasopharyngeal swab	NA	NA	NA	Selvavinayagam_2023	NA	NA
OQ569697	22F	22F (XBB)		22F	XBB.3	XBB.3	1.5625	good	93	56	0	0	0	0	65	13	0	0	88732	25	29793	0.995518844	FALSE	C44T,C241T,A405G,G510A,T670G,C2790T,C3037T,G4184A,C4321T,C9344T,A9424G,C9534T,C9866T,C10029T,C10198T,G10447A,C10449A,T11569C,C12880T,C14408T,T14586C,G15451A,C15714T,C15738T,T15939C,T16342C,C17410T,T17859C,A18163G,A19326G,A19459G,G19656T,C19955T,A20055G,C21618T,G21987A,C22000A,C22109G,T22200A,G22577C,G22578A,G22599C,C22664A,C22674T,T22679C,C22686T,A22688G,G22775A,A22786C,G22813T,T22882G,G22895C,T22896C,G22898A,T22942G,G22992A,C22995A,A23013C,T23019C,T23031C,A23055G,A23063T,T23075C,A23403G,C23525T,T23599G,C23604A,C23854A,G23948T,A24424T,T24469A,C25000T,C25416T,C25584T,C26060T,C26270T,A26275G,C26577G,G26709A,C26858T,A27259C,G27382C,A27383T,T27384C,C27807T,A28271T,C28311T,G28881A,G28882A,G28883C,G29179T,A29510C,C29708T	11288-11296,21633-21641,21992-21994,28362-28370,29734-29759			E:T9I,E:T11A,M:Q19E,M:A63T,N:P13L,N:R203K,N:G204R,N:S413R,ORF1a:K47R,ORF1a:G82D,ORF1a:S135R,ORF1a:T842I,ORF1a:G1307S,ORF1a:L3027F,ORF1a:T3090I,ORF1a:L3201F,ORF1a:T3255I,ORF1a:P3395H,ORF1b:P314L,ORF1b:G662S,ORF1b:S959P,ORF1b:R1315C,ORF1b:I1566V,ORF1b:I1998V,ORF1b:K2063N,ORF1b:T2163I,ORF3a:T223I,ORF6:D61L,ORF9b:P10S,S:T19I,S:A27S,S:G142D,S:H146Q,S:Q183E,S:V213E,S:G339H,S:R346T,S:L368I,S:S371F,S:S373P,S:S375F,S:T376A,S:D405N,S:R408S,S:K417N,S:N440K,S:V445P,S:G446S,S:N460K,S:S477N,S:T478K,S:E484A,S:F486S,S:F490S,S:Q498R,S:N501Y,S:Y505H,S:D614G,S:H655Y,S:N679K,S:P681H,S:N764K,S:D796Y,S:Q954H,S:N969K	N:E31-,N:R32-,N:S33-,ORF1a:S3675-,ORF1a:G3676-,ORF1a:F3677-,ORF9b:E27-,ORF9b:N28-,ORF9b:A29-,S:L24-,S:P25-,S:P26-,S:Y144-		C21810T		T11569C,T14586C,G19656T,G29179T,C29708T	1	0	5	6		internal_XBB	G510A,T11569C,T14586C,A19459G,G19656T,C21810T,G29179T,C29708T	29759	ORF1a:G82D,ORF1b:I1998V,ORF1b:K2063N,S:A83V		NODE_0000106	T11569C,T14586C,G19656T,C21810T,G29179T,C29708T		ORF1b:K2063N,S:A83V		N/A	N/A	N/A	N/A	N/A	XBB.1.5	G510A,T11569C,T14586C,A19459G,G19656T,C21810T,T22317G,C23018T,T27915G,G29179T,C29708T		ORF1a:G82D,ORF1b:I1998V,ORF1b:K2063N,ORF8:*8G,S:A83V,S:V252G,S:P486S				3000	0	good	0	10	0	good	0	24	3	12.5	good	11		0	good	0		0		0	0	good		0	0	good	0	NA			NA	174	NA	NA	NA	NA	NA	NA	NA	NA	NA	NA	NA	<30	range	NA	10/12/22	NA	NA	India	Tamil Nadu	Nasopharyngeal swab	NA	NA	NA	Selvavinayagam_2023	NA	NA
OQ569698	22F	22F (XBB)		22F	XBB.1	XBB.1	11.111111	good	90	56	0	0	0	0	63	13	0	0	88741	25	29792	0.995485403	FALSE	C44T,C241T,A405G,T670G,C2790T,C3037T,C3653T,G4184A,C4321T,C9344T,A9424G,C9534T,C9866T,C10029T,C10198T,G10447A,C10449A,C12880T,C14408T,T15102G,G15451A,C15714T,C15738T,C15924T,T15939C,T16342C,C17410T,T17859C,A18163G,A19326G,C19955T,A20055G,C21618T,G21987A,C22000A,C22109G,T22200A,G22317T,G22577C,G22578A,G22599C,C22664A,C22674T,T22679C,C22686T,A22688G,G22775A,A22786C,G22813T,T22882G,G22895C,T22896C,G22898A,T22942G,G22992A,C22995A,A23013C,T23019C,T23031C,A23055G,A23063T,A23403G,C23525T,T23599G,C23604A,C23854A,G23948T,A24424T,T24469A,C25000T,C25416T,C25584T,C26060T,C26270T,A26275G,C26577G,G26709A,C26858T,A27259C,G27382C,A27383T,T27384C,C27807T,A28271T,C28311T,G28881A,G28882A,G28883C,A29510C,C29545A	11288-11296,21633-21641,21992-21994,28362-28370,29734-29759			E:T9I,E:T11A,M:Q19E,M:A63T,N:P13L,N:R203K,N:G204R,N:S413R,ORF1a:K47R,ORF1a:S135R,ORF1a:T842I,ORF1a:L1130F,ORF1a:G1307S,ORF1a:L3027F,ORF1a:T3090I,ORF1a:L3201F,ORF1a:T3255I,ORF1a:P3395H,ORF1b:P314L,ORF1b:G662S,ORF1b:S959P,ORF1b:R1315C,ORF1b:I1566V,ORF1b:T2163I,ORF3a:T223I,ORF6:D61L,ORF9b:P10S,S:T19I,S:A27S,S:G142D,S:H146Q,S:Q183E,S:V213E,S:G252V,S:G339H,S:R346T,S:L368I,S:S371F,S:S373P,S:S375F,S:T376A,S:D405N,S:R408S,S:K417N,S:N440K,S:V445P,S:G446S,S:N460K,S:S477N,S:T478K,S:E484A,S:F486S,S:F490S,S:Q498R,S:N501Y,S:D614G,S:H655Y,S:N679K,S:P681H,S:N764K,S:D796Y,S:Q954H,S:N969K	N:E31-,N:R32-,N:S33-,ORF1a:S3675-,ORF1a:G3676-,ORF1a:F3677-,ORF9b:E27-,ORF9b:N28-,ORF9b:A29-,S:L24-,S:P25-,S:P26-,S:Y144-		C21810T,C23075T		C3653T,T15102G,C15924T,C29545A	2	0	4	6		internal_XBB	C3653T,T15102G,C15924T,C21810T,G22317T,C23075T,C29545A	29759	ORF1a:L1130F,S:A83V,S:G252V,S:H505Y		internal_XBB1_out	C3653T,T15102G,C15924T,C21810T,C23075T,C29545A		ORF1a:L1130F,S:A83V,S:H505Y		N/A	N/A	N/A	N/A	N/A	XBB.1.5	C3653T,T15102G,C15924T,C21810T,C23018T,C23075T,T27915G,C29545A		ORF1a:L1130F,ORF8:*8G,S:A83V,S:P486S,S:H505Y				3000	0	good	0	10	0	good	0	24	8	33.333333	mediocre	16		0	good	0		0		0	0	good		0	0	good	0	NA			NA	179	NA	NA	NA	NA	NA	NA	NA	NA	NA	NA	NA	<30	range	NA	11/30/22	NA	NA	India	Tamil Nadu	Nasopharyngeal swab	NA	NA	NA	Selvavinayagam_2023	NA	NA
OQ569699	23D	23D (XBB.1.9)		23D	XBB.1.9	XBB.1.9	2.777778	good	90	56	0	0	0	0	66	13	0	0	88741	26	29793	0.995485403	FALSE	C44T,C241T,A405G,T670G,C2790T,C3037T,G4184A,C4321T,G5720A,C9344T,A9424G,C9534T,C9866T,C10029T,C10198T,G10447A,C10449A,C12880T,C14408T,G15451A,C15714T,C15738T,T15939C,T16342C,C17410T,T17859C,A18163G,A19326G,C19955T,A20055G,C21618T,G21987A,C22000A,C22109G,T22200A,G22317T,G22577C,G22578A,G22599C,C22664A,C22674T,T22679C,C22686T,A22688G,G22775A,A22786C,G22813T,T22882G,G22895C,T22896C,G22898A,T22942G,G22992A,C22995A,A23013C,T23019C,T23031C,A23055G,A23063T,T23075C,A23403G,C23525T,T23599G,C23604A,C23854A,G23948T,A24424T,T24469A,C25000T,C25416T,C25584T,C26060T,C26270T,A26275G,C26577G,G26709A,C26858T,A27259C,G27382C,A27383T,T27384C,C27807T,G27915T,A28271T,T28297C,C28311T,G28881A,G28882A,G28883C,A29510C	11288-11296,21633-21641,21992-21994,28362-28370,29734-29759			E:T9I,E:T11A,M:Q19E,M:A63T,N:P13L,N:R203K,N:G204R,N:S413R,ORF1a:K47R,ORF1a:S135R,ORF1a:T842I,ORF1a:G1307S,ORF1a:G1819S,ORF1a:L3027F,ORF1a:T3090I,ORF1a:L3201F,ORF1a:T3255I,ORF1a:P3395H,ORF1b:P314L,ORF1b:G662S,ORF1b:S959P,ORF1b:R1315C,ORF1b:I1566V,ORF1b:T2163I,ORF3a:T223I,ORF6:D61L,ORF8:G8*,ORF9b:I5T,ORF9b:P10S,S:T19I,S:A27S,S:G142D,S:H146Q,S:Q183E,S:V213E,S:G252V,S:G339H,S:R346T,S:L368I,S:S371F,S:S373P,S:S375F,S:T376A,S:D405N,S:R408S,S:K417N,S:N440K,S:V445P,S:G446S,S:N460K,S:S477N,S:T478K,S:E484A,S:F486S,S:F490S,S:Q498R,S:N501Y,S:Y505H,S:D614G,S:H655Y,S:N679K,S:P681H,S:N764K,S:D796Y,S:Q954H,S:N969K	N:E31-,N:R32-,N:S33-,ORF1a:S3675-,ORF1a:G3676-,ORF1a:F3677-,ORF9b:E27-,ORF9b:N28-,ORF9b:A29-,S:L24-,S:P25-,S:P26-,S:Y144-		T12789C,C21810T			2	0	0	2		internal_XBB.1.9.2	T12789C,C21810T		ORF1a:I4175T,S:A83V		internal_XBB.1.9.2	T12789C,C21810T		ORF1a:I4175T,S:A83V		N/A	N/A	N/A	N/A	N/A	XBB.1.5	G5720A,C21810T,C23018T,T28297C		ORF1a:G1819S,ORF9b:I5T,S:A83V,S:P486S				3000	0	good	0	10	0	good	0	24	4	16.666667	good	12		0	good	0		0		0	0	good		0	0	good	0	NA			NA	184	NA	NA	NA	NA	NA	NA	NA	NA	NA	NA	NA	<30	range	NA	12/5/22	NA	NA	India	Tamil Nadu	Nasopharyngeal swab	NA	NA	NA	Selvavinayagam_2023	NA	NA
OQ569700	23D	23D (XBB.1.9)		23D	XBB.1.9	XBB.1.9	6.25	good	91	86	0	0	0	0	67	13	0	0	88812	26	29850	0.997391566	FALSE	C44T,C241T,A405G,T670G,C2790T,C3037T,G4184A,C4321T,G5720A,T6686C,C9344T,A9424G,C9534T,C9866T,C10029T,C10198T,G10447A,C10449A,C12880T,C14408T,G15451A,C15714T,C15738T,T15939C,T16342C,C17410T,T17859C,A18163G,A19326G,C19955T,A20055G,C21618T,G21987A,C22000A,C22109G,T22200A,G22317T,G22577C,G22578A,G22599C,C22664A,C22674T,T22679C,C22686T,A22688G,G22775A,A22786C,G22813T,T22882G,G22895C,T22896C,G22898A,T22942G,G22992A,C22995A,A23013C,T23019C,T23031C,A23055G,A23063T,T23075C,A23403G,C23525T,T23599G,C23604A,C23854A,G23948T,A24424T,T24469A,C25000T,C25416T,C25584T,C26060T,C26270T,A26275G,C26577G,G26709A,C26858T,A27259C,G27382C,A27383T,T27384C,C27807T,G27915T,A28271T,T28297C,C28311T,G28881A,G28882A,G28883C,A29510C	11288-11296,21633-21641,21992-21994,28362-28370,29734-29759,29816-29845			E:T9I,E:T11A,M:Q19E,M:A63T,N:P13L,N:R203K,N:G204R,N:S413R,ORF1a:K47R,ORF1a:S135R,ORF1a:T842I,ORF1a:G1307S,ORF1a:G1819S,ORF1a:Y2141H,ORF1a:L3027F,ORF1a:T3090I,ORF1a:L3201F,ORF1a:T3255I,ORF1a:P3395H,ORF1b:P314L,ORF1b:G662S,ORF1b:S959P,ORF1b:R1315C,ORF1b:I1566V,ORF1b:T2163I,ORF3a:T223I,ORF6:D61L,ORF8:G8*,ORF9b:I5T,ORF9b:P10S,S:T19I,S:A27S,S:G142D,S:H146Q,S:Q183E,S:V213E,S:G252V,S:G339H,S:R346T,S:L368I,S:S371F,S:S373P,S:S375F,S:T376A,S:D405N,S:R408S,S:K417N,S:N440K,S:V445P,S:G446S,S:N460K,S:S477N,S:T478K,S:E484A,S:F486S,S:F490S,S:Q498R,S:N501Y,S:Y505H,S:D614G,S:H655Y,S:N679K,S:P681H,S:N764K,S:D796Y,S:Q954H,S:N969K	N:E31-,N:R32-,N:S33-,ORF1a:S3675-,ORF1a:G3676-,ORF1a:F3677-,ORF9b:E27-,ORF9b:N28-,ORF9b:A29-,S:L24-,S:P25-,S:P26-,S:Y144-		T12789C,C21810T		T6686C	2	0	1	3		internal_XBB.1.9.2	T6686C,T12789C,C21810T	29816-29845	ORF1a:Y2141H,ORF1a:I4175T,S:A83V		internal_XBB.1.9.2	T6686C,T12789C,C21810T	29816-29845	ORF1a:Y2141H,ORF1a:I4175T,S:A83V		N/A	N/A	N/A	N/A	N/A	XBB.1.5	G5720A,T6686C,C21810T,C23018T,T28297C	29816-29845	ORF1a:G1819S,ORF1a:Y2141H,ORF9b:I5T,S:A83V,S:P486S				3000	0	good	0	10	0	good	0	24	6	25	good	14		0	good	0		0		0	0	good		0	0	good	0	NA			NA	185	NA	NA	NA	NA	NA	NA	NA	NA	NA	NA	NA	<30	range	NA	12/6/22	NA	NA	India	Tamil Nadu	Nasopharyngeal swab	NA	NA	NA	Selvavinayagam_2023	NA	NA
OQ569701	23D	23D (XBB.1.9)		23D	XBB.1.9	XBB.1.9	6.25	good	92	30	0	0	0	0	67	13	0	0	88643	26	29735	0.993545798	FALSE	C44T,C241T,A405G,T670G,C2790T,C3037T,G4184A,C4321T,G5720A,T6686C,C9344T,A9424G,C9534T,C9866T,C10029T,C10198T,G10447A,C10449A,C12880T,C14408T,G15451A,C15714T,C15738T,T15939C,T16342C,C17410T,T17859C,A18163G,A19326G,C19955T,A20055G,C21618T,G21987A,C22000A,C22109G,T22200A,G22317T,G22577C,G22578A,G22599C,C22664A,C22674T,T22679C,C22686T,A22688G,G22775A,A22786C,G22813T,T22882G,G22895C,T22896C,G22898A,T22942G,G22992A,C22995A,A23013C,T23019C,T23031C,A23055G,A23063T,T23075C,A23403G,C23525T,T23599G,C23604A,C23854A,G23948T,A24424T,T24469A,C25000T,C25416T,C25584T,C26060T,C26270T,A26275G,C26577G,G26709A,C26858T,A27259C,G27382C,A27383T,T27384C,C27807T,G27915T,A28271T,T28297C,C28311T,G28881A,G28882A,G28883C,A29510C,G29734T	11288-11296,21633-21641,21992-21994,28362-28370			E:T9I,E:T11A,M:Q19E,M:A63T,N:P13L,N:R203K,N:G204R,N:S413R,ORF1a:K47R,ORF1a:S135R,ORF1a:T842I,ORF1a:G1307S,ORF1a:G1819S,ORF1a:Y2141H,ORF1a:L3027F,ORF1a:T3090I,ORF1a:L3201F,ORF1a:T3255I,ORF1a:P3395H,ORF1b:P314L,ORF1b:G662S,ORF1b:S959P,ORF1b:R1315C,ORF1b:I1566V,ORF1b:T2163I,ORF3a:T223I,ORF6:D61L,ORF8:G8*,ORF9b:I5T,ORF9b:P10S,S:T19I,S:A27S,S:G142D,S:H146Q,S:Q183E,S:V213E,S:G252V,S:G339H,S:R346T,S:L368I,S:S371F,S:S373P,S:S375F,S:T376A,S:D405N,S:R408S,S:K417N,S:N440K,S:V445P,S:G446S,S:N460K,S:S477N,S:T478K,S:E484A,S:F486S,S:F490S,S:Q498R,S:N501Y,S:Y505H,S:D614G,S:H655Y,S:N679K,S:P681H,S:N764K,S:D796Y,S:Q954H,S:N969K	N:E31-,N:R32-,N:S33-,ORF1a:S3675-,ORF1a:G3676-,ORF1a:F3677-,ORF9b:E27-,ORF9b:N28-,ORF9b:A29-,S:L24-,S:P25-,S:P26-,S:Y144-		T12789C,C21810T		T6686C,-29734T	2	0	2	4		internal_XBB.1.9.2	T6686C,T12789C,C21810T,-29734T		ORF1a:Y2141H,ORF1a:I4175T,S:A83V		internal_XBB.1.9.2	T6686C,T12789C,C21810T,-29734T		ORF1a:Y2141H,ORF1a:I4175T,S:A83V		N/A	N/A	N/A	N/A	N/A	XBB.1.5	G5720A,T6686C,C21810T,C23018T,T28297C,-29734T		ORF1a:G1819S,ORF1a:Y2141H,ORF9b:I5T,S:A83V,S:P486S				3000	0	good	0	10	0	good	0	24	6	25	good	14		0	good	0		0		0	0	good		0	0	good	0	NA			NA	186	NA	NA	NA	NA	NA	NA	NA	NA	NA	NA	NA	<30	range	NA	12/6/22	NA	NA	India	Tamil Nadu	Nasopharyngeal swab	NA	NA	NA	Selvavinayagam_2023	NA	NA
OQ569702	23D	23D (XBB.1.9)		23D	XBB.1.9	XBB.1.9	6.25	good	92	53	0	0	0	0	68	12	0	0	88716	26	29782	0.995117547	FALSE	C44T,C241T,A405G,T670G,C2790T,C3037T,G4184A,C4321T,G5720A,T6686C,C9344T,A9424G,C9534T,C9866T,C10029T,C10198T,G10447A,C10449A,C12880T,C14408T,G15451A,C15714T,C15738T,T15939C,T16342C,C17410T,T17859C,A18163G,A19326G,C19955T,A20055G,C21618T,G21987A,C22000A,C22109G,T22200A,G22317T,G22577C,G22578A,G22599C,C22664A,C22674T,T22679C,C22686T,A22688G,G22775A,A22786C,G22813T,T22882G,G22895C,T22896C,G22898A,T22942G,G22992A,C22995A,A23013C,T23019C,T23031C,A23055G,A23063T,T23075C,A23403G,C23525T,T23599G,C23604A,C23854A,G23948T,A24424T,T24469A,C25000T,C25416T,C25584T,C26060T,C26270T,A26275G,C26577G,G26709A,C26858T,A27259C,G27382C,A27383T,T27384C,C27807T,G27915T,A28271T,T28297C,C28311T,G28881A,G28882A,G28883C,G28985A,A29510C	11288-11296,21633-21641,28362-28370,29734-29759			E:T9I,E:T11A,M:Q19E,M:A63T,N:P13L,N:R203K,N:G204R,N:G238S,N:S413R,ORF1a:K47R,ORF1a:S135R,ORF1a:T842I,ORF1a:G1307S,ORF1a:G1819S,ORF1a:Y2141H,ORF1a:L3027F,ORF1a:T3090I,ORF1a:L3201F,ORF1a:T3255I,ORF1a:P3395H,ORF1b:P314L,ORF1b:G662S,ORF1b:S959P,ORF1b:R1315C,ORF1b:I1566V,ORF1b:T2163I,ORF3a:T223I,ORF6:D61L,ORF8:G8*,ORF9b:I5T,ORF9b:P10S,S:T19I,S:A27S,S:G142D,S:H146Q,S:Q183E,S:V213E,S:G252V,S:G339H,S:R346T,S:L368I,S:S371F,S:S373P,S:S375F,S:T376A,S:D405N,S:R408S,S:K417N,S:N440K,S:V445P,S:G446S,S:N460K,S:S477N,S:T478K,S:E484A,S:F486S,S:F490S,S:Q498R,S:N501Y,S:Y505H,S:D614G,S:H655Y,S:N679K,S:P681H,S:N764K,S:D796Y,S:Q954H,S:N969K	N:E31-,N:R32-,N:S33-,ORF1a:S3675-,ORF1a:G3676-,ORF1a:F3677-,ORF9b:E27-,ORF9b:N28-,ORF9b:A29-,S:L24-,S:P25-,S:P26-		T12789C,C21810T		T6686C,G28985A	2	0	2	4		internal_XBB.1.9.2	T6686C,T12789C,C21810T,G28985A		N:G238S,ORF1a:Y2141H,ORF1a:I4175T,S:A83V,S:-144Y		internal_XBB.1.9.2	T6686C,T12789C,C21810T,G28985A		N:G238S,ORF1a:Y2141H,ORF1a:I4175T,S:A83V,S:-144Y		N/A	N/A	N/A	N/A	N/A	XBB.1.5	G5720A,T6686C,C21810T,C23018T,T28297C,G28985A		N:G238S,ORF1a:G1819S,ORF1a:Y2141H,ORF9b:I5T,S:A83V,S:-144Y,S:P486S				3000	0	good	0	10	0	good	0	24	6	25	good	14		0	good	0		0		0	0	good		0	0	good	0	NA			NA	187	NA	NA	NA	NA	NA	NA	NA	NA	NA	NA	NA	<30	range	NA	12/6/22	NA	NA	India	Tamil Nadu	Nasopharyngeal swab	NA	NA	NA	Selvavinayagam_2023	NA	NA
OQ569703	23D	23D (XBB.1.9)		23D	XBB.1.9	XBB.1.9	17.361111	good	89	56	0	0	0	0	65	13	0	0	88760	22	29794	0.99565261	FALSE	C44T,C241T,A405G,T670G,C2790T,C3037T,G4184A,C4321T,G5720A,C9344T,A9424G,C9534T,C9866T,C10029T,C10198T,G10447A,C10449A,C12880T,C14408T,G15451A,C15714T,C15738T,T15939C,T16342C,C17410T,T17859C,A18163G,A19326G,C19955T,A20055G,C21618T,G21987A,C22000A,C22109G,T22200A,G22317T,G22577C,G22578A,G22599C,C22664A,C22674T,T22679C,C22686T,A22688G,G22775A,A22786C,G22813T,T22882G,G22895C,T22896C,G22898A,T22942G,G22992A,C22995A,A23013C,T23019C,T23031C,A23055G,A23063T,A23403G,C23525T,T23599G,C23604A,C23854A,G23948T,A24424T,T24469A,C25000T,C25416T,C25584T,C26060T,C26270T,A26275G,C26577G,G26709A,C26858T,A27259C,G27382C,A27383T,T27384C,C27807T,G27915T,A28271T,T28297C,C28311T,G28881A,G28882A,G28883C,A29510C	11288-11296,21633-21641,21992-21994,28362-28370,29734-29759			E:T9I,E:T11A,M:Q19E,M:A63T,N:P13L,N:R203K,N:G204R,N:S413R,ORF1a:K47R,ORF1a:S135R,ORF1a:T842I,ORF1a:G1307S,ORF1a:G1819S,ORF1a:L3027F,ORF1a:T3090I,ORF1a:L3201F,ORF1a:T3255I,ORF1a:P3395H,ORF1b:P314L,ORF1b:G662S,ORF1b:S959P,ORF1b:R1315C,ORF1b:I1566V,ORF1b:T2163I,ORF3a:T223I,ORF6:D61L,ORF8:G8*,ORF9b:I5T,ORF9b:P10S,S:T19I,S:A27S,S:G142D,S:H146Q,S:Q183E,S:V213E,S:G252V,S:G339H,S:R346T,S:L368I,S:S371F,S:S373P,S:S375F,S:T376A,S:D405N,S:R408S,S:K417N,S:N440K,S:V445P,S:G446S,S:N460K,S:S477N,S:T478K,S:E484A,S:F486S,S:F490S,S:Q498R,S:N501Y,S:D614G,S:H655Y,S:N679K,S:P681H,S:N764K,S:D796Y,S:Q954H,S:N969K	N:E31-,N:R32-,N:S33-,ORF1a:S3675-,ORF1a:G3676-,ORF1a:F3677-,ORF9b:E27-,ORF9b:N28-,ORF9b:A29-,S:L24-,S:P25-,S:P26-,S:Y144-		T12789C,C21810T,C23075T			3	0	0	3		internal_XBB.1.9.2	T12789C,C21810T,C23075T		ORF1a:I4175T,S:A83V,S:H505Y		internal_XBB.1.9.2	T12789C,C21810T,C23075T		ORF1a:I4175T,S:A83V,S:H505Y		N/A	N/A	N/A	N/A	N/A	XBB.1.5	G5720A,C21810T,C23018T,C23075T,T28297C		ORF1a:G1819S,ORF9b:I5T,S:A83V,S:P486S,S:H505Y				3000	0	good	0	10	0	good	0	24	10	41.666667	mediocre	18		0	good	0		0		0	0	good		0	0	good	0	NA			NA	189	NA	NA	NA	NA	NA	NA	NA	NA	NA	NA	NA	<30	range	NA	12/8/22	NA	NA	India	Tamil Nadu	Nasopharyngeal swab	NA	NA	NA	Selvavinayagam_2023	NA	NA
OQ569704	22F	22F (XBB)		22F	XBB.1	XBB.1	62.673611	mediocre	101	56	0	0	0	0	72	13	0	0	88739	26	29807	0.995953583	FALSE	C44T,C241T,A405G,A507G,T670G,C2790T,C3037T,G4184A,C4321T,A5424G,C5907T,G6367A,C9344T,A9424G,C9534T,C9866T,C10029T,C10198T,G10447A,C10449A,C12439T,C12880T,C14408T,G15451A,C15714T,C15738T,T15939C,T16342C,C17410T,T17859C,A18163G,A19326G,C19955T,A20055G,C21618T,G21824A,T21826A,G21827T,T21829G,T21831G,G21987A,C22000A,C22109G,T22200A,G22317T,G22577C,G22578A,G22599C,C22664A,C22674T,T22679C,C22686T,A22688G,G22775A,A22786C,G22813T,T22882G,G22895C,T22896C,G22898A,T22942G,G22992A,C22995A,A23013C,T23019C,T23031C,A23055G,A23063T,A23403G,G23501T,C23525T,T23599G,C23604A,C23854A,G23948T,A24424T,T24469A,C25000T,C25162A,C25163A,C25416T,C25584T,C26060T,C26270T,A26275G,C26577G,G26709A,C26858T,A27259C,G27382C,A27383T,T27384C,C27807T,A28271T,C28311T,G28380A,G28881A,G28882A,G28883C,A29510C,C29762T	11288-11296,21633-21641,21992-21994,28362-28370,29734-29759			E:T9I,E:T11A,M:Q19E,M:A63T,N:P13L,N:R36Q,N:R203K,N:G204R,N:S413R,ORF1a:K47R,ORF1a:H81R,ORF1a:S135R,ORF1a:T842I,ORF1a:G1307S,ORF1a:K1720R,ORF1a:T1881I,ORF1a:L3027F,ORF1a:T3090I,ORF1a:L3201F,ORF1a:T3255I,ORF1a:P3395H,ORF1b:P314L,ORF1b:G662S,ORF1b:S959P,ORF1b:R1315C,ORF1b:I1566V,ORF1b:T2163I,ORF3a:T223I,ORF6:D61L,ORF9b:P10S,ORF9b:D33N,S:T19I,S:A27S,S:D88K,S:G89W,S:V90G,S:G142D,S:H146Q,S:Q183E,S:V213E,S:G252V,S:G339H,S:R346T,S:L368I,S:S371F,S:S373P,S:S375F,S:T376A,S:D405N,S:R408S,S:K417N,S:N440K,S:V445P,S:G446S,S:N460K,S:S477N,S:T478K,S:E484A,S:F486S,S:F490S,S:Q498R,S:N501Y,S:D614G,S:A647S,S:H655Y,S:N679K,S:P681H,S:N764K,S:D796Y,S:Q954H,S:N969K,S:Q1201K	N:E31-,N:R32-,N:S33-,ORF1a:S3675-,ORF1a:G3676-,ORF1a:F3677-,ORF9b:E27-,ORF9b:N28-,ORF9b:A29-,S:L24-,S:P25-,S:P26-,S:Y144-		C21810T,C23075T		A507G,A5424G,C5907T,G6367A,C12439T,G21824A,T21826A,G21827T,T21829G,T21831G,G23501T,C25162A,C25163A,G28380A,C29762T	2	0	15	17		internal_XBB	A507G,A5424G,C5907T,G6367A,C12439T,C21810T,G21824A,T21826A,G21827T,T21829G,T21831G,G22317T,C23075T,G23501T,C25162A,C25163A,G28380A,C29762T	29759	N:R36Q,ORF1a:H81R,ORF1a:K1720R,ORF1a:T1881I,ORF9b:D33N,S:A83V,S:D88K,S:G89W,S:V90G,S:G252V,S:H505Y,S:A647S,S:Q1201K		internal_XBB1_out	A507G,A5424G,C5907T,G6367A,C12439T,C21810T,G21824A,T21826A,G21827T,T21829G,T21831G,C23075T,G23501T,C25162A,C25163A,G28380A,C29762T		N:R36Q,ORF1a:H81R,ORF1a:K1720R,ORF1a:T1881I,ORF9b:D33N,S:A83V,S:D88K,S:G89W,S:V90G,S:H505Y,S:A647S,S:Q1201K		N/A	N/A	N/A	N/A	N/A	XBB.1.5	A507G,A5424G,C5907T,G6367A,C12439T,C21810T,G21824A,T21826A,G21827T,T21829G,T21831G,C23018T,C23075T,G23501T,C25162A,C25163A,T27915G,G28380A,C29762T		N:R36Q,ORF1a:H81R,ORF1a:K1720R,ORF1a:T1881I,ORF8:*8G,ORF9b:D33N,S:A83V,S:D88K,S:G89W,S:V90G,S:P486S,S:H505Y,S:A647S,S:Q1201K				3000	0	good	0	10	0	good	0	24	19	79.166667	mediocre	27		0	good	0		0		0	0	good		0	0	good	0	NA			NA	191	NA	NA	NA	NA	NA	NA	NA	NA	NA	NA	NA	<30	range	NA	12/10/22	NA	NA	India	Tamil Nadu	Nasopharyngeal swab	NA	NA	NA	Selvavinayagam_2023	NA	NA
OQ569705	22F	22F (XBB)		22F	XBB.2	XBB.2	29.340278	good	95	56	0	0	0	0	65	13	0	0	88685	25	29780	0.995084105	FALSE	C44T,C241T,A405G,T670G,C2790T,C3037T,G4184A,C4321T,C9344T,A9424G,C9534T,C9866T,C10029T,C10138T,C10198T,G10447A,C10449A,A11600G,C12880T,T14073C,C14408T,G15451A,C15714T,C15738T,T15939C,T16342C,A17361G,C17410T,T17859C,A18163G,A19326G,C19545A,C19554T,C19955T,A20055G,C21618T,G21761T,G21987A,C22000A,C22109G,T22200A,A22320G,G22577C,G22578A,G22599C,C22664A,C22674T,T22679C,C22686T,A22688G,G22775A,A22786C,G22813T,T22882G,G22895C,T22896C,G22898A,T22942G,G22992A,C22995A,A23013C,T23019C,T23031C,A23055G,A23063T,C23124A,A23403G,C23525T,T23599G,C23604A,C23854A,G23948T,A24424T,T24469A,C24961T,C25000T,C25416T,C25584T,C26060T,C26270T,A26275G,C26577G,G26709A,C26858T,A27259C,G27382C,A27383T,T27384C,C27807T,A28271T,C28311T,G28881A,G28882A,G28883C,A29510C	11288-11296,21633-21641,21992-21994,28362-28370,29734-29759			E:T9I,E:T11A,M:Q19E,M:A63T,N:P13L,N:R203K,N:G204R,N:S413R,ORF1a:K47R,ORF1a:S135R,ORF1a:T842I,ORF1a:G1307S,ORF1a:L3027F,ORF1a:T3090I,ORF1a:L3201F,ORF1a:T3255I,ORF1a:P3395H,ORF1a:I3779V,ORF1b:P314L,ORF1b:G662S,ORF1b:S959P,ORF1b:R1315C,ORF1b:I1566V,ORF1b:T2163I,ORF3a:T223I,ORF6:D61L,ORF9b:P10S,S:T19I,S:A27S,S:A67S,S:G142D,S:H146Q,S:Q183E,S:V213E,S:D253G,S:G339H,S:R346T,S:L368I,S:S371F,S:S373P,S:S375F,S:T376A,S:D405N,S:R408S,S:K417N,S:N440K,S:V445P,S:G446S,S:N460K,S:S477N,S:T478K,S:E484A,S:F486S,S:F490S,S:Q498R,S:N501Y,S:P521Q,S:D614G,S:H655Y,S:N679K,S:P681H,S:N764K,S:D796Y,S:Q954H,S:N969K	N:E31-,N:R32-,N:S33-,ORF1a:S3675-,ORF1a:G3676-,ORF1a:F3677-,ORF9b:E27-,ORF9b:N28-,ORF9b:A29-,S:L24-,S:P25-,S:P26-,S:Y144-		C21810T,C23075T		C10138T,A11600G,T14073C,A17361G,C19545A,C19554T,G21761T,C23124A,C24961T	2	0	9	11		internal_XBB	C10138T,A11600G,T14073C,A17361G,C19545A,C19554T,G21761T,C21810T,A22320G,C23075T,C23124A,C24961T	29759	ORF1a:I3779V,S:A67S,S:A83V,S:D253G,S:H505Y,S:P521Q		internal_XBB2	C10138T,A11600G,T14073C,A17361G,C19545A,C19554T,G21761T,C21810T,C23075T,C23124A,C24961T		ORF1a:I3779V,S:A67S,S:A83V,S:H505Y,S:P521Q		N/A	N/A	N/A	N/A	N/A	XBB.1.5	C10138T,A11600G,T14073C,A17361G,C19545A,C19554T,G21761T,C21810T,T22317G,A22320G,C23018T,C23075T,C23124A,C24961T,T27915G		ORF1a:I3779V,ORF8:*8G,S:A67S,S:A83V,S:V252G,S:D253G,S:P486S,S:H505Y,S:P521Q				3000	0	good	0	10	0	good	0	24	13	54.166667	mediocre	21		0	good	0		0		0	0	good		0	0	good	0	NA			NA	193	NA	NA	NA	NA	NA	NA	NA	NA	NA	NA	NA	<30	range	NA	12/12/22	NA	NA	India	Tamil Nadu	Nasopharyngeal swab	NA	NA	NA	Selvavinayagam_2023	NA	NA
OQ569706	22F	22F (XBB)		22F	XBB.1.15	XBB.1.15	14.0625	good	92	166	1	0	0	0	65	13	0	0	88727	26	29903	0.999163963	FALSE	C44T,C241T,A405G,T670G,C1884T,C2790T,C3037T,G4184A,C4321T,C9344T,A9424G,C9534T,T9697C,C9866T,C10029T,C10198T,G10447A,C10449A,C12880T,C14408T,G15451A,C15714T,C15738T,T15939C,T16342C,C17410T,T17859C,A18163G,G18636T,A19326G,C19955T,A20055G,C21618T,G21987A,C22000A,C22109G,T22200A,G22317T,C22450A,G22577C,G22578A,G22599C,C22664A,C22674T,T22679C,C22686T,A22688G,G22775A,A22786C,G22813T,T22882G,G22895C,T22896C,G22898A,T22942G,G22992A,C22995A,A23013C,T23019C,T23031C,A23055G,A23063T,A23403G,C23525T,T23599G,C23604A,C23854A,G23948T,A24424T,T24469A,C25000T,G25305T,C25416T,C25584T,C26060T,C26270T,A26275G,C26577G,G26709A,C26858T,A27259C,G27382C,A27383T,T27384C,C27807T,G27915T,A28271T,C28311T,G28881A,G28882A,G28883C,A29510C	11288-11296,21633-21641,21992-21994,28362-28370,29734-29759,29790-29899	29903:C		E:T9I,E:T11A,M:Q19E,M:A63T,N:P13L,N:R203K,N:G204R,N:S413R,ORF1a:K47R,ORF1a:S135R,ORF1a:A540V,ORF1a:T842I,ORF1a:G1307S,ORF1a:L3027F,ORF1a:T3090I,ORF1a:L3201F,ORF1a:T3255I,ORF1a:P3395H,ORF1b:P314L,ORF1b:G662S,ORF1b:S959P,ORF1b:R1315C,ORF1b:I1566V,ORF1b:T2163I,ORF3a:T223I,ORF6:D61L,ORF8:G8*,ORF9b:P10S,S:T19I,S:A27S,S:G142D,S:H146Q,S:Q183E,S:V213E,S:G252V,S:G339H,S:R346T,S:L368I,S:S371F,S:S373P,S:S375F,S:T376A,S:D405N,S:R408S,S:K417N,S:N440K,S:V445P,S:G446S,S:N460K,S:S477N,S:T478K,S:E484A,S:F486S,S:F490S,S:Q498R,S:N501Y,S:D614G,S:H655Y,S:N679K,S:P681H,S:N764K,S:D796Y,S:Q954H,S:N969K,S:C1248F	N:E31-,N:R32-,N:S33-,ORF1a:S3675-,ORF1a:G3676-,ORF1a:F3677-,ORF9b:E27-,ORF9b:N28-,ORF9b:A29-,S:L24-,S:P25-,S:P26-,S:Y144-		C21810T,C23075T		T9697C,G18636T,C22450A,G25305T	2	0	4	6		internal_XBB	C1884T,T9697C,G18636T,C21810T,G22317T,C22450A,C23075T,G25305T,G27915T	29759,29790-29899	ORF1a:A540V,ORF8:G8*,S:A83V,S:G252V,S:H505Y,S:C1248F		internal_7bf43f6c	T9697C,G18636T,C21810T,C22450A,C23075T,G25305T	29790-29899	S:A83V,S:H505Y,S:C1248F		N/A	N/A	N/A	N/A	N/A	XBB.1.5	C1884T,T9697C,G18636T,C21810T,C22450A,C23018T,C23075T,G25305T	29790-29899	ORF1a:A540V,S:A83V,S:P486S,S:H505Y,S:C1248F				3000	0	good	0	10	0	good	0	24	9	37.5	mediocre	17		0	good	0		0		0	0	good		0	0	good	0	NA			NA	194	NA	NA	NA	NA	NA	NA	NA	NA	NA	NA	NA	<30	range	NA	12/12/22	NA	NA	India	Tamil Nadu	Nasopharyngeal swab	NA	NA	NA	Selvavinayagam_2023	NA	NA
OQ569707	22F	22F (XBB)		22F	XBB.3	XBB.3	21.006944	good	87	56	0	0	0	0	63	13	0	0	88744	26	29790	0.995385078	FALSE	C44T,C241T,A405G,G510A,T670G,C2790T,C3037T,G4184A,C4321T,C9344T,A9424G,C9534T,C9866T,C10029T,C10198T,G10447A,C10449A,C12880T,C14408T,G15451A,C15714T,C15738T,T15939C,T16342C,C17410T,A18163G,A19326G,A19459G,C19955T,A20055G,C21618T,G21987A,C22000A,C22109G,T22200A,G22577C,G22578A,G22599C,C22664A,C22674T,T22679C,C22686T,A22688G,G22775A,A22786C,G22813T,T22882G,G22895C,T22896C,G22898A,T22942G,G22992A,C22995A,A23013C,T23019C,T23031C,A23055G,A23063T,A23403G,C23525T,T23599G,C23604A,C23854A,G23948T,A24424T,T24469A,C25000T,C25416T,C25584T,T25629C,C26060T,C26270T,A26275G,C26577G,G26709A,C26858T,A27259C,G27382C,A27383T,T27384C,C27807T,A28271T,C28311T,G28881A,G28882A,G28883C,A29510C	11288-11296,21633-21641,21992-21994,28362-28370,29734-29759			E:T9I,E:T11A,M:Q19E,M:A63T,N:P13L,N:R203K,N:G204R,N:S413R,ORF1a:K47R,ORF1a:G82D,ORF1a:S135R,ORF1a:T842I,ORF1a:G1307S,ORF1a:L3027F,ORF1a:T3090I,ORF1a:L3201F,ORF1a:T3255I,ORF1a:P3395H,ORF1b:P314L,ORF1b:G662S,ORF1b:S959P,ORF1b:R1315C,ORF1b:I1566V,ORF1b:I1998V,ORF1b:T2163I,ORF3a:T223I,ORF6:D61L,ORF9b:P10S,S:T19I,S:A27S,S:G142D,S:H146Q,S:Q183E,S:V213E,S:G339H,S:R346T,S:L368I,S:S371F,S:S373P,S:S375F,S:T376A,S:D405N,S:R408S,S:K417N,S:N440K,S:V445P,S:G446S,S:N460K,S:S477N,S:T478K,S:E484A,S:F486S,S:F490S,S:Q498R,S:N501Y,S:D614G,S:H655Y,S:N679K,S:P681H,S:N764K,S:D796Y,S:Q954H,S:N969K	N:E31-,N:R32-,N:S33-,ORF1a:S3675-,ORF1a:G3676-,ORF1a:F3677-,ORF9b:E27-,ORF9b:N28-,ORF9b:A29-,S:L24-,S:P25-,S:P26-,S:Y144-		C17859T,C21810T,C23075T		T25629C	3	0	1	4		internal_XBB	G510A,C17859T,A19459G,C21810T,C23075T,T25629C	29759	ORF1a:G82D,ORF1b:I1998V,S:A83V,S:H505Y		NODE_0000106	C17859T,C21810T,C23075T,T25629C		S:A83V,S:H505Y		N/A	N/A	N/A	N/A	N/A	XBB.1.5	G510A,C17859T,A19459G,C21810T,T22317G,C23018T,C23075T,T25629C,T27915G		ORF1a:G82D,ORF1b:I1998V,ORF8:*8G,S:A83V,S:V252G,S:P486S,S:H505Y				3000	0	good	0	10	0	good	0	24	11	45.833333	mediocre	19		0	good	0		0		0	0	good		0	0	good	0	NA			NA	198	NA	NA	NA	NA	NA	NA	NA	NA	NA	NA	NA	<30	range	NA	12/14/22	NA	NA	India	Tamil Nadu	Nasopharyngeal swab	NA	NA	NA	Selvavinayagam_2023	NA	NA
OQ569708	22F	22F (XBB)		22F	XBB.3	XBB.3	6.25	good	89	56	0	0	0	0	65	13	0	0	88763	26	29799	0.995686052	FALSE	C44T,C241T,A405G,G510A,T670G,C2790T,C3037T,G4184A,C4321T,C6120T,C9344T,A9424G,C9534T,C9866T,C10029T,C10198T,G10447A,C10449A,C12880T,C14408T,G15451A,C15714T,C15738T,T15939C,T16342C,C17410T,T17859C,A18163G,A19326G,A19459G,C19955T,A20055G,C21618T,T21820A,G21987A,C22000A,C22109G,T22200A,G22577C,G22578A,G22599C,C22664A,C22674T,T22679C,C22686T,A22688G,G22775A,A22786C,G22813T,T22882G,G22895C,T22896C,G22898A,T22942G,G22992A,C22995A,A23013C,T23019C,T23031C,A23055G,A23063T,A23403G,C23525T,T23599G,C23604A,C23854A,G23948T,A24424T,T24469A,C25000T,C25416T,C25584T,C26060T,C26270T,A26275G,C26577G,G26709A,C26858T,A27259C,G27382C,A27383T,T27384C,C27807T,A28271T,C28311T,G28881A,G28882A,G28883C,A29510C	11288-11296,21633-21641,21992-21994,28362-28370,29734-29759			E:T9I,E:T11A,M:Q19E,M:A63T,N:P13L,N:R203K,N:G204R,N:S413R,ORF1a:K47R,ORF1a:G82D,ORF1a:S135R,ORF1a:T842I,ORF1a:G1307S,ORF1a:S1952L,ORF1a:L3027F,ORF1a:T3090I,ORF1a:L3201F,ORF1a:T3255I,ORF1a:P3395H,ORF1b:P314L,ORF1b:G662S,ORF1b:S959P,ORF1b:R1315C,ORF1b:I1566V,ORF1b:I1998V,ORF1b:T2163I,ORF3a:T223I,ORF6:D61L,ORF9b:P10S,S:T19I,S:A27S,S:F86L,S:G142D,S:H146Q,S:Q183E,S:V213E,S:G339H,S:R346T,S:L368I,S:S371F,S:S373P,S:S375F,S:T376A,S:D405N,S:R408S,S:K417N,S:N440K,S:V445P,S:G446S,S:N460K,S:S477N,S:T478K,S:E484A,S:F486S,S:F490S,S:Q498R,S:N501Y,S:D614G,S:H655Y,S:N679K,S:P681H,S:N764K,S:D796Y,S:Q954H,S:N969K	N:E31-,N:R32-,N:S33-,ORF1a:S3675-,ORF1a:G3676-,ORF1a:F3677-,ORF9b:E27-,ORF9b:N28-,ORF9b:A29-,S:L24-,S:P25-,S:P26-,S:Y144-		C21810T,C23075T		C6120T,T21820A	2	0	2	4		internal_XBB	G510A,C6120T,A19459G,C21810T,T21820A,C23075T	29759	ORF1a:G82D,ORF1a:S1952L,ORF1b:I1998V,S:A83V,S:F86L,S:H505Y		NODE_0000106	C6120T,C21810T,T21820A,C23075T		ORF1a:S1952L,S:A83V,S:F86L,S:H505Y		N/A	N/A	N/A	N/A	N/A	XBB.1.5	G510A,C6120T,A19459G,C21810T,T21820A,T22317G,C23018T,C23075T,T27915G		ORF1a:G82D,ORF1a:S1952L,ORF1b:I1998V,ORF8:*8G,S:A83V,S:F86L,S:V252G,S:P486S,S:H505Y				3000	0	good	0	10	0	good	0	24	6	25	good	14		0	good	0		0		0	0	good		0	0	good	0	NA			NA	204	NA	NA	NA	NA	NA	NA	NA	NA	NA	NA	NA	<30	range	NA	12/22/22	NA	NA	India	Tamil Nadu	Nasopharyngeal swab	NA	NA	NA	Selvavinayagam_2023	NA	NA
OQ569710	22F	22F (XBB)		22F	XBB.2.12	XBB.2.12	0	good	93	56	0	0	0	0	65	13	0	0	88849	26	29833	0.996823061	FALSE	C44T,C241T,A405G,T670G,C2790T,C3037T,C4090T,G4184A,C4321T,C9344T,A9424G,C9534T,C9866T,C10029T,C10198T,G10447A,C10449A,C12880T,C14408T,G15451A,C15714T,C15738T,T15939C,T16342C,C17410T,T17859C,A18163G,A19326G,C19955T,A20055G,C20132T,G21255T,C21618T,G21987A,A21999C,C22000A,C22109G,T22200A,A22320G,G22577C,G22578A,G22599C,C22664A,C22674T,T22679C,C22686T,A22688G,G22775A,A22786C,G22813T,T22882G,G22895C,T22896C,G22898A,T22942G,G22992A,C22995A,A23013C,T23019C,T23031C,A23055G,A23063T,T23075C,G23401C,A23403G,C23525T,T23599G,C23604A,C23854A,G23948T,T24194C,A24424T,T24469A,C25000T,C25416T,C25584T,C26060T,C26270T,A26275G,C26577G,G26709A,C26858T,A27259C,G27382C,A27383T,T27384C,C27807T,A28271T,C28311T,G28881A,G28882A,G28883C,A29510C	11288-11296,21633-21641,21992-21994,28362-28370,29734-29759			E:T9I,E:T11A,M:Q19E,M:A63T,N:P13L,N:R203K,N:G204R,N:S413R,ORF1a:K47R,ORF1a:S135R,ORF1a:T842I,ORF1a:G1307S,ORF1a:L3027F,ORF1a:T3090I,ORF1a:L3201F,ORF1a:T3255I,ORF1a:P3395H,ORF1b:P314L,ORF1b:G662S,ORF1b:S959P,ORF1b:R1315C,ORF1b:I1566V,ORF1b:T2163I,ORF1b:A2222V,ORF3a:T223I,ORF6:D61L,ORF9b:P10S,S:T19I,S:A27S,S:G142D,S:H146P,S:Q183E,S:V213E,S:D253G,S:G339H,S:R346T,S:L368I,S:S371F,S:S373P,S:S375F,S:T376A,S:D405N,S:R408S,S:K417N,S:N440K,S:V445P,S:G446S,S:N460K,S:S477N,S:T478K,S:E484A,S:F486S,S:F490S,S:Q498R,S:N501Y,S:Y505H,S:Q613H,S:D614G,S:H655Y,S:N679K,S:P681H,S:N764K,S:D796Y,S:Q954H,S:N969K	N:E31-,N:R32-,N:S33-,ORF1a:S3675-,ORF1a:G3676-,ORF1a:F3677-,ORF9b:E27-,ORF9b:N28-,ORF9b:A29-,S:L24-,S:P25-,S:P26-,S:Y144-		C21810T		C20132T,A21999C	1	0	2	3		internal_XBB	C4090T,C20132T,G21255T,C21810T,A21999C,A22320G,G23401C,T24194C	29759	ORF1b:A2222V,S:A83V,S:Q146P,S:D253G,S:Q613H		XBB.2.12	C20132T,C21810T,A21999C		ORF1b:A2222V,S:A83V,S:Q146P		N/A	N/A	N/A	N/A	N/A	XBB.1.5	C4090T,C20132T,G21255T,C21810T,A21999C,T22317G,A22320G,C23018T,G23401C,T24194C,T27915G		ORF1b:A2222V,ORF8:*8G,S:A83V,S:Q146P,S:V252G,S:D253G,S:P486S,S:Q613H				3000	0	good	0	10	0	good	0	24	0	0	good	8		0	good	0		0		0	0	good		0	0	good	0	NA			NA	221	NA	NA	NA	NA	NA	NA	NA	NA	NA	NA	NA	<30	range	NA	12/29/22	NA	NA	India	Tamil Nadu	Nasopharyngeal swab	NA	NA	NA	Selvavinayagam_2023	NA	NA
OQ569711	22F	22F (XBB)		22F	XBB.1	XBB.1	17.361111	good	94	56	0	0	0	0	66	13	0	0	88692	26	29782	0.995117547	FALSE	C44T,C241T,A405G,T586C,T670G,C2790T,C3037T,G4184A,C4321T,G5008A,C5298A,C9344T,A9424G,C9534T,C9866T,C10029T,C10198T,G10447A,C10449A,C12880T,T13704C,C14408T,G15451A,C15714T,C15738T,T15939C,T16342C,C17410T,T17859C,A18163G,A18410G,C18807T,A19326G,C19955T,A20055G,C21618T,G21987A,C22000A,C22109G,T22200A,G22317T,G22577C,G22578A,G22599C,C22664A,C22674T,T22679C,C22686T,A22688G,G22775A,A22786C,G22813T,T22882G,G22895C,T22896C,G22898A,T22942G,G22992A,C22995A,A23013C,T23019C,T23031C,A23055G,A23063T,A23403G,C23525T,T23599G,C23604A,C23854A,G23948T,A24424T,T24469A,C25000T,C25416T,C25584T,C26060T,C26270T,A26275G,C26577G,G26709A,C26858T,A27259C,G27382C,A27383T,T27384C,C27807T,G27915T,A28271T,C28311T,C28348T,G28881A,G28882A,G28883C,A29510C	11288-11296,21633-21641,21992-21994,28362-28370,29734-29759			E:T9I,E:T11A,M:Q19E,M:A63T,N:P13L,N:R203K,N:G204R,N:S413R,ORF1a:K47R,ORF1a:S135R,ORF1a:T842I,ORF1a:G1307S,ORF1a:T1678N,ORF1a:L3027F,ORF1a:T3090I,ORF1a:L3201F,ORF1a:T3255I,ORF1a:P3395H,ORF1b:P314L,ORF1b:G662S,ORF1b:S959P,ORF1b:R1315C,ORF1b:I1566V,ORF1b:Y1648C,ORF1b:T2163I,ORF3a:T223I,ORF6:D61L,ORF8:G8*,ORF9b:P10S,ORF9b:A22V,S:T19I,S:A27S,S:G142D,S:H146Q,S:Q183E,S:V213E,S:G252V,S:G339H,S:R346T,S:L368I,S:S371F,S:S373P,S:S375F,S:T376A,S:D405N,S:R408S,S:K417N,S:N440K,S:V445P,S:G446S,S:N460K,S:S477N,S:T478K,S:E484A,S:F486S,S:F490S,S:Q498R,S:N501Y,S:D614G,S:H655Y,S:N679K,S:P681H,S:N764K,S:D796Y,S:Q954H,S:N969K	N:E31-,N:R32-,N:S33-,ORF1a:S3675-,ORF1a:G3676-,ORF1a:F3677-,ORF9b:E27-,ORF9b:N28-,ORF9b:A29-,S:L24-,S:P25-,S:P26-,S:Y144-		C21810T,C23075T		T586C,G5008A,C5298A,A18410G,C18807T,C28348T	2	0	6	8		internal_XBB	T586C,G5008A,C5298A,T13704C,A18410G,C18807T,C21810T,G22317T,C23075T,G27915T,C28348T	29759	ORF1a:T1678N,ORF1b:Y1648C,ORF8:G8*,ORF9b:A22V,S:A83V,S:G252V,S:H505Y		internal_XBB1_out	T586C,G5008A,C5298A,T13704C,A18410G,C18807T,C21810T,C23075T,G27915T,C28348T		ORF1a:T1678N,ORF1b:Y1648C,ORF8:G8*,ORF9b:A22V,S:A83V,S:H505Y		N/A	N/A	N/A	N/A	N/A	XBB.1.5	T586C,G5008A,C5298A,T13704C,A18410G,C18807T,C21810T,C23018T,C23075T,C28348T		ORF1a:T1678N,ORF1b:Y1648C,ORF9b:A22V,S:A83V,S:P486S,S:H505Y				3000	0	good	0	10	0	good	0	24	10	41.666667	mediocre	18		0	good	0		0		0	0	good		0	0	good	0	NA			NA	225	NA	NA	NA	NA	NA	NA	NA	NA	NA	NA	NA	<30	range	NA	12/30/22	NA	NA	India	Tamil Nadu	Nasopharyngeal swab	NA	NA	NA	Selvavinayagam_2023	NA	NA
OQ569712	23E	23E (XBB.2.3)		23E	XBB.2.3	XBB.2.3	0	good	94	56	0	0	0	0	65	13	0	0	88740	26	29798	0.99565261	FALSE	C44T,C241T,A405G,T670G,C2790T,C3037T,G4184A,C4234T,C4321T,G6536A,C9344T,A9424G,C9534T,C9866T,C10029T,C10198T,G10447A,C10449A,C11950T,C12880T,C14408T,G15451A,C15714T,C15738T,T15939C,C17410T,T17859C,A18163G,A19326G,C19955T,A20055G,C21618T,G21987A,C22000A,C22109G,T22200A,A22320G,G22577C,G22578A,G22599C,C22664A,C22674T,T22679C,C22686T,A22688G,G22775A,A22786C,G22813T,T22882G,G22895C,T22896C,G22898A,T22942G,G22992A,C22995A,A23013C,T23018C,T23019C,T23031C,A23055G,A23063T,T23075C,C23123T,A23403G,C23525T,T23599G,C23604A,C23854A,G23948T,A24424T,T24469A,C25000T,C25416T,C25584T,C26060T,C26270T,A26275G,C26577G,G26709A,C26858T,A27259C,G27382C,A27383T,T27384C,C27431T,C27807T,A28271T,C28311T,G28881A,G28882A,G28883C,A29510C,G29706T,G29798A	11288-11296,21633-21641,21992-21994,28362-28370,29734-29759			E:T9I,E:T11A,M:Q19E,M:A63T,N:P13L,N:R203K,N:G204R,N:S413R,ORF1a:K47R,ORF1a:S135R,ORF1a:T842I,ORF1a:G1307S,ORF1a:G2091S,ORF1a:L3027F,ORF1a:T3090I,ORF1a:L3201F,ORF1a:T3255I,ORF1a:P3395H,ORF1b:P314L,ORF1b:G662S,ORF1b:R1315C,ORF1b:I1566V,ORF1b:T2163I,ORF3a:T223I,ORF6:D61L,ORF7a:A13V,ORF9b:P10S,S:T19I,S:A27S,S:G142D,S:H146Q,S:Q183E,S:V213E,S:D253G,S:G339H,S:R346T,S:L368I,S:S371F,S:S373P,S:S375F,S:T376A,S:D405N,S:R408S,S:K417N,S:N440K,S:V445P,S:G446S,S:N460K,S:S477N,S:T478K,S:E484A,S:F486P,S:F490S,S:Q498R,S:N501Y,S:Y505H,S:P521S,S:D614G,S:H655Y,S:N679K,S:P681H,S:N764K,S:D796Y,S:Q954H,S:N969K	N:E31-,N:R32-,N:S33-,ORF1a:S3675-,ORF1a:G3676-,ORF1a:F3677-,ORF9b:E27-,ORF9b:N28-,ORF9b:A29-,S:L24-,S:P25-,S:P26-,S:Y144-		C21810T		C11950T,G29798A	1	0	2	3		NODE_0000115	C11950T,C21810T,G29798A		S:A83V		NODE_0000115	C11950T,C21810T,G29798A		S:A83V		N/A	N/A	N/A	N/A	N/A	XBB.1.5	C4234T,G6536A,C11950T,C16342T,C21810T,T22317G,A22320G,C23123T,C27431T,T27915G,G29706T,G29798A		ORF1a:G2091S,ORF1b:P959S,ORF7a:A13V,ORF8:*8G,S:A83V,S:V252G,S:D253G,S:P521S				3000	0	good	0	10	0	good	0	24	0	0	good	8		0	good	0		0		0	0	good		0	0	good	0	NA			NA	232	NA	NA	NA	NA	NA	NA	NA	NA	NA	NA	NA	<30	range	NA	1/3/23	NA	NA	India	Tamil Nadu	Nasopharyngeal swab	NA	NA	NA	Selvavinayagam_2023	NA	NA
OQ569713	22F	22F (XBB)		22F	XBB.1	XBB.1	25	good	93	56	0	0	0	0	65	13	0	0	88972	1	29849	0.998194161	FALSE	T2C,C44T,C241T,A405G,T670G,C2790T,C3037T,G4184A,C4321T,C9344T,A9424G,C9534T,C9866T,C10029T,C10198T,C10376T,G10447A,C10449A,C11956T,C12880T,C14408T,C14757T,G15451A,C15714T,C15738T,T15939C,T16342C,C17410T,T17859C,A18163G,A19326G,C19955T,A20055G,C21618T,G21987A,C22000A,C22109G,T22200A,G22317T,G22577C,G22578A,G22599C,C22664A,C22674T,T22679C,C22686T,A22688G,G22775A,A22786C,G22813T,T22882G,G22895C,T22896C,G22898A,T22942G,G22992A,C22995A,A23013C,T23019C,T23031C,A23055G,A23063T,T23075C,A23403G,C23525T,T23599G,C23604A,C23854A,G23948T,A24424T,T24469A,C25000T,C25416T,C25584T,C26060T,C26270T,A26275G,C26577G,G26709A,C26858T,A27259C,G27382C,A27383T,T27384C,A27606T,C27807T,G27915T,A28271T,C28311T,G28881A,G28882A,G28883C,A29510C	11288-11296,21633-21641,21992-21994,28362-28370,29734-29759			E:T9I,E:T11A,M:Q19E,M:A63T,N:P13L,N:R203K,N:G204R,N:S413R,ORF1a:K47R,ORF1a:S135R,ORF1a:T842I,ORF1a:G1307S,ORF1a:L3027F,ORF1a:T3090I,ORF1a:L3201F,ORF1a:T3255I,ORF1a:P3371S,ORF1a:P3395H,ORF1b:P314L,ORF1b:G662S,ORF1b:S959P,ORF1b:R1315C,ORF1b:I1566V,ORF1b:T2163I,ORF3a:T223I,ORF6:D61L,ORF8:G8*,ORF9b:P10S,S:T19I,S:A27S,S:G142D,S:H146Q,S:Q183E,S:V213E,S:G252V,S:G339H,S:R346T,S:L368I,S:S371F,S:S373P,S:S375F,S:T376A,S:D405N,S:R408S,S:K417N,S:N440K,S:V445P,S:G446S,S:N460K,S:S477N,S:T478K,S:E484A,S:F486S,S:F490S,S:Q498R,S:N501Y,S:Y505H,S:D614G,S:H655Y,S:N679K,S:P681H,S:N764K,S:D796Y,S:Q954H,S:N969K	N:E31-,N:R32-,N:S33-,ORF1a:S3675-,ORF1a:G3676-,ORF1a:F3677-,ORF9b:E27-,ORF9b:N28-,ORF9b:A29-,S:L24-,S:P25-,S:P26-,S:Y144-		G1A,C21810T	C11956T|23B&23D	T2C,C10376T,C14757T,A27606T	2	1	4	7		internal_XBB	G1A,T2C,C10376T,C11956T,C14757T,C21810T,G22317T,A27606T,G27915T	29759	ORF1a:P3371S,ORF8:G8*,S:A83V,S:G252V		internal_XBB1_out	G1A,T2C,C10376T,C11956T,C14757T,C21810T,A27606T,G27915T		ORF1a:P3371S,ORF8:G8*,S:A83V		N/A	N/A	N/A	N/A	N/A	XBB.1.5	G1A,T2C,C10376T,C11956T,C14757T,C21810T,C23018T,A27606T		ORF1a:P3371S,S:A83V,S:P486S				3000	0	good	0	10	0	good	0	24	12	50	mediocre	20		0	good	0		0		0	0	good		0	0	good	0	NA			NA	235	NA	NA	NA	NA	NA	NA	NA	NA	NA	NA	NA	<30	range	NA	1/7/23	NA	NA	India	Tamil Nadu	Nasopharyngeal swab	NA	NA	NA	Selvavinayagam_2023	NA	NA
OQ569714	23A	23A (XBB.1.5)		23A	XBB.1.5.18	XBB.1.5.18	0.694444	good	94	56	0	0	0	0	66	13	0	0	88725	26	29793	0.995485403	FALSE	C44T,C241T,A405G,T670G,C2790T,C3037T,G4184A,C4321T,C7164T,C9344T,A9424G,C9534T,C9866T,C10029T,C10198T,G10447A,C10449A,C12880T,C14120T,C14408T,G15451A,C15714T,C15738T,T15939C,T16342C,T17124C,C17410T,T17859C,A18163G,C18501T,A19326G,C19955T,A20055G,C21618T,G21987A,C22000A,C22109G,T22200A,G22317T,G22577C,G22578A,G22599C,C22664A,C22674T,T22679C,C22686T,A22688G,G22775A,A22786C,G22813T,T22882G,G22895C,T22896C,G22898A,T22942G,G22992A,C22995A,A23013C,T23018C,T23019C,T23031C,A23055G,A23063T,T23075C,A23403G,C23525T,T23599G,C23604A,C23854A,G23948T,A24424T,T24469A,C25000T,C25416T,C25584T,C26060T,C26270T,A26275G,C26577G,G26709A,C26858T,A27259C,G27382C,A27383T,T27384C,C27807T,G27915T,A28271T,C28311T,G28881A,G28882A,G28883C,A29510C,T29793A	11288-11296,21633-21641,21992-21994,28362-28370,29734-29759			E:T9I,E:T11A,M:Q19E,M:A63T,N:P13L,N:R203K,N:G204R,N:S413R,ORF1a:K47R,ORF1a:S135R,ORF1a:T842I,ORF1a:G1307S,ORF1a:T2300I,ORF1a:L3027F,ORF1a:T3090I,ORF1a:L3201F,ORF1a:T3255I,ORF1a:P3395H,ORF1b:P218L,ORF1b:P314L,ORF1b:G662S,ORF1b:S959P,ORF1b:R1315C,ORF1b:I1566V,ORF1b:T2163I,ORF3a:T223I,ORF6:D61L,ORF8:G8*,ORF9b:P10S,S:T19I,S:A27S,S:G142D,S:H146Q,S:Q183E,S:V213E,S:G252V,S:G339H,S:R346T,S:L368I,S:S371F,S:S373P,S:S375F,S:T376A,S:D405N,S:R408S,S:K417N,S:N440K,S:V445P,S:G446S,S:N460K,S:S477N,S:T478K,S:E484A,S:F486P,S:F490S,S:Q498R,S:N501Y,S:Y505H,S:D614G,S:H655Y,S:N679K,S:P681H,S:N764K,S:D796Y,S:Q954H,S:N969K	N:E31-,N:R32-,N:S33-,ORF1a:S3675-,ORF1a:G3676-,ORF1a:F3677-,ORF9b:E27-,ORF9b:N28-,ORF9b:A29-,S:L24-,S:P25-,S:P26-,S:Y144-		C21810T		C44T,C14120T,C18501T,T29793A	1	0	4	5		internal_XBB_1_5	C7164T,C14120T,T17124C,C18501T,C21810T,T29793A		ORF1a:T2300I,ORF1b:P218L,S:A83V		XBB.1.5.18	C44T,C14120T,C18501T,C21810T,T29793A		ORF1b:P218L,S:A83V		N/A	N/A	N/A	N/A	N/A	XBB.1.5	C7164T,C14120T,T17124C,C18501T,C21810T,T29793A		ORF1a:T2300I,ORF1b:P218L,S:A83V				3000	0	good	0	10	0	good	0	24	2	8.333333	good	10		0	good	0		0		0	0	good		0	0	good	0	NA			NA	237	NA	NA	NA	NA	NA	NA	NA	NA	NA	NA	NA	<30	range	NA	1/9/23	NA	NA	India	Tamil Nadu	Nasopharyngeal swab	NA	NA	NA	Selvavinayagam_2023	NA	NA
OQ569715	22F	22F (XBB)		22F	XBB.1	XBB.1	25	good	95	56	0	0	0	0	65	13	0	0	88733	26	29797	0.995619169	FALSE	C44T,C241T,A405G,T670G,C2790T,C3037T,G4184A,C4321T,C8626T,C9344T,A9424G,C9534T,C9866T,C10029T,C10198T,G10447A,C10449A,C12880T,C13818T,C14408T,G15451A,G15672A,C15714T,C15738T,T15939C,T16342C,T17007C,C17410T,T17859C,A18163G,A19326G,C19955T,A20055G,C21618T,C21904T,G21987A,C22000A,C22109G,T22200A,G22317T,G22577C,G22578A,G22599C,C22664A,C22674T,T22679C,C22686T,A22688G,G22775A,A22786C,G22813T,T22882G,G22895C,T22896C,G22898A,T22942G,G22992A,C22995A,A23013C,T23019C,T23031C,A23055G,A23063T,A23403G,C23525T,T23599G,C23604A,C23802T,C23854A,G23948T,A24424T,T24469A,C25000T,C25416T,T25525A,C25584T,C26060T,C26270T,A26275G,C26577G,G26709A,C26858T,A27259C,G27382C,A27383T,T27384C,C27807T,G27915T,A28271T,C28311T,G28881A,G28882A,G28883C,G29260T,A29510C	11288-11296,21633-21641,21992-21994,28362-28370,29734-29759			E:T9I,E:T11A,M:Q19E,M:A63T,N:P13L,N:R203K,N:G204R,N:S413R,ORF1a:K47R,ORF1a:S135R,ORF1a:T842I,ORF1a:G1307S,ORF1a:L3027F,ORF1a:T3090I,ORF1a:L3201F,ORF1a:T3255I,ORF1a:P3395H,ORF1b:P314L,ORF1b:G662S,ORF1b:S959P,ORF1b:R1315C,ORF1b:I1566V,ORF1b:T2163I,ORF3a:W45R,ORF3a:T223I,ORF6:D61L,ORF8:G8*,ORF9b:P10S,S:T19I,S:A27S,S:G142D,S:H146Q,S:Q183E,S:V213E,S:G252V,S:G339H,S:R346T,S:L368I,S:S371F,S:S373P,S:S375F,S:T376A,S:D405N,S:R408S,S:K417N,S:N440K,S:V445P,S:G446S,S:N460K,S:S477N,S:T478K,S:E484A,S:F486S,S:F490S,S:Q498R,S:N501Y,S:D614G,S:H655Y,S:N679K,S:P681H,S:T747I,S:N764K,S:D796Y,S:Q954H,S:N969K	N:E31-,N:R32-,N:S33-,ORF1a:S3675-,ORF1a:G3676-,ORF1a:F3677-,ORF9b:E27-,ORF9b:N28-,ORF9b:A29-,S:L24-,S:P25-,S:P26-,S:Y144-		C21810T,C23075T		C8626T,C13818T,G15672A,T17007C,C21904T,C23802T,T25525A,G29260T	2	0	8	10		internal_XBB	C8626T,C13818T,G15672A,T17007C,C21810T,C21904T,G22317T,C23075T,C23802T,T25525A,G27915T,G29260T	29759	ORF3a:W45R,ORF8:G8*,S:A83V,S:G252V,S:H505Y,S:T747I		internal_XBB1_out	C8626T,C13818T,G15672A,T17007C,C21810T,C21904T,C23075T,C23802T,T25525A,G27915T,G29260T		ORF3a:W45R,ORF8:G8*,S:A83V,S:H505Y,S:T747I		N/A	N/A	N/A	N/A	N/A	XBB.1.5	C8626T,C13818T,G15672A,T17007C,C21810T,C21904T,C23018T,C23075T,C23802T,T25525A,G29260T		ORF3a:W45R,S:A83V,S:P486S,S:H505Y,S:T747I				3000	0	good	0	10	0	good	0	24	12	50	mediocre	20		0	good	0		0		0	0	good		0	0	good	0	NA			NA	239	NA	NA	NA	NA	NA	NA	NA	NA	NA	NA	NA	<30	range	NA	1/11/23	NA	NA	India	Tamil Nadu	Nasopharyngeal swab	NA	NA	NA	Selvavinayagam_2023	NA	NA
OQ587517	22F	22F (XBB)		22F	XBB.3	XBB.3	0	good	94	0	0	0	201	0	65	0	0	67	88739	26	29797	0.988897435	FALSE	C44T,C241T,A405G,G510A,T670G,C2790T,C3037T,G4184A,C4321T,C9344T,A9424G,C9534T,C9866T,C10029T,C10198T,G10447A,C10449A,C12880T,C14408T,G15451A,C15714T,C15738T,T15939C,T16342C,C17410T,T17859C,A18163G,A19326G,A19459G,C19955T,A20055G,C21618T,A21672G,T21673G,T21802C,C21805A,G21987A,C22000A,C22109G,T22200A,G22577C,G22578A,G22599C,C22664A,C22674T,T22679C,C22686T,A22688G,G22775A,A22786C,G22813T,T22882G,G22895C,T22896C,G22898A,T22942G,G22992A,C22995A,A23013C,T23019C,T23031C,A23055G,A23063T,T23075C,A23403G,C23525T,T23599G,C23604A,C23854A,G23948T,A24424T,T24469A,C25000T,C25416T,C25584T,C26060T,C26270T,A26275G,C26577G,G26709A,C26858T,A27259C,G27382C,A27383T,T27384C,C27807T,A28271T,C28311T,G28881A,G28882A,G28883C,C29296T,A29510C,A29792G				E:T9I,E:T11A,M:Q19E,M:A63T,N:P13L,N:R203K,N:G204R,N:S413R,ORF1a:K47R,ORF1a:G82D,ORF1a:S135R,ORF1a:T842I,ORF1a:G1307S,ORF1a:L3027F,ORF1a:T3090I,ORF1a:L3201F,ORF1a:T3255I,ORF1a:P3395H,ORF1b:P314L,ORF1b:G662S,ORF1b:S959P,ORF1b:R1315C,ORF1b:I1566V,ORF1b:I1998V,ORF1b:T2163I,ORF3a:T223I,ORF6:D61L,ORF9b:P10S,S:T19I,S:Y37W,S:N81K,S:G142D,S:H146Q,S:Q183E,S:V213E,S:G339H,S:R346T,S:L368I,S:S371F,S:S373P,S:S375F,S:T376A,S:D405N,S:R408S,S:K417N,S:N440K,S:V445P,S:G446S,S:N460K,S:S477N,S:T478K,S:E484A,S:F486S,S:F490S,S:Q498R,S:N501Y,S:Y505H,S:D614G,S:H655Y,S:N679K,S:P681H,S:N764K,S:D796Y,S:Q954H,S:N969K					A21672G,T21673G,T21802C,C21805A,C29296T,A29792G	0	0	6	6	10614,10627,10634-10637,11288-11296,21633-21641,21676-21745,21750-21786,21793-21798,21806-21831,21992-21994,28362-28370,29734-29759	internal_XBB	G510A,A19459G,A21672G,T21673G,T21802C,C21805A,C29296T,A29792G		ORF1a:G82D,ORF1b:I1998V,S:Y37W,S:N81K		NODE_0000106	A21672G,T21673G,T21802C,C21805A,C29296T,A29792G		S:Y37W,S:N81K		N/A	N/A	N/A	N/A	N/A	XBB.1.5	G510A,A19459G,A21672G,T21673G,T21802C,C21805A,T22317G,C23018T,T27915G,C29296T,A29792G		ORF1a:G82D,ORF1b:I1998V,ORF8:*8G,S:Y37W,S:N81K,S:V252G,S:P486S		ORF1a:3450,ORF1a:3457-3458,ORF1a:3675-3677,S:24-27,S:38-61,S:63-75,S:77-79,S:82-90,S:144,N:30-33,ORF9b:27-29		3000	0	good	201	10	0	good	0	24	-2	0	good	6		0	good	0		0		0	0	good		0	0	good	0	NA			NA	18	NA	NA	NA	NA	NA	NA	NA	NA	NA	NA	NA	<30	range	NA	9/17/22	NA	NA	India	Tamil Nadu	Nasopharyngeal swab	NA	NA	NA	Selvavinayagam_2023	NA	NA
OQ587518	22F	22F (XBB)		22F	XBB.5	XBB.5	54.340278	mediocre	104	0	0	0	63	0	73	0	0	18	88861	26	29805	0.993779888	FALSE	C44T,C241T,A405G,G510A,T670G,C2061T,C2388T,C2790T,C3037T,G4184A,C4321T,G5518A,A6293G,C9344T,A9424G,C9534T,C9866T,C10029T,C10198T,G10447A,C10449A,G11267T,C12880T,C14408T,G15451A,C15714T,C15738T,T15939C,T16342C,C17410T,T17859C,A18163G,A19326G,C19955T,A20055G,C21618T,A21804G,C21805A,T21808A,G21809T,C21815G,T21818G,T21820G,T21831A,A21834G,T21835C,G21987A,C22000A,C22109G,T22200A,G22577C,G22578A,G22599C,C22664A,C22674T,T22679C,C22686T,A22688G,G22775A,A22786C,G22813T,T22882G,G22895C,T22896C,G22898A,T22942G,G22992A,C22995A,A23013C,T23019C,T23031C,A23055G,A23063T,T23075C,A23403G,C23520T,C23525T,T23599G,C23604A,C23854A,G23948T,A24424T,T24469A,C25000T,C25416T,C25584T,C26060T,C26270T,A26275G,C26577G,G26709A,C26858T,A27259C,G27382C,A27383T,T27384C,C27807T,A28271T,C28311T,G28881A,G28882A,G28883C,C29007T,A29510C				E:T9I,E:T11A,M:Q19E,M:A63T,N:P13L,N:R203K,N:G204R,N:T245I,N:S413R,ORF1a:K47R,ORF1a:G82D,ORF1a:S135R,ORF1a:A599V,ORF1a:T708I,ORF1a:T842I,ORF1a:G1307S,ORF1a:I2010V,ORF1a:L3027F,ORF1a:T3090I,ORF1a:L3201F,ORF1a:T3255I,ORF1a:P3395H,ORF1a:D3668Y,ORF1b:P314L,ORF1b:G662S,ORF1b:S959P,ORF1b:R1315C,ORF1b:I1566V,ORF1b:T2163I,ORF3a:T223I,ORF6:D61L,ORF9b:P10S,S:T19I,S:N81R,S:V83F,S:P85A,S:F86V,S:Y91C,S:G142D,S:H146Q,S:Q183E,S:V213E,S:G339H,S:R346T,S:L368I,S:S371F,S:S373P,S:S375F,S:T376A,S:D405N,S:R408S,S:K417N,S:N440K,S:V445P,S:G446S,S:N460K,S:S477N,S:T478K,S:E484A,S:F486S,S:F490S,S:Q498R,S:N501Y,S:Y505H,S:D614G,S:A653V,S:H655Y,S:N679K,S:P681H,S:N764K,S:D796Y,S:Q954H,S:N969K			C21810T		C2061T,C2388T,A6293G,G11267T,A21804G,C21805A,T21808A,G21809T,C21815G,T21818G,T21820G,T21831A,A21834G,T21835C,C29007T	1	0	15	16	11288-11296,21633-21641,21824-21830,21992-21994,28362-28370,29734-29759	internal_XBB	G510A,C2061T,C2388T,G5518A,A6293G,G11267T,A21804G,C21805A,T21808A,G21809T,C21810T,C21815G,T21818G,T21820G,T21831A,A21834G,T21835C,C23520T,C29007T		N:T245I,ORF1a:G82D,ORF1a:A599V,ORF1a:T708I,ORF1a:I2010V,ORF1a:D3668Y,S:N81R,S:A83F,S:P85A,S:F86V,S:Y91C,S:A653V		XBB.5	C2061T,C2388T,A6293G,G11267T,A21804G,C21805A,T21808A,G21809T,C21810T,C21815G,T21818G,T21820G,T21831A,A21834G,T21835C,C29007T		N:T245I,ORF1a:A599V,ORF1a:T708I,ORF1a:I2010V,ORF1a:D3668Y,S:N81R,S:A83F,S:P85A,S:F86V,S:Y91C		N/A	N/A	N/A	N/A	N/A	XBB.1.5	G510A,C2061T,C2388T,G5518A,A6293G,G11267T,A21804G,C21805A,T21808A,G21809T,C21810T,C21815G,T21818G,T21820G,T21831A,A21834G,T21835C,T22317G,C23018T,C23520T,T27915G,C29007T		N:T245I,ORF1a:G82D,ORF1a:A599V,ORF1a:T708I,ORF1a:I2010V,ORF1a:D3668Y,ORF8:*8G,S:N81R,S:A83F,S:P85A,S:F86V,S:Y91C,S:V252G,S:P486S,S:A653V		ORF1a:3675-3677,S:24-27,S:88-90,S:144,N:30-33,ORF9b:27-29		3000	0	good	63	10	0	good	0	24	13	54.166667	mediocre	21	21804-21834:11	50	mediocre	11		0		0	0	good		0	0	good	0	NA			NA	27	NA	NA	NA	NA	NA	NA	NA	NA	NA	NA	NA	<30	range	NA	9/20/22	NA	NA	India	Tamil Nadu	Nasopharyngeal swab	NA	NA	NA	Selvavinayagam_2023	NA	NA
OQ587519	22F	22F (XBB)		22F	XBB.3	XBB.3	0	good	92	0	0	0	88	0	64	0	0	26	88848	26	29793	0.992542554	FALSE	C44T,C241T,A405G,G510A,T670G,T1993C,C2790T,C3037T,G4184A,C4321T,C9344T,A9424G,C9534T,C9866T,C10029T,C10198T,G10447A,C10449A,C12880T,C14408T,G15451A,C15714T,C15738T,T15939C,T16342C,C17410T,T17859C,A18163G,G18180A,A19326G,G19455A,A19459G,C19955T,A20055G,C21618T,T21810C,G21987A,C22000A,C22109G,T22200A,G22577C,G22578A,G22599C,C22664A,C22674T,T22679C,C22686T,A22688G,G22775A,A22786C,G22813T,T22882G,G22895C,T22896C,G22898A,T22942G,G22992A,C22995A,A23013C,T23019C,T23031C,A23055G,A23063T,T23075C,A23403G,C23525T,T23599G,C23604A,C23854A,G23948T,A24424T,T24469A,C25000T,C25416T,C25584T,C26060T,C26270T,A26275G,C26577G,G26709A,C26858T,A27259C,G27382C,A27383T,T27384C,C27807T,A28271T,C28311T,G28881A,G28882A,G28883C,A29510C				E:T9I,E:T11A,M:Q19E,M:A63T,N:P13L,N:R203K,N:G204R,N:S413R,ORF1a:K47R,ORF1a:G82D,ORF1a:S135R,ORF1a:T842I,ORF1a:G1307S,ORF1a:L3027F,ORF1a:T3090I,ORF1a:L3201F,ORF1a:T3255I,ORF1a:P3395H,ORF1b:P314L,ORF1b:G662S,ORF1b:S959P,ORF1b:R1315C,ORF1b:I1566V,ORF1b:I1998V,ORF1b:T2163I,ORF3a:T223I,ORF6:D61L,ORF9b:P10S,S:T19I,S:V83A,S:G142D,S:H146Q,S:Q183E,S:V213E,S:G339H,S:R346T,S:L368I,S:S371F,S:S373P,S:S375F,S:T376A,S:D405N,S:R408S,S:K417N,S:N440K,S:V445P,S:G446S,S:N460K,S:S477N,S:T478K,S:E484A,S:F486S,S:F490S,S:Q498R,S:N501Y,S:Y505H,S:D614G,S:H655Y,S:N679K,S:P681H,S:N764K,S:D796Y,S:Q954H,S:N969K					G18180A,G19455A	0	0	2	2	11288-11296,21633-21641,21812-21843,21992-21994,28362-28370,29734-29759	internal_XBB	G510A,T1993C,G18180A,G19455A,A19459G		ORF1a:G82D,ORF1b:I1998V		NODE_0000106	T1993C,G18180A,G19455A				N/A	N/A	N/A	N/A	N/A	XBB.1.5	G510A,T1993C,G18180A,G19455A,A19459G,T22317G,C23018T,T27915G		ORF1a:G82D,ORF1b:I1998V,ORF8:*8G,S:V252G,S:P486S		ORF1a:3675-3677,S:24-27,S:84-94,S:144,N:30-33,ORF9b:27-29		3000	0	good	88	10	0	good	0	24	-6	0	good	2		0	good	0		0		0	0	good		0	0	good	0	NA			NA	29	NA	NA	NA	NA	NA	NA	NA	NA	NA	NA	NA	<30	range	NA	9/20/22	NA	NA	India	Tamil Nadu	Nasopharyngeal swab	NA	NA	NA	Selvavinayagam_2023	NA	NA
OQ587520	22F	22F (XBB)		22F	XBB.3	XBB.3	0	good	88	0	0	0	57	0	63	0	0	16	88886	26	29790	0.993478915	FALSE	C44T,C241T,A405G,G510A,T670G,C2790T,C3037T,G4184A,C4321T,C9344T,A9424G,C9534T,C9866T,C10029T,C10198T,G10447A,C10449A,C12880T,C14408T,G15451A,C15714T,C15738T,T15939C,T16342C,C17410T,T17859C,A18163G,A19326G,A19459G,C19955T,A20055G,C21618T,G21987A,C22000A,C22109G,T22200A,G22577C,G22578A,G22599C,C22664A,C22674T,T22679C,C22686T,A22688G,G22775A,A22786C,G22813T,T22882G,G22895C,T22896C,G22898A,T22942G,G22992A,C22995A,A23013C,T23019C,T23031C,A23055G,A23063T,T23075C,A23403G,C23525T,T23599G,C23604A,C23854A,G23948T,A24424T,T24469A,C25000T,C25416T,C25584T,C26060T,C26270T,A26275G,C26577G,G26709A,C26858T,A27259C,G27382C,A27383T,T27384C,C27807T,A28271T,C28311T,G28881A,G28882A,G28883C,A29510C				E:T9I,E:T11A,M:Q19E,M:A63T,N:P13L,N:R203K,N:G204R,N:S413R,ORF1a:K47R,ORF1a:G82D,ORF1a:S135R,ORF1a:T842I,ORF1a:G1307S,ORF1a:L3027F,ORF1a:T3090I,ORF1a:L3201F,ORF1a:T3255I,ORF1a:P3395H,ORF1b:P314L,ORF1b:G662S,ORF1b:S959P,ORF1b:R1315C,ORF1b:I1566V,ORF1b:I1998V,ORF1b:T2163I,ORF3a:T223I,ORF6:D61L,ORF9b:P10S,S:T19I,S:G142D,S:H146Q,S:Q183E,S:V213E,S:G339H,S:R346T,S:L368I,S:S371F,S:S373P,S:S375F,S:T376A,S:D405N,S:R408S,S:K417N,S:N440K,S:V445P,S:G446S,S:N460K,S:S477N,S:T478K,S:E484A,S:F486S,S:F490S,S:Q498R,S:N501Y,S:Y505H,S:D614G,S:H655Y,S:N679K,S:P681H,S:N764K,S:D796Y,S:Q954H,S:N969K			C21810T			1	0	0	1	11288-11296,21633-21641,21818,21992-21994,28362-28370,29734-29759	internal_XBB	G510A,A19459G,C21810T		ORF1a:G82D,ORF1b:I1998V,S:A83V		NODE_0000106	C21810T		S:A83V		N/A	N/A	N/A	N/A	N/A	XBB.1.5	G510A,A19459G,C21810T,T22317G,C23018T,T27915G		ORF1a:G82D,ORF1b:I1998V,ORF8:*8G,S:A83V,S:V252G,S:P486S		ORF1a:3675-3677,S:24-27,S:86,S:144,N:30-33,ORF9b:27-29		3000	0	good	57	10	0	good	0	24	-2	0	good	6		0	good	0		0		0	0	good		0	0	good	0	NA			NA	41	NA	NA	NA	NA	NA	NA	NA	NA	NA	NA	NA	<30	range	NA	9/27/22	NA	NA	India	Tamil Nadu	Nasopharyngeal swab	NA	NA	NA	Selvavinayagam_2023	NA	NA
OQ587521	22F	22F (XBB)		22F	XBB	XBB	0.694444	good	90	0	0	0	126	0	63	0	0	39	88779	26	29780	0.99083704	FALSE	C44T,C241T,A405G,T670G,C2790T,C3037T,T3289C,G4184A,C4321T,T7465C,C9344T,A9424G,C9534T,C9866T,C10029T,C10198T,G10447A,C10449A,C12880T,C14408T,G15451A,C15714T,C15738T,T15939C,T16342C,C17410T,T17859C,A18163G,A19326G,A19459G,C19955T,A20055G,C21618T,T21810C,T21820A,G21987A,C22000A,C22109G,T22200A,G22577C,G22578A,G22599C,C22664A,C22674T,T22679C,C22686T,A22688G,G22775A,A22786C,G22813T,T22882G,G22895C,T22896C,G22898A,T22942G,G22992A,C22995A,A23013C,T23019C,T23031C,A23055G,A23063T,A23403G,C23525T,T23599G,C23604A,C23854A,G23948T,A24424T,T24469A,C25000T,C25416T,C25584T,C26060T,C26270T,A26275G,C26577G,G26709A,C26858T,A27259C,G27382C,A27383T,T27384C,C27807T,A28271T,C28311T,G28881A,G28882A,G28883C,A29510C				E:T9I,E:T11A,M:Q19E,M:A63T,N:P13L,N:R203K,N:G204R,N:S413R,ORF1a:K47R,ORF1a:S135R,ORF1a:T842I,ORF1a:G1307S,ORF1a:L3027F,ORF1a:T3090I,ORF1a:L3201F,ORF1a:T3255I,ORF1a:P3395H,ORF1b:P314L,ORF1b:G662S,ORF1b:S959P,ORF1b:R1315C,ORF1b:I1566V,ORF1b:I1998V,ORF1b:T2163I,ORF3a:T223I,ORF6:D61L,ORF9b:P10S,S:T19I,S:V83A,S:F86L,S:G142D,S:H146Q,S:Q183E,S:V213E,S:G339H,S:R346T,S:L368I,S:S371F,S:S373P,S:S375F,S:T376A,S:D405N,S:R408S,S:K417N,S:N440K,S:V445P,S:G446S,S:N460K,S:S477N,S:T478K,S:E484A,S:F486S,S:F490S,S:Q498R,S:N501Y,S:D614G,S:H655Y,S:N679K,S:P681H,S:N764K,S:D796Y,S:Q954H,S:N969K			C23075T		T3289C,T7465C,A19459G,T21820A	1	0	4	5	10616-10656,11288-11296,21633-21641,21992-21994,22041-22069,28362-28370,29734-29759	internal_XBB	T3289C,T7465C,A19459G,T21820A,C23075T		ORF1b:I1998V,S:F86L,S:H505Y		internal_XBB	T3289C,T7465C,A19459G,T21820A,C23075T		ORF1b:I1998V,S:F86L,S:H505Y		N/A	N/A	N/A	N/A	N/A	XBB.1.5	T3289C,T7465C,A19459G,T21820A,T22317G,C23018T,C23075T,T27915G		ORF1b:I1998V,ORF8:*8G,S:F86L,S:V252G,S:P486S,S:H505Y		ORF1a:3451-3464,ORF1a:3675-3677,S:24-27,S:144,S:160-169,N:30-33,ORF9b:27-29		3000	0	good	126	10	0	good	0	24	2	8.333333	good	10		0	good	0		0		0	0	good		0	0	good	0	NA			NA	42	NA	NA	NA	NA	NA	NA	NA	NA	NA	NA	NA	<30	range	NA	9/28/22	NA	NA	India	Tamil Nadu	Nasopharyngeal swab	NA	NA	NA	Selvavinayagam_2023	NA	NA
OQ587522	22F	22F (XBB)		22F	XBB.3	XBB.3	0.694444	good	92	0	0	0	57	0	64	0	0	16	88849	26	29783	0.993244825	FALSE	C44T,C100T,C241T,A405G,G510A,T670G,C2790T,C3037T,C3604T,G4184A,C4321T,C7334T,C9344T,A9424G,C9534T,C9866T,C10029T,C10198T,G10447A,C10449A,C12880T,C14408T,G15451A,C15714T,C15738T,T15939C,T16342C,C17410T,T17859C,A18163G,A19326G,A19459G,C19955T,A20055G,C21618T,G21987A,C22000A,C22109G,T22200A,G22577C,G22578A,G22599C,C22664A,C22674T,T22679C,C22686T,A22688G,G22775A,A22786C,G22813T,T22882G,G22895C,T22896C,G22898A,T22942G,G22992A,C22995A,A23013C,T23019C,T23031C,A23055G,A23063T,T23075C,A23403G,C23525T,T23599G,C23604A,C23854A,G23948T,A24424T,T24469A,C25000T,C25416T,C25584T,C26060T,C26270T,A26275G,C26577G,G26709A,C26858T,A27259C,G27382C,A27383T,T27384C,C27807T,A28271T,C28311T,G28881A,G28882A,G28883C,A29510C,G29759T				E:T9I,E:T11A,M:Q19E,M:A63T,N:P13L,N:R203K,N:G204R,N:S413R,ORF1a:K47R,ORF1a:G82D,ORF1a:S135R,ORF1a:T842I,ORF1a:G1307S,ORF1a:H2357Y,ORF1a:L3027F,ORF1a:T3090I,ORF1a:L3201F,ORF1a:T3255I,ORF1a:P3395H,ORF1b:P314L,ORF1b:G662S,ORF1b:S959P,ORF1b:R1315C,ORF1b:I1566V,ORF1b:I1998V,ORF1b:T2163I,ORF3a:T223I,ORF6:D61L,ORF9b:P10S,S:T19I,S:G142D,S:H146Q,S:Q183E,S:V213E,S:G339H,S:R346T,S:L368I,S:S371F,S:S373P,S:S375F,S:T376A,S:D405N,S:R408S,S:K417N,S:N440K,S:V445P,S:G446S,S:N460K,S:S477N,S:T478K,S:E484A,S:F486S,S:F490S,S:Q498R,S:N501Y,S:Y505H,S:D614G,S:H655Y,S:N679K,S:P681H,S:N764K,S:D796Y,S:Q954H,S:N969K			C21810T		C100T,C3604T,C7334T,-29759T	1	0	4	5	11288-11296,21633-21641,21818,21992-21994,28362-28370,29733-29758	internal_XBB	C100T,G510A,C3604T,C7334T,A19459G,C21810T,G29759T		ORF1a:G82D,ORF1a:H2357Y,ORF1b:I1998V,S:A83V		NODE_0000106	C100T,C3604T,C7334T,C21810T,-29759T		ORF1a:H2357Y,S:A83V		N/A	N/A	N/A	N/A	N/A	XBB.1.5	C100T,G510A,C3604T,C7334T,A19459G,C21810T,T22317G,C23018T,T27915G,-29759T		ORF1a:G82D,ORF1a:H2357Y,ORF1b:I1998V,ORF8:*8G,S:A83V,S:V252G,S:P486S		ORF1a:3675-3677,S:24-27,S:86,S:144,N:30-33,ORF9b:27-29		3000	0	good	57	10	0	good	0	24	2	8.333333	good	10		0	good	0		0		0	0	good		0	0	good	0	NA			NA	43	NA	NA	NA	NA	NA	NA	NA	NA	NA	NA	NA	<30	range	NA	9/29/22	NA	NA	India	Tamil Nadu	Nasopharyngeal swab	NA	NA	NA	Selvavinayagam_2023	NA	NA
OQ587523	22F	22F (XBB)		22F	XBB	XBB	0	good	87	0	0	0	223	0	61	0	0	64	88736	26	29794	0.988061399	FALSE	C44T,C241T,A405G,G510A,T670G,C2790T,C3037T,G4184A,C4321T,C9344T,A9424G,T9505C,C9534T,C9866T,C10029T,C10198T,G10447A,C10449A,C12880T,C14408T,G15451A,C15714T,C15738T,T15939C,T16342C,C17410T,T17859C,A18163G,A19326G,C19955T,A20055G,C21618T,G21987A,C22000A,C22109G,T22200A,G22577C,G22578A,G22599C,C22664A,C22674T,T22679C,C22686T,A22688G,G22775A,G22813T,T22882G,G22895C,T22896C,G22898A,T22942G,G22992A,C22995A,A23013C,T23019C,T23031C,A23055G,A23063T,T23075C,A23403G,C23525T,T23599G,C23604A,C23854A,G23948T,A24424T,T24469A,C25000T,C25416T,C25584T,C26060T,C26270T,A26275G,C26577G,G26709A,C26858T,A27259C,G27382C,A27383T,T27384C,C27807T,A28271T,C28311T,G28881A,G28882A,G28883C,A29510C				E:T9I,E:T11A,M:Q19E,M:A63T,N:P13L,N:R203K,N:G204R,N:S413R,ORF1a:K47R,ORF1a:G82D,ORF1a:S135R,ORF1a:T842I,ORF1a:G1307S,ORF1a:L3027F,ORF1a:T3090I,ORF1a:L3201F,ORF1a:T3255I,ORF1a:P3395H,ORF1b:P314L,ORF1b:G662S,ORF1b:S959P,ORF1b:R1315C,ORF1b:I1566V,ORF1b:T2163I,ORF3a:T223I,ORF6:D61L,ORF9b:P10S,S:T19I,S:G142D,S:H146Q,S:Q183E,S:V213E,S:G339H,S:R346T,S:L368I,S:S371F,S:S373P,S:S375F,S:T376A,S:D405N,S:K417N,S:N440K,S:V445P,S:G446S,S:N460K,S:S477N,S:T478K,S:E484A,S:F486S,S:F490S,S:Q498R,S:N501Y,S:Y505H,S:D614G,S:H655Y,S:N679K,S:P681H,S:N764K,S:D796Y,S:Q954H,S:N969K			C22786A		T9505C	1	0	1	2	10625-10640,11288-11296,21633-21641,21755-21830,21992-21994,28362-28370,28477-28495,29522-29577,29734-29759	internal_XBB	G510A,T9505C,C22786A		ORF1a:G82D,S:S408R		internal_XBB	G510A,T9505C,C22786A		ORF1a:G82D,S:S408R		N/A	N/A	N/A	N/A	N/A	XBB.1.5	G510A,T9505C,T22317G,C22786A,C23018T,T27915G		ORF1a:G82D,ORF8:*8G,S:V252G,S:S408R,S:P486S		ORF1a:3454-3459,ORF1a:3675-3677,S:24-27,S:65-90,S:144,N:30-33,N:69-74,N:417-420,ORF9b:27-29,ORF9b:65-71		3000	0	good	223	10	0	good	0	24	-1	0	good	7		0	good	0		0		0	0	good		0	0	good	0	NA			NA	59	NA	NA	NA	NA	NA	NA	NA	NA	NA	NA	NA	<30	range	NA	10/3/22	NA	NA	India	Tamil Nadu	Nasopharyngeal swab	NA	NA	NA	Selvavinayagam_2023	NA	NA
OQ587524	22F	22F (XBB)		22F	XBB.5	XBB.5	0	good	90	0	0	0	72	0	64	0	0	21	88860	26	29789	0.992943852	FALSE	C44T,C241T,A405G,G510A,T670G,C2790T,C3037T,T3576C,G4184A,C4321T,G5518A,C9344T,A9424G,C9534T,C9866T,C10029T,C10198T,G10447A,C10449A,C12880T,C14408T,G15451A,C15714T,C15738T,T15939C,T16342C,C17410T,T17859C,A18163G,A19326G,C19955T,A20055G,C21618T,G21987A,C22000A,C22109G,T22200A,G22577C,G22578A,G22599C,C22664A,C22674T,T22679C,C22686T,A22688G,G22775A,A22786C,G22813T,T22882G,G22895C,T22896C,G22898A,T22942G,G22992A,C22995A,A23013C,T23019C,T23031C,A23055G,A23063T,T23075C,A23403G,C23520T,C23525T,T23599G,C23604A,C23854A,G23948T,A24424T,T24469A,C25000T,C25416T,C25584T,C26060T,C26270T,A26275G,C26577G,G26709A,C26858T,A27259C,G27382C,A27383T,T27384C,C27807T,A28271T,C28311T,G28881A,G28882A,G28883C,A29510C				E:T9I,E:T11A,M:Q19E,M:A63T,N:P13L,N:R203K,N:G204R,N:S413R,ORF1a:K47R,ORF1a:G82D,ORF1a:S135R,ORF1a:T842I,ORF1a:V1104A,ORF1a:G1307S,ORF1a:L3027F,ORF1a:T3090I,ORF1a:L3201F,ORF1a:T3255I,ORF1a:P3395H,ORF1b:P314L,ORF1b:G662S,ORF1b:S959P,ORF1b:R1315C,ORF1b:I1566V,ORF1b:T2163I,ORF3a:T223I,ORF6:D61L,ORF9b:P10S,S:T19I,S:G142D,S:H146Q,S:Q183E,S:V213E,S:G339H,S:R346T,S:L368I,S:S371F,S:S373P,S:S375F,S:T376A,S:D405N,S:R408S,S:K417N,S:N440K,S:V445P,S:G446S,S:N460K,S:S477N,S:T478K,S:E484A,S:F486S,S:F490S,S:Q498R,S:N501Y,S:Y505H,S:D614G,S:A653V,S:H655Y,S:N679K,S:P681H,S:N764K,S:D796Y,S:Q954H,S:N969K			C21810T		T3576C	1	0	1	2	11288-11296,21633-21641,21813-21828,21992-21994,28362-28370,29734-29759	internal_XBB	G510A,T3576C,G5518A,C21810T,C23520T		ORF1a:G82D,ORF1a:V1104A,S:A83V,S:A653V		XBB.5	T3576C,C21810T		ORF1a:V1104A,S:A83V		N/A	N/A	N/A	N/A	N/A	XBB.1.5	G510A,T3576C,G5518A,C21810T,T22317G,C23018T,C23520T,T27915G		ORF1a:G82D,ORF1a:V1104A,ORF8:*8G,S:A83V,S:V252G,S:P486S,S:A653V		ORF1a:3675-3677,S:24-27,S:84-89,S:144,N:30-33,ORF9b:27-29		3000	0	good	72	10	0	good	0	24	-1	0	good	7		0	good	0		0		0	0	good		0	0	good	0	NA			NA	61	NA	NA	NA	NA	NA	NA	NA	NA	NA	NA	NA	<30	range	NA	10/3/22	NA	NA	India	Tamil Nadu	Nasopharyngeal swab	NA	NA	NA	Selvavinayagam_2023	NA	NA
OQ587525	22F	22F (XBB)		22F	XBB.3	XBB.3	0	good	89	0	0	0	143	0	64	0	0	45	88793	26	29789	0.990569508	FALSE	C44T,C241T,A405G,G510A,T670G,C2790T,C3037T,G4184A,C4321T,C9344T,A9424G,C9534T,C9866T,C10029T,C10198T,G10447A,C10449A,C12880T,C14408T,G15451A,C15714T,C15738T,T15939C,T16342C,C17410T,T17859C,A18163G,A19326G,A19459G,C19955T,A20055G,C21618T,G21624A,G21987A,C22000A,C22109G,T22200A,G22577C,G22578A,G22599C,C22664A,C22674T,T22679C,C22686T,A22688G,G22775A,A22786C,G22813T,T22882G,G22895C,T22896C,G22898A,T22942G,G22992A,C22995A,A23013C,T23019C,T23031C,A23055G,A23063T,T23075C,A23403G,C23525T,T23599G,C23604A,C23854A,G23948T,A24424T,T24469A,C25000T,C25416T,C25584T,C26060T,C26270T,A26275G,C26577G,G26709A,C26858T,A27259C,G27382C,A27383T,T27384C,C27807T,A28271T,C28311T,G28881A,G28882A,G28883C,A29510C				E:T9I,E:T11A,M:Q19E,M:A63T,N:P13L,N:R203K,N:G204R,N:S413R,ORF1a:K47R,ORF1a:G82D,ORF1a:S135R,ORF1a:T842I,ORF1a:G1307S,ORF1a:L3027F,ORF1a:T3090I,ORF1a:L3201F,ORF1a:T3255I,ORF1a:P3395H,ORF1b:P314L,ORF1b:G662S,ORF1b:S959P,ORF1b:R1315C,ORF1b:I1566V,ORF1b:I1998V,ORF1b:T2163I,ORF3a:T223I,ORF6:D61L,ORF9b:P10S,S:T19I,S:R21K,S:G142D,S:H146Q,S:Q183E,S:V213E,S:G339H,S:R346T,S:L368I,S:S371F,S:S373P,S:S375F,S:T376A,S:D405N,S:R408S,S:K417N,S:N440K,S:V445P,S:G446S,S:N460K,S:S477N,S:T478K,S:E484A,S:F486S,S:F490S,S:Q498R,S:N501Y,S:Y505H,S:D614G,S:H655Y,S:N679K,S:P681H,S:N764K,S:D796Y,S:Q954H,S:N969K					G21624A	0	0	1	1	11288-11296,21575,21627-21680,21806-21843,21992-21994,26628-26630,28362-28370,29734-29759	internal_XBB	G510A,A19459G,G21624A		ORF1a:G82D,ORF1b:I1998V,S:R21K		NODE_0000106	G21624A		S:R21K		N/A	N/A	N/A	N/A	N/A	XBB.1.5	G510A,A19459G,G21624A,T22317G,C23018T,T27915G		ORF1a:G82D,ORF1b:I1998V,ORF8:*8G,S:R21K,S:V252G,S:P486S		ORF1a:3675-3677,S:5,S:22-40,S:82-94,S:144,M:36,N:30-33,ORF9b:27-29		3000	0	good	143	10	0	good	0	24	-7	0	good	1		0	good	0		0		0	0	good		0	0	good	0	NA			NA	82	NA	NA	NA	NA	NA	NA	NA	NA	NA	NA	NA	<30	range	NA	10/5/22	NA	NA	India	Tamil Nadu	Nasopharyngeal swab	NA	NA	NA	Selvavinayagam_2023	NA	NA
OQ587526	22F	22F (XBB)		22F	XBB.3	XBB.3	0	good	93	0	0	0	143	0	64	0	0	46	88783	26	29791	0.990636391	FALSE	C44T,C100T,C241T,A405G,G510A,T670G,C2790T,C3037T,C3604T,G4184A,C4321T,T6376C,C7334T,C9344T,A9424G,C9534T,C9866T,C10029T,C10198T,G10447A,C10449A,C12880T,C14408T,G15451A,C15714T,C15738T,T15939C,T16342C,C17410T,T17859C,A18163G,A19326G,A19459G,C19955T,A20055G,C21618T,G21987A,C22000A,C22109G,T22200A,G22577C,G22578A,G22599C,C22664A,C22674T,T22679C,C22686T,A22688G,G22775A,A22786C,G22813T,T22882G,G22895C,T22896C,G22898A,T22942G,G22992A,C22995A,A23013C,T23019C,T23031C,A23055G,A23063T,T23075C,A23403G,C23525T,T23599G,C23604A,C23854A,G23948T,A24424T,T24469A,C25000T,C25416T,C25584T,C26060T,C26270T,A26275G,C26577G,G26709A,C26858T,A27259C,G27382C,A27383T,T27384C,C27807T,A28271T,C28311T,G28881A,G28882A,G28883C,A29510C,G29759T				E:T9I,E:T11A,M:Q19E,M:A63T,N:P13L,N:R203K,N:G204R,N:S413R,ORF1a:K47R,ORF1a:G82D,ORF1a:S135R,ORF1a:T842I,ORF1a:G1307S,ORF1a:H2357Y,ORF1a:L3027F,ORF1a:T3090I,ORF1a:L3201F,ORF1a:T3255I,ORF1a:P3395H,ORF1b:P314L,ORF1b:G662S,ORF1b:S959P,ORF1b:R1315C,ORF1b:I1566V,ORF1b:I1998V,ORF1b:T2163I,ORF3a:T223I,ORF6:D61L,ORF9b:P10S,S:T19I,S:G142D,S:H146Q,S:Q183E,S:V213E,S:G339H,S:R346T,S:L368I,S:S371F,S:S373P,S:S375F,S:T376A,S:D405N,S:R408S,S:K417N,S:N440K,S:V445P,S:G446S,S:N460K,S:S477N,S:T478K,S:E484A,S:F486S,S:F490S,S:Q498R,S:N501Y,S:Y505H,S:D614G,S:H655Y,S:N679K,S:P681H,S:N764K,S:D796Y,S:Q954H,S:N969K					C100T,C3604T,T6376C,C7334T,-29759T	0	0	5	5	10622,11288-11296,21633-21641,21752-21836,21992-21994,22574,28362-28370,29733-29758	internal_XBB	C100T,G510A,C3604T,T6376C,C7334T,A19459G,G29759T		ORF1a:G82D,ORF1a:H2357Y,ORF1b:I1998V		NODE_0000106	C100T,C3604T,T6376C,C7334T,-29759T		ORF1a:H2357Y		N/A	N/A	N/A	N/A	N/A	XBB.1.5	C100T,G510A,C3604T,T6376C,C7334T,A19459G,T22317G,C23018T,T27915G,-29759T		ORF1a:G82D,ORF1a:H2357Y,ORF1b:I1998V,ORF8:*8G,S:V252G,S:P486S		ORF1a:3453,ORF1a:3675-3677,S:24-27,S:64-92,S:144,S:338,N:30-33,ORF9b:27-29		3000	0	good	143	10	0	good	0	24	-3	0	good	5		0	good	0		0		0	0	good		0	0	good	0	NA			NA	94	NA	NA	NA	NA	NA	NA	NA	NA	NA	NA	NA	<30	range	NA	10/6/22	NA	NA	India	Tamil Nadu	Nasopharyngeal swab	NA	NA	NA	Selvavinayagam_2023	NA	NA
OQ587527	22F	22F (XBB)		22F	XBB.3.5	XBB.3.5	2.777778	good	93	0	0	0	126	0	65	0	0	49	88620	26	29731	0.989198408	FALSE	C44T,G219T,C241T,A405G,G510A,T670G,C2790T,C3037T,C3604T,G4184A,C4321T,C5907T,G8867A,C9344T,A9424G,C9534T,C9866T,C10029T,C10198T,G10447A,C10449A,C12880T,C14408T,G15451A,C15714T,C15738T,T15939C,T16342C,C17410T,T17859C,A18163G,A19326G,A19459G,C19955T,A20055G,C21618T,G21987A,C22000A,C22109G,A22125T,T22200A,G22577C,G22578A,G22599C,C22664A,C22674T,T22679C,C22686T,A22688G,G22775A,A22786C,G22813T,T22882G,G22895C,T22896C,G22898A,T22942G,G22992A,C22995A,A23013C,T23019C,T23031C,A23055G,A23063T,T23075C,A23403G,C23525T,T23599G,C23604A,C23854A,G23948T,A24424T,T24469A,C25000T,C25416T,C25584T,C26060T,C26270T,A26275G,G26567A,G26709A,C26858T,A27259C,G27382C,A27383T,T27384C,C27807T,A28271T,C28311T,G28881A,G28882A,G28883C,A29510C				E:T9I,E:T11A,M:A63T,N:P13L,N:R203K,N:G204R,N:S413R,ORF1a:K47R,ORF1a:G82D,ORF1a:S135R,ORF1a:T842I,ORF1a:G1307S,ORF1a:T1881I,ORF1a:G2868S,ORF1a:L3027F,ORF1a:T3090I,ORF1a:L3201F,ORF1a:T3255I,ORF1a:P3395H,ORF1b:P314L,ORF1b:G662S,ORF1b:S959P,ORF1b:R1315C,ORF1b:I1566V,ORF1b:I1998V,ORF1b:T2163I,ORF3a:T223I,ORF6:D61L,ORF9b:P10S,S:T19I,S:G142D,S:H146Q,S:Q183E,S:N188I,S:V213E,S:G339H,S:R346T,S:L368I,S:S371F,S:S373P,S:S375F,S:T376A,S:D405N,S:R408S,S:K417N,S:N440K,S:V445P,S:G446S,S:N460K,S:S477N,S:T478K,S:E484A,S:F486S,S:F490S,S:Q498R,S:N501Y,S:Y505H,S:D614G,S:H655Y,S:N679K,S:P681H,S:N764K,S:D796Y,S:Q954H,S:N969K			T12513C		C44T,C3604T,C5907T,G8867A,A22125T,G26567A	1	0	6	7	11288-11296,21633-21641,21805-21830,21992-21994,22574,26568-26636,28362-28370	internal_XBB	G219T,G510A,C3604T,C5907T,G8867A,A19459G,A22125T,G26567A		ORF1a:G82D,ORF1a:T1881I,ORF1a:G2868S,ORF1b:I1998V,S:N188I		XBB.3.5	C44T,C3604T,C5907T,G8867A,T12513C,A22125T,G26567A		ORF1a:T1881I,ORF1a:G2868S,ORF1a:M4083T,S:N188I		N/A	N/A	N/A	N/A	N/A	XBB.1.5	G219T,G510A,C3604T,C5907T,G8867A,A19459G,A22125T,T22317G,C23018T,G26567A,T27915G		ORF1a:G82D,ORF1a:T1881I,ORF1a:G2868S,ORF1b:I1998V,ORF8:*8G,S:N188I,S:V252G,S:P486S		ORF1a:3675-3677,S:24-27,S:81-90,S:144,S:338,M:16-38,N:30-33,ORF9b:27-29		3000	0	good	126	10	0	good	0	24	4	16.666667	good	12		0	good	0		0		0	0	good		0	0	good	0	NA			NA	95	NA	NA	NA	NA	NA	NA	NA	NA	NA	NA	NA	<30	range	NA	10/6/22	NA	NA	India	Tamil Nadu	Nasopharyngeal swab	NA	NA	NA	Selvavinayagam_2023	NA	NA
OQ587529	22F	22F (XBB)		22F	XBB	XBB	0	good	91	0	0	0	235	0	64	0	0	76	88696	26	29790	0.987526335	FALSE	C44T,C241T,A405G,G510A,T670G,C1385T,C2790T,C3037T,G4184A,C4321T,C9344T,A9424G,C9534T,C9866T,C10029T,C10198T,G10447A,C10449A,C12880T,C14408T,G15451A,C15714T,C15738T,T15939C,T16342C,C17410T,T17859C,A18163G,A19326G,C19955T,A20055G,C21618T,G21987A,T21994C,T21995C,C22000A,C22109G,T22200A,G22577C,G22578A,G22599C,C22664A,C22674T,T22679C,C22686T,A22688G,G22775A,A22786C,G22813T,T22882G,G22895C,T22896C,G22898A,T22942G,G22992A,C22995A,A23013C,T23019C,T23031C,A23055G,A23063T,T23075C,A23403G,C23525T,T23599G,C23604A,C23854A,G23948T,A24424T,T24469A,C25000T,C25416T,C25584T,C26060T,C26270T,A26275G,C26577G,G26709A,C26858T,A27259C,G27382C,A27383T,T27384C,C27807T,A28271T,C28311T,G28881A,G28882A,G28883C,A29510C,A29790T				E:T9I,E:T11A,M:Q19E,M:A63T,N:P13L,N:R203K,N:G204R,N:S413R,ORF1a:K47R,ORF1a:G82D,ORF1a:S135R,ORF1a:H374Y,ORF1a:T842I,ORF1a:G1307S,ORF1a:L3027F,ORF1a:T3090I,ORF1a:L3201F,ORF1a:T3255I,ORF1a:P3395H,ORF1b:P314L,ORF1b:G662S,ORF1b:S959P,ORF1b:R1315C,ORF1b:I1566V,ORF1b:T2163I,ORF3a:T223I,ORF6:D61L,ORF9b:P10S,S:T19I,S:G142D,S:Y145H,S:H146Q,S:Q183E,S:V213E,S:G339H,S:R346T,S:L368I,S:S371F,S:S373P,S:S375F,S:T376A,S:D405N,S:R408S,S:K417N,S:N440K,S:V445P,S:G446S,S:N460K,S:S477N,S:T478K,S:E484A,S:F486S,S:F490S,S:Q498R,S:N501Y,S:Y505H,S:D614G,S:H655Y,S:N679K,S:P681H,S:N764K,S:D796Y,S:Q954H,S:N969K					C1385T,-21994C,T21995C,A29790T	0	0	4	4	11288-11296,21633-21641,21656-21687,21693-21842,28362-28370,29734-29759	internal_XBB	G510A,C1385T,-21994C,T21995C,A29790T		ORF1a:G82D,ORF1a:H374Y,S:-144Y,S:Y145H		internal_XBB	G510A,C1385T,-21994C,T21995C,A29790T		ORF1a:G82D,ORF1a:H374Y,S:-144Y,S:Y145H		N/A	N/A	N/A	N/A	N/A	XBB.1.5	G510A,C1385T,-21994C,T21995C,T22317G,C23018T,T27915G,A29790T		ORF1a:G82D,ORF1a:H374Y,ORF8:*8G,S:-144Y,S:Y145H,S:V252G,S:P486S		ORF1a:3675-3677,S:24-27,S:32-42,S:44-94,N:30-33,ORF9b:27-29		3000	0	good	235	10	0	good	0	24	-4	0	good	4		0	good	0		0		0	0	good		0	0	good	0	NA			NA	124	NA	NA	NA	NA	NA	NA	NA	NA	NA	NA	NA	<30	range	NA	10/8/22	NA	NA	India	Tamil Nadu	Nasopharyngeal swab	NA	NA	NA	Selvavinayagam_2023	NA	NA
OQ587530	22F	22F (XBB)		22F	XBB.3	XBB.3	8.506944	good	90	0	0	0	57	0	63	0	0	16	88893	25	29794	0.993646122	FALSE	T25C,C44T,C241T,A405G,G510A,T670G,C2790T,C3037T,G4184A,C4321T,C9344T,A9424G,C9534T,C9866T,C10029T,C10198T,G10447A,C10449A,C12880T,C14408T,G15451A,C15714T,C15738T,T15939C,T16342C,C17410T,T17859C,A18163G,C18647A,A19326G,A19459G,C19955T,A20055G,C21618T,G21987A,C22000A,C22109G,T22200A,G22577C,G22578A,G22599C,C22664A,C22674T,T22679C,C22686T,A22688G,G22775A,A22786C,G22813T,T22882G,G22895C,T22896C,G22898A,T22942G,G22992A,C22995A,A23013C,T23019C,T23031C,A23055G,A23063T,A23403G,C23525T,T23599G,C23604A,C23854A,G23948T,A24424T,T24469A,C25000T,C25416T,C25584T,C26060T,C26270T,A26275G,C26577G,G26709A,C26858T,A27259C,G27382C,A27383T,T27384C,C27807T,A28271T,C28311T,G28881A,G28882A,G28883C,A29510C,G29794T				E:T9I,E:T11A,M:Q19E,M:A63T,N:P13L,N:R203K,N:G204R,N:S413R,ORF1a:K47R,ORF1a:G82D,ORF1a:S135R,ORF1a:T842I,ORF1a:G1307S,ORF1a:L3027F,ORF1a:T3090I,ORF1a:L3201F,ORF1a:T3255I,ORF1a:P3395H,ORF1b:P314L,ORF1b:G662S,ORF1b:S959P,ORF1b:R1315C,ORF1b:I1566V,ORF1b:P1727H,ORF1b:I1998V,ORF1b:T2163I,ORF3a:T223I,ORF6:D61L,ORF9b:P10S,S:T19I,S:G142D,S:H146Q,S:Q183E,S:V213E,S:G339H,S:R346T,S:L368I,S:S371F,S:S373P,S:S375F,S:T376A,S:D405N,S:R408S,S:K417N,S:N440K,S:V445P,S:G446S,S:N460K,S:S477N,S:T478K,S:E484A,S:F486S,S:F490S,S:Q498R,S:N501Y,S:D614G,S:H655Y,S:N679K,S:P681H,S:N764K,S:D796Y,S:Q954H,S:N969K			C21810T,C23075T		T25C,C18647A,G29794T	2	0	3	5	11288-11296,21633-21641,21818,21992-21994,28362-28370,29734-29759	internal_XBB	T25C,G510A,C18647A,A19459G,C21810T,C23075T,G29794T		ORF1a:G82D,ORF1b:P1727H,ORF1b:I1998V,S:A83V,S:H505Y		NODE_0000106	T25C,C18647A,C21810T,C23075T,G29794T		ORF1b:P1727H,S:A83V,S:H505Y		N/A	N/A	N/A	N/A	N/A	XBB.1.5	T25C,G510A,C18647A,A19459G,C21810T,T22317G,C23018T,C23075T,T27915G,G29794T		ORF1a:G82D,ORF1b:P1727H,ORF1b:I1998V,ORF8:*8G,S:A83V,S:V252G,S:P486S,S:H505Y		ORF1a:3675-3677,S:24-27,S:86,S:144,N:30-33,ORF9b:27-29		3000	0	good	57	10	0	good	0	24	7	29.166667	good	15		0	good	0		0		0	0	good		0	0	good	0	NA			NA	143	NA	NA	NA	NA	NA	NA	NA	NA	NA	NA	NA	<30	range	NA	10/10/22	NA	NA	India	Tamil Nadu	Nasopharyngeal swab	NA	NA	NA	Selvavinayagam_2023	NA	NA
OQ587531	22F	22F (XBB)		22F	XBB.1	XBB.1	0	good	88	0	0	0	57	0	64	0	0	16	88898	26	29794	0.993612681	FALSE	C44T,C241T,A405G,T670G,C2790T,C3037T,G4184A,C4321T,C9344T,A9424G,C9534T,C9866T,C10029T,C10198T,G10447A,C10449A,C12880T,C14408T,G15451A,C15714T,C15738T,T15939C,T16342C,C17410T,T17859C,A18163G,A19326G,C19955T,A20055G,C21618T,G21987A,C22000A,C22109G,T22200A,G22317T,G22577C,G22578A,G22599C,C22664A,C22674T,T22679C,C22686T,A22688G,G22775A,A22786C,G22813T,T22882G,G22895C,T22896C,G22898A,T22942G,G22992A,C22995A,A23013C,T23019C,T23031C,A23055G,A23063T,T23075C,A23403G,C23525T,T23599G,C23604A,C23854A,G23948T,A24424T,T24469A,C25000T,C25416T,C25584T,C26060T,C26270T,A26275G,C26577G,G26709A,C26858T,A27259C,G27382C,A27383T,T27384C,C27807T,A28271T,C28311T,G28380A,G28881A,G28882A,G28883C,A29510C				E:T9I,E:T11A,M:Q19E,M:A63T,N:P13L,N:R36Q,N:R203K,N:G204R,N:S413R,ORF1a:K47R,ORF1a:S135R,ORF1a:T842I,ORF1a:G1307S,ORF1a:L3027F,ORF1a:T3090I,ORF1a:L3201F,ORF1a:T3255I,ORF1a:P3395H,ORF1b:P314L,ORF1b:G662S,ORF1b:S959P,ORF1b:R1315C,ORF1b:I1566V,ORF1b:T2163I,ORF3a:T223I,ORF6:D61L,ORF9b:P10S,ORF9b:D33N,S:T19I,S:G142D,S:H146Q,S:Q183E,S:V213E,S:G252V,S:G339H,S:R346T,S:L368I,S:S371F,S:S373P,S:S375F,S:T376A,S:D405N,S:R408S,S:K417N,S:N440K,S:V445P,S:G446S,S:N460K,S:S477N,S:T478K,S:E484A,S:F486S,S:F490S,S:Q498R,S:N501Y,S:Y505H,S:D614G,S:H655Y,S:N679K,S:P681H,S:N764K,S:D796Y,S:Q954H,S:N969K			C21810T		G28380A	1	0	1	2	11288-11296,21633-21641,21818,21992-21994,28362-28370,29734-29759	internal_XBB	C21810T,G22317T,G28380A		N:R36Q,ORF9b:D33N,S:A83V,S:G252V		internal_XBB1_out	C21810T,G28380A		N:R36Q,ORF9b:D33N,S:A83V		N/A	N/A	N/A	N/A	N/A	XBB.1.5	C21810T,C23018T,T27915G,G28380A		N:R36Q,ORF8:*8G,ORF9b:D33N,S:A83V,S:P486S		ORF1a:3675-3677,S:24-27,S:86,S:144,N:30-33,ORF9b:27-29		3000	0	good	57	10	0	good	0	24	-1	0	good	7		0	good	0		0		0	0	good		0	0	good	0	NA			NA	144	NA	NA	NA	NA	NA	NA	NA	NA	NA	NA	NA	<30	range	NA	10/10/22	NA	NA	India	Tamil Nadu	Nasopharyngeal swab	NA	NA	NA	Selvavinayagam_2023	NA	NA
OQ587532	22F	22F (XBB)		22F	XBB.3	XBB.3	0.694444	good	91	0	0	0	89	0	64	0	0	27	88839	26	29789	0.992375347	FALSE	C44T,C241T,A405G,G510A,T670G,C2790T,C3037T,G4184A,C4321T,T4735C,C9344T,A9424G,C9534T,C9866T,C10029T,C10198T,G10447A,C10449A,C12786T,C12880T,C14408T,G15451A,C15714T,C15738T,T15939C,T16342C,C17410T,T17859C,A18163G,G18745T,A19326G,A19459G,C19955T,A20055G,C21618T,G21987A,C22000A,C22109G,T22200A,G22577C,G22578A,G22599C,C22664A,C22674T,T22679C,C22686T,A22688G,G22775A,A22786C,G22813T,T22882G,G22895C,T22896C,G22898A,T22942G,G22992A,C22995A,A23013C,T23019C,T23031C,A23055G,A23063T,A23403G,C23525T,T23599G,C23604A,C23854A,G23948T,A24424T,T24469A,T24976C,C25000T,C25416T,C25584T,C26060T,C26270T,A26275G,C26577G,G26709A,C26858T,A27259C,G27382C,A27383T,T27384C,C27807T,A28271T,C28311T,G28881A,G28882A,G28883C,A29510C				E:T9I,E:T11A,M:Q19E,M:A63T,N:P13L,N:R203K,N:G204R,N:S413R,ORF1a:K47R,ORF1a:G82D,ORF1a:S135R,ORF1a:T842I,ORF1a:G1307S,ORF1a:L3027F,ORF1a:T3090I,ORF1a:L3201F,ORF1a:T3255I,ORF1a:P3395H,ORF1a:T4174I,ORF1b:P314L,ORF1b:G662S,ORF1b:S959P,ORF1b:R1315C,ORF1b:I1566V,ORF1b:V1760F,ORF1b:I1998V,ORF1b:T2163I,ORF3a:T223I,ORF6:D61L,ORF9b:P10S,S:T19I,S:G142D,S:H146Q,S:Q183E,S:V213E,S:G339H,S:R346T,S:L368I,S:S371F,S:S373P,S:S375F,S:T376A,S:D405N,S:R408S,S:K417N,S:N440K,S:V445P,S:G446S,S:N460K,S:S477N,S:T478K,S:E484A,S:F486S,S:F490S,S:Q498R,S:N501Y,S:D614G,S:H655Y,S:N679K,S:P681H,S:N764K,S:D796Y,S:Q954H,S:N969K			C23075T		T4735C,C12786T,G18745T,T24976C	1	0	4	5	11288-11296,21633-21641,21804-21836,21992-21994,28362-28370,29734-29759	internal_XBB	G510A,T4735C,C12786T,G18745T,A19459G,C23075T,T24976C		ORF1a:G82D,ORF1a:T4174I,ORF1b:V1760F,ORF1b:I1998V,S:H505Y		NODE_0000106	T4735C,C12786T,G18745T,C23075T,T24976C		ORF1a:T4174I,ORF1b:V1760F,S:H505Y		N/A	N/A	N/A	N/A	N/A	XBB.1.5	G510A,T4735C,C12786T,G18745T,A19459G,T22317G,C23018T,C23075T,T24976C,T27915G		ORF1a:G82D,ORF1a:T4174I,ORF1b:V1760F,ORF1b:I1998V,ORF8:*8G,S:V252G,S:P486S,S:H505Y		ORF1a:3675-3677,S:24-27,S:81-92,S:144,N:30-33,ORF9b:27-29		3000	0	good	89	10	0	good	0	24	2	8.333333	good	10		0	good	0		0		0	0	good		0	0	good	0	NA			NA	160	NA	NA	NA	NA	NA	NA	NA	NA	NA	NA	NA	<30	range	NA	10/11/22	NA	NA	India	Tamil Nadu	Nasopharyngeal swab	NA	NA	NA	Selvavinayagam_2023	NA	NA
OQ587533	22F	22F (XBB)		22F	XBB.3	XBB.3	11.111111	good	92	0	0	0	57	0	64	0	0	16	88951	1	29792	0.994381835	FALSE	T2C,C44T,C241T,A405G,G510A,T670G,C1091A,C2790T,C3037T,G4184A,C4321T,C9344T,A9424G,C9534T,C9866T,C10029T,C10198T,G10447A,C10449A,C12880T,C14408T,T14988C,G15451A,C15714T,C15738T,T15939C,T16342C,C17410T,C17502T,T17859C,A18163G,A19326G,A19459G,C19955T,A20055G,C21618T,G21987A,C22000A,C22109G,T22200A,G22577C,G22578A,G22599C,C22664A,C22674T,T22679C,C22686T,A22688G,G22775A,A22786C,G22813T,T22882G,G22895C,T22896C,G22898A,T22942G,G22992A,C22995A,A23013C,T23019C,T23031C,A23055G,A23063T,T23075C,A23403G,C23525T,T23599G,C23604A,C23854A,G23948T,A24424T,T24469A,C25000T,C25416T,C25584T,C26060T,C26270T,A26275G,C26577G,G26709A,C26858T,A27259C,G27382C,A27383T,T27384C,C27807T,A28271T,C28311T,G28881A,G28882A,G28883C,A29510C				E:T9I,E:T11A,M:Q19E,M:A63T,N:P13L,N:R203K,N:G204R,N:S413R,ORF1a:K47R,ORF1a:G82D,ORF1a:S135R,ORF1a:P276T,ORF1a:T842I,ORF1a:G1307S,ORF1a:L3027F,ORF1a:T3090I,ORF1a:L3201F,ORF1a:T3255I,ORF1a:P3395H,ORF1b:P314L,ORF1b:G662S,ORF1b:S959P,ORF1b:R1315C,ORF1b:I1566V,ORF1b:I1998V,ORF1b:T2163I,ORF3a:T223I,ORF6:D61L,ORF9b:P10S,S:T19I,S:G142D,S:H146Q,S:Q183E,S:V213E,S:G339H,S:R346T,S:L368I,S:S371F,S:S373P,S:S375F,S:T376A,S:D405N,S:R408S,S:K417N,S:N440K,S:V445P,S:G446S,S:N460K,S:S477N,S:T478K,S:E484A,S:F486S,S:F490S,S:Q498R,S:N501Y,S:Y505H,S:D614G,S:H655Y,S:N679K,S:P681H,S:N764K,S:D796Y,S:Q954H,S:N969K			G1A,C21810T		T2C,C1091A,T14988C,C17502T	2	0	4	6	11288-11296,21633-21641,21818,21992-21994,28362-28370,29734-29759	internal_XBB	G1A,T2C,G510A,C1091A,T14988C,C17502T,A19459G,C21810T		ORF1a:G82D,ORF1a:P276T,ORF1b:I1998V,S:A83V		NODE_0000106	G1A,T2C,C1091A,T14988C,C17502T,C21810T		ORF1a:P276T,S:A83V		N/A	N/A	N/A	N/A	N/A	XBB.1.5	G1A,T2C,G510A,C1091A,T14988C,C17502T,A19459G,C21810T,T22317G,C23018T,T27915G		ORF1a:G82D,ORF1a:P276T,ORF1b:I1998V,ORF8:*8G,S:A83V,S:V252G,S:P486S		ORF1a:3675-3677,S:24-27,S:86,S:144,N:30-33,ORF9b:27-29		3000	0	good	57	10	0	good	0	24	8	33.333333	mediocre	16		0	good	0		0		0	0	good		0	0	good	0	NA			NA	161	NA	NA	NA	NA	NA	NA	NA	NA	NA	NA	NA	<30	range	NA	10/11/22	NA	NA	India	Tamil Nadu	Nasopharyngeal swab	NA	NA	NA	Selvavinayagam_2023	NA	NA
OQ587534	22F	22F (XBB)		22F	XBB	XBB	6.25	good	89	0	0	0	57	0	61	0	0	16	88903	26	29797	0.993713005	FALSE	C44T,C241T,A405G,G510A,T670G,C2790T,C3037T,G4184A,G4255T,C4321T,G5518A,C9344T,A9424G,C9534T,C9866T,C10029T,C10198T,G10447A,C10449A,C12880T,C14408T,G15451A,C15714T,C15738T,T15939C,T16342C,C17410T,T17859C,A18163G,A19326G,C19955T,A20055G,C21618T,G21987A,C22000A,C22109G,T22200A,G22577C,G22578A,G22599C,C22664A,C22674T,T22679C,C22686T,A22688G,G22775A,A22786C,G22813T,T22882G,G22895C,T22896C,G22898A,T22942G,G22992A,C22995A,A23013C,T23019C,T23031C,A23055G,A23063T,A23403G,T23479C,C23525T,T23599G,C23604A,C23854A,G23948T,A24424T,T24469A,C25000T,C25416T,C25584T,C26060T,C26270T,A26275G,C26577G,G26709A,C26858T,A27259C,G27382C,A27383T,T27384C,C27807T,A28271T,C28311T,G28881A,G28882A,G28883C,A29510C				E:T9I,E:T11A,M:Q19E,M:A63T,N:P13L,N:R203K,N:G204R,N:S413R,ORF1a:K47R,ORF1a:G82D,ORF1a:S135R,ORF1a:T842I,ORF1a:G1307S,ORF1a:L3027F,ORF1a:T3090I,ORF1a:L3201F,ORF1a:T3255I,ORF1a:P3395H,ORF1b:P314L,ORF1b:G662S,ORF1b:S959P,ORF1b:R1315C,ORF1b:I1566V,ORF1b:T2163I,ORF3a:T223I,ORF6:D61L,ORF9b:P10S,S:T19I,S:G142D,S:H146Q,S:Q183E,S:V213E,S:G339H,S:R346T,S:L368I,S:S371F,S:S373P,S:S375F,S:T376A,S:D405N,S:R408S,S:K417N,S:N440K,S:V445P,S:G446S,S:N460K,S:S477N,S:T478K,S:E484A,S:F486S,S:F490S,S:Q498R,S:N501Y,S:D614G,S:H655Y,S:N679K,S:P681H,S:N764K,S:D796Y,S:Q954H,S:N969K			C21810T,C23075T		G4255T,T23479C	2	0	2	4	11288-11296,21633-21641,21818,21992-21994,28362-28370,29734-29759	internal_XBB	G510A,G4255T,G5518A,C21810T,C23075T,T23479C		ORF1a:G82D,S:A83V,S:H505Y		internal_XBB	G510A,G4255T,G5518A,C21810T,C23075T,T23479C		ORF1a:G82D,S:A83V,S:H505Y		N/A	N/A	N/A	N/A	N/A	XBB.1.5	G510A,G4255T,G5518A,C21810T,T22317G,C23018T,C23075T,T23479C,T27915G		ORF1a:G82D,ORF8:*8G,S:A83V,S:V252G,S:P486S,S:H505Y		ORF1a:3675-3677,S:24-27,S:86,S:144,N:30-33,ORF9b:27-29		3000	0	good	57	10	0	good	0	24	6	25	good	14		0	good	0		0		0	0	good		0	0	good	0	NA			NA	163	NA	NA	NA	NA	NA	NA	NA	NA	NA	NA	NA	<30	range	NA	10/11/22	NA	NA	India	Tamil Nadu	Nasopharyngeal swab	NA	NA	NA	Selvavinayagam_2023	NA	NA
OQ587536	22F	22F (XBB)		22F	XBB.1	XBB.1	29.340278	good	94	39	0	0	81	0	65	0	0	24	88949	26	29868	0.995284754	FALSE	C44T,C241T,A405G,G520T,T670G,C2790T,C3037T,G4184A,C4321T,C9344T,A9424G,C9534T,C9866T,C10029T,C10198T,G10447A,C10449A,C12880T,C14408T,G15451A,C15714T,C15738T,T15939C,T16342C,C17410T,T17859C,A18163G,A19326G,C19955T,A20055G,G20679A,C21618T,C21805A,G21987A,C22000A,C22088T,C22109G,G22317T,G22577C,G22578A,G22599C,C22664A,C22674T,T22679C,C22686T,A22688G,G22775A,A22786C,G22813T,T22882G,G22895C,T22896C,G22898A,T22942G,G22992A,C22995A,A23013C,T23019C,T23031C,A23055G,A23063T,A23403G,C23525T,T23599G,C23604A,C23625T,C23854A,G23948T,A24424T,T24469A,C25000T,C25416T,C25584T,C26060T,C26270T,A26275G,C26577G,G26709A,C26858T,A27259C,G27382C,A27383T,T27384C,C27807T,G27915T,A28271T,C28311T,G28881A,G28882A,G28883C,A29510C,G29862C,G29864C,G29868T	29822-29860			E:T9I,E:T11A,M:Q19E,M:A63T,N:P13L,N:R203K,N:G204R,N:S413R,ORF1a:K47R,ORF1a:M85I,ORF1a:S135R,ORF1a:T842I,ORF1a:G1307S,ORF1a:L3027F,ORF1a:T3090I,ORF1a:L3201F,ORF1a:T3255I,ORF1a:P3395H,ORF1b:P314L,ORF1b:G662S,ORF1b:S959P,ORF1b:R1315C,ORF1b:I1566V,ORF1b:T2163I,ORF3a:T223I,ORF6:D61L,ORF8:G8*,ORF9b:P10S,S:T19I,S:N81K,S:G142D,S:H146Q,S:L176F,S:Q183E,S:G252V,S:G339H,S:R346T,S:L368I,S:S371F,S:S373P,S:S375F,S:T376A,S:D405N,S:R408S,S:K417N,S:N440K,S:V445P,S:G446S,S:N460K,S:S477N,S:T478K,S:E484A,S:F486S,S:F490S,S:Q498R,S:N501Y,S:D614G,S:H655Y,S:N679K,S:P681H,S:A688V,S:N764K,S:D796Y,S:Q954H,S:N969K			A22200T,C23075T		G520T,G20679A,C21805A,C22088T,C23625T,G29862C,G29864C,G29868T	2	0	8	10	11288-11296,21633-21641,21807-21831,21992-21994,28362-28370,29734-29759	internal_XBB	G520T,G20679A,C21805A,C22088T,A22200T,G22317T,C23075T,C23625T,G27915T,G29862C,G29864C,G29868T	29822-29860	ORF1a:M85I,ORF8:G8*,S:N81K,S:L176F,S:E213V,S:G252V,S:H505Y,S:A688V		internal_XBB1_out	G520T,G20679A,C21805A,C22088T,A22200T,C23075T,C23625T,G27915T,G29862C,G29864C,G29868T	29822-29860	ORF1a:M85I,ORF8:G8*,S:N81K,S:L176F,S:E213V,S:H505Y,S:A688V		N/A	N/A	N/A	N/A	N/A	XBB.1.5	G520T,G20679A,C21805A,C22088T,A22200T,C23018T,C23075T,C23625T,G29862C,G29864C,G29868T	29822-29860	ORF1a:M85I,S:N81K,S:L176F,S:E213V,S:P486S,S:H505Y,S:A688V		ORF1a:3675-3677,S:24-27,S:82-90,S:144,N:30-33,ORF9b:27-29		3000	0	good	81	10	0	good	0	24	13	54.166667	mediocre	21		0	good	0		0		0	0	good		0	0	good	0	NA			NA	178	NA	NA	NA	NA	NA	NA	NA	NA	NA	NA	NA	<30	range	NA	11/29/22	NA	NA	India	Tamil Nadu	Nasopharyngeal swab	NA	NA	NA	Selvavinayagam_2023	NA	NA
OQ587537	23D	23D (XBB.1.9)		23D	XBB.1.9	XBB.1.9	75.178563	mediocre	104	0	0	0	319	0	70	0	0	113	88389	26	29733	0.982811089	FALSE	C44T,C241T,A405G,T670G,C2790T,C3037T,G4184A,C4321T,G5720A,T5834C,C6633T,C9344T,A9424G,C9534T,C9866T,C10029T,C10198T,G10447A,C10449A,T12629C,C12789T,C12880T,C14408T,G15451A,C15714T,C15738T,T15939C,T16342C,C17410T,T17859C,A18163G,A19326G,C19955T,A20055G,C21618T,C21805T,C21806T,C21807A,C21812A,A21814G,C21816A,A21817T,T21818G,T21819C,T21820A,G21830A,T21831C,T21832A,T21842G,G21987A,C22000A,C22109G,T22200A,G22317T,G22577C,G22578A,G22599C,C22664A,C22674T,T22679C,C22686T,A22688G,G22775A,A22786C,G22813T,T22882G,G22895C,T22896C,G22898A,T22942G,G22992A,C22995A,C23081A,A23403G,C23525T,T23599G,C23604A,C23854A,G23948T,A24424T,T24469A,C25000T,C25416T,C25584T,C26060T,C26270T,A26275G,C26577G,G26709A,C26858T,A27259C,G27382C,A27383T,T27384C,T27482A,C27807T,G27915T,A28271T,T28297C,C28311T,G28881A,G28882A,G28883C,A29510C				E:T9I,E:T11A,M:Q19E,M:A63T,N:P13L,N:R203K,N:G204R,N:S413R,ORF1a:K47R,ORF1a:S135R,ORF1a:T842I,ORF1a:G1307S,ORF1a:G1819S,ORF1a:S1857P,ORF1a:A2123V,ORF1a:L3027F,ORF1a:T3090I,ORF1a:L3201F,ORF1a:T3255I,ORF1a:P3395H,ORF1a:T4175I,ORF1b:P314L,ORF1b:G662S,ORF1b:S959P,ORF1b:R1315C,ORF1b:I1566V,ORF1b:T2163I,ORF3a:T223I,ORF6:D61L,ORF7a:L30H,ORF8:G8*,ORF9b:I5T,ORF9b:P10S,S:T19I,S:P82Y,S:L84M,S:P85H,S:F86A,S:V90T,S:S94A,S:G142D,S:H146Q,S:Q183E,S:V213E,S:G252V,S:G339H,S:R346T,S:L368I,S:S371F,S:S373P,S:S375F,S:T376A,S:D405N,S:R408S,S:K417N,S:N440K,S:V445P,S:G446S,S:N460K,S:S477N,S:T478K,S:P507T,S:D614G,S:H655Y,S:N679K,S:P681H,S:N764K,S:D796Y,S:Q954H,S:N969K			C21810T		T5834C,C6633T,T12629C,C21805T,C21806T,C21807A,C21812A,A21814G,C21816A,A21817T,T21818G,T21819C,T21820A,G21830A,T21831C,T21832A,T21842G,C23081A,T27482A	1	0	19	20	7250-7395,10616-10641,11288-11296,21633-21641,21824-21828,21840-21841,21992-21994,22999-23079,26611-26639,28362-28370	internal_XBB.1.9.2	T5834C,C6633T,T12629C,C21805T,C21806T,C21807A,C21810T,C21812A,A21814G,C21816A,A21817T,T21818G,T21819C,T21820A,G21830A,T21831C,T21832A,T21842G,C23081A,T27482A		ORF1a:S1857P,ORF1a:A2123V,ORF7a:L30H,S:P82Y,S:A83V,S:L84M,S:P85H,S:F86A,S:V90T,S:S94A,S:P507T		internal_XBB.1.9.2	T5834C,C6633T,T12629C,C21805T,C21806T,C21807A,C21810T,C21812A,A21814G,C21816A,A21817T,T21818G,T21819C,T21820A,G21830A,T21831C,T21832A,T21842G,C23081A,T27482A		ORF1a:S1857P,ORF1a:A2123V,ORF7a:L30H,S:P82Y,S:A83V,S:L84M,S:P85H,S:F86A,S:V90T,S:S94A,S:P507T		N/A	N/A	N/A	N/A	N/A	XBB.1.5	G5720A,T5834C,C6633T,T12629C,C12789T,C21805T,C21806T,C21807A,C21810T,C21812A,A21814G,C21816A,A21817T,T21818G,T21819C,T21820A,G21830A,T21831C,T21832A,T21842G,C23081A,T27482A,T28297C		ORF1a:G1819S,ORF1a:S1857P,ORF1a:A2123V,ORF1a:T4175I,ORF7a:L30H,ORF9b:I5T,S:P82Y,S:A83V,S:L84M,S:P85H,S:F86A,S:V90T,S:S94A,S:P507T		ORF1a:2329-2377,ORF1a:3451-3459,ORF1a:3675-3677,S:24-27,S:88-89,S:93,S:144,S:480-506,M:30-39,N:30-33,ORF9b:27-29		3000	0.703704	good	319	10	0	good	0	24	17	70.833333	mediocre	25	21805-21841:15	50	mediocre	15		0		0	0	good		0	0	good	0	NA			NA	180	NA	NA	NA	NA	NA	NA	NA	NA	NA	NA	NA	<30	range	NA	11/30/22	NA	NA	India	Tamil Nadu	Nasopharyngeal swab	NA	NA	NA	Selvavinayagam_2023	NA	NA
OQ587538	22F	22F (XBB)		22F	XBB.3	XBB.3	8.506944	good	91	0	0	0	57	0	63	0	0	16	88874	26	29790	0.993478915	FALSE	C44T,C241T,A405G,G510A,T550C,T670G,T1993C,C2790T,C3037T,G4184A,C4321T,C9344T,A9424G,C9534T,C9866T,C10029T,C10198T,G10447A,C10449A,C12880T,C14408T,G15190A,G15451A,C15714T,C15738T,T15939C,T16342C,C17410T,T17859C,A18163G,A19326G,G19455A,A19459G,C19955T,A20055G,C21618T,G21987A,C22000A,C22109G,T22200A,G22577C,G22578A,G22599C,C22664A,C22674T,T22679C,C22686T,A22688G,G22775A,A22786C,G22813T,T22882G,G22895C,T22896C,G22898A,T22942G,G22992A,C22995A,A23013C,T23019C,T23031C,A23055G,A23063T,A23403G,C23525T,T23599G,C23604A,C23854A,G23948T,A24424T,T24469A,C25000T,C25416T,C25584T,C26060T,C26270T,A26275G,C26577G,G26709A,C26858T,A27259C,G27382C,A27383T,T27384C,C27807T,A28271T,C28311T,G28881A,G28882A,G28883C,A29510C				E:T9I,E:T11A,M:Q19E,M:A63T,N:P13L,N:R203K,N:G204R,N:S413R,ORF1a:K47R,ORF1a:G82D,ORF1a:S135R,ORF1a:T842I,ORF1a:G1307S,ORF1a:L3027F,ORF1a:T3090I,ORF1a:L3201F,ORF1a:T3255I,ORF1a:P3395H,ORF1b:P314L,ORF1b:G575R,ORF1b:G662S,ORF1b:S959P,ORF1b:R1315C,ORF1b:I1566V,ORF1b:I1998V,ORF1b:T2163I,ORF3a:T223I,ORF6:D61L,ORF9b:P10S,S:T19I,S:G142D,S:H146Q,S:Q183E,S:V213E,S:G339H,S:R346T,S:L368I,S:S371F,S:S373P,S:S375F,S:T376A,S:D405N,S:R408S,S:K417N,S:N440K,S:V445P,S:G446S,S:N460K,S:S477N,S:T478K,S:E484A,S:F486S,S:F490S,S:Q498R,S:N501Y,S:D614G,S:H655Y,S:N679K,S:P681H,S:N764K,S:D796Y,S:Q954H,S:N969K			C21810T,C23075T		T550C,G15190A,G19455A	2	0	3	5	11288-11296,21633-21641,21818,21992-21994,28362-28370,29734-29759	internal_XBB	G510A,T550C,T1993C,G15190A,G19455A,A19459G,C21810T,C23075T		ORF1a:G82D,ORF1b:G575R,ORF1b:I1998V,S:A83V,S:H505Y		NODE_0000106	T550C,T1993C,G15190A,G19455A,C21810T,C23075T		ORF1b:G575R,S:A83V,S:H505Y		N/A	N/A	N/A	N/A	N/A	XBB.1.5	G510A,T550C,T1993C,G15190A,G19455A,A19459G,C21810T,T22317G,C23018T,C23075T,T27915G		ORF1a:G82D,ORF1b:G575R,ORF1b:I1998V,ORF8:*8G,S:A83V,S:V252G,S:P486S,S:H505Y		ORF1a:3675-3677,S:24-27,S:86,S:144,N:30-33,ORF9b:27-29		3000	0	good	57	10	0	good	0	24	7	29.166667	good	15		0	good	0		0		0	0	good		0	0	good	0	NA			NA	181	NA	NA	NA	NA	NA	NA	NA	NA	NA	NA	NA	<30	range	NA	12/1/22	NA	NA	India	Tamil Nadu	Nasopharyngeal swab	NA	NA	NA	Selvavinayagam_2023	NA	NA
OQ587540	22F	22F (XBB)		22F	XBB.1	XBB.1	11.111111	good	95	0	0	0	136	0	65	0	0	42	88791	26	29794	0.990970806	FALSE	C44T,C241T,A405G,T670G,C676G,C2790T,C3037T,G4184A,C4321T,C5192T,C9344T,A9424G,C9534T,C9866T,C10029T,C10198T,G10447A,C10449A,C11956T,C12880T,C14408T,G15451A,C15714T,C15738T,T15939C,T16342C,C17410T,T17859C,A18163G,A19326G,C19955T,A20055G,C21618T,G21987A,C22000A,G22022C,A22108G,C22109G,T22200A,G22317T,G22577C,G22578A,G22599C,C22664A,C22674T,T22679C,C22686T,A22688G,G22775A,A22786C,G22813T,T22882G,G22895C,T22896C,G22898A,T22942G,G22992A,C22995A,A23013C,T23019C,T23031C,A23055G,A23063T,T23075C,A23403G,C23525T,T23599G,C23604A,C23854A,G23948T,A24424T,T24469A,C25000T,C25416T,C25584T,A25986T,C26060T,C26270T,A26275G,C26577G,G26709A,C26858T,A27259C,G27382C,A27383T,T27384C,A27528G,C27807T,G27915T,A28271T,C28311T,G28881A,G28882A,G28883C,A29510C				E:T9I,E:T11A,M:Q19E,M:A63T,N:P13L,N:R203K,N:G204R,N:S413R,ORF1a:K47R,ORF1a:S135R,ORF1a:T842I,ORF1a:G1307S,ORF1a:L3027F,ORF1a:T3090I,ORF1a:L3201F,ORF1a:T3255I,ORF1a:P3395H,ORF1b:P314L,ORF1b:G662S,ORF1b:S959P,ORF1b:R1315C,ORF1b:I1566V,ORF1b:T2163I,ORF3a:K198N,ORF3a:T223I,ORF6:D61L,ORF8:G8*,ORF9b:P10S,S:T19I,S:G142D,S:H146Q,S:E154Q,S:Q183E,S:V213E,S:G252V,S:G339H,S:R346T,S:L368I,S:S371F,S:S373P,S:S375F,S:T376A,S:D405N,S:R408S,S:K417N,S:N440K,S:V445P,S:G446S,S:N460K,S:S477N,S:T478K,S:E484A,S:F486S,S:F490S,S:Q498R,S:N501Y,S:Y505H,S:D614G,S:H655Y,S:N679K,S:P681H,S:N764K,S:D796Y,S:Q954H,S:N969K			C21810T	C11956T|23B&23D	C676G,C5192T,G22022C,A22108G,A25986T,A27528G	1	1	6	8	7286-7365,11288-11296,21633-21641,21992-21994,28362-28370,29734-29759	internal_XBB	C676G,C5192T,C11956T,C21810T,G22022C,A22108G,G22317T,A25986T,A27528G,G27915T		ORF3a:K198N,ORF8:G8*,S:A83V,S:E154Q,S:G252V		internal_XBB1_out	C676G,C5192T,C11956T,C21810T,G22022C,A22108G,A25986T,A27528G,G27915T		ORF3a:K198N,ORF8:G8*,S:A83V,S:E154Q		N/A	N/A	N/A	N/A	N/A	XBB.1.5	C676G,C5192T,C11956T,C21810T,G22022C,A22108G,C23018T,A25986T,A27528G		ORF3a:K198N,S:A83V,S:E154Q,S:P486S		ORF1a:2341-2367,ORF1a:3675-3677,S:24-27,S:144,N:30-33,ORF9b:27-29		3000	0	good	136	10	0	good	0	24	8	33.333333	mediocre	16		0	good	0		0		0	0	good		0	0	good	0	NA			NA	188	NA	NA	NA	NA	NA	NA	NA	NA	NA	NA	NA	<30	range	NA	12/7/22	NA	NA	India	Tamil Nadu	Nasopharyngeal swab	NA	NA	NA	Selvavinayagam_2023	NA	NA
OQ587541	22F	22F (XBB)		22F	XBB.2.8	XBB.2.8	21.006944	good	94	0	0	0	57	0	64	0	0	16	88862	26	29790	0.993478915	FALSE	C44T,C241T,A405G,T670G,T2158C,C2790T,C3037T,G4184A,C4321T,C5175T,C6968T,C9344T,A9424G,C9534T,C9866T,C10029T,C10198T,G10447A,C10449A,C12880T,C14408T,G15451A,C15714T,C15738T,T15939C,T16342C,T16563A,C17410T,T17859C,A18163G,A19326G,T19350C,C19955T,A20055G,C21618T,G21987A,C22000A,C22109G,T22200A,A22320G,G22577C,G22578A,G22599C,C22664A,C22674T,T22679C,C22686T,A22688G,G22775A,A22786C,G22813T,T22882G,G22895C,T22896C,G22898A,T22942G,G22992A,C22995A,A23013C,T23019C,T23031C,A23055G,A23063T,A23403G,C23525T,T23599G,C23604A,C23854A,G23948T,A24424T,T24469A,C25000T,C25416T,G25440A,C25584T,C26060T,C26270T,A26275G,C26577G,G26709A,A26739G,C26858T,A27259C,G27382C,A27383T,T27384C,C27807T,T28053C,A28271T,C28311T,G28881A,G28882A,G28883C,A29510C				E:T9I,E:T11A,M:Q19E,M:A63T,M:I73V,N:P13L,N:R203K,N:G204R,N:S413R,ORF1a:K47R,ORF1a:S135R,ORF1a:T842I,ORF1a:G1307S,ORF1a:T1637I,ORF1a:L3027F,ORF1a:T3090I,ORF1a:L3201F,ORF1a:T3255I,ORF1a:P3395H,ORF1b:P314L,ORF1b:G662S,ORF1b:S959P,ORF1b:R1315C,ORF1b:I1566V,ORF1b:T2163I,ORF3a:T223I,ORF6:D61L,ORF8:S54P,ORF9b:P10S,S:T19I,S:G142D,S:H146Q,S:Q183E,S:V213E,S:D253G,S:G339H,S:R346T,S:L368I,S:S371F,S:S373P,S:S375F,S:T376A,S:D405N,S:R408S,S:K417N,S:N440K,S:V445P,S:G446S,S:N460K,S:S477N,S:T478K,S:E484A,S:F486S,S:F490S,S:Q498R,S:N501Y,S:D614G,S:H655Y,S:N679K,S:P681H,S:N764K,S:D796Y,S:Q954H,S:N969K			C21810T,C23075T		T2158C,C5175T,T16563A,T19350C,G25440A,A26739G,T28053C	2	0	7	9	11288-11296,21633-21641,21818,21992-21994,28362-28370,29734-29759	internal_XBB	T2158C,C5175T,C6968T,T16563A,T19350C,C21810T,A22320G,C23075T,G25440A,A26739G,T28053C		M:I73V,ORF1a:T1637I,ORF8:S54P,S:A83V,S:D253G,S:H505Y		XBB.2.8	T2158C,C5175T,T16563A,T19350C,C21810T,C23075T,G25440A,A26739G,T28053C		M:I73V,ORF1a:T1637I,ORF8:S54P,S:A83V,S:H505Y		N/A	N/A	N/A	N/A	N/A	XBB.1.5	T2158C,C5175T,C6968T,T16563A,T19350C,C21810T,T22317G,A22320G,C23018T,C23075T,G25440A,A26739G,T27915G,T28053C		M:I73V,ORF1a:T1637I,ORF8:*8G,ORF8:S54P,S:A83V,S:V252G,S:D253G,S:P486S,S:H505Y		ORF1a:3675-3677,S:24-27,S:86,S:144,N:30-33,ORF9b:27-29		3000	0	good	57	10	0	good	0	24	11	45.833333	mediocre	19		0	good	0		0		0	0	good		0	0	good	0	NA			NA	190	NA	NA	NA	NA	NA	NA	NA	NA	NA	NA	NA	<30	range	NA	12/10/22	NA	NA	India	Tamil Nadu	Nasopharyngeal swab	NA	NA	NA	Selvavinayagam_2023	NA	NA
OQ587542	22F	22F (XBB)		22F	XBB.1	XBB.1	6.25	good	94	0	0	0	91	0	68	0	0	27	88825	26	29789	0.992308464	FALSE	C44T,C241T,A405G,G561A,T670G,T2216C,C2790T,C3037T,C3593T,G4184A,C4321T,C6628T,C7401T,C9344T,A9424G,C9534T,C9866T,C10029T,C10198T,G10447A,C10449A,C12880T,C14408T,G15451A,C15714T,C15738T,T15939C,T16342C,C17410T,T17859C,A18163G,A19326G,C19955T,A20055G,C21618T,G21987A,C22000A,C22109G,T22200A,G22317T,G22577C,G22578A,G22599C,C22664A,C22674T,T22679C,C22686T,A22688G,G22775A,A22786C,G22813T,T22882G,G22895C,T22896C,G22898A,T22942G,G22992A,C22995A,A23013C,T23019C,T23031C,A23055G,A23063T,A23403G,C23525T,T23599G,C23604A,C23854A,G23948T,A24424T,T24469A,C25000T,C25416T,C25463T,C25584T,C26060T,C26270T,A26275G,C26577G,G26709A,C26858T,A27259C,G27382C,A27383T,T27384C,C27807T,A28271T,C28311T,G28881A,G28882A,G28883C,G29027T,C29376T,A29510C				E:T9I,E:T11A,M:Q19E,M:A63T,N:P13L,N:R203K,N:G204R,N:A252S,N:P368L,N:S413R,ORF1a:K47R,ORF1a:R99H,ORF1a:S135R,ORF1a:F651L,ORF1a:T842I,ORF1a:L1110F,ORF1a:G1307S,ORF1a:A2379V,ORF1a:L3027F,ORF1a:T3090I,ORF1a:L3201F,ORF1a:T3255I,ORF1a:P3395H,ORF1b:P314L,ORF1b:G662S,ORF1b:S959P,ORF1b:R1315C,ORF1b:I1566V,ORF1b:T2163I,ORF3a:T24I,ORF3a:T223I,ORF6:D61L,ORF9b:P10S,S:T19I,S:G142D,S:H146Q,S:Q183E,S:V213E,S:G252V,S:G339H,S:R346T,S:L368I,S:S371F,S:S373P,S:S375F,S:T376A,S:D405N,S:R408S,S:K417N,S:N440K,S:V445P,S:G446S,S:N460K,S:S477N,S:T478K,S:E484A,S:F486S,S:F490S,S:Q498R,S:N501Y,S:D614G,S:H655Y,S:N679K,S:P681H,S:N764K,S:D796Y,S:Q954H,S:N969K			C23075T		G561A,T2216C,C3593T,C6628T,C7401T,C25463T,G29027T,C29376T	1	0	8	9	11288-11296,21633-21641,21789-21823,21992-21994,28362-28370,29734-29759	internal_XBB	G561A,T2216C,C3593T,C6628T,C7401T,G22317T,C23075T,C25463T,G29027T,C29376T		N:A252S,N:P368L,ORF1a:R99H,ORF1a:F651L,ORF1a:L1110F,ORF1a:A2379V,ORF3a:T24I,S:G252V,S:H505Y		internal_XBB1_out	G561A,T2216C,C3593T,C6628T,C7401T,C23075T,C25463T,G29027T,C29376T		N:A252S,N:P368L,ORF1a:R99H,ORF1a:F651L,ORF1a:L1110F,ORF1a:A2379V,ORF3a:T24I,S:H505Y		N/A	N/A	N/A	N/A	N/A	XBB.1.5	G561A,T2216C,C3593T,C6628T,C7401T,C23018T,C23075T,C25463T,T27915G,G29027T,C29376T		N:A252S,N:P368L,ORF1a:R99H,ORF1a:F651L,ORF1a:L1110F,ORF1a:A2379V,ORF3a:T24I,ORF8:*8G,S:P486S,S:H505Y		ORF1a:3675-3677,S:24-27,S:76-87,S:144,N:30-33,ORF9b:27-29		3000	0	good	91	10	0	good	0	24	6	25	good	14		0	good	0		0		0	0	good		0	0	good	0	NA			NA	195	NA	NA	NA	NA	NA	NA	NA	NA	NA	NA	NA	<30	range	NA	12/13/22	NA	NA	India	Tamil Nadu	Nasopharyngeal swab	NA	NA	NA	Selvavinayagam_2023	NA	NA
OQ587543	22F	22F (XBB)		22F	XBB.3	XBB.3	8.506944	good	98	0	0	0	78	0	64	0	0	23	88906	1	29792	0.993679564	FALSE	A1G,T2C,A4T,A5T,C44T,C241T,A405G,G510A,T670G,T1993C,C2790T,C3037T,G4184A,C4321T,G7898A,C9344T,A9424G,C9534T,C9866T,C10029T,C10198T,G10447A,C10449A,C11644T,C12880T,C14408T,G15451A,C15714T,C15738T,T15939C,T16342C,C17410T,T17859C,C18162T,A18163G,A19326G,A19459G,C19955T,A20055G,C21618T,C21805A,G21987A,C22000A,C22109G,T22200A,G22225C,G22577C,G22578A,G22599C,C22664A,C22674T,T22679C,C22686T,A22688G,G22775A,A22786C,G22813T,T22882G,G22895C,T22896C,G22898A,T22942G,G22992A,C22995A,A23013C,T23019C,T23031C,A23055G,A23063T,A23403G,C23525T,T23599G,C23604A,C23854A,G23948T,A24424T,T24469A,C25000T,C25416T,C25584T,C26060T,C26270T,A26275G,C26577G,G26709A,C26858T,A27259C,G27382C,A27383T,T27384C,C27807T,A28271T,C28311T,C28639A,G28881A,G28882A,G28883C,A29510C				E:T9I,E:T11A,M:Q19E,M:A63T,N:P13L,N:R203K,N:G204R,N:S413R,ORF1a:K47R,ORF1a:G82D,ORF1a:S135R,ORF1a:T842I,ORF1a:G1307S,ORF1a:G2545S,ORF1a:L3027F,ORF1a:T3090I,ORF1a:L3201F,ORF1a:T3255I,ORF1a:P3395H,ORF1b:P314L,ORF1b:G662S,ORF1b:S959P,ORF1b:R1315C,ORF1b:I1566V,ORF1b:I1998V,ORF1b:T2163I,ORF3a:T223I,ORF6:D61L,ORF9b:P10S,S:T19I,S:N81K,S:G142D,S:H146Q,S:Q183E,S:V213E,S:G339H,S:R346T,S:L368I,S:S371F,S:S373P,S:S375F,S:T376A,S:D405N,S:R408S,S:K417N,S:N440K,S:V445P,S:G446S,S:N460K,S:S477N,S:T478K,S:E484A,S:F486S,S:F490S,S:Q498R,S:N501Y,S:D614G,S:H655Y,S:N679K,S:P681H,S:N764K,S:D796Y,S:Q954H,S:N969K			C23075T		T2C,A4T,A5T,G7898A,C11644T,C18162T,C21805A,G22225C,C28639A	1	0	9	10	11288-11296,21633-21641,21807-21831,28362-28370,29734-29759	internal_XBB	T2C,A4T,A5T,G510A,T1993C,G7898A,C11644T,C18162T,A19459G,C21805A,G22225C,C23075T,C28639A		ORF1a:G82D,ORF1a:G2545S,ORF1b:I1998V,S:N81K,S:-144Y,S:H505Y		NODE_0000106	T2C,A4T,A5T,T1993C,G7898A,C11644T,C18162T,C21805A,G22225C,C23075T,C28639A		ORF1a:G2545S,S:N81K,S:-144Y,S:H505Y		N/A	N/A	N/A	N/A	N/A	XBB.1.5	T2C,A4T,A5T,G510A,T1993C,G7898A,C11644T,C18162T,A19459G,C21805A,G22225C,T22317G,C23018T,C23075T,T27915G,C28639A		ORF1a:G82D,ORF1a:G2545S,ORF1b:I1998V,ORF8:*8G,S:N81K,S:-144Y,S:V252G,S:P486S,S:H505Y		ORF1a:3675-3677,S:24-27,S:82-90,N:30-33,ORF9b:27-29		3000	0	good	78	10	0	good	0	24	7	29.166667	good	15		0	good	0		0		0	0	good		0	0	good	0	NA			NA	197	NA	NA	NA	NA	NA	NA	NA	NA	NA	NA	NA	<30	range	NA	12/14/22	NA	NA	India	Tamil Nadu	Nasopharyngeal swab	NA	NA	NA	Selvavinayagam_2023	NA	NA
OQ587544	22F	22F (XBB)		22F	XBB.1	XBB.1	1.5625	good	84	0	0	0	284	0	55	0	0	91	88705	37	29811	0.986222118	FALSE	C44T,C241T,A405G,T670G,G695T,C2790T,C3037T,G4184A,C4321T,C9344T,A9424G,C9534T,C9866T,C10029T,C10198T,G10447A,C10449A,C12880T,T13644C,C14408T,G15451A,C15714T,C15738T,T15939C,T16342C,C17410T,C17703T,T17859C,A18163G,A19326G,C19955T,A20055G,G20397A,C21618T,G21987A,C22000A,C22109G,T22200A,G22317T,G22577C,G22578A,G22599C,C22664A,C22674T,T22679C,C22686T,A22688G,G22775A,A22786C,G22813T,T22882G,G22895C,T22896C,G22898A,T22942G,A23403G,C23525T,T23599G,C23604A,C23854A,G23948T,A24424T,T24469A,C25000T,C25416T,C25584T,C26060T,C26270T,A26275G,C26577G,T26633C,G26709A,C26858T,A27259C,G27382C,A27383T,T27384C,C27807T,A28271T,C28311T,G28881A,G28882A,G28883C,A29510C				E:T9I,E:T11A,M:Q19E,M:A63T,N:P13L,N:R203K,N:G204R,N:S413R,ORF1a:K47R,ORF1a:S135R,ORF1a:D144Y,ORF1a:T842I,ORF1a:G1307S,ORF1a:L3027F,ORF1a:T3090I,ORF1a:L3201F,ORF1a:T3255I,ORF1a:P3395H,ORF1b:P314L,ORF1b:G662S,ORF1b:S959P,ORF1b:R1315C,ORF1b:I1566V,ORF1b:T2163I,ORF3a:T223I,ORF6:D61L,ORF9b:P10S,S:T19I,S:G142D,S:H146Q,S:Q183E,S:V213E,S:G252V,S:G339H,S:R346T,S:L368I,S:S371F,S:S373P,S:S375F,S:T376A,S:D405N,S:R408S,S:K417N,S:N440K,S:V445P,S:G446S,S:N460K,S:D614G,S:H655Y,S:N679K,S:P681H,S:N764K,S:D796Y,S:Q954H,S:N969K			C23075T		G695T,T13644C,C17703T,G20397A,T26633C	1	0	5	6	11288-11296,21633-21641,21722-21843,21992-21994,22969-23074,28362-28370,29734-29759	internal_XBB	G695T,T13644C,C17703T,G20397A,G22317T,C23075T,T26633C		ORF1a:D144Y,S:G252V,S:H505Y		internal_XBB1_out	G695T,T13644C,C17703T,G20397A,C23075T,T26633C		ORF1a:D144Y,S:H505Y		N/A	N/A	N/A	N/A	N/A	XBB.1.5	G695T,T13644C,C17703T,G20397A,C23075T,T26633C,T27915G		ORF1a:D144Y,ORF8:*8G,S:H505Y		ORF1a:3675-3677,S:24-27,S:54-94,S:144,S:470-504,N:30-33,ORF9b:27-29		3000	0	good	284	10	0	good	0	24	3	12.5	good	11		0	good	0		0		0	0	good		0	0	good	0	NA			NA	199	NA	NA	NA	NA	NA	NA	NA	NA	NA	NA	NA	<30	range	NA	12/16/22	NA	NA	India	Tamil Nadu	Nasopharyngeal swab	NA	NA	NA	Selvavinayagam_2023	NA	NA
OQ587545	22F	22F (XBB)		22F	XBB.2.1	XBB.2.1	50.173611	mediocre	94	0	0	0	176	0	62	0	0	71	88704	26	29777	0.989064642	FALSE	C44T,C241T,A405G,T670G,C2790T,C3037T,T3143C,G4184A,C4321T,A5236G,A6355G,G8990T,A9310T,C9344T,A9424G,C9534T,C9866T,C10029T,C10198T,G10447A,C10449A,C12880T,C14408T,G15451A,C15714T,C15738T,T15939C,T16342C,C16536T,C17410T,T17859C,A18163G,A19326G,C19955T,A20055G,C21590T,C21618T,G21987A,C22000A,C22109G,T22200A,A22320G,G22577C,G22578A,G22599C,C22664A,C22674T,T22679C,C22686T,A22688G,G22775A,A22786C,G22813T,T22882G,G22895C,T22896C,G22898A,T22942G,C22995A,A23013C,T23031C,A23055G,A23063T,A23403G,C23525T,T23599G,C23604A,A23853G,C23854A,G23948T,A24424T,T24469A,C25000T,C25416T,C25463T,C25584T,G25855T,C26060T,C26270T,A26275G,C26577G,G26709A,C26858T,A27259C,G27382C,A27383T,T27384C,C27807T,A28271T,C28311T,G28881A,G28882A,G28883C,A29510C				E:T9I,E:T11A,M:Q19E,M:A63T,N:P13L,N:R203K,N:G204R,N:S413R,ORF1a:K47R,ORF1a:S135R,ORF1a:T842I,ORF1a:G1307S,ORF1a:A2909S,ORF1a:L3027F,ORF1a:T3090I,ORF1a:L3201F,ORF1a:T3255I,ORF1a:P3395H,ORF1b:P314L,ORF1b:G662S,ORF1b:S959P,ORF1b:R1315C,ORF1b:I1566V,ORF1b:T2163I,ORF3a:T24I,ORF3a:D155Y,ORF3a:T223I,ORF6:D61L,ORF9b:P10S,S:T19I,S:G142D,S:H146Q,S:Q183E,S:V213E,S:D253G,S:G339H,S:R346T,S:L368I,S:S371F,S:S373P,S:S375F,S:T376A,S:D405N,S:R408S,S:K417N,S:N440K,S:V445P,S:G446S,S:N460K,S:T478K,S:E484A,S:F490S,S:Q498R,S:N501Y,S:D614G,S:H655Y,S:N679K,S:P681H,S:N764R,S:D796Y,S:Q954H,S:N969K			A22992G,C23019T,C23075T		T3143C,A6355G,G8990T,A9310T,C16536T,C21590T,C25463T	3	0	7	10	518-520,11288-11296,21633-21641,21758-21831,21992-21994,28362-28370,28459-28501,29734-29759	internal_XBB	T3143C,A5236G,A6355G,G8990T,A9310T,C16536T,C21590T,A22320G,A22992G,C23019T,C23075T,A23853G,C25463T,G25855T		ORF1a:A2909S,ORF3a:T24I,ORF3a:D155Y,S:D253G,S:N477S,S:S486F,S:H505Y,S:K764R		XBB.2.1	T3143C,A6355G,G8990T,A9310T,C16536T,C21590T,A22992G,C23019T,C23075T,C25463T		ORF1a:A2909S,ORF3a:T24I,S:N477S,S:S486F,S:H505Y		N/A	N/A	N/A	N/A	N/A	XBB.1.5	T3143C,A5236G,A6355G,G8990T,A9310T,C16536T,C21590T,T22317G,A22320G,A22992G,C23018T,C23019T,C23075T,A23853G,C25463T,G25855T,T27915G		ORF1a:A2909S,ORF3a:T24I,ORF3a:D155Y,ORF8:*8G,S:V252G,S:D253G,S:N477S,S:P486F,S:H505Y,S:K764R		ORF1a:85,ORF1a:3675-3677,S:24-27,S:66-90,S:144,N:30-33,N:62-76,ORF9b:27-29,ORF9b:59-73		3000	0	good	176	10	0	good	0	24	17	70.833333	mediocre	25		0	good	0		0		0	0	good		0	0	good	0	NA			NA	200	NA	NA	NA	NA	NA	NA	NA	NA	NA	NA	NA	<30	range	NA	12/19/22	NA	NA	India	Tamil Nadu	Nasopharyngeal swab	NA	NA	NA	Selvavinayagam_2023	NA	NA
OQ587546	22F	22F (XBB)		22F	XBB.3	XBB.3	1.5625	good	93	0	0	0	57	0	68	0	0	16	88878	26	29794	0.993612681	FALSE	C44T,C241T,G336A,A405G,G510A,T670G,C2790T,C3037T,C3604T,G4184A,C4321T,T8996A,C9344T,A9424G,C9534T,C9866T,C10029T,C10198T,G10447A,C10449A,C12880T,C13329T,C14408T,G15451A,C15714T,C15738T,T15939C,T16342C,C17410T,T17859C,A18163G,A19326G,A19459G,C19955T,A20055G,C21618T,G21987A,C22000A,C22109G,T22200A,G22577C,G22578A,G22599C,C22664A,C22674T,T22679C,C22686T,A22688G,G22775A,A22786C,G22813T,T22882G,G22895C,T22896C,G22898A,T22942G,G22992A,C22995A,A23013C,T23019C,T23031C,A23055G,A23063T,T23075C,A23403G,C23525T,T23599G,C23604A,C23854A,G23948T,A24424T,T24469A,C25000T,C25416T,C25584T,C26060T,C26270T,A26275G,C26577G,G26709A,C26858T,A27259C,G27382C,A27383T,T27384C,C27807T,A28271T,C28311T,G28541T,G28881A,G28882A,G28883C,A29510C				E:T9I,E:T11A,M:Q19E,M:A63T,N:P13L,N:A90S,N:R203K,N:G204R,N:S413R,ORF1a:R24H,ORF1a:K47R,ORF1a:G82D,ORF1a:S135R,ORF1a:T842I,ORF1a:G1307S,ORF1a:S2911T,ORF1a:L3027F,ORF1a:T3090I,ORF1a:L3201F,ORF1a:T3255I,ORF1a:P3395H,ORF1a:T4355I,ORF1b:P314L,ORF1b:G662S,ORF1b:S959P,ORF1b:R1315C,ORF1b:I1566V,ORF1b:I1998V,ORF1b:T2163I,ORF3a:T223I,ORF6:D61L,ORF9b:P10S,ORF9b:E86D,S:T19I,S:G142D,S:H146Q,S:Q183E,S:V213E,S:G339H,S:R346T,S:L368I,S:S371F,S:S373P,S:S375F,S:T376A,S:D405N,S:R408S,S:K417N,S:N440K,S:V445P,S:G446S,S:N460K,S:S477N,S:T478K,S:E484A,S:F486S,S:F490S,S:Q498R,S:N501Y,S:Y505H,S:D614G,S:H655Y,S:N679K,S:P681H,S:N764K,S:D796Y,S:Q954H,S:N969K			C21810T		G336A,C3604T,T8996A,C13329T,G28541T	1	0	5	6	11288-11296,21633-21641,21818,21992-21994,28362-28370,29734-29759	internal_XBB	G336A,G510A,C3604T,T8996A,C13329T,A19459G,C21810T,G28541T		N:A90S,ORF1a:R24H,ORF1a:G82D,ORF1a:S2911T,ORF1a:T4355I,ORF1b:I1998V,ORF9b:E86D,S:A83V		NODE_0000106	G336A,C3604T,T8996A,C13329T,C21810T,G28541T		N:A90S,ORF1a:R24H,ORF1a:S2911T,ORF1a:T4355I,ORF9b:E86D,S:A83V		N/A	N/A	N/A	N/A	N/A	XBB.1.5	G336A,G510A,C3604T,T8996A,C13329T,A19459G,C21810T,T22317G,C23018T,T27915G,G28541T		N:A90S,ORF1a:R24H,ORF1a:G82D,ORF1a:S2911T,ORF1a:T4355I,ORF1b:I1998V,ORF8:*8G,ORF9b:E86D,S:A83V,S:V252G,S:P486S		ORF1a:3675-3677,S:24-27,S:86,S:144,N:30-33,ORF9b:27-29		3000	0	good	57	10	0	good	0	24	3	12.5	good	11		0	good	0		0		0	0	good		0	0	good	0	NA			NA	201	NA	NA	NA	NA	NA	NA	NA	NA	NA	NA	NA	<30	range	NA	12/19/22	NA	NA	India	Tamil Nadu	Nasopharyngeal swab	NA	NA	NA	Selvavinayagam_2023	NA	NA
OQ587548	22F	22F (XBB)		22F	XBB	XBB	4.340278	good	91	79	0	0	87	0	62	0	0	23	88931	25	29903	0.996287998	FALSE	C44T,C241T,A405G,G510A,T670G,C2790T,C3037T,G4184A,C4321T,G5518A,C9344T,A9424G,C9534T,C9866T,C10029T,C10198T,G10447A,C10449A,C12880T,C14408T,G15451A,C15714T,C15738T,T15939C,T16342C,C17410T,T17859C,A18163G,A19326G,C19955T,A20055G,C21618T,G21987A,C22000A,C22109G,T22200A,G22577C,G22578A,G22599C,C22664A,C22674T,T22679C,C22686T,A22688G,G22775A,A22786C,G22813T,T22882G,G22895C,T22896C,G22898A,T22942G,G22992A,C22995A,A23013C,T23019C,T23031C,A23063T,T23075C,G23222C,A23403G,C23525T,T23599G,C23604A,C23854A,G23948T,A24424T,T24469A,C25000T,C25416T,C25584T,C26060T,C26270T,A26275G,C26577G,G26709A,C26858T,A27259C,G27382C,A27383T,T27384C,C27807T,A28271T,C28311T,G28881A,G28882A,G28883C,A29510C,T29811C,A29899T,A29900T	29809,29814-29830,29835-29895			E:T9I,E:T11A,M:Q19E,M:A63T,N:P13L,N:R203K,N:G204R,N:S413R,ORF1a:K47R,ORF1a:G82D,ORF1a:S135R,ORF1a:T842I,ORF1a:G1307S,ORF1a:L3027F,ORF1a:T3090I,ORF1a:L3201F,ORF1a:T3255I,ORF1a:P3395H,ORF1b:P314L,ORF1b:G662S,ORF1b:S959P,ORF1b:R1315C,ORF1b:I1566V,ORF1b:T2163I,ORF3a:T223I,ORF6:D61L,ORF9b:P10S,S:T19I,S:G142D,S:H146Q,S:Q183E,S:V213E,S:G339H,S:R346T,S:L368I,S:S371F,S:S373P,S:S375F,S:T376A,S:D405N,S:R408S,S:K417N,S:N440K,S:V445P,S:G446S,S:N460K,S:S477N,S:T478K,S:E484A,S:F486S,S:F490S,S:N501Y,S:Y505H,S:E554Q,S:D614G,S:H655Y,S:N679K,S:P681H,S:N764K,S:D796Y,S:Q954H,S:N969K			C21810T		G23222C,T29811C,A29899T,A29900T	1	0	4	5	11288-11296,21633-21641,21813-21830,21992-21994,23055,28362-28370,29734-29759,29794-29805	internal_XBB	G510A,G5518A,C21810T,G23222C,T29811C,A29899T,A29900T	29809,29814-29830,29835-29895	ORF1a:G82D,S:A83V,S:E554Q		internal_XBB	G510A,G5518A,C21810T,G23222C,T29811C,A29899T,A29900T	29809,29814-29830,29835-29895	ORF1a:G82D,S:A83V,S:E554Q		N/A	N/A	N/A	N/A	N/A	XBB.1.5	G510A,G5518A,C21810T,T22317G,C23018T,G23222C,T27915G,T29811C,A29899T,A29900T	29809,29814-29830,29835-29895	ORF1a:G82D,ORF8:*8G,S:A83V,S:V252G,S:P486S,S:E554Q		ORF1a:3675-3677,S:24-27,S:84-90,S:144,S:498,N:30-33,ORF9b:27-29		3000	0	good	87	10	0	good	0	24	5	20.833333	good	13		0	good	0		0		0	0	good		0	0	good	0	NA			NA	203	NA	NA	NA	NA	NA	NA	NA	NA	NA	NA	NA	<30	range	NA	12/22/22	NA	NA	India	Tamil Nadu	Nasopharyngeal swab	NA	NA	NA	Selvavinayagam_2023	NA	NA
OQ587549	22F	22F (XBB)		22F	XBB.5	XBB.5	21.006944	good	95	0	0	0	57	0	64	0	0	16	88885	25	29798	0.993779888	FALSE	C44T,C241T,A405G,G510A,T670G,C799T,C1913T,T2122C,C2790T,C3037T,G4184A,C4321T,G5518A,T6620C,C9344T,A9424G,C9534T,C9866T,C10029T,C10198T,G10447A,C10449A,C11575T,C12880T,C14408T,G15451A,C15714T,C15738T,T15939C,T16342C,C17410T,T17859C,A18163G,A19326G,C19955T,A20055G,C21618T,G21987A,C22000A,C22109G,T22200A,G22577C,G22578A,G22599C,C22664A,C22674T,T22679C,C22686T,A22688G,G22775A,A22786C,G22813T,T22882G,G22895C,T22896C,G22898A,T22942G,G22992A,C22995A,A23013C,T23019C,T23031C,A23055G,A23063T,A23403G,C23520T,C23525T,T23599G,C23604A,C23854A,G23948T,A24424T,T24469A,C25000T,G25019T,C25416T,C25584T,C26060T,C26270T,A26275G,C26577G,G26709A,C26858T,A27259C,G27382C,A27383T,T27384C,C27807T,A28271T,C28311T,G28881A,G28882A,G28883C,A29510C,G29798A				E:T9I,E:T11A,M:Q19E,M:A63T,N:P13L,N:R203K,N:G204R,N:S413R,ORF1a:K47R,ORF1a:G82D,ORF1a:S135R,ORF1a:R550C,ORF1a:T842I,ORF1a:G1307S,ORF1a:L3027F,ORF1a:T3090I,ORF1a:L3201F,ORF1a:T3255I,ORF1a:P3395H,ORF1b:P314L,ORF1b:G662S,ORF1b:S959P,ORF1b:R1315C,ORF1b:I1566V,ORF1b:T2163I,ORF3a:T223I,ORF6:D61L,ORF9b:P10S,S:T19I,S:G142D,S:H146Q,S:Q183E,S:V213E,S:G339H,S:R346T,S:L368I,S:S371F,S:S373P,S:S375F,S:T376A,S:D405N,S:R408S,S:K417N,S:N440K,S:V445P,S:G446S,S:N460K,S:S477N,S:T478K,S:E484A,S:F486S,S:F490S,S:Q498R,S:N501Y,S:D614G,S:A653V,S:H655Y,S:N679K,S:P681H,S:N764K,S:D796Y,S:Q954H,S:N969K,S:D1153Y			C21810T,C23075T		C799T,C1913T,T2122C,T6620C,C11575T,G25019T,G29798A	2	0	7	9	11288-11296,21633-21641,21818,21992-21994,28362-28370,29734-29759	internal_XBB	G510A,C799T,C1913T,T2122C,G5518A,T6620C,C11575T,C21810T,C23075T,C23520T,G25019T,G29798A		ORF1a:G82D,ORF1a:R550C,S:A83V,S:H505Y,S:A653V,S:D1153Y		XBB.5	C799T,C1913T,T2122C,T6620C,C11575T,C21810T,C23075T,G25019T,G29798A		ORF1a:R550C,S:A83V,S:H505Y,S:D1153Y		N/A	N/A	N/A	N/A	N/A	XBB.1.5	G510A,C799T,C1913T,T2122C,G5518A,T6620C,C11575T,C21810T,T22317G,C23018T,C23075T,C23520T,G25019T,T27915G,G29798A		ORF1a:G82D,ORF1a:R550C,ORF8:*8G,S:A83V,S:V252G,S:P486S,S:H505Y,S:A653V,S:D1153Y		ORF1a:3675-3677,S:24-27,S:86,S:144,N:30-33,ORF9b:27-29		3000	0	good	57	10	0	good	0	24	11	45.833333	mediocre	19		0	good	0		0		0	0	good		0	0	good	0	NA			NA	205	NA	NA	NA	NA	NA	NA	NA	NA	NA	NA	NA	<30	range	NA	12/23/22	NA	NA	India	Tamil Nadu	Nasopharyngeal swab	NA	NA	NA	Selvavinayagam_2023	NA	NA
OQ587551	22F	22F (XBB)		22F	XBB.3	XBB.3	0.694444	good	91	0	0	0	68	0	63	0	0	20	88869	26	29792	0.993177942	FALSE	C44T,C241T,A405G,G510A,T670G,C1102T,C2790T,C3037T,G4184A,C4321T,C8074T,C9344T,A9424G,C9534T,C9866T,C10029T,C10198T,G10447A,C10449A,C12880T,C14408T,G15451A,C15714T,C15738T,T15939C,T16342C,C17410T,T17859C,A18163G,A19326G,A19459G,C19955T,A20055G,C21618T,G21987A,C22109G,T22200A,G22577C,G22578A,G22599C,C22664A,C22674T,T22679C,C22686T,A22688G,G22775A,A22786C,G22813T,T22882G,G22895C,T22896C,G22898A,T22942G,G22992A,C22995A,A23013C,T23019C,T23031C,A23055G,A23063T,T23075C,G23401T,A23403G,C23525T,T23599G,C23604A,C23854A,G23948T,A24424T,T24469A,C25000T,C25416T,C25584T,C26060T,C26270T,A26275G,C26577G,G26709A,C26858T,A27259C,G27382C,A27383T,T27384C,C27807T,A28271T,C28311T,G28881A,G28882A,G28883C,A29510C,T29791A				E:T9I,E:T11A,M:Q19E,M:A63T,N:P13L,N:R203K,N:G204R,N:S413R,ORF1a:K47R,ORF1a:G82D,ORF1a:S135R,ORF1a:T842I,ORF1a:G1307S,ORF1a:L3027F,ORF1a:T3090I,ORF1a:L3201F,ORF1a:T3255I,ORF1a:P3395H,ORF1b:P314L,ORF1b:G662S,ORF1b:S959P,ORF1b:R1315C,ORF1b:I1566V,ORF1b:I1998V,ORF1b:T2163I,ORF3a:T223I,ORF6:D61L,ORF9b:P10S,S:T19I,S:G142D,S:Q183E,S:V213E,S:G339H,S:R346T,S:L368I,S:S371F,S:S373P,S:S375F,S:T376A,S:D405N,S:R408S,S:K417N,S:N440K,S:V445P,S:G446S,S:N460K,S:S477N,S:T478K,S:E484A,S:F486S,S:F490S,S:Q498R,S:N501Y,S:Y505H,S:Q613H,S:D614G,S:H655Y,S:N679K,S:P681H,S:N764K,S:D796Y,S:Q954H,S:N969K			C21810T		C1102T,C8074T,G23401T,T29791A	1	0	4	5	11288-11296,21633-21641,21992-21994,22000,27571-27581,28362-28370,29734-29759	internal_XBB	G510A,C1102T,C8074T,A19459G,C21810T,G23401T,T29791A		ORF1a:G82D,ORF1b:I1998V,S:A83V,S:Q613H		NODE_0000106	C1102T,C8074T,C21810T,G23401T,T29791A		S:A83V,S:Q613H		N/A	N/A	N/A	N/A	N/A	XBB.1.5	G510A,C1102T,C8074T,A19459G,C21810T,T22317G,C23018T,G23401T,T27915G,T29791A		ORF1a:G82D,ORF1b:I1998V,ORF8:*8G,S:A83V,S:V252G,S:P486S,S:Q613H		ORF1a:3675-3677,S:24-27,S:144,S:146,ORF7a:60-63,N:30-33,ORF9b:27-29		3000	0	good	68	10	0	good	0	24	2	8.333333	good	10		0	good	0		0		0	0	good		0	0	good	0	NA			NA	207	NA	NA	NA	NA	NA	NA	NA	NA	NA	NA	NA	<30	range	NA	12/24/22	NA	NA	India	Tamil Nadu	Nasopharyngeal swab	NA	NA	NA	Selvavinayagam_2023	NA	NA
OQ587553	23A	23A (XBB.1.5)		23A	XBB.1.5	XBB.1.5	4.340278	good	91	0	0	0	57	0	63	0	0	16	88850	26	29782	0.993211383	FALSE	C44T,C241T,A405G,T670G,C2790T,C3037T,G4184A,C4321T,C9344T,A9424G,C9534T,C9866T,C10029T,C10198T,T10204C,G10447A,C10449A,C12880T,C14408T,G15451A,C15714T,C15738T,T15939C,T16342C,T17124C,C17410T,T17859C,A18163G,A19326G,C19955T,A20055G,C21618T,G21987A,C22000A,C22109G,T22200A,C22224T,G22317T,G22577C,G22578A,G22599C,C22664A,C22674T,T22679C,C22686T,A22688G,G22775A,A22786C,G22813T,T22882G,G22895C,T22896C,G22898A,T22942G,G22992A,C22995A,A23013C,T23018C,T23019C,T23031C,A23055G,A23063T,A23403G,C23525T,T23599G,C23604A,C23854A,G23948T,A24424T,T24469A,C25000T,C25416T,C25584T,C26060T,C26270T,A26275G,C26577G,G26709A,C26858T,A27259C,G27382C,A27383T,T27384C,C27807T,G27915T,A28271T,C28311T,G28881A,G28882A,G28883C,A29510C				E:T9I,E:T11A,M:Q19E,M:A63T,N:P13L,N:R203K,N:G204R,N:S413R,ORF1a:K47R,ORF1a:S135R,ORF1a:T842I,ORF1a:G1307S,ORF1a:L3027F,ORF1a:T3090I,ORF1a:L3201F,ORF1a:T3255I,ORF1a:P3395H,ORF1b:P314L,ORF1b:G662S,ORF1b:S959P,ORF1b:R1315C,ORF1b:I1566V,ORF1b:T2163I,ORF3a:T223I,ORF6:D61L,ORF8:G8*,ORF9b:P10S,S:T19I,S:G142D,S:H146Q,S:Q183E,S:V213E,S:S221L,S:G252V,S:G339H,S:R346T,S:L368I,S:S371F,S:S373P,S:S375F,S:T376A,S:D405N,S:R408S,S:K417N,S:N440K,S:V445P,S:G446S,S:N460K,S:S477N,S:T478K,S:E484A,S:F486P,S:F490S,S:Q498R,S:N501Y,S:D614G,S:H655Y,S:N679K,S:P681H,S:N764K,S:D796Y,S:Q954H,S:N969K			C21810T,C23075T		C22224T	2	0	1	3	11288-11296,21633-21641,21818,21992-21994,28362-28370,29734-29759	internal_XBB_1_5	T10204C,T17124C,C21810T,C22224T,C23075T		S:A83V,S:S221L,S:H505Y		internal_XBB_1_5	T10204C,T17124C,C21810T,C22224T,C23075T		S:A83V,S:S221L,S:H505Y		N/A	N/A	N/A	N/A	N/A	XBB.1.5	T10204C,T17124C,C21810T,C22224T,C23075T		S:A83V,S:S221L,S:H505Y		ORF1a:3675-3677,S:24-27,S:86,S:144,N:30-33,ORF9b:27-29		3000	0	good	57	10	0	good	0	24	5	20.833333	good	13		0	good	0		0		0	0	good		0	0	good	0	NA			NA	209	NA	NA	NA	NA	NA	NA	NA	NA	NA	NA	NA	<30	range	NA	12/24/22	NA	NA	India	Tamil Nadu	Nasopharyngeal swab	NA	NA	NA	Selvavinayagam_2023	NA	NA
OQ587554	22F	22F (XBB)		22F	XBB.1	XBB.1	0.173611	good	94	0	0	0	183	0	65	0	0	58	88739	26	29791	0.989298733	FALSE	C44T,C241T,A405G,T670G,C2790T,C3037T,G4184A,C4321T,C9344T,A9424G,C9534T,C9866T,C10029T,C10198T,C10376T,G10447A,C10449A,C11956T,C12880T,C14408T,C14757T,G15451A,C15714T,C15738T,T15939C,C16073T,T16342C,C17410T,T17859C,A18163G,A19326G,C19955T,A20055G,C21618T,G21987A,C22000A,C22109G,T22200A,G22317T,G22577C,G22578A,G22599C,C22664A,C22674T,T22679C,C22686T,A22688G,G22775A,A22786C,G22813T,T22882G,G22895C,T22896C,G22898A,T22942G,G22992A,C22995A,A23013C,T23019C,T23031C,A23055G,A23063T,T23075C,A23403G,C23525T,T23599G,C23604A,C23854A,G23948T,A24424T,T24469A,C25000T,C25416T,C25584T,C26060T,C26270T,A26275G,C26577G,G26709A,C26858T,A27259C,G27382C,A27383T,T27384C,A27606T,C27807T,G27915T,A28271T,C28311T,G28881A,G28882A,G28883C,A29510C,T29791A				E:T9I,E:T11A,M:Q19E,M:A63T,N:P13L,N:R203K,N:G204R,N:S413R,ORF1a:K47R,ORF1a:S135R,ORF1a:T842I,ORF1a:G1307S,ORF1a:L3027F,ORF1a:T3090I,ORF1a:L3201F,ORF1a:T3255I,ORF1a:P3371S,ORF1a:P3395H,ORF1b:P314L,ORF1b:G662S,ORF1b:A869V,ORF1b:S959P,ORF1b:R1315C,ORF1b:I1566V,ORF1b:T2163I,ORF3a:T223I,ORF6:D61L,ORF8:G8*,ORF9b:P10S,S:T19I,S:G142D,S:H146Q,S:Q183E,S:V213E,S:G252V,S:G339H,S:R346T,S:L368I,S:S371F,S:S373P,S:S375F,S:T376A,S:D405N,S:R408S,S:K417N,S:N440K,S:V445P,S:G446S,S:N460K,S:S477N,S:T478K,S:E484A,S:F486S,S:F490S,S:Q498R,S:N501Y,S:Y505H,S:D614G,S:H655Y,S:N679K,S:P681H,S:N764K,S:D796Y,S:Q954H,S:N969K				C11956T|23B&23D	C10376T,C14757T,C16073T,A27606T,T29791A	0	1	5	6	11288-11296,21633-21641,21704-21830,21992-21994,28362-28370,29734-29759	internal_XBB	C10376T,C11956T,C14757T,C16073T,G22317T,A27606T,G27915T,T29791A		ORF1a:P3371S,ORF1b:A869V,ORF8:G8*,S:G252V		internal_XBB1_out	C10376T,C11956T,C14757T,C16073T,A27606T,G27915T,T29791A		ORF1a:P3371S,ORF1b:A869V,ORF8:G8*		N/A	N/A	N/A	N/A	N/A	XBB.1.5	C10376T,C11956T,C14757T,C16073T,C23018T,A27606T,T29791A		ORF1a:P3371S,ORF1b:A869V,S:P486S		ORF1a:3675-3677,S:24-27,S:48-90,S:144,N:30-33,ORF9b:27-29		3000	0	good	183	10	0	good	0	24	1	4.166667	good	9		0	good	0		0		0	0	good		0	0	good	0	NA			NA	212	NA	NA	NA	NA	NA	NA	NA	NA	NA	NA	NA	<30	range	NA	12/26/22	NA	NA	India	Tamil Nadu	Nasopharyngeal swab	NA	NA	NA	Selvavinayagam_2023	NA	NA
OQ587555	23A	23A (XBB.1.5)		23A	XBB.1.5	XBB.1.5	0	good	91	0	0	0	68	0	63	0	0	20	88863	26	29790	0.993111059	FALSE	C44T,C241T,A405G,T670G,C2790T,C2857A,C3037T,G4184A,C4321T,C9344T,A9424G,C9534T,C9866T,C10029T,C10198T,G10447A,C10449A,C12880T,C14408T,G15451A,C15714T,C15738T,T15939C,T16342C,T17124C,C17410T,T17859C,A18163G,A19326G,C19955T,A20055G,C21618T,G21987A,C22000A,C22109G,T22200A,G22317T,G22577C,G22578A,G22599C,C22664A,C22674T,T22679C,C22686T,A22688G,G22775A,A22786C,G22813T,T22882G,G22895C,T22896C,G22898A,T22942G,G22992A,C22995A,A23013C,T23018C,T23019C,T23031C,A23055G,A23063T,A23403G,C23525T,T23599G,C23604A,C23854A,G23948T,A24424T,T24469A,G24992C,C25000T,C25416T,C25584T,C26060T,C26270T,A26275G,C26577G,G26709A,C26858T,A27259C,G27382C,A27383T,T27384C,C27807T,G27915T,A28271T,C28311T,G28881A,G28882A,G28883C,A29510C				E:T9I,E:T11A,M:Q19E,M:A63T,N:P13L,N:R203K,N:G204R,N:S413R,ORF1a:K47R,ORF1a:S135R,ORF1a:T842I,ORF1a:G1307S,ORF1a:L3027F,ORF1a:T3090I,ORF1a:L3201F,ORF1a:T3255I,ORF1a:P3395H,ORF1b:P314L,ORF1b:G662S,ORF1b:S959P,ORF1b:R1315C,ORF1b:I1566V,ORF1b:T2163I,ORF3a:T223I,ORF6:D61L,ORF8:G8*,ORF9b:P10S,S:T19I,S:G142D,S:H146Q,S:Q183E,S:V213E,S:G252V,S:G339H,S:R346T,S:L368I,S:S371F,S:S373P,S:S375F,S:T376A,S:D405N,S:R408S,S:K417N,S:N440K,S:V445P,S:G446S,S:N460K,S:S477N,S:T478K,S:E484A,S:F486P,S:F490S,S:Q498R,S:N501Y,S:D614G,S:H655Y,S:N679K,S:P681H,S:N764K,S:D796Y,S:Q954H,S:N969K,S:E1144Q			C23075T		C2857A,G24992C	1	0	2	3	11288-11296,21633-21641,21810-21821,21992-21994,28362-28370,29734-29759	internal_XBB_1_5	C2857A,T17124C,C23075T,G24992C		S:H505Y,S:E1144Q		internal_XBB_1_5	C2857A,T17124C,C23075T,G24992C		S:H505Y,S:E1144Q		N/A	N/A	N/A	N/A	N/A	XBB.1.5	C2857A,T17124C,C23075T,G24992C		S:H505Y,S:E1144Q		ORF1a:3675-3677,S:24-27,S:83-87,S:144,N:30-33,ORF9b:27-29		3000	0	good	68	10	0	good	0	24	0	0	good	8		0	good	0		0		0	0	good		0	0	good	0	NA			NA	213	NA	NA	NA	NA	NA	NA	NA	NA	NA	NA	NA	<30	range	NA	12/26/22	NA	NA	India	Tamil Nadu	Nasopharyngeal swab	NA	NA	NA	Selvavinayagam_2023	NA	NA
OQ587556	22F	22F (XBB)		22F	XBB	XBB	4.340278	good	91	79	0	0	87	0	62	0	0	23	88931	25	29903	0.996287998	FALSE	C44T,C241T,A405G,G510A,T670G,C2790T,C3037T,G4184A,C4321T,G5518A,C9344T,A9424G,C9534T,C9866T,C10029T,C10198T,G10447A,C10449A,C12880T,C14408T,G15451A,C15714T,C15738T,T15939C,T16342C,C17410T,T17859C,A18163G,A19326G,C19955T,A20055G,C21618T,G21987A,C22000A,C22109G,T22200A,G22577C,G22578A,G22599C,C22664A,C22674T,T22679C,C22686T,A22688G,G22775A,A22786C,G22813T,T22882G,G22895C,T22896C,G22898A,T22942G,G22992A,C22995A,A23013C,T23019C,T23031C,A23063T,T23075C,G23222C,A23403G,C23525T,T23599G,C23604A,C23854A,G23948T,A24424T,T24469A,C25000T,C25416T,C25584T,C26060T,C26270T,A26275G,C26577G,G26709A,C26858T,A27259C,G27382C,A27383T,T27384C,C27807T,A28271T,C28311T,G28881A,G28882A,G28883C,A29510C,T29811C,A29899T,A29900T	29809,29814-29830,29835-29895			E:T9I,E:T11A,M:Q19E,M:A63T,N:P13L,N:R203K,N:G204R,N:S413R,ORF1a:K47R,ORF1a:G82D,ORF1a:S135R,ORF1a:T842I,ORF1a:G1307S,ORF1a:L3027F,ORF1a:T3090I,ORF1a:L3201F,ORF1a:T3255I,ORF1a:P3395H,ORF1b:P314L,ORF1b:G662S,ORF1b:S959P,ORF1b:R1315C,ORF1b:I1566V,ORF1b:T2163I,ORF3a:T223I,ORF6:D61L,ORF9b:P10S,S:T19I,S:G142D,S:H146Q,S:Q183E,S:V213E,S:G339H,S:R346T,S:L368I,S:S371F,S:S373P,S:S375F,S:T376A,S:D405N,S:R408S,S:K417N,S:N440K,S:V445P,S:G446S,S:N460K,S:S477N,S:T478K,S:E484A,S:F486S,S:F490S,S:N501Y,S:Y505H,S:E554Q,S:D614G,S:H655Y,S:N679K,S:P681H,S:N764K,S:D796Y,S:Q954H,S:N969K			C21810T		G23222C,T29811C,A29899T,A29900T	1	0	4	5	11288-11296,21633-21641,21813-21830,21992-21994,23055,28362-28370,29734-29759,29794-29805	internal_XBB	G510A,G5518A,C21810T,G23222C,T29811C,A29899T,A29900T	29809,29814-29830,29835-29895	ORF1a:G82D,S:A83V,S:E554Q		internal_XBB	G510A,G5518A,C21810T,G23222C,T29811C,A29899T,A29900T	29809,29814-29830,29835-29895	ORF1a:G82D,S:A83V,S:E554Q		N/A	N/A	N/A	N/A	N/A	XBB.1.5	G510A,G5518A,C21810T,T22317G,C23018T,G23222C,T27915G,T29811C,A29899T,A29900T	29809,29814-29830,29835-29895	ORF1a:G82D,ORF8:*8G,S:A83V,S:V252G,S:P486S,S:E554Q		ORF1a:3675-3677,S:24-27,S:84-90,S:144,S:498,N:30-33,ORF9b:27-29		3000	0	good	87	10	0	good	0	24	5	20.833333	good	13		0	good	0		0		0	0	good		0	0	good	0	NA			NA	214	NA	NA	NA	NA	NA	NA	NA	NA	NA	NA	NA	<30	range	NA	12/27/22	NA	NA	India	Tamil Nadu	Nasopharyngeal swab	NA	NA	NA	Selvavinayagam_2023	NA	NA
OQ587557	22F	22F (XBB)		22F	XBB.1	XBB.1	11.111111	good	83	0	0	0	175	0	54	0	0	56	88764	26	29782	0.989265291	FALSE	C44T,C241T,A405G,T670G,A2026G,C2790T,C3037T,G4184A,C4321T,C9344T,A9424G,C9866T,C10029T,C10198T,G10447A,C10449A,G11944A,C12880T,C14408T,G15451A,C15714T,C15738T,T15939C,T16342C,C17410T,T17859C,A18163G,A19326G,C19955T,A20055G,A21258G,C21618T,G21987A,C21998A,C22000A,C22109G,T22200A,G22317T,G22577C,G22578A,G22599C,C22664A,C22674T,T22679C,C22686T,A22688G,G22775A,A22786C,G22813T,T22882G,G22895C,T22896C,G22898A,T22942G,A23403G,C23525T,T23599G,C23604A,C23854A,G23948T,A24424T,T24469A,C25000T,C25416T,C25584T,C26060T,C26270T,A26275G,C26577G,G26709A,C26858T,A27259C,G27382C,A27383T,T27384C,C27807T,G27915T,A28271T,C28311T,G28881A,G28882A,G28883C,A29510C				E:T9I,E:T11A,M:Q19E,M:A63T,N:P13L,N:R203K,N:G204R,N:S413R,ORF1a:K47R,ORF1a:S135R,ORF1a:T842I,ORF1a:G1307S,ORF1a:L3027F,ORF1a:L3201F,ORF1a:T3255I,ORF1a:P3395H,ORF1b:P314L,ORF1b:G662S,ORF1b:S959P,ORF1b:R1315C,ORF1b:I1566V,ORF1b:T2163I,ORF3a:T223I,ORF6:D61L,ORF8:G8*,ORF9b:P10S,S:T19I,S:G142D,S:H146K,S:Q183E,S:V213E,S:G252V,S:G339H,S:R346T,S:L368I,S:S371F,S:S373P,S:S375F,S:T376A,S:D405N,S:R408S,S:K417N,S:N440K,S:V445P,S:G446S,S:N460K,S:D614G,S:H655Y,S:N679K,S:P681H,S:N764K,S:D796Y,S:Q954H,S:N969K			T9534C,C23075T		A2026G,G11944A,A21258G,C21998A	2	0	4	6	11288-11296,21633-21641,21805-21831,21992-21994,22983-23074,28362-28370,29734-29759	internal_XBB	A2026G,T9534C,G11944A,A21258G,C21998A,G22317T,C23075T,G27915T		ORF1a:I3090T,ORF8:G8*,S:Q146K,S:G252V,S:H505Y		internal_XBB1_out	A2026G,T9534C,G11944A,A21258G,C21998A,C23075T,G27915T		ORF1a:I3090T,ORF8:G8*,S:Q146K,S:H505Y		N/A	N/A	N/A	N/A	N/A	XBB.1.5	A2026G,T9534C,G11944A,A21258G,C21998A,C23075T		ORF1a:I3090T,S:Q146K,S:H505Y		ORF1a:3675-3677,S:24-27,S:81-90,S:144,S:474-504,N:30-33,ORF9b:27-29		3000	0	good	175	10	0	good	0	24	8	33.333333	mediocre	16		0	good	0		0		0	0	good		0	0	good	0	NA			NA	215	NA	NA	NA	NA	NA	NA	NA	NA	NA	NA	NA	<30	range	NA	12/27/22	NA	NA	India	Tamil Nadu	Nasopharyngeal swab	NA	NA	NA	Selvavinayagam_2023	NA	NA
OQ587558	22F	22F (XBB)		22F	XBB.3	XBB.3	2.777778	good	94	0	0	0	57	0	66	0	0	16	88889	17	29790	0.993779888	FALSE	C44T,C241T,A405G,G510A,T670G,C2790T,C3037T,C3604T,G4184A,C4321T,A4584G,G4852T,C9344T,A9424G,C9534T,C9866T,C10029T,C10198T,G10447A,C10449A,C12880T,C14216T,C14408T,G15451A,C15714T,C15738T,T15939C,T16342C,C17410T,T17859C,A18163G,A19326G,A19459G,C19955T,A20055G,C21618T,G21987A,C22000A,C22109G,T22200A,C22498T,G22577C,G22578A,G22599C,C22664A,C22674T,T22679C,C22686T,A22688G,G22775A,A22786C,G22813T,T22882G,G22895C,T22896C,G22898A,T22942G,G22992A,C22995A,A23013C,T23019C,T23031C,A23055G,A23063T,T23075C,A23403G,C23525T,T23599G,C23604A,C23854A,G23948T,T24079C,A24424T,T24469A,C25000T,C25416T,C25584T,C26060T,C26270T,A26275G,C26577G,G26709A,C26858T,A27259C,G27382C,A27383T,T27384C,C27807T,A28271T,C28311T,G28881A,G28882A,G28883C,A29510C				E:T9I,E:T11A,M:Q19E,M:A63T,N:P13L,N:R203K,N:G204R,N:S413R,ORF1a:K47R,ORF1a:G82D,ORF1a:S135R,ORF1a:T842I,ORF1a:G1307S,ORF1a:D1440G,ORF1a:K1529N,ORF1a:L3027F,ORF1a:T3090I,ORF1a:L3201F,ORF1a:T3255I,ORF1a:P3395H,ORF1b:T250I,ORF1b:P314L,ORF1b:G662S,ORF1b:S959P,ORF1b:R1315C,ORF1b:I1566V,ORF1b:I1998V,ORF1b:T2163I,ORF3a:T223I,ORF6:D61L,ORF9b:P10S,S:T19I,S:G142D,S:H146Q,S:Q183E,S:V213E,S:G339H,S:R346T,S:L368I,S:S371F,S:S373P,S:S375F,S:T376A,S:D405N,S:R408S,S:K417N,S:N440K,S:V445P,S:G446S,S:N460K,S:S477N,S:T478K,S:E484A,S:F486S,S:F490S,S:Q498R,S:N501Y,S:Y505H,S:D614G,S:H655Y,S:N679K,S:P681H,S:N764K,S:D796Y,S:Q954H,S:N969K			C21810T		C3604T,A4584G,G4852T,C14216T,C22498T,T24079C	1	0	6	7	11288-11296,21633-21641,21818,21992-21994,28362-28370,29734-29759	internal_XBB	G510A,C3604T,A4584G,G4852T,C14216T,A19459G,C21810T,C22498T,T24079C		ORF1a:G82D,ORF1a:D1440G,ORF1a:K1529N,ORF1b:T250I,ORF1b:I1998V,S:A83V		NODE_0000106	C3604T,A4584G,G4852T,C14216T,C21810T,C22498T,T24079C		ORF1a:D1440G,ORF1a:K1529N,ORF1b:T250I,S:A83V		N/A	N/A	N/A	N/A	N/A	XBB.1.5	G510A,C3604T,A4584G,G4852T,C14216T,A19459G,C21810T,T22317G,C22498T,C23018T,T24079C,T27915G		ORF1a:G82D,ORF1a:D1440G,ORF1a:K1529N,ORF1b:T250I,ORF1b:I1998V,ORF8:*8G,S:A83V,S:V252G,S:P486S		ORF1a:3675-3677,S:24-27,S:86,S:144,N:30-33,ORF9b:27-29		3000	0	good	57	10	0	good	0	24	4	16.666667	good	12		0	good	0		0		0	0	good		0	0	good	0	NA			NA	217	NA	NA	NA	NA	NA	NA	NA	NA	NA	NA	NA	<30	range	NA	12/27/22	NA	NA	India	Tamil Nadu	Nasopharyngeal swab	NA	NA	NA	Selvavinayagam_2023	NA	NA
OQ587559	22F	22F (XBB)		22F	XBB.1	XBB.1	0	good	91	0	0	0	99	0	65	0	0	30	88808	26	29782	0.991806842	FALSE	C44T,C241T,A405G,T670G,C2790T,C3037T,G3113A,G4184A,C4321T,C9344T,A9424G,C9534T,C9866T,C10029T,C10198T,G10447A,C10449A,C12880T,T13704C,C14408T,G15451A,C15714T,C15738T,T15939C,T16342C,C16616A,C17410T,T17859C,A18163G,A19326G,C19955T,A20055G,C21618T,G21987A,C22000A,C22109G,T22200A,G22317T,G22577C,G22578A,G22599C,C22664A,C22674T,T22679C,C22686T,A22688G,G22775A,A22786C,G22813T,T22882G,G22895C,T22896C,G22898A,T22942G,G22992A,C22995A,A23013C,T23019C,T23031C,A23055G,A23063T,T23075C,A23403G,C23525T,T23599G,C23604A,C23854A,G23948T,A24424T,T24469A,C25000T,C25416T,C25584T,C26060T,C26270T,A26275G,C26577G,G26709A,C26858T,A27259C,G27382C,A27383T,T27384C,C27807T,G27915T,A28271T,C28311T,G28881A,G28882A,G28883C,A29510C				E:T9I,E:T11A,M:Q19E,M:A63T,N:P13L,N:R203K,N:G204R,N:S413R,ORF1a:K47R,ORF1a:S135R,ORF1a:T842I,ORF1a:G950S,ORF1a:G1307S,ORF1a:L3027F,ORF1a:T3090I,ORF1a:L3201F,ORF1a:T3255I,ORF1a:P3395H,ORF1b:P314L,ORF1b:G662S,ORF1b:S959P,ORF1b:T1050N,ORF1b:R1315C,ORF1b:I1566V,ORF1b:T2163I,ORF3a:T223I,ORF6:D61L,ORF8:G8*,ORF9b:P10S,S:T19I,S:G142D,S:H146Q,S:Q183E,S:V213E,S:G252V,S:G339H,S:R346T,S:L368I,S:S371F,S:S373P,S:S375F,S:T376A,S:D405N,S:R408S,S:K417N,S:N440K,S:V445P,S:G446S,S:N460K,S:S477N,S:T478K,S:E484A,S:F486S,S:F490S,S:Q498R,S:N501Y,S:Y505H,S:D614G,S:H655Y,S:N679K,S:P681H,S:N764K,S:D796Y,S:Q954H,S:N969K				C16616A|22B	G3113A	0	1	1	2	11288-11296,21633-21641,21791-21833,21992-21994,28362-28370,29734-29759	internal_XBB	G3113A,T13704C,C16616A,G22317T,G27915T		ORF1a:G950S,ORF1b:T1050N,ORF8:G8*,S:G252V		internal_XBB1_out	G3113A,T13704C,C16616A,G27915T		ORF1a:G950S,ORF1b:T1050N,ORF8:G8*		N/A	N/A	N/A	N/A	N/A	XBB.1.5	G3113A,T13704C,C16616A,C23018T		ORF1a:G950S,ORF1b:T1050N,S:P486S		ORF1a:3675-3677,S:24-27,S:77-91,S:144,N:30-33,ORF9b:27-29		3000	0	good	99	10	0	good	0	24	-3	0	good	5		0	good	0		0		0	0	good		0	0	good	0	NA			NA	222	NA	NA	NA	NA	NA	NA	NA	NA	NA	NA	NA	<30	range	NA	12/29/22	NA	NA	India	Tamil Nadu	Nasopharyngeal swab	NA	NA	NA	Selvavinayagam_2023	NA	NA
OQ587560	22F	22F (XBB)		22F	XBB.2	XBB.2	6.25	good	94	0	0	0	119	0	64	0	0	36	88842	26	29804	0.991873725	FALSE	C44T,C241T,A405G,T670G,C2790T,C3037T,G4184A,C4321T,C6195T,C9344T,A9424G,C9534T,C9866T,C10029T,C10138T,C10198T,G10447A,C10449A,C12880T,T14073C,C14408T,G15451A,C15714T,C15738T,T15939C,T16342C,A17361G,C17410T,T17859C,A18163G,A19326G,C19545A,C19955T,A20055G,C21618T,G21761T,G21987A,C22000A,C22109G,T22200A,A22320G,G22577C,G22578A,G22599C,C22664A,C22674T,T22679C,C22686T,A22688G,G22775A,A22786C,G22813T,T22882G,G22895C,T22896C,G22898A,T22942G,G22992A,C22995A,A23013C,T23019C,T23031C,A23055G,A23063T,C23124A,A23403G,C23525T,T23599G,C23604A,C23854A,G23948T,A24424T,T24469A,C24961T,C25000T,C25416T,C25584T,C26060T,C26270T,A26275G,C26577G,G26709A,C26858T,A27259C,G27382C,A27383T,T27384C,C27807T,A28271T,C28311T,G28881A,G28882A,G28883C,A29510C				E:T9I,E:T11A,M:Q19E,M:A63T,N:P13L,N:R203K,N:G204R,N:S413R,ORF1a:K47R,ORF1a:S135R,ORF1a:T842I,ORF1a:G1307S,ORF1a:P1977L,ORF1a:L3027F,ORF1a:T3090I,ORF1a:L3201F,ORF1a:T3255I,ORF1a:P3395H,ORF1b:P314L,ORF1b:G662S,ORF1b:S959P,ORF1b:R1315C,ORF1b:I1566V,ORF1b:T2163I,ORF3a:T223I,ORF6:D61L,ORF9b:P10S,S:T19I,S:A67S,S:G142D,S:H146Q,S:Q183E,S:V213E,S:D253G,S:G339H,S:R346T,S:L368I,S:S371F,S:S373P,S:S375F,S:T376A,S:D405N,S:R408S,S:K417N,S:N440K,S:V445P,S:G446S,S:N460K,S:S477N,S:T478K,S:E484A,S:F486S,S:F490S,S:Q498R,S:N501Y,S:P521Q,S:D614G,S:H655Y,S:N679K,S:P681H,S:N764K,S:D796Y,S:Q954H,S:N969K			C23075T		C6195T,C10138T,T14073C,A17361G,C19545A,G21761T,C23124A,C24961T	1	0	8	9	11288-11296,21633-21641,21767-21829,21992-21994,28362-28370,29734-29759	internal_XBB	C6195T,C10138T,T14073C,A17361G,C19545A,G21761T,A22320G,C23075T,C23124A,C24961T		ORF1a:P1977L,S:A67S,S:D253G,S:H505Y,S:P521Q		internal_XBB2	C6195T,C10138T,T14073C,A17361G,C19545A,G21761T,C23075T,C23124A,C24961T		ORF1a:P1977L,S:A67S,S:H505Y,S:P521Q		N/A	N/A	N/A	N/A	N/A	XBB.1.5	C6195T,C10138T,T14073C,A17361G,C19545A,G21761T,T22317G,A22320G,C23018T,C23075T,C23124A,C24961T,T27915G		ORF1a:P1977L,ORF8:*8G,S:A67S,S:V252G,S:D253G,S:P486S,S:H505Y,S:P521Q		ORF1a:3675-3677,S:24-27,S:69-89,S:144,N:30-33,ORF9b:27-29		3000	0	good	119	10	0	good	0	24	6	25	good	14		0	good	0		0		0	0	good		0	0	good	0	NA			NA	223	NA	NA	NA	NA	NA	NA	NA	NA	NA	NA	NA	<30	range	NA	12/29/22	NA	NA	India	Tamil Nadu	Nasopharyngeal swab	NA	NA	NA	Selvavinayagam_2023	NA	NA
OQ587561	22F	22F (XBB)		22F	XBB.1	XBB.1	39.0625	mediocre	94	0	0	0	81	0	65	0	0	24	88838	26	29790	0.99267632	FALSE	C44T,C241T,A405G,T670G,C2790T,C3037T,A3394G,G4184A,C4321T,G5378A,C6525T,C9344T,A9424G,C9866T,C10029T,C10198T,G10447A,C10449A,C12880T,C13335T,C14408T,C15240T,G15451A,C15714T,C15738T,G15906A,T15939C,T16342C,C17410T,T17859C,A18163G,A19326G,C19955T,A20055G,C21618T,G21987A,C22000A,C22109G,T22200A,G22317T,G22577C,G22578A,G22599C,C22664A,C22674T,T22679C,C22686T,A22688G,G22775A,A22786C,G22813T,T22882G,G22895C,T22896C,G22898A,T22942G,C22995A,A23013C,T23019C,T23031C,A23055G,A23063T,T23075C,A23403G,C23525T,T23599G,C23604A,C23802T,C23854A,G23948T,A24424T,T24469A,C25000T,C25416T,C25584T,C26060T,C26270T,A26275G,C26577G,G26709A,C26858T,A27259C,G27382C,A27383T,T27384C,C27807T,G27915T,A28271T,C28311T,G28881A,G28882A,G28883C,C29218T,A29510C				E:T9I,E:T11A,M:Q19E,M:A63T,N:P13L,N:R203K,N:G204R,N:S413R,ORF1a:K47R,ORF1a:S135R,ORF1a:T842I,ORF1a:G1307S,ORF1a:G1705S,ORF1a:T2087I,ORF1a:L3027F,ORF1a:L3201F,ORF1a:T3255I,ORF1a:P3395H,ORF1a:A4357V,ORF1b:P314L,ORF1b:G662S,ORF1b:S959P,ORF1b:R1315C,ORF1b:I1566V,ORF1b:T2163I,ORF3a:T223I,ORF6:D61L,ORF8:G8*,ORF9b:P10S,S:T19I,S:G142D,S:H146Q,S:Q183E,S:V213E,S:G252V,S:G339H,S:R346T,S:L368I,S:S371F,S:S373P,S:S375F,S:T376A,S:D405N,S:R408S,S:K417N,S:N440K,S:V445P,S:G446S,S:N460K,S:T478K,S:E484A,S:F486S,S:F490S,S:Q498R,S:N501Y,S:Y505H,S:D614G,S:H655Y,S:N679K,S:P681H,S:T747I,S:N764K,S:D796Y,S:Q954H,S:N969K			T9534C,A22992G	C15240T|21K	A3394G,G5378A,C6525T,C13335T,G15906A,C23802T,C29218T	2	1	7	10	11288-11296,21633-21641,21805-21829,21992-21994,28362-28370,29734-29759	internal_XBB	A3394G,G5378A,C6525T,T9534C,C13335T,C15240T,G15906A,G22317T,A22992G,C23802T,G27915T,C29218T		ORF1a:G1705S,ORF1a:T2087I,ORF1a:I3090T,ORF1a:A4357V,ORF8:G8*,S:G252V,S:N477S,S:T747I		internal_XBB1_out	A3394G,G5378A,C6525T,T9534C,C13335T,C15240T,G15906A,A22992G,C23802T,G27915T,C29218T		ORF1a:G1705S,ORF1a:T2087I,ORF1a:I3090T,ORF1a:A4357V,ORF8:G8*,S:N477S,S:T747I		N/A	N/A	N/A	N/A	N/A	XBB.1.5	A3394G,G5378A,C6525T,T9534C,C13335T,C15240T,G15906A,A22992G,C23018T,C23802T,C29218T		ORF1a:G1705S,ORF1a:T2087I,ORF1a:I3090T,ORF1a:A4357V,S:N477S,S:P486S,S:T747I		ORF1a:3675-3677,S:24-27,S:81-89,S:144,N:30-33,ORF9b:27-29		3000	0	good	81	10	0	good	0	24	15	62.5	mediocre	23		0	good	0		0		0	0	good		0	0	good	0	NA			NA	226	NA	NA	NA	NA	NA	NA	NA	NA	NA	NA	NA	<30	range	NA	12/30/22	NA	NA	India	Tamil Nadu	Nasopharyngeal swab	NA	NA	NA	Selvavinayagam_2023	NA	NA
OQ587562	22F	22F (XBB)		22F	XBB.1	XBB.1	0.173611	good	91	0	0	0	128	0	64	0	0	39	88812	26	29793	0.991204896	FALSE	C44T,C241T,A405G,T670G,C2790T,C3037T,G4184A,C4321T,C9344T,A9424G,C9534T,C9866T,C10029T,C10198T,G10447A,C10449A,C12880T,C14408T,G15451A,C15714T,C15738T,T15939C,T16342C,C17410T,T17859C,A18163G,C18582T,A18949C,A19326G,C19955T,A20055G,C21618T,G21987A,C22000A,C22109G,T22200A,G22317T,G22577C,G22578A,G22599C,C22664A,C22674T,T22679C,C22686T,A22688G,G22775A,A22786C,G22813T,T22882G,G22895C,T22896C,G22898A,T22942G,G22992A,C22995A,A23013C,T23019C,T23031C,A23055G,A23063T,T23075C,A23403G,C23525T,T23599G,C23604A,C23854A,G23948T,A24424T,T24469A,C25000T,C25416T,C25584T,C26060T,C26270T,A26275G,C26577G,G26709A,C26858T,A27259C,G27382C,A27383T,T27384C,C27807T,G27915T,A28271T,C28311T,G28881A,G28882A,G28883C,A29510C,T29793A				E:T9I,E:T11A,M:Q19E,M:A63T,N:P13L,N:R203K,N:G204R,N:S413R,ORF1a:K47R,ORF1a:S135R,ORF1a:T842I,ORF1a:G1307S,ORF1a:L3027F,ORF1a:T3090I,ORF1a:L3201F,ORF1a:T3255I,ORF1a:P3395H,ORF1b:P314L,ORF1b:G662S,ORF1b:S959P,ORF1b:R1315C,ORF1b:I1566V,ORF1b:K1828Q,ORF1b:T2163I,ORF3a:T223I,ORF6:D61L,ORF8:G8*,ORF9b:P10S,S:T19I,S:G142D,S:H146Q,S:Q183E,S:V213E,S:G252V,S:G339H,S:R346T,S:L368I,S:S371F,S:S373P,S:S375F,S:T376A,S:D405N,S:R408S,S:K417N,S:N440K,S:V445P,S:G446S,S:N460K,S:S477N,S:T478K,S:E484A,S:F486S,S:F490S,S:Q498R,S:N501Y,S:Y505H,S:D614G,S:H655Y,S:N679K,S:P681H,S:N764K,S:D796Y,S:Q954H,S:N969K			C21810T		C18582T,A18949C,T29793A	1	0	3	4	7292-7363,11288-11296,21633-21641,21992-21994,28362-28370,29734-29759	internal_XBB	C18582T,A18949C,C21810T,G22317T,G27915T,T29793A		ORF1b:K1828Q,ORF8:G8*,S:A83V,S:G252V		internal_XBB1_out	C18582T,A18949C,C21810T,G27915T,T29793A		ORF1b:K1828Q,ORF8:G8*,S:A83V		N/A	N/A	N/A	N/A	N/A	XBB.1.5	C18582T,A18949C,C21810T,C23018T,T29793A		ORF1b:K1828Q,S:A83V,S:P486S		ORF1a:2343-2366,ORF1a:3675-3677,S:24-27,S:144,N:30-33,ORF9b:27-29		3000	0	good	128	10	0	good	0	24	1	4.166667	good	9		0	good	0		0		0	0	good		0	0	good	0	NA			NA	227	NA	NA	NA	NA	NA	NA	NA	NA	NA	NA	NA	<30	range	NA	12/31/22	NA	NA	India	Tamil Nadu	Nasopharyngeal swab	NA	NA	NA	Selvavinayagam_2023	NA	NA
OQ587563	22F	22F (XBB)		22F	XBB.1	XBB.1	62.673611	mediocre	91	0	0	0	57	0	63	0	0	16	88877	25	29790	0.993512357	FALSE	C44T,C241T,A405G,T670G,A2356C,C2790T,C3037T,G4184A,C4321T,C7124T,C9344T,A9424G,C9534T,C9866T,C10029T,G10180T,C10198T,G10447A,C10449A,C12880T,C14408T,G15451A,C15714T,C15738T,T15939C,T16342C,C17410T,T17859C,A18163G,A19326G,C19955T,A20055G,C21618T,G21987A,C22000A,C22109G,T22200A,G22317T,G22577C,G22578A,G22599C,C22664A,C22674T,T22679C,C22686T,A22688G,G22775A,A22786C,G22813T,T22882G,G22895C,T22896C,G22898A,T22942G,G22992A,C22995A,T23019C,T23031C,A23055G,A23063T,C23123A,A23403G,C23525T,T23599G,C23604A,C23854A,G23948T,A24424T,T24469A,C25000T,C25416T,C25584T,C26060T,C26270T,A26275G,C26577G,G26709A,C26858T,A27259C,G27382C,A27383T,T27384C,C27416T,C27807T,A28271T,C28311T,G28881A,G28882A,G28883C,A29510C,A29782T				E:T9I,E:T11A,M:Q19E,M:A63T,N:P13L,N:R203K,N:G204R,N:S413R,ORF1a:K47R,ORF1a:S135R,ORF1a:T842I,ORF1a:G1307S,ORF1a:P2287S,ORF1a:L3027F,ORF1a:T3090I,ORF1a:L3201F,ORF1a:T3255I,ORF1a:P3395H,ORF1b:P314L,ORF1b:G662S,ORF1b:S959P,ORF1b:R1315C,ORF1b:I1566V,ORF1b:T2163I,ORF3a:T223I,ORF6:D61L,ORF7a:A8V,ORF9b:P10S,S:T19I,S:G142D,S:H146Q,S:Q183E,S:V213E,S:G252V,S:G339H,S:R346T,S:L368I,S:S371F,S:S373P,S:S375F,S:T376A,S:D405N,S:R408S,S:K417N,S:N440K,S:V445P,S:G446S,S:N460K,S:S477N,S:T478K,S:F486S,S:F490S,S:Q498R,S:N501Y,S:P521T,S:D614G,S:H655Y,S:N679K,S:P681H,S:N764K,S:D796Y,S:Q954H,S:N969K			C21810T,C23013A,C23075T	C7124T|21J&21G	A2356C,G10180T,C23123A,C27416T,A29782T	3	1	5	9	11288-11296,21633-21641,21818,21992-21994,28362-28370,29734-29759	internal_XBB	A2356C,C7124T,G10180T,C21810T,G22317T,C23013A,C23075T,C23123A,C27416T,A29782T		ORF1a:P2287S,ORF7a:A8V,S:A83V,S:G252V,S:A484E,S:H505Y,S:P521T		internal_XBB1_out	A2356C,C7124T,G10180T,C21810T,C23013A,C23075T,C23123A,C27416T,A29782T		ORF1a:P2287S,ORF7a:A8V,S:A83V,S:A484E,S:H505Y,S:P521T		N/A	N/A	N/A	N/A	N/A	XBB.1.5	A2356C,C7124T,G10180T,C21810T,C23013A,C23018T,C23075T,C23123A,C27416T,T27915G,A29782T		ORF1a:P2287S,ORF7a:A8V,ORF8:*8G,S:A83V,S:A484E,S:P486S,S:H505Y,S:P521T		ORF1a:3675-3677,S:24-27,S:86,S:144,N:30-33,ORF9b:27-29		3000	0	good	57	10	0	good	0	24	19	79.166667	mediocre	27		0	good	0		0		0	0	good		0	0	good	0	NA			NA	228	NA	NA	NA	NA	NA	NA	NA	NA	NA	NA	NA	<30	range	NA	1/1/23	NA	NA	India	Tamil Nadu	Nasopharyngeal swab	NA	NA	NA	Selvavinayagam_2023	NA	NA
OQ587564	22F	22F (XBB)		22F	XBB.1	XBB.1	14.0625	good	95	0	0	0	57	0	63	0	0	16	89023	26	29845	0.995318195	FALSE	C44T,C186T,C241T,A405G,G463A,C504T,T670G,C2790T,C3037T,C4084T,G4184A,C4321T,C7420T,C9344T,A9424G,C9534T,C9866T,C10029T,C10198T,G10447A,C10449A,C11956T,C12880T,C13665T,C14408T,G15451A,C15714T,C15738T,T15939C,T16342C,C17410T,T17859C,A18163G,A19326G,C19955T,C19983T,A20055G,C21618T,G21987A,C22109G,T22200A,G22317T,G22577C,G22578A,G22599C,C22664A,C22674T,T22679C,C22686T,A22688G,G22775A,A22786C,G22813T,T22882G,G22895C,T22896C,G22898A,T22942G,G22992A,C22995A,A23013C,T23019C,T23031C,A23055G,A23063T,T23075C,A23403G,C23525T,T23599G,C23604A,C23854A,G23948T,A24424T,T24469A,C25000T,C25416T,C25584T,C26060T,C26270T,A26275G,C26577G,G26709A,C26858T,A27259C,G27382C,A27383T,T27384C,C27807T,G27915T,A28271T,C28311T,G28881A,G28882A,G28883C,A29510C				E:T9I,E:T11A,M:Q19E,M:A63T,N:P13L,N:R203K,N:G204R,N:S413R,ORF1a:K47R,ORF1a:P80L,ORF1a:S135R,ORF1a:T842I,ORF1a:G1307S,ORF1a:L3027F,ORF1a:T3090I,ORF1a:L3201F,ORF1a:T3255I,ORF1a:P3395H,ORF1b:P314L,ORF1b:G662S,ORF1b:S959P,ORF1b:R1315C,ORF1b:I1566V,ORF1b:T2163I,ORF3a:T223I,ORF6:D61L,ORF8:G8*,ORF9b:P10S,S:T19I,S:G142D,S:Q183E,S:V213E,S:G252V,S:G339H,S:R346T,S:L368I,S:S371F,S:S373P,S:S375F,S:T376A,S:D405N,S:R408S,S:K417N,S:N440K,S:V445P,S:G446S,S:N460K,S:S477N,S:T478K,S:E484A,S:F486S,S:F490S,S:Q498R,S:N501Y,S:Y505H,S:D614G,S:H655Y,S:N679K,S:P681H,S:N764K,S:D796Y,S:Q954H,S:N969K			C21810T	C11956T|23B&23D	C186T,G463A,C504T,C4084T,C7420T,C13665T,C19983T	1	1	7	9	11288-11296,21633-21641,21992-21994,22000,28362-28370,29734-29759	internal_XBB	C186T,G463A,C504T,C4084T,C7420T,C11956T,C13665T,C19983T,C21810T,G22317T,G27915T		ORF1a:P80L,ORF8:G8*,S:A83V,S:G252V		internal_XBB1_out	C186T,G463A,C504T,C4084T,C7420T,C11956T,C13665T,C19983T,C21810T,G27915T		ORF1a:P80L,ORF8:G8*,S:A83V		N/A	N/A	N/A	N/A	N/A	XBB.1.5	C186T,G463A,C504T,C4084T,C7420T,C11956T,C13665T,C19983T,C21810T,C23018T		ORF1a:P80L,S:A83V,S:P486S		ORF1a:3675-3677,S:24-27,S:144,S:146,N:30-33,ORF9b:27-29		3000	0	good	57	10	0	good	0	24	9	37.5	mediocre	17		0	good	0		0		0	0	good		0	0	good	0	NA			NA	229	NA	NA	NA	NA	NA	NA	NA	NA	NA	NA	NA	<30	range	NA	1/2/23	NA	NA	India	Tamil Nadu	Nasopharyngeal swab	NA	NA	NA	Selvavinayagam_2023	NA	NA
OQ587565	22F	22F (XBB)		22F	XBB	XBB	50.173611	mediocre	97	0	0	0	166	0	67	0	0	54	88702	26	29777	0.989399057	FALSE	C44T,C241T,A405G,G510A,T670G,C2455T,C2790T,C3037T,G4184A,C4321T,G5518A,G6008A,T7364A,A8530T,C9344T,A9424G,C9534T,C9866T,C10029T,C10198T,G10447A,C10449A,C12880T,C14408T,G15451A,C15714T,C15738T,T15939C,T16342C,G17259T,C17410T,T17859C,A18163G,A19326G,C19955T,A20055G,C21618T,C21654T,G21746C,G21987A,C22000A,C22109G,T22200A,A22561G,G22577C,G22578A,G22599C,C22664A,C22674T,T22679C,C22686T,A22688G,G22775A,A22786C,G22813T,T22882G,G22895C,T22896C,G22898A,T22942G,G22992A,C22995A,A23013C,T23018C,T23019C,T23031C,A23055G,A23063T,A23403G,C23525T,T23599G,C23604A,C23854A,G23948T,A24424T,T24469A,C25000T,C25416T,C25584T,C26060T,C26270T,A26275G,C26577G,G26709A,C26858T,A27259C,G27382C,A27383T,T27384C,C27807T,A28271T,C28311T,G28658A,G28881A,G28882A,G28883C,A29510C				E:T9I,E:T11A,M:Q19E,M:A63T,N:P13L,N:G129S,N:R203K,N:G204R,N:S413R,ORF1a:K47R,ORF1a:G82D,ORF1a:S135R,ORF1a:T842I,ORF1a:G1307S,ORF1a:V1915I,ORF1a:L2367I,ORF1a:L3027F,ORF1a:T3090I,ORF1a:L3201F,ORF1a:T3255I,ORF1a:P3395H,ORF1b:P314L,ORF1b:G662S,ORF1b:S959P,ORF1b:E1264D,ORF1b:R1315C,ORF1b:I1566V,ORF1b:T2163I,ORF3a:T223I,ORF6:D61L,ORF9b:P10S,S:T19I,S:S31F,S:V62L,S:G142D,S:H146Q,S:Q183E,S:V213E,S:G339H,S:R346T,S:L368I,S:S371F,S:S373P,S:S375F,S:T376A,S:D405N,S:R408S,S:K417N,S:N440K,S:V445P,S:G446S,S:N460K,S:S477N,S:T478K,S:E484A,S:F486P,S:F490S,S:Q498R,S:N501Y,S:D614G,S:H655Y,S:N679K,S:P681H,S:N764K,S:D796Y,S:Q954H,S:N969K			C23075T	G17259T|20J,C21654T|24I,T23018C|23A&24A&23F&23D&23B&24E&24C&23E&rec&22F&23H&24B&23I&24G&23G&24F&24D&24H&24I	C2455T,G6008A,T7364A,A8530T,G21746C,A22561G,G28658A	1	3	7	11	7292-7363,11288-11296,21633-21641,21805-21831,21992-21994,26622-26631,26639,28362-28370,29734-29759	internal_XBB	G510A,C2455T,G5518A,G6008A,T7364A,A8530T,G17259T,C21654T,G21746C,A22561G,T23018C,C23075T,G28658A		N:G129S,ORF1a:G82D,ORF1a:V1915I,ORF1a:L2367I,ORF1b:E1264D,S:S31F,S:V62L,S:S486P,S:H505Y		internal_XBB	G510A,C2455T,G5518A,G6008A,T7364A,A8530T,G17259T,C21654T,G21746C,A22561G,T23018C,C23075T,G28658A		N:G129S,ORF1a:G82D,ORF1a:V1915I,ORF1a:L2367I,ORF1b:E1264D,S:S31F,S:V62L,S:S486P,S:H505Y		N/A	N/A	N/A	N/A	N/A	XBB.1.5	G510A,C2455T,G5518A,G6008A,T7364A,A8530T,G17259T,C21654T,G21746C,T22317G,A22561G,C23075T,T27915G,G28658A		N:G129S,ORF1a:G82D,ORF1a:V1915I,ORF1a:L2367I,ORF1b:E1264D,ORF8:*8G,S:S31F,S:V62L,S:V252G,S:H505Y		ORF1a:2343-2366,ORF1a:3675-3677,S:24-27,S:81-90,S:144,M:34-37,M:39,N:30-33,ORF9b:27-29		3000	0	good	166	10	0	good	0	24	17	70.833333	mediocre	25		0	good	0		0		0	0	good		0	0	good	0	NA			NA	230	NA	NA	NA	NA	NA	NA	NA	NA	NA	NA	NA	<30	range	NA	1/2/23	NA	NA	India	Tamil Nadu	Nasopharyngeal swab	NA	NA	NA	Selvavinayagam_2023	NA	NA
OQ587566	23D	23D (XBB.1.9)		23D	XBB.1.9.1.10	FL.10	2.777778	good	96	0	0	0	57	0	67	0	0	16	88842	26	29786	0.993345149	FALSE	C44T,C241T,A405G,T670G,G2235A,C2790T,C3037T,G4184A,C4234T,C4321T,G5720A,C9344T,A9424G,C9534T,C9866T,C10029T,C10198T,G10447A,C10449A,C11956T,C12789T,C12880T,C14408T,G15451A,C15714T,C15738T,T15939C,T16342C,C17410T,T17859C,A18163G,A19326G,C19955T,A20055G,C21618T,G21987A,C22000A,C22109G,T22200A,G22317T,G22577C,G22578A,G22599C,C22664A,C22674T,T22679C,C22686T,A22688G,G22775A,A22786C,G22813T,T22882G,G22895C,T22896C,G22898A,T22942G,G22992A,C22995A,A23013C,T23018C,T23019C,T23031C,A23055G,A23063T,T23075C,A23403G,C23525T,T23599G,C23604A,C23854A,G23948T,A24424T,T24469A,C25000T,C25416T,C25584T,C26060T,C26270T,A26275G,C26577G,G26709A,C26858T,A27259C,G27382C,A27383T,T27384C,C27807T,G27915T,A28271T,T28297C,C28311T,G28881A,G28882A,G28883C,A29510C,G29786T				E:T9I,E:T11A,M:Q19E,M:A63T,N:P13L,N:R203K,N:G204R,N:S413R,ORF1a:K47R,ORF1a:S135R,ORF1a:C657Y,ORF1a:T842I,ORF1a:G1307S,ORF1a:G1819S,ORF1a:L3027F,ORF1a:T3090I,ORF1a:L3201F,ORF1a:T3255I,ORF1a:P3395H,ORF1a:T4175I,ORF1b:P314L,ORF1b:G662S,ORF1b:S959P,ORF1b:R1315C,ORF1b:I1566V,ORF1b:T2163I,ORF3a:T223I,ORF6:D61L,ORF8:G8*,ORF9b:I5T,ORF9b:P10S,S:T19I,S:G142D,S:H146Q,S:Q183E,S:V213E,S:G252V,S:G339H,S:R346T,S:L368I,S:S371F,S:S373P,S:S375F,S:T376A,S:D405N,S:R408S,S:K417N,S:N440K,S:V445P,S:G446S,S:N460K,S:S477N,S:T478K,S:E484A,S:F486P,S:F490S,S:Q498R,S:N501Y,S:Y505H,S:D614G,S:H655Y,S:N679K,S:P681H,S:N764K,S:D796Y,S:Q954H,S:N969K			C21810T	C4234T|23E	C44T,G29786T	1	1	2	4	11288-11296,21633-21641,21818,21992-21994,28362-28370,29734-29759	internal_XBB.1.9.2	G2235A,C4234T,C11956T,C21810T,T23018C,G29786T		ORF1a:C657Y,S:A83V,S:S486P		internal_8196e6d8	C44T,C4234T,C21810T,G29786T		S:A83V		N/A	N/A	N/A	N/A	N/A	XBB.1.5	G2235A,C4234T,G5720A,C11956T,C12789T,C21810T,T28297C,G29786T		ORF1a:C657Y,ORF1a:G1819S,ORF1a:T4175I,ORF9b:I5T,S:A83V		ORF1a:3675-3677,S:24-27,S:86,S:144,N:30-33,ORF9b:27-29		3000	0	good	57	10	0	good	0	24	4	16.666667	good	12		0	good	0		0		0	0	good		0	0	good	0	NA			NA	231	NA	NA	NA	NA	NA	NA	NA	NA	NA	NA	NA	<30	range	NA	1/2/23	NA	NA	India	Tamil Nadu	Nasopharyngeal swab	NA	NA	NA	Selvavinayagam_2023	NA	NA
OQ587567	22F	22F (XBB)		22F	XBB.2	XBB.2	34.027778	mediocre	96	0	0	0	57	0	65	0	0	16	88857	26	29791	0.993512357	FALSE	C44T,C241T,A405G,T670G,C2790T,C3037T,G4184A,C4321T,C9344T,A9424G,C9534T,C9866T,C10029T,C10138T,C10198T,G10447A,C10449A,C12880T,T14073C,C14408T,G15451A,C15714T,C15738T,T15939C,T16342C,A17361G,C17410T,T17859C,A18163G,A19326G,C19545A,C19955T,A20055G,C21618T,G21761T,G21987A,C22000A,C22109G,T22200A,A22320G,G22577C,G22578A,G22599C,C22664A,C22674T,T22679C,C22686T,A22688G,G22775A,A22786C,G22813T,T22882G,G22895C,T22896C,G22898A,T22942G,G22992A,C22995A,A23013C,T23019C,T23031C,A23055G,A23063T,C23124A,A23403G,C23525T,T23599G,C23604A,C23854A,G23948T,A24424T,T24469A,C24961T,C25000T,C25416T,C25584T,C26060T,G26217A,C26270T,A26275G,C26577G,G26709A,C26858T,C26942T,A27259C,G27382C,A27383T,T27384C,C27807T,A28271T,C28311T,C28422T,G28881A,G28882A,G28883C,A29510C				E:T9I,E:T11A,M:Q19E,M:A63T,N:P13L,N:A50V,N:R203K,N:G204R,N:S413R,ORF1a:K47R,ORF1a:S135R,ORF1a:T842I,ORF1a:G1307S,ORF1a:L3027F,ORF1a:T3090I,ORF1a:L3201F,ORF1a:T3255I,ORF1a:P3395H,ORF1b:P314L,ORF1b:G662S,ORF1b:S959P,ORF1b:R1315C,ORF1b:I1566V,ORF1b:T2163I,ORF3a:T223I,ORF6:D61L,ORF9b:P10S,ORF9b:R47C,S:T19I,S:A67S,S:G142D,S:H146Q,S:Q183E,S:V213E,S:D253G,S:G339H,S:R346T,S:L368I,S:S371F,S:S373P,S:S375F,S:T376A,S:D405N,S:R408S,S:K417N,S:N440K,S:V445P,S:G446S,S:N460K,S:S477N,S:T478K,S:E484A,S:F486S,S:F490S,S:Q498R,S:N501Y,S:P521Q,S:D614G,S:H655Y,S:N679K,S:P681H,S:N764K,S:D796Y,S:Q954H,S:N969K			C21810T,C23075T		C10138T,T14073C,A17361G,C19545A,G21761T,C23124A,C24961T,G26217A,C26942T,C28422T	2	0	10	12	11288-11296,21633-21641,21818,21992-21994,28362-28370,29734-29759	internal_XBB	C10138T,T14073C,A17361G,C19545A,G21761T,C21810T,A22320G,C23075T,C23124A,C24961T,G26217A,C26942T,C28422T		N:A50V,ORF9b:R47C,S:A67S,S:A83V,S:D253G,S:H505Y,S:P521Q		internal_XBB2	C10138T,T14073C,A17361G,C19545A,G21761T,C21810T,C23075T,C23124A,C24961T,G26217A,C26942T,C28422T		N:A50V,ORF9b:R47C,S:A67S,S:A83V,S:H505Y,S:P521Q		N/A	N/A	N/A	N/A	N/A	XBB.1.5	C10138T,T14073C,A17361G,C19545A,G21761T,C21810T,T22317G,A22320G,C23018T,C23075T,C23124A,C24961T,G26217A,C26942T,T27915G,C28422T		N:A50V,ORF8:*8G,ORF9b:R47C,S:A67S,S:A83V,S:V252G,S:D253G,S:P486S,S:H505Y,S:P521Q		ORF1a:3675-3677,S:24-27,S:86,S:144,N:30-33,ORF9b:27-29		3000	0	good	57	10	0	good	0	24	14	58.333333	mediocre	22		0	good	0		0		0	0	good		0	0	good	0	NA			NA	233	NA	NA	NA	NA	NA	NA	NA	NA	NA	NA	NA	<30	range	NA	1/3/23	NA	NA	India	Tamil Nadu	Nasopharyngeal swab	NA	NA	NA	Selvavinayagam_2023	NA	NA
OQ587569	23A	23A (XBB.1.5)		23A	XBB.1.5.18	XBB.1.5.18	0.173611	good	92	0	0	0	57	0	64	0	0	16	88864	26	29788	0.993412032	FALSE	C44T,C241T,A405G,T670G,C2790T,C3037T,G4184A,C4321T,C7164T,C9344T,A9424G,C9534T,C9866T,C10029T,C10198T,G10447A,C10449A,C12880T,C14120T,C14408T,G15451A,C15714T,C15738T,T15939C,T16342C,T17124C,C17410T,T17859C,A18163G,C18501T,A19326G,C19955T,A20055G,C21618T,G21987A,C22109G,T22200A,G22317T,G22577C,G22578A,G22599C,C22664A,C22674T,T22679C,C22686T,A22688G,G22775A,A22786C,G22813T,T22882G,G22895C,T22896C,G22898A,T22942G,G22992A,C22995A,A23013C,T23018C,T23019C,T23031C,A23055G,A23063T,T23075C,A23403G,C23525T,T23599G,C23604A,C23854A,G23948T,A24424T,T24469A,C25000T,C25416T,C25584T,C26060T,C26270T,A26275G,C26577G,G26709A,C26858T,A27259C,G27382C,A27383T,T27384C,C27807T,G27915T,A28271T,C28311T,G28881A,G28882A,G28883C,A29510C				E:T9I,E:T11A,M:Q19E,M:A63T,N:P13L,N:R203K,N:G204R,N:S413R,ORF1a:K47R,ORF1a:S135R,ORF1a:T842I,ORF1a:G1307S,ORF1a:T2300I,ORF1a:L3027F,ORF1a:T3090I,ORF1a:L3201F,ORF1a:T3255I,ORF1a:P3395H,ORF1b:P218L,ORF1b:P314L,ORF1b:G662S,ORF1b:S959P,ORF1b:R1315C,ORF1b:I1566V,ORF1b:T2163I,ORF3a:T223I,ORF6:D61L,ORF8:G8*,ORF9b:P10S,S:T19I,S:G142D,S:Q183E,S:V213E,S:G252V,S:G339H,S:R346T,S:L368I,S:S371F,S:S373P,S:S375F,S:T376A,S:D405N,S:R408S,S:K417N,S:N440K,S:V445P,S:G446S,S:N460K,S:S477N,S:T478K,S:E484A,S:F486P,S:F490S,S:Q498R,S:N501Y,S:Y505H,S:D614G,S:H655Y,S:N679K,S:P681H,S:N764K,S:D796Y,S:Q954H,S:N969K			C21810T		C44T,C14120T,C18501T	1	0	3	4	11288-11296,21633-21641,21992-21994,22000,28362-28370,29734-29759	internal_XBB_1_5	C7164T,C14120T,T17124C,C18501T,C21810T		ORF1a:T2300I,ORF1b:P218L,S:A83V		XBB.1.5.18	C44T,C14120T,C18501T,C21810T		ORF1b:P218L,S:A83V		N/A	N/A	N/A	N/A	N/A	XBB.1.5	C7164T,C14120T,T17124C,C18501T,C21810T		ORF1a:T2300I,ORF1b:P218L,S:A83V		ORF1a:3675-3677,S:24-27,S:144,S:146,N:30-33,ORF9b:27-29		3000	0	good	57	10	0	good	0	24	1	4.166667	good	9		0	good	0		0		0	0	good		0	0	good	0	NA			NA	238	NA	NA	NA	NA	NA	NA	NA	NA	NA	NA	NA	<30	range	NA	1/9/23	NA	NA	India	Tamil Nadu	Nasopharyngeal swab	NA	NA	NA	Selvavinayagam_2023	NA	NA
OQ587570	22F	22F (XBB)		22F	XBB.1.3	XBB.1.3	0.173611	good	83	0	0	0	272	0	57	0	0	104	88688	26	29789	0.98625556	FALSE	C44T,C241T,A405G,C539T,T670G,C2790T,C3037T,G4184A,C4321T,C7124T,C9344T,A9424G,C9534T,C9866T,C10029T,C10198T,G10447A,C10449A,C12880T,C14408T,G15451A,C15714T,C15738T,T15939C,T16342C,C17410T,T17859C,A18163G,A19326G,C19955T,A20055G,C21618T,G21987A,C22000A,C22109G,T22200A,G22317T,G22577C,G22578A,G22599C,C22664A,C22674T,T22679C,C22686T,A22688G,G22775A,A22786C,G22813T,T22882G,G22895C,T22896C,G22898A,T22942G,A23403G,C23525T,T23599G,C23604A,C23854A,G23948T,A24424T,T24469A,C25000T,C25416T,C25584T,C26060T,C26270T,A26275G,C26577G,A26638C,T26639A,G26709A,C26858T,A27259C,G27382C,A27383T,T27384C,C27807T,A28271T,C28311T,G28881A,G28882A,G28883C,A29510C				E:T9I,E:T11A,M:Q19E,M:Y39S,M:A63T,N:P13L,N:R203K,N:G204R,N:S413R,ORF1a:K47R,ORF1a:L92F,ORF1a:S135R,ORF1a:T842I,ORF1a:G1307S,ORF1a:P2287S,ORF1a:L3027F,ORF1a:T3090I,ORF1a:L3201F,ORF1a:T3255I,ORF1a:P3395H,ORF1b:P314L,ORF1b:G662S,ORF1b:S959P,ORF1b:R1315C,ORF1b:I1566V,ORF1b:T2163I,ORF3a:T223I,ORF6:D61L,ORF9b:P10S,S:T19I,S:G142D,S:H146Q,S:Q183E,S:V213E,S:G252V,S:G339H,S:R346T,S:L368I,S:S371F,S:S373P,S:S375F,S:T376A,S:D405N,S:R408S,S:K417N,S:N440K,S:V445P,S:G446S,S:N460K,S:D614G,S:H655Y,S:N679K,S:P681H,S:N764K,S:D796Y,S:Q954H,S:N969K			C23075T		C539T,A26638C,T26639A	1	0	3	4	10616-10641,11288-11296,14488-14502,21633-21641,21804-21831,21992-21994,22977-23073,26625-26635,28362-28370,28468-28506,29734-29759	internal_XBB	C539T,C7124T,G22317T,C23075T,A26638C,T26639A		M:Y39S,ORF1a:L92F,ORF1a:P2287S,S:G252V,S:H505Y		XBB.1.3	C539T,C23075T,A26638C,T26639A		M:Y39S,ORF1a:L92F,S:H505Y		N/A	N/A	N/A	N/A	N/A	XBB.1.5	C539T,C7124T,C23075T,A26638C,T26639A,T27915G		M:Y39S,ORF1a:L92F,ORF1a:P2287S,ORF8:*8G,S:H505Y		ORF1a:3451-3459,ORF1a:3675-3677,ORF1b:341-345,S:24-27,S:81-90,S:144,S:472-504,M:35-38,N:30-33,N:65-78,ORF9b:27-29,ORF9b:62-75		3000	0	good	272	10	0	good	0	24	1	4.166667	good	9		0	good	0		0		0	0	good		0	0	good	0	NA			NA	240	NA	NA	NA	NA	NA	NA	NA	NA	NA	NA	NA	<30	range	NA	1/13/23	NA	NA	India	Tamil Nadu	Nasopharyngeal swab	NA	NA	NA	Selvavinayagam_2023	NA	NA
OQ587572	22F	22F (XBB)		22F	XBB.1	XBB.1	29.340278	good	97	0	0	0	57	0	65	0	0	16	88850	26	29790	0.993478915	FALSE	C44T,C186T,C241T,A405G,G463A,C504T,T670G,C2790T,C3037T,C4084T,G4184A,C4321T,C7420T,C9344T,A9424G,C9534T,C9866T,C10029T,C10198T,G10447A,C10449A,C11956T,C12880T,C13665T,C14408T,G15451A,C15714T,C15738T,T15939C,T16342C,C17410T,T17859C,A18163G,A19326G,C19955T,C19983T,A20055G,C21618T,T21738C,T21810C,G21987A,C22000A,C22109G,T22200A,G22317T,G22577C,G22578A,G22599C,C22664A,C22674T,T22679C,C22686T,A22688G,G22775A,A22786C,G22813T,T22882G,G22895C,T22896C,G22898A,T22942G,G22992A,C22995A,A23013C,T23019C,T23031C,A23055G,A23063T,A23403G,C23525T,T23599G,C23604A,C23854A,G23948T,A24424T,T24469A,C25000T,C25416T,C25584T,C26060T,C26270T,A26275G,C26577G,G26709A,C26858T,A27259C,G27382C,A27383T,T27384C,C27807T,G27915T,A28271T,C28311T,G28881A,G28882A,G28883C,A29510C				E:T9I,E:T11A,M:Q19E,M:A63T,N:P13L,N:R203K,N:G204R,N:S413R,ORF1a:K47R,ORF1a:P80L,ORF1a:S135R,ORF1a:T842I,ORF1a:G1307S,ORF1a:L3027F,ORF1a:T3090I,ORF1a:L3201F,ORF1a:T3255I,ORF1a:P3395H,ORF1b:P314L,ORF1b:G662S,ORF1b:S959P,ORF1b:R1315C,ORF1b:I1566V,ORF1b:T2163I,ORF3a:T223I,ORF6:D61L,ORF8:G8*,ORF9b:P10S,S:T19I,S:F59S,S:V83A,S:G142D,S:H146Q,S:Q183E,S:V213E,S:G252V,S:G339H,S:R346T,S:L368I,S:S371F,S:S373P,S:S375F,S:T376A,S:D405N,S:R408S,S:K417N,S:N440K,S:V445P,S:G446S,S:N460K,S:S477N,S:T478K,S:E484A,S:F486S,S:F490S,S:Q498R,S:N501Y,S:D614G,S:H655Y,S:N679K,S:P681H,S:N764K,S:D796Y,S:Q954H,S:N969K			C23075T	C11956T|23B&23D,T21738C|24F	C186T,G463A,C504T,C4084T,C7420T,C13665T,C19983T	1	2	7	10	11288-11296,21633-21641,21818,21992-21994,28362-28370,29734-29759	internal_XBB	C186T,G463A,C504T,C4084T,C7420T,C11956T,C13665T,C19983T,T21738C,G22317T,C23075T,G27915T		ORF1a:P80L,ORF8:G8*,S:F59S,S:G252V,S:H505Y		internal_XBB1_out	C186T,G463A,C504T,C4084T,C7420T,C11956T,C13665T,C19983T,T21738C,C23075T,G27915T		ORF1a:P80L,ORF8:G8*,S:F59S,S:H505Y		N/A	N/A	N/A	N/A	N/A	XBB.1.5	C186T,G463A,C504T,C4084T,C7420T,C11956T,C13665T,C19983T,T21738C,C23018T,C23075T		ORF1a:P80L,S:F59S,S:P486S,S:H505Y		ORF1a:3675-3677,S:24-27,S:86,S:144,N:30-33,ORF9b:27-29		3000	0	good	57	10	0	good	0	24	13	54.166667	mediocre	21		0	good	0		0		0	0	good		0	0	good	0	NA			NA	242	NA	NA	NA	NA	NA	NA	NA	NA	NA	NA	NA	<30	range	NA	1/22/23	NA	NA	India	Tamil Nadu	Nasopharyngeal swab	NA	NA	NA	Selvavinayagam_2023	NA	NA
OQ587573	23A	23A (XBB.1.5)		23A	XBB.1.5	XBB.1.5	0.694444	good	94	0	0	0	126	0	65	0	0	34	88892	26	29823	0.992275023	FALSE	C44T,C241T,A405G,T670G,C2790T,C3037T,G4184A,C4321T,T8634C,C9344T,A9424G,C9534T,C9866T,C10029T,C10198T,G10447A,C10449A,C12880T,C14408T,G15451A,C15714T,C15738T,T15939C,T16342C,T17124C,C17410T,T17859C,A18163G,A19326G,C19955T,A20055G,C21057T,C21618T,G21987A,C22000A,C22109G,T22200A,G22317T,G22577C,G22578A,G22599C,C22664A,C22674T,T22679C,C22686T,A22688G,G22775A,A22786C,G22813T,T22882G,G22895C,T22896C,G22898A,T22942G,G22992A,C22995A,A23013C,T23018C,T23019C,T23031C,A23055G,A23063T,T23075C,A23403G,C23525T,T23599G,C23604A,C23854A,G23948T,A24424T,T24469A,C25000T,C25416T,C25584T,T25745C,C26060T,C26270T,A26275G,C26577G,G26709A,C26858T,A27259C,G27382C,A27383T,T27384C,C27807T,G27915T,A28271T,C28311T,G28881A,G28882A,G28883C,A29510C,T29816A				E:T9I,E:T11A,M:Q19E,M:A63T,N:P13L,N:R203K,N:G204R,N:S413R,ORF1a:K47R,ORF1a:S135R,ORF1a:T842I,ORF1a:G1307S,ORF1a:I2790T,ORF1a:L3027F,ORF1a:T3090I,ORF1a:L3201F,ORF1a:T3255I,ORF1a:P3395H,ORF1b:P314L,ORF1b:G662S,ORF1b:S959P,ORF1b:R1315C,ORF1b:I1566V,ORF1b:T2163I,ORF3a:I118T,ORF3a:T223I,ORF6:D61L,ORF8:G8*,ORF9b:P10S,S:T19I,S:G142D,S:H146Q,S:Q183E,S:V213E,S:G252V,S:G339H,S:R346T,S:L368I,S:S371F,S:S373P,S:S375F,S:T376A,S:D405N,S:R408S,S:K417N,S:N440K,S:V445P,S:G446S,S:N460K,S:S477N,S:T478K,S:E484A,S:F486P,S:F490S,S:Q498R,S:N501Y,S:Y505H,S:D614G,S:H655Y,S:N679K,S:P681H,S:N764K,S:D796Y,S:Q954H,S:N969K			C21810T		T8634C,C21057T,T25745C,T29816A	1	0	4	5	11288-11296,21633-21641,21818,21992-21994,26582-26631,28362-28370,29734-29759,29794-29812	internal_XBB_1_5	T8634C,T17124C,C21057T,C21810T,T25745C,T29816A		ORF1a:I2790T,ORF3a:I118T,S:A83V		internal_XBB_1_5	T8634C,T17124C,C21057T,C21810T,T25745C,T29816A		ORF1a:I2790T,ORF3a:I118T,S:A83V		N/A	N/A	N/A	N/A	N/A	XBB.1.5	T8634C,T17124C,C21057T,C21810T,T25745C,T29816A		ORF1a:I2790T,ORF3a:I118T,S:A83V		ORF1a:3675-3677,S:24-27,S:86,S:144,M:20-37,N:30-33,ORF9b:27-29		3000	0	good	126	10	0	good	0	24	2	8.333333	good	10		0	good	0		0		0	0	good		0	0	good	0	NA			NA	243	NA	NA	NA	NA	NA	NA	NA	NA	NA	NA	NA	<30	range	NA	1/23/23	NA	NA	India	Tamil Nadu	Nasopharyngeal swab	NA	NA	NA	Selvavinayagam_2023	NA	NA
OQ587574	23D	23D (XBB.1.9)		23D	XBB.1.9.1.5	FL.5	6.25	good	97	0	0	0	153	0	69	0	0	49	88730	26	29782	0.990001003	FALSE	C44T,C241T,A405G,T670G,C1627T,C2790T,C3037T,C3177T,G4184A,C4321T,G5720A,C7355A,C9344T,A9424G,C9534T,C9866T,C10029T,C10198T,G10447A,C10449A,C11956T,C12789T,C12880T,C14408T,G15451A,C15714T,C15738T,T15939C,T16342C,C17410T,T17859C,G18105T,A18163G,A19326G,C19955T,A20055G,C21618T,G21987A,C22000A,C22109G,T22200A,G22317T,G22577C,G22578A,C22664A,C22674T,T22679C,C22686T,A22688G,G22775A,A22786C,G22813T,T22882G,G22895C,T22896C,G22898A,T22942G,G22992A,C22995A,A23013C,T23018C,T23019C,T23031C,A23055G,A23063T,T23075C,A23403G,C23525T,T23599G,C23604A,C23854A,G23948T,A24424T,T24469A,C25000T,C25416T,C25584T,C26060T,C26270T,A26275G,C26577G,G26709A,C26858T,A27259C,G27382C,A27383T,T27384C,C27807T,G27915T,A28271T,T28297C,C28311T,G28881A,G28882A,G28883C,C29358T,A29510C				E:T9I,E:T11A,M:Q19E,M:A63T,N:P13L,N:R203K,N:G204R,N:T362I,N:S413R,ORF1a:K47R,ORF1a:S135R,ORF1a:T842I,ORF1a:P971L,ORF1a:G1307S,ORF1a:G1819S,ORF1a:L2364I,ORF1a:L3027F,ORF1a:T3090I,ORF1a:L3201F,ORF1a:T3255I,ORF1a:P3395H,ORF1a:T4175I,ORF1b:P314L,ORF1b:G662S,ORF1b:S959P,ORF1b:R1315C,ORF1b:Q1546H,ORF1b:I1566V,ORF1b:T2163I,ORF3a:T223I,ORF6:D61L,ORF8:G8*,ORF9b:I5T,ORF9b:P10S,S:T19I,S:G142D,S:H146Q,S:Q183E,S:V213E,S:G252V,S:G339H,S:L368I,S:S371F,S:S373P,S:S375F,S:T376A,S:D405N,S:R408S,S:K417N,S:N440K,S:V445P,S:G446S,S:N460K,S:S477N,S:T478K,S:E484A,S:F486P,S:F490S,S:Q498R,S:N501Y,S:Y505H,S:D614G,S:H655Y,S:N679K,S:P681H,S:N764K,S:D796Y,S:Q954H,S:N969K			C22599G	C1627T|22B&rec	C44T,C3177T,C7355A,G18105T	1	1	4	6	7289-7351,7359-7365,11288-11296,21633-21641,21807-21833,21992-21994,28362-28370,29734-29759	internal_XBB.1.9.2	C1627T,C3177T,C7355A,C11956T,G18105T,C22599G,T23018C,C29358T		N:T362I,ORF1a:P971L,ORF1a:L2364I,ORF1b:Q1546H,S:T346R,S:S486P		NODE_0000366	C44T,C1627T,C3177T,C7355A,G18105T,C22599G		ORF1a:P971L,ORF1a:L2364I,ORF1b:Q1546H,S:T346R		N/A	N/A	N/A	N/A	N/A	XBB.1.5	C1627T,C3177T,G5720A,C7355A,C11956T,C12789T,G18105T,C22599G,T28297C,C29358T		N:T362I,ORF1a:P971L,ORF1a:G1819S,ORF1a:L2364I,ORF1a:T4175I,ORF1b:Q1546H,ORF9b:I5T,S:T346R		ORF1a:2342-2362,ORF1a:2365-2367,ORF1a:3675-3677,S:24-27,S:82-91,S:144,N:30-33,ORF9b:27-29		3000	0	good	153	10	0	good	0	24	6	25	good	14		0	good	0		0		0	0	good		0	0	good	0	NA			NA	244	NA	NA	NA	NA	NA	NA	NA	NA	NA	NA	NA	<30	range	NA	1/23/23	NA	NA	India	Tamil Nadu	Nasopharyngeal swab	NA	NA	NA	Selvavinayagam_2023	NA	NA
OQ652056	22F	22F (XBB)		22F	XBB	XBB	6.25	good	89	56	0	0	0	0	64	13	0	0	88751	40	29809	0.995552286	FALSE	C241T,A405G,G510A,T670G,C2790T,C3037T,G4184A,C4321T,G5518A,T5851C,C9344T,A9424G,C9534T,C9866T,C10029T,C10198T,G10447A,C10449A,C12880T,C14408T,G15451A,C15714T,C15738T,T15939C,T16342C,C17410T,T17859C,A18163G,A19326G,C19955T,A20055G,C21618T,T21810C,G21987A,C22000A,C22109G,T22200A,G22577C,G22578A,G22599C,C22664A,C22674T,T22679C,C22686T,A22688G,G22775A,A22786C,T22882G,G22895C,T22896C,G22898A,T22942G,G22992A,C22995A,A23013C,T23019C,T23031C,A23055G,A23063T,T23075C,A23403G,C23525T,T23599G,C23604A,C23854A,G23948T,A24424T,T24469A,C25000T,C25416T,C25584T,C26060T,C26270T,A26275G,C26577G,G26709A,C26858T,A27259C,G27382C,A27383T,T27384C,C27807T,A28271T,C28311T,C28419T,G28881A,G28882A,G28883C,A29510C	11288-11296,21633-21641,21992-21994,28362-28370,29734-29759			E:T9I,E:T11A,M:Q19E,M:A63T,N:P13L,N:T49I,N:R203K,N:G204R,N:S413R,ORF1a:K47R,ORF1a:G82D,ORF1a:S135R,ORF1a:T842I,ORF1a:G1307S,ORF1a:L3027F,ORF1a:T3090I,ORF1a:L3201F,ORF1a:T3255I,ORF1a:P3395H,ORF1b:P314L,ORF1b:G662S,ORF1b:S959P,ORF1b:R1315C,ORF1b:I1566V,ORF1b:T2163I,ORF3a:T223I,ORF6:D61L,ORF9b:P10S,S:T19I,S:A27S,S:V83A,S:G142D,S:H146Q,S:Q183E,S:V213E,S:G339H,S:R346T,S:L368I,S:S371F,S:S373P,S:S375F,S:T376A,S:D405N,S:R408S,S:N440K,S:V445P,S:G446S,S:N460K,S:S477N,S:T478K,S:E484A,S:F486S,S:F490S,S:Q498R,S:N501Y,S:Y505H,S:D614G,S:H655Y,S:N679K,S:P681H,S:N764K,S:D796Y,S:Q954H,S:N969K	N:E31-,N:R32-,N:S33-,ORF1a:S3675-,ORF1a:G3676-,ORF1a:F3677-,ORF9b:E27-,ORF9b:N28-,ORF9b:A29-,S:L24-,S:P25-,S:P26-,S:Y144-		T44C,T22813G		T5851C,C28419T	2	0	2	4		internal_XBB	T44C,G510A,G5518A,T5851C,T22813G,C28419T	29759	N:T49I,ORF1a:G82D,S:N417K		internal_XBB	T44C,G510A,G5518A,T5851C,T22813G,C28419T	29759	N:T49I,ORF1a:G82D,S:N417K		N/A	N/A	N/A	N/A	N/A	XBB.1.5	T44C,G510A,G5518A,T5851C,T22317G,T22813G,C23018T,T27915G,C28419T		N:T49I,ORF1a:G82D,ORF8:*8G,S:V252G,S:N417K,S:P486S				3000	0	good	0	10	0	good	0	24	6	25	good	14		0	good	0		0		0	0	good		0	0	good	0	NA			NA	183	NA	NA	NA	NA	NA	NA	NA	NA	NA	NA	NA	<30	range	NA	12/5/22	NA	NA	India	Tamil Nadu	Nasopharyngeal swab	NA	NA	NA	Selvavinayagam_2023	NA	NA
OQ652057	22F	22F (XBB)		22F	XBB.1	XBB.1	6.25	good	96	30	0	0	0	0	67	13	0	0	88588	37	29733	0.993111059	FALSE	C44T,C241T,A405G,T670G,G2755T,C2790T,C3037T,T3766C,G4184A,C4321T,T5773C,C8016T,C9344T,A9424G,C9534T,C9866T,C10029T,C10198T,G10447A,C10449A,G10846T,C12880T,C14408T,G15451A,C15714T,C15738T,T15939C,T16342C,C16887T,C17410T,T17859C,A18163G,A19326G,C19955T,A20055G,C21618T,T21810C,G21987A,C22000A,C22109G,T22200A,G22317T,G22577C,G22578A,G22599C,C22664A,C22674T,T22679C,C22686T,A22688G,G22775A,A22786C,G22813T,T22882G,G22895C,T22896C,G22898A,T22942G,C22995A,A23013C,T23019C,T23031C,A23055G,A23063T,T23075C,A23403G,C23525T,T23599G,C23604A,C23854A,G23948T,A24424T,T24469A,C25000T,T25144C,C25416T,C25584T,C26060T,C26270T,A26275G,C26577G,G26709A,C26858T,A27259C,G27382C,A27383T,T27384C,C27807T,G27915T,A28271T,C28311T,C28462T,G28881A,G28882A,G28883C,A29510C	11288-11296,21633-21641,21992-21994,28362-28370			E:T9I,E:T11A,M:Q19E,M:A63T,N:P13L,N:R203K,N:G204R,N:S413R,ORF1a:K47R,ORF1a:S135R,ORF1a:T842I,ORF1a:G1307S,ORF1a:A2584V,ORF1a:L3027F,ORF1a:T3090I,ORF1a:L3201F,ORF1a:T3255I,ORF1a:P3395H,ORF1a:M3527I,ORF1b:P314L,ORF1b:G662S,ORF1b:S959P,ORF1b:R1315C,ORF1b:I1566V,ORF1b:T2163I,ORF3a:T223I,ORF6:D61L,ORF8:G8*,ORF9b:P10S,ORF9b:T60I,S:T19I,S:A27S,S:V83A,S:G142D,S:H146Q,S:Q183E,S:V213E,S:G252V,S:G339H,S:R346T,S:L368I,S:S371F,S:S373P,S:S375F,S:T376A,S:D405N,S:R408S,S:K417N,S:N440K,S:V445P,S:G446S,S:N460K,S:T478K,S:E484A,S:F486S,S:F490S,S:Q498R,S:N501Y,S:Y505H,S:D614G,S:H655Y,S:N679K,S:P681H,S:N764K,S:D796Y,S:Q954H,S:N969K	N:E31-,N:R32-,N:S33-,ORF1a:S3675-,ORF1a:G3676-,ORF1a:F3677-,ORF9b:E27-,ORF9b:N28-,ORF9b:A29-,S:L24-,S:P25-,S:P26-,S:Y144-		A22992G		G2755T,T3766C,T5773C,C8016T,G10846T,C16887T,T25144C,C28462T	1	0	8	9		internal_XBB	G2755T,T3766C,T5773C,C8016T,G10846T,C16887T,G22317T,A22992G,T25144C,G27915T,C28462T		ORF1a:A2584V,ORF1a:M3527I,ORF8:G8*,ORF9b:T60I,S:G252V,S:N477S		internal_XBB1_out	G2755T,T3766C,T5773C,C8016T,G10846T,C16887T,A22992G,T25144C,G27915T,C28462T		ORF1a:A2584V,ORF1a:M3527I,ORF8:G8*,ORF9b:T60I,S:N477S		N/A	N/A	N/A	N/A	N/A	XBB.1.5	G2755T,T3766C,T5773C,C8016T,G10846T,C16887T,A22992G,C23018T,T25144C,C28462T		ORF1a:A2584V,ORF1a:M3527I,ORF9b:T60I,S:N477S,S:P486S				3000	0	good	0	10	0	good	0	24	6	25	good	14		0	good	0		0		0	0	good		0	0	good	0	NA			NA	192	NA	NA	NA	NA	NA	NA	NA	NA	NA	NA	NA	<30	range	NA	12/11/22	NA	NA	India	Tamil Nadu	Nasopharyngeal swab	NA	NA	NA	Selvavinayagam_2023	NA	NA
OQ652066	22F	22F (XBB)		22F	XBB.1	XBB.1	14.0625	good	96	56	0	0	0	0	67	13	0	0	88720	26	29794	0.995518844	FALSE	C44T,C241T,A405G,T670G,G2755T,C2790T,C3037T,T3766C,G4184A,C4321T,T5773C,C8016T,C9344T,A9424G,C9534T,C9866T,C10029T,C10198T,G10447A,C10449A,G10846T,C11956T,C12880T,C14408T,G15451A,C15714T,C15738T,T15939C,T16342C,C17410T,T17859C,A18163G,A19326G,C19955T,A20055G,C21618T,T21810C,G21987A,C22000A,C22109G,T22200A,G22317T,G22577C,G22578A,G22599C,C22664A,C22674T,T22679C,C22686T,A22688G,G22775A,A22786C,G22813T,T22882G,G22895C,T22896C,G22898A,T22942G,C22995A,A23013C,T23019C,T23031C,A23055G,A23063T,T23075C,A23403G,C23525T,T23599G,C23604A,C23854A,G23948T,A24424T,T24469A,C25000T,T25144C,C25416T,C25584T,C26060T,C26270T,A26275G,C26577G,G26709A,C26858T,A27259C,G27382C,A27383T,T27384C,C27807T,G27915T,A28271T,C28311T,C28462T,G28881A,G28882A,G28883C,A29510C	11288-11296,21633-21641,21992-21994,28362-28370,29734-29759			E:T9I,E:T11A,M:Q19E,M:A63T,N:P13L,N:R203K,N:G204R,N:S413R,ORF1a:K47R,ORF1a:S135R,ORF1a:T842I,ORF1a:G1307S,ORF1a:A2584V,ORF1a:L3027F,ORF1a:T3090I,ORF1a:L3201F,ORF1a:T3255I,ORF1a:P3395H,ORF1a:M3527I,ORF1b:P314L,ORF1b:G662S,ORF1b:S959P,ORF1b:R1315C,ORF1b:I1566V,ORF1b:T2163I,ORF3a:T223I,ORF6:D61L,ORF8:G8*,ORF9b:P10S,ORF9b:T60I,S:T19I,S:A27S,S:V83A,S:G142D,S:H146Q,S:Q183E,S:V213E,S:G252V,S:G339H,S:R346T,S:L368I,S:S371F,S:S373P,S:S375F,S:T376A,S:D405N,S:R408S,S:K417N,S:N440K,S:V445P,S:G446S,S:N460K,S:T478K,S:E484A,S:F486S,S:F490S,S:Q498R,S:N501Y,S:Y505H,S:D614G,S:H655Y,S:N679K,S:P681H,S:N764K,S:D796Y,S:Q954H,S:N969K	N:E31-,N:R32-,N:S33-,ORF1a:S3675-,ORF1a:G3676-,ORF1a:F3677-,ORF9b:E27-,ORF9b:N28-,ORF9b:A29-,S:L24-,S:P25-,S:P26-,S:Y144-		A22992G	C11956T|23B&23D	G2755T,T3766C,T5773C,C8016T,G10846T,T25144C,C28462T	1	1	7	9		internal_XBB	G2755T,T3766C,T5773C,C8016T,G10846T,C11956T,G22317T,A22992G,T25144C,G27915T,C28462T	29759	ORF1a:A2584V,ORF1a:M3527I,ORF8:G8*,ORF9b:T60I,S:G252V,S:N477S		internal_XBB1_out	G2755T,T3766C,T5773C,C8016T,G10846T,C11956T,A22992G,T25144C,G27915T,C28462T		ORF1a:A2584V,ORF1a:M3527I,ORF8:G8*,ORF9b:T60I,S:N477S		N/A	N/A	N/A	N/A	N/A	XBB.1.5	G2755T,T3766C,T5773C,C8016T,G10846T,C11956T,A22992G,C23018T,T25144C,C28462T		ORF1a:A2584V,ORF1a:M3527I,ORF9b:T60I,S:N477S,S:P486S				3000	0	good	0	10	0	good	0	24	9	37.5	mediocre	17		0	good	0		0		0	0	good		0	0	good	0	NA			NA	44	NA	NA	NA	NA	NA	NA	NA	NA	NA	NA	NA	<30	range	NA	12/25/22	NA	NA	India	Tamil Nadu	Nasopharyngeal swab	NA	NA	NA	Selvavinayagam_2023	NA	NA
OQ652067	22F	22F (XBB)		22F	XBB.3	XBB.3	0	good	90	56	0	0	0	0	66	13	0	0	88729	26	29789	0.995351637	FALSE	C44T,C241T,A405G,G510A,T670G,C2790T,C3037T,G4184A,C4321T,C9344T,A9424G,C9534T,C9866T,C10029T,C10198T,G10447A,C10449A,C12880T,C14408T,G15451A,C15714T,C15738T,T15939C,T16342C,C17410T,T17859C,A18163G,A19326G,A19459G,C19955T,A20055G,C21618T,G21987A,C22000A,C22109G,T22200A,G22577C,G22578A,G22599C,C22664A,C22674T,T22679C,C22686T,A22688G,G22775A,A22786C,G22813T,T22882G,G22895C,T22896C,G22898A,T22942G,G22992A,C22995A,A23013C,T23019C,T23031C,A23055G,A23063T,T23075C,A23403G,C23525T,T23599G,C23604A,C23854A,G23948T,A24424T,T24469A,C25000T,C25416T,C25584T,C26060T,C26270T,A26275G,C26577G,G26709A,C26858T,A27259C,G27382C,A27383T,T27384C,C27807T,A28271T,C28311T,C28728T,C28833T,G28881A,G28882A,G28883C,A29510C	11288-11296,21633-21641,21992-21994,28362-28370,29734-29759			E:T9I,E:T11A,M:Q19E,M:A63T,N:P13L,N:A152V,N:S187L,N:R203K,N:G204R,N:S413R,ORF1a:K47R,ORF1a:G82D,ORF1a:S135R,ORF1a:T842I,ORF1a:G1307S,ORF1a:L3027F,ORF1a:T3090I,ORF1a:L3201F,ORF1a:T3255I,ORF1a:P3395H,ORF1b:P314L,ORF1b:G662S,ORF1b:S959P,ORF1b:R1315C,ORF1b:I1566V,ORF1b:I1998V,ORF1b:T2163I,ORF3a:T223I,ORF6:D61L,ORF9b:P10S,S:T19I,S:A27S,S:G142D,S:H146Q,S:Q183E,S:V213E,S:G339H,S:R346T,S:L368I,S:S371F,S:S373P,S:S375F,S:T376A,S:D405N,S:R408S,S:K417N,S:N440K,S:V445P,S:G446S,S:N460K,S:S477N,S:T478K,S:E484A,S:F486S,S:F490S,S:Q498R,S:N501Y,S:Y505H,S:D614G,S:H655Y,S:N679K,S:P681H,S:N764K,S:D796Y,S:Q954H,S:N969K	N:E31-,N:R32-,N:S33-,ORF1a:S3675-,ORF1a:G3676-,ORF1a:F3677-,ORF9b:E27-,ORF9b:N28-,ORF9b:A29-,S:L24-,S:P25-,S:P26-,S:Y144-		C21810T		C28728T,C28833T	1	0	2	3		internal_XBB	G510A,A19459G,C21810T,C28728T,C28833T	29759	N:A152V,N:S187L,ORF1a:G82D,ORF1b:I1998V,S:A83V		NODE_0000106	C21810T,C28728T,C28833T		N:A152V,N:S187L,S:A83V		N/A	N/A	N/A	N/A	N/A	XBB.1.5	G510A,A19459G,C21810T,T22317G,C23018T,T27915G,C28728T,C28833T		N:A152V,N:S187L,ORF1a:G82D,ORF1b:I1998V,ORF8:*8G,S:A83V,S:V252G,S:P486S				3000	0	good	0	10	0	good	0	24	0	0	good	8		0	good	0		0		0	0	good		0	0	good	0	NA			NA	210	NA	NA	NA	NA	NA	NA	NA	NA	NA	NA	NA	<30	range	NA	9/30/22	NA	NA	India	Tamil Nadu	Nasopharyngeal swab	NA	NA	NA	Selvavinayagam_2023	NA	NA
OQ652069	23A	23A (XBB.1.5)		23A	XBB.1.5	XBB.1.5	0.694444	good	98	39	0	0	0	0	69	16	0	0	88546	26	29722	0.993111059	FALSE	C44T,C241T,A405G,T670G,C2509T,C2790T,C3037T,G4184A,C4321T,C4752T,C9344T,A9424G,C9534T,G9832T,C9866T,C10029T,C10198T,T10204C,G10447A,C10449A,C12880T,C14322T,C14408T,G15451A,C15714T,C15738T,T15939C,T16342C,T17124C,C17410T,T17859C,A18163G,A19326G,C19955T,A20055G,C21618T,T21810C,G21987A,C22000A,C22109G,T22200A,G22317T,A22320G,G22577C,G22578A,G22599C,C22664A,C22674T,T22679C,C22686T,A22688G,G22775A,A22786C,G22813T,T22882G,G22895C,T22896C,G22898A,T22942G,G22992A,C22995A,A23013C,T23018C,T23019C,T23031C,A23055G,A23063T,T23075C,G23401C,A23403G,C23525T,T23599G,C23604A,C23854A,G23948T,A24424T,T24469A,C25000T,C25416T,C25584T,C26060T,C26270T,A26275G,C26577G,G26709A,C26858T,A27259C,G27382C,A27383T,T27384C,C27807T,G27915T,A28271T,C28311T,G28881A,G28882A,G28883C,A29510C	686-694,11288-11296,21633-21641,21992-21994,28362-28370			E:T9I,E:T11A,M:Q19E,M:A63T,N:P13L,N:R203K,N:G204R,N:S413R,ORF1a:K47R,ORF1a:S135R,ORF1a:T842I,ORF1a:G1307S,ORF1a:T1496I,ORF1a:L3027F,ORF1a:T3090I,ORF1a:M3189I,ORF1a:L3201F,ORF1a:T3255I,ORF1a:P3395H,ORF1b:P314L,ORF1b:G662S,ORF1b:S959P,ORF1b:R1315C,ORF1b:I1566V,ORF1b:T2163I,ORF3a:T223I,ORF6:D61L,ORF8:G8*,ORF9b:P10S,S:T19I,S:A27S,S:V83A,S:G142D,S:H146Q,S:Q183E,S:V213E,S:G252V,S:D253G,S:G339H,S:R346T,S:L368I,S:S371F,S:S373P,S:S375F,S:T376A,S:D405N,S:R408S,S:K417N,S:N440K,S:V445P,S:G446S,S:N460K,S:S477N,S:T478K,S:E484A,S:F486P,S:F490S,S:Q498R,S:N501Y,S:Y505H,S:Q613H,S:D614G,S:H655Y,S:N679K,S:P681H,S:N764K,S:D796Y,S:Q954H,S:N969K	N:E31-,N:R32-,N:S33-,ORF1a:K141-,ORF1a:S142-,ORF1a:F143-,ORF1a:S3675-,ORF1a:G3676-,ORF1a:F3677-,ORF9b:E27-,ORF9b:N28-,ORF9b:A29-,S:L24-,S:P25-,S:P26-,S:Y144-			A22320G|23E&21F	C2509T,C4752T,G9832T,C14322T,G23401C	0	1	5	6		internal_XBB_1_5	C2509T,C4752T,G9832T,T10204C,C14322T,T17124C,A22320G,G23401C	686-694	ORF1a:T1496I,ORF1a:M3189I,S:D253G,S:Q613H	ORF1a:K141-,ORF1a:S142-,ORF1a:F143-	internal_XBB_1_5	C2509T,C4752T,G9832T,T10204C,C14322T,T17124C,A22320G,G23401C	686-694	ORF1a:T1496I,ORF1a:M3189I,S:D253G,S:Q613H	ORF1a:K141-,ORF1a:S142-,ORF1a:F143-	N/A	N/A	N/A	N/A	N/A	XBB.1.5	C2509T,C4752T,G9832T,T10204C,C14322T,T17124C,A22320G,G23401C	686-694	ORF1a:T1496I,ORF1a:M3189I,S:D253G,S:Q613H	ORF1a:K141-,ORF1a:S142-,ORF1a:F143-			3000	0	good	0	10	0	good	0	24	2	8.333333	good	10		0	good	0		0		0	0	good		0	0	good	0	NA			NA	219	NA	NA	NA	NA	NA	NA	NA	NA	NA	NA	NA	<30	range	NA	12/30/22	NA	NA	India	Tamil Nadu	Nasopharyngeal swab	NA	NA	NA	Selvavinayagam_2023	NA	NA
OQ652070	23A	23A (XBB.1.5)		23A	XBB.1.5	XBB.1.5	0	good	94	56	0	0	0	0	68	13	0	0	88713	26	29789	0.995351637	FALSE	C44T,C241T,A405G,T670G,C2790T,C3037T,G4184A,C4321T,C4784T,C9344T,A9424G,C9534T,C9866T,C10029T,C10198T,G10447A,C10449A,C12880T,C14408T,T14766C,G15451A,C15714T,C15738T,T15939C,T16342C,C17410T,T17859C,A18163G,A19326G,C19955T,A20055G,C21618T,T21810C,G21987A,C22000A,C22109G,T22200A,G22317T,G22577C,G22578A,G22599C,C22664A,C22674T,T22679C,C22686T,A22688G,G22775A,A22786C,G22813T,T22882G,G22895C,T22896C,G22898A,T22942G,G22992A,C22995A,A23013C,T23018C,T23019C,T23031C,A23055G,A23063T,T23075C,A23403G,C23525T,T23599G,C23604A,C23854A,G23948T,A24424T,T24469A,C25000T,C25416T,C25584T,C26060T,C26270T,A26275G,C26577G,G26709A,C26858T,A27259C,G27382C,A27383T,T27384C,C27807T,G27915T,A28271T,C28311T,A28358G,G28881A,G28882A,G28883C,G29030A,A29510C	11288-11296,21633-21641,21992-21994,28362-28370,29734-29759			E:T9I,E:T11A,M:Q19E,M:A63T,N:P13L,N:N29D,N:R203K,N:G204R,N:E253K,N:S413R,ORF1a:K47R,ORF1a:S135R,ORF1a:T842I,ORF1a:G1307S,ORF1a:L1507F,ORF1a:L3027F,ORF1a:T3090I,ORF1a:L3201F,ORF1a:T3255I,ORF1a:P3395H,ORF1b:P314L,ORF1b:G662S,ORF1b:S959P,ORF1b:R1315C,ORF1b:I1566V,ORF1b:T2163I,ORF3a:T223I,ORF6:D61L,ORF8:G8*,ORF9b:P10S,S:T19I,S:A27S,S:V83A,S:G142D,S:H146Q,S:Q183E,S:V213E,S:G252V,S:G339H,S:R346T,S:L368I,S:S371F,S:S373P,S:S375F,S:T376A,S:D405N,S:R408S,S:K417N,S:N440K,S:V445P,S:G446S,S:N460K,S:S477N,S:T478K,S:E484A,S:F486P,S:F490S,S:Q498R,S:N501Y,S:Y505H,S:D614G,S:H655Y,S:N679K,S:P681H,S:N764K,S:D796Y,S:Q954H,S:N969K	N:E31-,N:R32-,N:S33-,ORF1a:S3675-,ORF1a:G3676-,ORF1a:F3677-,ORF9b:E27-,ORF9b:N28-,ORF9b:A29-,S:L24-,S:P25-,S:P26-,S:Y144-				C4784T,T14766C,A28358G,G29030A	0	0	4	4		internal_XBB_1_5	C4784T,T14766C,A28358G,G29030A		N:N29D,N:E253K,ORF1a:L1507F		internal_XBB_1_5	C4784T,T14766C,A28358G,G29030A		N:N29D,N:E253K,ORF1a:L1507F		N/A	N/A	N/A	N/A	N/A	XBB.1.5	C4784T,T14766C,A28358G,G29030A		N:N29D,N:E253K,ORF1a:L1507F				3000	0	good	0	10	0	good	0	24	-4	0	good	4		0	good	0		0		0	0	good		0	0	good	0	NA			NA	220	NA	NA	NA	NA	NA	NA	NA	NA	NA	NA	NA	<30	range	NA	12/29/22	NA	NA	India	Tamil Nadu	Nasopharyngeal swab	NA	NA	NA	Selvavinayagam_2023	NA	NA
OQ652149	22F	22F (XBB)		22F	XBB.3	XBB.3	34.027778	mediocre	90	0	0	0	56	0	62	0	0	15	88843	25	29777	0.993111059	FALSE	C44T,C241T,A405G,G510A,T670G,C2790T,C3037T,C3604T,G4184A,C4321T,C9344T,A9424G,C9534T,C9866T,C10029T,C10198T,G10447A,C10449A,C12880T,C14408T,G15451A,C15714T,C15738T,T15939C,T16342C,C17410T,T17859C,A18163G,A19326G,A19459G,C19955T,A20055G,C21618T,A21817C,T21818A,G21987A,C22000A,C22109G,T22200A,G22577C,G22578A,G22599C,C22664A,C22674T,T22679C,C22686T,A22688G,G22775A,A22786C,G22813T,T22882G,G22895C,T22896C,G22898A,T22942G,G22992A,C22995A,A23013C,T23019C,T23031C,A23055G,A23403G,C23525T,T23599G,C23604A,C23854A,G23948T,A24424T,T24469A,C25000T,C25416T,C25584T,C26060T,C26270T,A26275G,C26577G,G26709A,C26858T,A27259C,G27382C,A27383T,T27384C,C27807T,A28271T,C28311T,G28881A,G28882A,G28883C,A29510C,C29762T				E:T9I,E:T11A,M:Q19E,M:A63T,N:P13L,N:R203K,N:G204R,N:S413R,ORF1a:K47R,ORF1a:G82D,ORF1a:S135R,ORF1a:T842I,ORF1a:G1307S,ORF1a:L3027F,ORF1a:T3090I,ORF1a:L3201F,ORF1a:T3255I,ORF1a:P3395H,ORF1b:P314L,ORF1b:G662S,ORF1b:S959P,ORF1b:R1315C,ORF1b:I1566V,ORF1b:I1998V,ORF1b:T2163I,ORF3a:T223I,ORF6:D61L,ORF9b:P10S,S:T19I,S:F86I,S:G142D,S:H146Q,S:Q183E,S:V213E,S:G339H,S:R346T,S:L368I,S:S371F,S:S373P,S:S375F,S:T376A,S:D405N,S:R408S,S:K417N,S:N440K,S:V445P,S:G446S,S:N460K,S:S477N,S:T478K,S:E484A,S:F486S,S:F490S,S:Q498R,S:D614G,S:H655Y,S:N679K,S:P681H,S:N764K,S:D796Y,S:Q954H,S:N969K			C21810T,T23063A,C23075T		C3604T,A21817C,T21818A,C29762T	3	0	4	7	11288-11296,21633-21641,21992-21994,28362-28370,29734-29759	internal_XBB	G510A,C3604T,A19459G,C21810T,A21817C,T21818A,T23063A,C23075T,C29762T		ORF1a:G82D,ORF1b:I1998V,S:A83V,S:F86I,S:Y501N,S:H505Y		NODE_0000106	C3604T,C21810T,A21817C,T21818A,T23063A,C23075T,C29762T		S:A83V,S:F86I,S:Y501N,S:H505Y		N/A	N/A	N/A	N/A	N/A	XBB.1.5	G510A,C3604T,A19459G,C21810T,A21817C,T21818A,T22317G,C23018T,T23063A,C23075T,T27915G,C29762T		ORF1a:G82D,ORF1b:I1998V,ORF8:*8G,S:A83V,S:F86I,S:V252G,S:P486S,S:Y501N,S:H505Y		ORF1a:3675-3677,S:24-27,S:144,N:30-33,ORF9b:27-29		3000	0	good	56	10	0	good	0	24	14	58.333333	mediocre	22		0	good	0		0		0	0	good		0	0	good	0	NA			NA	196	NA	NA	NA	NA	NA	NA	NA	NA	NA	NA	NA	<30	range	NA	12/13/22	NA	NA	India	Tamil Nadu	Nasopharyngeal swab	NA	NA	NA	Selvavinayagam_2023	NA	NA
OQ652150	22F	22F (XBB)		22F	XBB.1	XBB.1	11.111111	good	90	0	0	0	56	0	62	0	0	15	88888	25	29792	0.993612681	FALSE	C44T,C241T,A405G,T670G,C2790T,C3037T,C3653T,G4184A,C4321T,C9344T,A9424G,C9534T,C9866T,C10029T,C10198T,G10447A,C10449A,C12880T,C14408T,T15102G,G15451A,C15714T,C15738T,C15924T,T15939C,T16342C,C17410T,T17859C,A18163G,A19326G,C19955T,A20055G,C21618T,G21987A,C22000A,C22109G,T22200A,G22317T,G22577C,G22578A,G22599C,C22664A,C22674T,T22679C,C22686T,A22688G,G22775A,A22786C,G22813T,T22882G,G22895C,T22896C,G22898A,T22942G,G22992A,C22995A,A23013C,T23019C,T23031C,A23055G,A23063T,A23403G,C23525T,T23599G,C23604A,C23854A,G23948T,A24424T,T24469A,C25000T,C25416T,C25584T,C26060T,C26270T,A26275G,C26577G,G26709A,C26858T,A27259C,G27382C,A27383T,T27384C,C27807T,A28271T,C28311T,G28881A,G28882A,G28883C,A29510C,C29545A				E:T9I,E:T11A,M:Q19E,M:A63T,N:P13L,N:R203K,N:G204R,N:S413R,ORF1a:K47R,ORF1a:S135R,ORF1a:T842I,ORF1a:L1130F,ORF1a:G1307S,ORF1a:L3027F,ORF1a:T3090I,ORF1a:L3201F,ORF1a:T3255I,ORF1a:P3395H,ORF1b:P314L,ORF1b:G662S,ORF1b:S959P,ORF1b:R1315C,ORF1b:I1566V,ORF1b:T2163I,ORF3a:T223I,ORF6:D61L,ORF9b:P10S,S:T19I,S:G142D,S:H146Q,S:Q183E,S:V213E,S:G252V,S:G339H,S:R346T,S:L368I,S:S371F,S:S373P,S:S375F,S:T376A,S:D405N,S:R408S,S:K417N,S:N440K,S:V445P,S:G446S,S:N460K,S:S477N,S:T478K,S:E484A,S:F486S,S:F490S,S:Q498R,S:N501Y,S:D614G,S:H655Y,S:N679K,S:P681H,S:N764K,S:D796Y,S:Q954H,S:N969K			C21810T,C23075T		C3653T,T15102G,C15924T,C29545A	2	0	4	6	11288-11296,21633-21641,21992-21994,28362-28370,29734-29759	internal_XBB	C3653T,T15102G,C15924T,C21810T,G22317T,C23075T,C29545A		ORF1a:L1130F,S:A83V,S:G252V,S:H505Y		internal_XBB1_out	C3653T,T15102G,C15924T,C21810T,C23075T,C29545A		ORF1a:L1130F,S:A83V,S:H505Y		N/A	N/A	N/A	N/A	N/A	XBB.1.5	C3653T,T15102G,C15924T,C21810T,C23018T,C23075T,T27915G,C29545A		ORF1a:L1130F,ORF8:*8G,S:A83V,S:P486S,S:H505Y		ORF1a:3675-3677,S:24-27,S:144,N:30-33,ORF9b:27-29		3000	0	good	56	10	0	good	0	24	8	33.333333	mediocre	16		0	good	0		0		0	0	good		0	0	good	0	NA			NA	216	NA	NA	NA	NA	NA	NA	NA	NA	NA	NA	NA	<30	range	NA	12/27/22	NA	NA	India	Tamil Nadu	Nasopharyngeal swab	NA	NA	NA	Selvavinayagam_2023	NA	NA
OQ652151	22F	22F (XBB)		22F	XBB.2	XBB.2	29.340278	good	95	0	0	0	56	0	64	0	0	15	88832	25	29780	0.993211383	FALSE	C44T,C241T,A405G,T670G,C2790T,C3037T,G4184A,C4321T,C9344T,A9424G,C9534T,C9866T,C10029T,C10138T,C10198T,G10447A,C10449A,A11600G,C12880T,T14073C,C14408T,G15451A,C15714T,C15738T,T15939C,T16342C,A17361G,C17410T,T17859C,A18163G,A19326G,C19545A,C19554T,C19955T,A20055G,C21618T,G21761T,G21987A,C22000A,C22109G,T22200A,A22320G,G22577C,G22578A,G22599C,C22664A,C22674T,T22679C,C22686T,A22688G,G22775A,A22786C,G22813T,T22882G,G22895C,T22896C,G22898A,T22942G,G22992A,C22995A,A23013C,T23019C,T23031C,A23055G,A23063T,C23124A,A23403G,C23525T,T23599G,C23604A,C23854A,G23948T,A24424T,T24469A,C24961T,C25000T,C25416T,C25584T,C26060T,C26270T,A26275G,C26577G,G26709A,C26858T,A27259C,G27382C,A27383T,T27384C,C27807T,A28271T,C28311T,G28881A,G28882A,G28883C,A29510C				E:T9I,E:T11A,M:Q19E,M:A63T,N:P13L,N:R203K,N:G204R,N:S413R,ORF1a:K47R,ORF1a:S135R,ORF1a:T842I,ORF1a:G1307S,ORF1a:L3027F,ORF1a:T3090I,ORF1a:L3201F,ORF1a:T3255I,ORF1a:P3395H,ORF1a:I3779V,ORF1b:P314L,ORF1b:G662S,ORF1b:S959P,ORF1b:R1315C,ORF1b:I1566V,ORF1b:T2163I,ORF3a:T223I,ORF6:D61L,ORF9b:P10S,S:T19I,S:A67S,S:G142D,S:H146Q,S:Q183E,S:V213E,S:D253G,S:G339H,S:R346T,S:L368I,S:S371F,S:S373P,S:S375F,S:T376A,S:D405N,S:R408S,S:K417N,S:N440K,S:V445P,S:G446S,S:N460K,S:S477N,S:T478K,S:E484A,S:F486S,S:F490S,S:Q498R,S:N501Y,S:P521Q,S:D614G,S:H655Y,S:N679K,S:P681H,S:N764K,S:D796Y,S:Q954H,S:N969K			C21810T,C23075T		C10138T,A11600G,T14073C,A17361G,C19545A,C19554T,G21761T,C23124A,C24961T	2	0	9	11	11288-11296,21633-21641,21992-21994,28362-28370,29734-29759	internal_XBB	C10138T,A11600G,T14073C,A17361G,C19545A,C19554T,G21761T,C21810T,A22320G,C23075T,C23124A,C24961T		ORF1a:I3779V,S:A67S,S:A83V,S:D253G,S:H505Y,S:P521Q		internal_XBB2	C10138T,A11600G,T14073C,A17361G,C19545A,C19554T,G21761T,C21810T,C23075T,C23124A,C24961T		ORF1a:I3779V,S:A67S,S:A83V,S:H505Y,S:P521Q		N/A	N/A	N/A	N/A	N/A	XBB.1.5	C10138T,A11600G,T14073C,A17361G,C19545A,C19554T,G21761T,C21810T,T22317G,A22320G,C23018T,C23075T,C23124A,C24961T,T27915G		ORF1a:I3779V,ORF8:*8G,S:A67S,S:A83V,S:V252G,S:D253G,S:P486S,S:H505Y,S:P521Q		ORF1a:3675-3677,S:24-27,S:144,N:30-33,ORF9b:27-29		3000	0	good	56	10	0	good	0	24	13	54.166667	mediocre	21		0	good	0		0		0	0	good		0	0	good	0	NA			NA	218	NA	NA	NA	NA	NA	NA	NA	NA	NA	NA	NA	<30	range	NA	12/28/22	NA	NA	India	Tamil Nadu	Nasopharyngeal swab	NA	NA	NA	Selvavinayagam_2023	NA	NA
OQ652152	22F	22F (XBB)		22F	XBB.1	XBB.1	17.361111	good	94	0	0	0	56	0	65	0	0	15	88839	26	29782	0.993244825	FALSE	C44T,C241T,A405G,T586C,T670G,C2790T,C3037T,G4184A,C4321T,G5008A,C5298A,C9344T,A9424G,C9534T,C9866T,C10029T,C10198T,G10447A,C10449A,C12880T,T13704C,C14408T,G15451A,C15714T,C15738T,T15939C,T16342C,C17410T,T17859C,A18163G,A18410G,C18807T,A19326G,C19955T,A20055G,C21618T,G21987A,C22000A,C22109G,T22200A,G22317T,G22577C,G22578A,G22599C,C22664A,C22674T,T22679C,C22686T,A22688G,G22775A,A22786C,G22813T,T22882G,G22895C,T22896C,G22898A,T22942G,G22992A,C22995A,A23013C,T23019C,T23031C,A23055G,A23063T,A23403G,C23525T,T23599G,C23604A,C23854A,G23948T,A24424T,T24469A,C25000T,C25416T,C25584T,C26060T,C26270T,A26275G,C26577G,G26709A,C26858T,A27259C,G27382C,A27383T,T27384C,C27807T,G27915T,A28271T,C28311T,C28348T,G28881A,G28882A,G28883C,A29510C				E:T9I,E:T11A,M:Q19E,M:A63T,N:P13L,N:R203K,N:G204R,N:S413R,ORF1a:K47R,ORF1a:S135R,ORF1a:T842I,ORF1a:G1307S,ORF1a:T1678N,ORF1a:L3027F,ORF1a:T3090I,ORF1a:L3201F,ORF1a:T3255I,ORF1a:P3395H,ORF1b:P314L,ORF1b:G662S,ORF1b:S959P,ORF1b:R1315C,ORF1b:I1566V,ORF1b:Y1648C,ORF1b:T2163I,ORF3a:T223I,ORF6:D61L,ORF8:G8*,ORF9b:P10S,ORF9b:A22V,S:T19I,S:G142D,S:H146Q,S:Q183E,S:V213E,S:G252V,S:G339H,S:R346T,S:L368I,S:S371F,S:S373P,S:S375F,S:T376A,S:D405N,S:R408S,S:K417N,S:N440K,S:V445P,S:G446S,S:N460K,S:S477N,S:T478K,S:E484A,S:F486S,S:F490S,S:Q498R,S:N501Y,S:D614G,S:H655Y,S:N679K,S:P681H,S:N764K,S:D796Y,S:Q954H,S:N969K			C21810T,C23075T		T586C,G5008A,C5298A,A18410G,C18807T,C28348T	2	0	6	8	11288-11296,21633-21641,21992-21994,28362-28370,29734-29759	internal_XBB	T586C,G5008A,C5298A,T13704C,A18410G,C18807T,C21810T,G22317T,C23075T,G27915T,C28348T		ORF1a:T1678N,ORF1b:Y1648C,ORF8:G8*,ORF9b:A22V,S:A83V,S:G252V,S:H505Y		internal_XBB1_out	T586C,G5008A,C5298A,T13704C,A18410G,C18807T,C21810T,C23075T,G27915T,C28348T		ORF1a:T1678N,ORF1b:Y1648C,ORF8:G8*,ORF9b:A22V,S:A83V,S:H505Y		N/A	N/A	N/A	N/A	N/A	XBB.1.5	T586C,G5008A,C5298A,T13704C,A18410G,C18807T,C21810T,C23018T,C23075T,C28348T		ORF1a:T1678N,ORF1b:Y1648C,ORF9b:A22V,S:A83V,S:P486S,S:H505Y		ORF1a:3675-3677,S:24-27,S:144,N:30-33,ORF9b:27-29		3000	0	good	56	10	0	good	0	24	10	41.666667	mediocre	18		0	good	0		0		0	0	good		0	0	good	0	NA			NA	224	NA	NA	NA	NA	NA	NA	NA	NA	NA	NA	NA	<30	range	NA	12/30/22	NA	NA	India	Tamil Nadu	Nasopharyngeal swab	NA	NA	NA	Selvavinayagam_2023	NA	NA
OQ652153	22F	22F (XBB)		22F	XBB.1	XBB.1	17.361111	good	94	0	0	0	56	0	65	0	0	15	88839	26	29782	0.993244825	FALSE	C44T,C241T,A405G,T586C,T670G,C2790T,C3037T,G4184A,C4321T,G5008A,C5298A,C9344T,A9424G,C9534T,C9866T,C10029T,C10198T,G10447A,C10449A,C12880T,T13704C,C14408T,G15451A,C15714T,C15738T,T15939C,T16342C,C17410T,T17859C,A18163G,A18410G,C18807T,A19326G,C19955T,A20055G,C21618T,G21987A,C22000A,C22109G,T22200A,G22317T,G22577C,G22578A,G22599C,C22664A,C22674T,T22679C,C22686T,A22688G,G22775A,A22786C,G22813T,T22882G,G22895C,T22896C,G22898A,T22942G,G22992A,C22995A,A23013C,T23019C,T23031C,A23055G,A23063T,A23403G,C23525T,T23599G,C23604A,C23854A,G23948T,A24424T,T24469A,C25000T,C25416T,C25584T,C26060T,C26270T,A26275G,C26577G,G26709A,C26858T,A27259C,G27382C,A27383T,T27384C,C27807T,G27915T,A28271T,C28311T,C28348T,G28881A,G28882A,G28883C,A29510C				E:T9I,E:T11A,M:Q19E,M:A63T,N:P13L,N:R203K,N:G204R,N:S413R,ORF1a:K47R,ORF1a:S135R,ORF1a:T842I,ORF1a:G1307S,ORF1a:T1678N,ORF1a:L3027F,ORF1a:T3090I,ORF1a:L3201F,ORF1a:T3255I,ORF1a:P3395H,ORF1b:P314L,ORF1b:G662S,ORF1b:S959P,ORF1b:R1315C,ORF1b:I1566V,ORF1b:Y1648C,ORF1b:T2163I,ORF3a:T223I,ORF6:D61L,ORF8:G8*,ORF9b:P10S,ORF9b:A22V,S:T19I,S:G142D,S:H146Q,S:Q183E,S:V213E,S:G252V,S:G339H,S:R346T,S:L368I,S:S371F,S:S373P,S:S375F,S:T376A,S:D405N,S:R408S,S:K417N,S:N440K,S:V445P,S:G446S,S:N460K,S:S477N,S:T478K,S:E484A,S:F486S,S:F490S,S:Q498R,S:N501Y,S:D614G,S:H655Y,S:N679K,S:P681H,S:N764K,S:D796Y,S:Q954H,S:N969K			C21810T,C23075T		T586C,G5008A,C5298A,A18410G,C18807T,C28348T	2	0	6	8	11288-11296,21633-21641,21992-21994,28362-28370,29734-29759	internal_XBB	T586C,G5008A,C5298A,T13704C,A18410G,C18807T,C21810T,G22317T,C23075T,G27915T,C28348T		ORF1a:T1678N,ORF1b:Y1648C,ORF8:G8*,ORF9b:A22V,S:A83V,S:G252V,S:H505Y		internal_XBB1_out	T586C,G5008A,C5298A,T13704C,A18410G,C18807T,C21810T,C23075T,G27915T,C28348T		ORF1a:T1678N,ORF1b:Y1648C,ORF8:G8*,ORF9b:A22V,S:A83V,S:H505Y		N/A	N/A	N/A	N/A	N/A	XBB.1.5	T586C,G5008A,C5298A,T13704C,A18410G,C18807T,C21810T,C23018T,C23075T,C28348T		ORF1a:T1678N,ORF1b:Y1648C,ORF9b:A22V,S:A83V,S:P486S,S:H505Y		ORF1a:3675-3677,S:24-27,S:144,N:30-33,ORF9b:27-29		3000	0	good	56	10	0	good	0	24	10	41.666667	mediocre	18		0	good	0		0		0	0	good		0	0	good	0	NA			NA	236	NA	NA	NA	NA	NA	NA	NA	NA	NA	NA	NA	<30	range	NA	1/9/23	NA	NA	India	Tamil Nadu	Nasopharyngeal swab	NA	NA	NA	Selvavinayagam_2023	NA	NA
OR016160	22D	22D (BA.2.75)	Omicron	22D	BA.2.75	BA.2.75	62.673831	mediocre	71	27	0	0	304	0	54	12	0	109	88736	28	29836	0.986690299	FALSE	C241T,T670G,C2790T,C3037T,C3796T,C3927T,G4184A,C4586T,C5183T,C5274T,C9344T,C9534T,C9866T,C10029T,C10198T,G10447A,C10449A,A12444G,C14408T,C15714T,C19366T,C19955T,A20055G,C21618T,G21987A,A22001G,T22016C,C22033A,A22190G,G22331A,C22674T,T22679C,C22686T,A22688G,G22775A,A22786C,T22882G,G22898A,G22992A,C22995A,A23013C,A23055G,A23063T,T23075C,A23403G,C23525T,T23599G,C23604A,C23854A,G23948T,C24181T,A24424T,T24469A,C25000T,C25416T,C25584T,C26270T,A26275G,G26709A,C26858T,A27259C,G27382C,A27383T,T27384C,C27807T,A28271T,C28311T,G28881A,G28882A,G28883C,A29510C	11288-11296,21633-21641,28362-28370			E:T9I,E:T11A,M:A63T,N:P13L,N:R203K,N:G204R,N:S413R,ORF1a:S135R,ORF1a:T842I,ORF1a:S1221L,ORF1a:G1307S,ORF1a:P1640S,ORF1a:A1670V,ORF1a:L3027F,ORF1a:T3090I,ORF1a:L3201F,ORF1a:T3255I,ORF1a:P3395H,ORF1a:N4060S,ORF1b:P314L,ORF1b:P1967S,ORF1b:T2163I,ORF6:D61L,ORF9b:P10S,S:T19I,S:A27S,S:G142D,S:K147E,S:W152R,S:F157L,S:I210V,S:G257S,S:S371F,S:S373P,S:S375F,S:T376A,S:D405N,S:R408S,S:N440K,S:G446S,S:S477N,S:T478K,S:E484A,S:Q498R,S:N501Y,S:Y505H,S:D614G,S:H655Y,S:N679K,S:P681H,S:N764K,S:D796Y,S:Q954H,S:N969K	N:E31-,N:R32-,N:S33-,ORF1a:S3675-,ORF1a:G3676-,ORF1a:F3677-,ORF9b:E27-,ORF9b:N28-,ORF9b:A29-,S:L24-,S:P25-,S:P26-		T17410C,G22200T,T22813G,G22942T		C5274T,C19366T,C24181T	4	0	3	7	386-404,4321,9401-9429,12875-12898,15451,16893-16931,18163,19115-19131,21768-21797,22544-22587,23103-23144,26060,26567-26594,27895-27922	NODE_0000740	C5274T,T17410C,C19366T,G22200T,T22813G,G22942T,C24181T		ORF1a:A1670V,ORF1b:C1315R,ORF1b:P1967S,S:G213V,S:N417K,S:K460N		NODE_0000740	C5274T,T17410C,C19366T,G22200T,T22813G,G22942T,C24181T		ORF1a:A1670V,ORF1b:C1315R,ORF1b:P1967S,S:G213V,S:N417K,S:K460N		N/A	N/A	N/A	N/A	N/A	N/A	N/A	N/A	N/A	N/A	ORF1a:41-47,ORF1a:3046-3055,ORF1a:4204-4211,ORF1b:662,ORF1b:1142-1155,ORF1b:1566,ORF1b:1883-1888,S:69-79,S:328-342,S:514-528,ORF3a:223,M:15-24,ORF8:1-10		3000	0.148148	good	304	10	0	good	0	24	19	79.166667	mediocre	27		0	good	0		0		0	0	good		0	0	good	0	NA			NA	313	M	40	NA	NA	NA	NA	NA	NA	NA	NA	NA	NA	NA	NA	8/27/22	NA	NA	India	Raipur	Nasopharyngeal swab	SARI, fever, cough	Symptomatic	NA	Singh_2024	40-49	NA
OR016161	22D	22D (BA.2.75)	Omicron	22D	BA.2.75	BA.2.75	8.506944	good	66	27	0	0	206	0	47	12	0	78	88773	55	29836	0.989064642	FALSE	C241T,T670G,C3037T,C3796T,C3927T,G4184A,C4586T,C5183T,C7279T,C9344T,C9534T,C9866T,C10029T,C10198T,G10447A,C10449A,A12444G,C14408T,C15714T,C19955T,A20055G,C21618T,A22001G,T22016C,C22033A,A22190G,C22674T,T22679C,C22686T,A22688G,G22775A,A22786C,T22882G,G22898A,G22992A,C22995A,A23013C,A23055G,A23063T,T23075C,A23403G,C23525T,T23599G,C23604A,G23948T,T24469A,C25000T,C25416T,T25422C,C25584T,T25999C,C26270T,A26275G,G26709A,C26858T,A27259C,G27382C,A27383T,T27384C,C27807T,A28271T,C28311T,G28881A,G28882A,G28883C,A29510C	11288-11296,21633-21641,28362-28370			E:T9I,E:T11A,M:A63T,N:P13L,N:R203K,N:G204R,N:S413R,ORF1a:S135R,ORF1a:S1221L,ORF1a:G1307S,ORF1a:P1640S,ORF1a:L3027F,ORF1a:T3090I,ORF1a:L3201F,ORF1a:T3255I,ORF1a:P3395H,ORF1a:N4060S,ORF1b:P314L,ORF1b:T2163I,ORF6:D61L,ORF9b:P10S,S:T19I,S:A27S,S:K147E,S:W152R,S:F157L,S:I210V,S:S371F,S:S373P,S:S375F,S:T376A,S:D405N,S:R408S,S:N440K,S:G446S,S:S477N,S:T478K,S:E484A,S:Q498R,S:N501Y,S:Y505H,S:D614G,S:H655Y,S:N679K,S:P681H,S:D796Y,S:N969K	N:E31-,N:R32-,N:S33-,ORF1a:S3675-,ORF1a:G3676-,ORF1a:F3677-,ORF9b:E27-,ORF9b:N28-,ORF9b:A29-,S:L24-,S:P25-,S:P26-		T17410C,T22813G		C7279T,T25422C,T25999C	2	0	3	5	2790,4321,9401-9429,12875-12898,15451,18163,21987,22200,22331,22544-22587,22942,23103-23144,23854,24424,26060,26567-26594,27895-27922	NODE_0000740	C7279T,T17410C,T22813G,T25422C,T25999C		ORF1b:C1315R,S:N417K		NODE_0000740	C7279T,T17410C,T22813G,T25422C,T25999C		ORF1b:C1315R,S:N417K		N/A	N/A	N/A	N/A	N/A	N/A	N/A	N/A	N/A	N/A	ORF1a:842,ORF1a:3046-3055,ORF1a:4204-4211,ORF1b:662,ORF1b:1566,S:142,S:213,S:257,S:328-342,S:460,S:514-528,S:764,S:954,ORF3a:223,M:15-24,ORF8:1-10		3000	0	good	206	10	0	good	0	24	7	29.166667	good	15		0	good	0		0		0	0	good		0	0	good	0	NA			NA	314	M	22	NA	NA	NA	NA	NA	NA	NA	NA	NA	NA	NA	NA	8/30/22	NA	NA	India	Durg	Nasopharyngeal swab	SARI, fever, cough	Symptomatic	NA	Singh_2024	20-29	NA
OR016162	22D	22D (BA.2.75)	Omicron	22D	BA.2.75	BA.2.75	2.777778	good	70	27	0	0	260	0	52	12	0	93	88784	28	29836	0.988161723	FALSE	C241T,T670G,C2790T,C3037T,C3796T,C3927T,G4184A,C4321T,C4586T,C5183T,C9344T,C9534T,C9866T,C10029T,C10198T,G10447A,C10449A,A12444G,C12880T,C14408T,C15714T,C19955T,A20055G,C21618T,G21987A,A22001G,T22016C,C22033A,A22190G,G22331A,C22674T,T22679C,C22686T,A22688G,A22786C,T22882G,G22898A,G22992A,C22995A,A23013C,A23055G,A23063T,T23075C,A23403G,C23525T,T23599G,C23604A,C23854A,G23948T,A24424T,T24469A,C25000T,C25416T,C25584T,C26060T,C26270T,A26275G,G26709A,C26858T,A27259C,G27382C,A27383T,T27384C,C27807T,A28271T,C28311T,G28881A,G28882A,G28883C,A29510C	11288-11296,21633-21641,28362-28370			E:T9I,E:T11A,M:A63T,N:P13L,N:R203K,N:G204R,N:S413R,ORF1a:S135R,ORF1a:T842I,ORF1a:S1221L,ORF1a:G1307S,ORF1a:P1640S,ORF1a:L3027F,ORF1a:T3090I,ORF1a:L3201F,ORF1a:T3255I,ORF1a:P3395H,ORF1a:N4060S,ORF1b:P314L,ORF1b:T2163I,ORF3a:T223I,ORF6:D61L,ORF9b:P10S,S:T19I,S:A27S,S:G142D,S:K147E,S:W152R,S:F157L,S:I210V,S:G257S,S:S371F,S:S373P,S:S375F,S:T376A,S:R408S,S:N440K,S:G446S,S:S477N,S:T478K,S:E484A,S:Q498R,S:N501Y,S:Y505H,S:D614G,S:H655Y,S:N679K,S:P681H,S:N764K,S:D796Y,S:Q954H,S:N969K	N:E31-,N:R32-,N:S33-,ORF1a:S3675-,ORF1a:G3676-,ORF1a:F3677-,ORF9b:E27-,ORF9b:N28-,ORF9b:A29-,S:L24-,S:P25-,S:P26-		G22200T,G22942T			2	0	0	2	9401-9429,10338-10361,15451,17410,18163,22544-22587,22775,22813,23103-23144,23753-23788,25084-25105,26567-26594,26958-26987	NODE_0000740	G22200T,G22942T		S:G213V,S:K460N		NODE_0000740	G22200T,G22942T		S:G213V,S:K460N		N/A	N/A	N/A	N/A	N/A	N/A	N/A	N/A	N/A	N/A	ORF1a:3046-3055,ORF1a:3358-3366,ORF1b:662,ORF1b:1315,ORF1b:1566,S:328-342,S:405,S:417,S:514-528,S:731-742,S:1175-1181,M:15-24,M:146-155		3000	0	good	260	10	0	good	0	24	4	16.666667	good	12		0	good	0		0		0	0	good		0	0	good	0	NA			NA	315	M	17	NA	NA	NA	NA	NA	NA	NA	NA	NA	NA	NA	NA	8/27/22	NA	NA	India	Raipur	Nasopharyngeal swab	SARI, fever, cough	Symptomatic	NA	Singh_2024	Under 19	NA
OR016163	22D	22D (BA.2.75)	Omicron	22D	BA.2.75	BA.2.75	11.111111	good	76	27	0	0	203	0	56	12	0	73	88817	28	29836	0.990067886	FALSE	C241T,G362A,T670G,C2790T,C3037T,C3796T,C3927T,G4184A,C4321T,C4586T,C5183T,C5274T,C9344T,A9424G,C9534T,C9866T,C10029T,C10198T,G10447A,C10449A,A12444G,C12880T,C14408T,C15714T,C19366T,C19955T,A20055G,C21618T,G21987A,A22001G,T22016C,C22033A,A22190G,G22331A,C22674T,T22679C,C22686T,A22688G,A22786C,T22882G,G22898A,G22992A,C22995A,A23013C,A23055G,A23063T,T23075C,A23403G,C23525T,T23599G,C23604A,C23854A,G23948T,C24181T,A24424T,T24469A,C25000T,C25416T,C25584T,C26060T,C26270T,A26275G,C26577G,G26709A,C26858T,A27259C,G27382C,A27383T,T27384C,C27807T,A28271T,C28311T,G28881A,G28882A,G28883C,A29510C	11288-11296,21633-21641,28362-28370			E:T9I,E:T11A,M:Q19E,M:A63T,N:P13L,N:R203K,N:G204R,N:S413R,ORF1a:D33N,ORF1a:S135R,ORF1a:T842I,ORF1a:S1221L,ORF1a:G1307S,ORF1a:P1640S,ORF1a:A1670V,ORF1a:L3027F,ORF1a:T3090I,ORF1a:L3201F,ORF1a:T3255I,ORF1a:P3395H,ORF1a:N4060S,ORF1b:P314L,ORF1b:P1967S,ORF1b:T2163I,ORF3a:T223I,ORF6:D61L,ORF9b:P10S,S:T19I,S:A27S,S:G142D,S:K147E,S:W152R,S:F157L,S:I210V,S:G257S,S:S371F,S:S373P,S:S375F,S:T376A,S:R408S,S:N440K,S:G446S,S:S477N,S:T478K,S:E484A,S:Q498R,S:N501Y,S:Y505H,S:D614G,S:H655Y,S:N679K,S:P681H,S:N764K,S:D796Y,S:Q954H,S:N969K	N:E31-,N:R32-,N:S33-,ORF1a:S3675-,ORF1a:G3676-,ORF1a:F3677-,ORF9b:E27-,ORF9b:N28-,ORF9b:A29-,S:L24-,S:P25-,S:P26-		G22200T,G22942T		G362A,C5274T,C19366T,C24181T	2	0	4	6	10338-10361,15451,17410,18163,22544-22587,22775,22813,23103-23144,23753-23788,25084-25105,26958-26987	NODE_0000740	G362A,C5274T,C19366T,G22200T,G22942T,C24181T		ORF1a:D33N,ORF1a:A1670V,ORF1b:P1967S,S:G213V,S:K460N		NODE_0000740	G362A,C5274T,C19366T,G22200T,G22942T,C24181T		ORF1a:D33N,ORF1a:A1670V,ORF1b:P1967S,S:G213V,S:K460N		N/A	N/A	N/A	N/A	N/A	N/A	N/A	N/A	N/A	N/A	ORF1a:3358-3366,ORF1b:662,ORF1b:1315,ORF1b:1566,S:328-342,S:405,S:417,S:514-528,S:731-742,S:1175-1181,M:146-155		3000	0	good	203	10	0	good	0	24	8	33.333333	mediocre	16		0	good	0		0		0	0	good		0	0	good	0	NA			NA	316	M	9	NA	NA	NA	NA	NA	NA	NA	NA	NA	NA	NA	NA	8/30/22	NA	NA	India	Raipur	Nasopharyngeal swab	SARI, fever, cough	Symptomatic	NA	Singh_2024	Under 19	NA
OR016164	22D	22D (BA.2.75)	Omicron	22D	BA.2.75	BA.2.75	8.506944	good	76	27	0	0	146	0	54	12	0	54	88874	28	29836	0.991974049	FALSE	C241T,T670G,C2790T,C3037T,C3796T,C3927T,G4184A,C4321T,C4586T,C5183T,G7936T,C9344T,A9424G,C9534T,C9866T,C10029T,C10198T,G10447A,C10449A,A12444G,C12880T,C14408T,G15451A,C15714T,C19955T,A20055G,C21618T,G21987A,A22001G,T22016C,C22033A,A22190G,G22331A,C22674T,T22679C,C22686T,A22688G,A22786C,T22882G,G22898A,G22992A,C22995A,A23013C,A23055G,A23063T,T23075C,A23403G,C23525T,T23599G,C23604A,C23854A,G23948T,A24424T,T24469A,C25000T,C25416T,C25584T,C26060T,C26270T,A26275G,T26483C,C26577G,G26709A,C26858T,A27259C,G27382C,A27383T,T27384C,C27804T,C27807T,A28271T,C28311T,G28881A,G28882A,G28883C,A29510C	11288-11296,21633-21641,28362-28370			E:T9I,E:T11A,M:Q19E,M:A63T,N:P13L,N:R203K,N:G204R,N:S413R,ORF1a:S135R,ORF1a:T842I,ORF1a:S1221L,ORF1a:G1307S,ORF1a:P1640S,ORF1a:L3027F,ORF1a:T3090I,ORF1a:L3201F,ORF1a:T3255I,ORF1a:P3395H,ORF1a:N4060S,ORF1b:P314L,ORF1b:G662S,ORF1b:T2163I,ORF3a:T223I,ORF6:D61L,ORF9b:P10S,S:T19I,S:A27S,S:G142D,S:K147E,S:W152R,S:F157L,S:I210V,S:G257S,S:S371F,S:S373P,S:S375F,S:T376A,S:R408S,S:N440K,S:G446S,S:S477N,S:T478K,S:E484A,S:Q498R,S:N501Y,S:Y505H,S:D614G,S:H655Y,S:N679K,S:P681H,S:N764K,S:D796Y,S:Q954H,S:N969K	N:E31-,N:R32-,N:S33-,ORF1a:S3675-,ORF1a:G3676-,ORF1a:F3677-,ORF9b:E27-,ORF9b:N28-,ORF9b:A29-,S:L24-,S:P25-,S:P26-		G22200T,G22942T		G7936T,T26483C,C27804T	2	0	3	5	7998-8007,10338-10361,17410,18163,22544-22587,22775,22813,23103-23144,25084-25105	NODE_0000740	G7936T,G22200T,G22942T,T26483C,C27804T		S:G213V,S:K460N		NODE_0000740	G7936T,G22200T,G22942T,T26483C,C27804T		S:G213V,S:K460N		N/A	N/A	N/A	N/A	N/A	N/A	N/A	N/A	N/A	N/A	ORF1a:2578-2581,ORF1a:3358-3366,ORF1b:1315,ORF1b:1566,S:328-342,S:405,S:417,S:514-528,S:1175-1181		3000	0	good	146	10	0	good	0	24	7	29.166667	good	15		0	good	0		0		0	0	good		0	0	good	0	NA			NA	317	M	26	NA	NA	NA	NA	NA	NA	NA	NA	NA	NA	NA	NA	5/9/22	NA	NA	India	Raigarh	Nasopharyngeal swab	ILI, fever, cough	Symptomatic	NA	Singh_2024	20-29	NA
OR150757	21K	21K (BA.1)	Omicron	21K	BA.1.1	BA.1.1	0	good	58	39	9	0	0	0	48	16	1	0	89013	32	29836	0.996722737	FALSE	C241T,C2470T,A2832G,C3037T,T5386G,G8393A,C10029T,C10449A,A11537G,T13195C,C14408T,C15240T,A18163G,C18452T,C21595T,C21762T,C21846T,G22578A,G22599A,T22673C,C22674T,T22679C,C22686T,G22813T,T22882G,G22898A,G22992A,C22995A,A23013C,A23040G,G23048A,A23055G,A23063T,T23075C,C23202A,A23403G,C23525T,T23599G,C23604A,C23854A,G23948T,C24130A,A24424T,T24469A,C24503T,C25000T,C25584T,C26270T,A26530G,C26577G,G26709A,A27259C,C27807T,A28271T,C28311T,G28881A,G28882A,G28883C	6513-6515,11285-11293,21765-21770,21987-21995,22194-22196,28362-28370	22204:GAGCCAGAA		E:T9I,M:D3G,M:Q19E,M:A63T,N:P13L,N:R203K,N:G204R,ORF1a:K856R,ORF1a:L2084I,ORF1a:A2710T,ORF1a:T3255I,ORF1a:P3395H,ORF1a:I3758V,ORF1b:P314L,ORF1b:I1566V,ORF1b:A1662V,ORF9b:P10S,S:A67V,S:T95I,S:Y145D,S:L212I,S:G339D,S:R346K,S:S371L,S:S373P,S:S375F,S:K417N,S:N440K,S:G446S,S:S477N,S:T478K,S:E484A,S:Q493R,S:G496S,S:Q498R,S:N501Y,S:Y505H,S:T547K,S:D614G,S:H655Y,S:N679K,S:P681H,S:N764K,S:D796Y,S:N856K,S:Q954H,S:N969K,S:L981F	N:E31-,N:R32-,N:S33-,ORF1a:S2083-,ORF1a:L3674-,ORF1a:S3675-,ORF1a:G3676-,ORF9b:E27-,ORF9b:N28-,ORF9b:A29-,S:H69-,S:V70-,S:G142-,S:V143-,S:Y144-,S:N211-	S:214:EPE			C18452T,C21595T	0	0	2	2		NODE_0000682	C2470T,C18452T,C21595T,G22599A		ORF1b:A1662V,S:R346K		NODE_0000690	C2470T,C18452T,C21595T		ORF1b:A1662V		N/A	N/A	N/A	N/A	N/A	N/A	N/A	N/A	N/A	N/A			3000	0	good	0	10	0	good	0	24	-6	0	good	2		0	good	0		0		0	0	good		0	0	good	0	NA			NA	NA	M	38	Yes	NA	NA	NA	NA	NA	NA	NA	NA	<30	range	NA	4/1/22	NA	NA	Mexico	Mexico City	Nasopharyngeal swab	NA	NA	NA	Taboada_2023	30-39	NA
OR150758	21K	21K (BA.1)	Omicron	21K	BA.1.1	BA.1.1	0.173611	good	64	48	9	0	16	0	50	19	1	6	88938	32	29836	0.996187673	FALSE	C241T,C2470T,A2832G,C3037T,T5386G,C5812T,G8393A,C10029T,C10449A,A11537G,T13195C,C13965T,C14408T,A15219G,C15240T,A18163G,C19662T,C21595T,C21762T,C21846T,C22082T,G22578A,G22599A,T22673C,C22674T,T22679C,C22686T,G22813T,T22882G,G22898A,G22992A,C22995A,A23013C,A23040G,G23048A,A23055G,A23063T,T23075C,G23149A,C23202A,A23403G,C23525T,T23599G,C23604A,C23854A,G23948T,C24130A,A24424T,T24469A,C24503T,C25000T,C25513T,C25584T,C26270T,A26530G,C26577G,G26709A,A27259C,C27807T,A28271T,C28311T,G28881A,G28882A,G28883C	510-518,6513-6515,11285-11293,21765-21770,21987-21995,22194-22196,28362-28370	22204:GAGCCAGAA		E:T9I,M:D3G,M:Q19E,M:A63T,N:P13L,N:R203K,N:G204R,ORF1a:M85V,ORF1a:K856R,ORF1a:L2084I,ORF1a:A2710T,ORF1a:T3255I,ORF1a:P3395H,ORF1a:I3758V,ORF1b:P314L,ORF1b:I1566V,ORF3a:L41F,ORF9b:P10S,S:A67V,S:T95I,S:Y145D,S:P174S,S:L212I,S:G339D,S:R346K,S:S371L,S:S373P,S:S375F,S:K417N,S:N440K,S:G446S,S:S477N,S:T478K,S:E484A,S:Q493R,S:G496S,S:Q498R,S:N501Y,S:Y505H,S:T547K,S:D614G,S:H655Y,S:N679K,S:P681H,S:N764K,S:D796Y,S:N856K,S:Q954H,S:N969K,S:L981F	N:E31-,N:R32-,N:S33-,ORF1a:G82-,ORF1a:H83-,ORF1a:V84-,ORF1a:S2083-,ORF1a:L3674-,ORF1a:S3675-,ORF1a:G3676-,ORF9b:E27-,ORF9b:N28-,ORF9b:A29-,S:H69-,S:V70-,S:G142-,S:V143-,S:Y144-,S:N211-	S:214:EPE			C5812T,C13965T,A15219G,C19662T,C21595T,C22082T,G23149A,C25513T	0	0	8	8	13653-13665,13670,13672,13674	NODE_0000682	C2470T,C5812T,C13965T,A15219G,C19662T,C21595T,C22082T,G22599A,G23149A,C25513T	510-518	ORF1a:M85V,ORF3a:L41F,S:P174S,S:R346K	ORF1a:G82-,ORF1a:H83-,ORF1a:V84-	NODE_0000690	C2470T,C5812T,C13965T,A15219G,C19662T,C21595T,C22082T,G23149A,C25513T	510-518	ORF1a:M85V,ORF3a:L41F,S:P174S	ORF1a:G82-,ORF1a:H83-,ORF1a:V84-	N/A	N/A	N/A	N/A	N/A	N/A	N/A	N/A	N/A	N/A	ORF1b:63-66,ORF1b:68-69		3000	0	good	16	10	0	good	0	24	1	4.166667	good	9		0	good	0		0		0	0	good		0	0	good	0	NA			NA	NA	M	74	Yes	NA	NA	NA	NA	NA	NA	NA	NA	<30	range	NA	4/2/22	NA	NA	Mexico	State of Mexico	Nasopharyngeal swab	NA	NA	NA	Taboada_2023	70-79	NA
OR150759	21L	21L (BA.2)	Omicron	21L	BA.2.9	BA.2.9	38.141389	mediocre	66	27	0	0	1101	0	46	12	0	391	87011	33	29525	0.949469953	FALSE	C241T,T670G,C3037T,C3646T,G4184A,C4321T,C8389T,C9534T,C10198T,G10447A,C10449A,C12853T,C12880T,C14408T,A14960T,C15714T,C17410T,A18163G,C19955T,A20055G,G20578T,C21618T,G21987A,T22200G,G22775A,A22786C,C22792T,G22813T,T22882G,G22992A,C22995A,A23013C,A23055G,A23063T,T23075C,A23403G,C23525T,T23599G,C23604A,C23854A,G23948T,A24424T,T24469A,C25000T,C25584T,C25624T,C26060T,C26270T,C26577G,G26709A,G26824A,C26858T,A27259C,G27382C,A27383T,T27384C,T27685C,C27807T,A28271T,C28311T,C28435T,G28881A,G28882A,G28883C,C28948T,A29510C	11288-11296,21633-21641,28362-28370			E:T9I,M:Q19E,M:A63T,M:R101K,N:P13L,N:R203K,N:G204R,N:S413R,ORF1a:S135R,ORF1a:G1307S,ORF1a:T3090I,ORF1a:P3395H,ORF1b:P314L,ORF1b:N498I,ORF1b:R1315C,ORF1b:I1566V,ORF1b:T2163I,ORF1b:V2371L,ORF3a:H78Y,ORF3a:T223I,ORF6:D61L,ORF7a:S98P,ORF9b:P10S,ORF9b:P51L,S:T19I,S:A27S,S:G142D,S:V213G,S:D405N,S:R408S,S:K417N,S:N440K,S:S477N,S:T478K,S:E484A,S:Q498R,S:N501Y,S:Y505H,S:D614G,S:H655Y,S:N679K,S:P681H,S:N764K,S:D796Y,S:Q954H,S:N969K	N:E31-,N:R32-,N:S33-,ORF1a:S3675-,ORF1a:G3676-,ORF1a:F3677-,ORF9b:E27-,ORF9b:N28-,ORF9b:A29-,S:L24-,S:P25-,S:P26-		T2790C,G23040A		C3646T,C8389T,C12853T,A14960T,G20578T,G26824A,T27685C,C28435T,C28948T	2	0	9	11	6268-6485,9323-9361,9381,9388-9392,9394,9424,9861-9873,9881-9943,9961,9965,9967,9969,9972,9983,9990,10016-10018,10021,10029,10045,13525,14737-14887,14889,14891-14892,14894,14897-14898,14900,14902-14903,14905,14908,14910-14933,14935-14936,22494,22496-22733,22737,22740,22746-22748,23070,23073,23081,23087-23223,26958-26959,26962,26966-27084,27087-27089,27092-27093,27096-27100,27105,27108,27110,27117,27121,27123-27158,28397	NODE_0000695	T2790C,C3646T,C8389T,C12853T,A14960T,G20578T,C22792T,G23040A,C25624T,G26824A,T27685C,C28435T,C28948T		M:R101K,ORF1a:I842T,ORF1b:N498I,ORF1b:V2371L,ORF3a:H78Y,ORF7a:S98P,ORF9b:P51L,S:R493Q		NODE_0000710	T2790C,C3646T,C8389T,C12853T,A14960T,G20578T,G23040A,G26824A,T27685C,C28435T,C28948T		M:R101K,ORF1a:I842T,ORF1b:N498I,ORF1b:V2371L,ORF7a:S98P,ORF9b:P51L,S:R493Q		N/A	N/A	N/A	N/A	N/A	N/A	N/A	N/A	N/A	N/A	ORF1a:2002-2074,ORF1a:3020-3032,ORF1a:3039,ORF1a:3041-3043,ORF1a:3199-3203,ORF1a:3206-3226,ORF1a:3232,ORF1a:3234-3236,ORF1a:3240,ORF1a:3242,ORF1a:3251,ORF1a:3255,ORF1b:20,ORF1b:424-490,S:311-393,S:395-396,S:503-504,S:507,S:509-554,M:146-193,M:195-196,M:199-212,N:42		3000	29.666667	good	1101	10	0	good	0	24	13	54.166667	mediocre	21		0	good	0		0		0	0	good		0	0	good	0	NA			NA	NA	F	37	Yes	NA	NA	NA	NA	NA	NA	NA	NA	<30	range	NA	4/3/22	NA	NA	Mexico	Mexico City	Nasopharyngeal swab	NA	NA	NA	Taboada_2023	30-39	NA
OR150760	21K	21K (BA.1)	Omicron	21K	BA.1.15	BA.1.15	0	good	60	39	12	0	2	0	50	16	2	1	89011	32	29841	0.996823061	FALSE	C241T,C1627T,A2832G,C3037T,C3792T,T5386G,G8393A,C10029T,T10135C,C10449A,A11537G,T13195C,C14408T,C15240T,A18163G,C21762T,C21846T,G22578A,T22673C,C22674T,T22679C,C22686T,G22813T,T22882G,G22898A,G22992A,C22995A,A23013C,A23040G,G23048A,A23055G,A23063T,T23075C,C23202A,A23403G,C23525T,T23599G,C23604A,C23854A,G23948T,C24130A,A24424T,T24469A,C24503T,C25000T,C25516T,C25584T,C25708T,C26270T,A26530G,C26577G,G26709A,A27259C,C27807T,A28271T,C28311T,G28881A,G28882A,G28883C,A29301G	6513-6515,11285-11293,21765-21770,21987-21995,22194-22196,28362-28370	22204:GAGCCAGAA,25701:CCC		E:T9I,M:D3G,M:Q19E,M:A63T,N:P13L,N:R203K,N:G204R,N:D343G,ORF1a:K856R,ORF1a:A1176V,ORF1a:L2084I,ORF1a:A2710T,ORF1a:T3255I,ORF1a:P3395H,ORF1a:I3758V,ORF1b:P314L,ORF1b:I1566V,ORF3a:P42S,ORF3a:L106F,ORF9b:P10S,S:A67V,S:T95I,S:Y145D,S:L212I,S:G339D,S:S371L,S:S373P,S:S375F,S:K417N,S:N440K,S:G446S,S:S477N,S:T478K,S:E484A,S:Q493R,S:G496S,S:Q498R,S:N501Y,S:Y505H,S:T547K,S:D614G,S:H655Y,S:N679K,S:P681H,S:N764K,S:D796Y,S:N856K,S:Q954H,S:N969K,S:L981F	N:E31-,N:R32-,N:S33-,ORF1a:S2083-,ORF1a:L3674-,ORF1a:S3675-,ORF1a:G3676-,ORF9b:E27-,ORF9b:N28-,ORF9b:A29-,S:H69-,S:V70-,S:G142-,S:V143-,S:Y144-,S:N211-	ORF3a:103:P,S:214:EPE		C1627T|22B&rec	C3792T,C25516T	0	1	2	3	2,221,629,823	NODE_0000682	C1627T,C3792T,T10135C,C25516T,C25708T,A29301G		N:D343G,ORF1a:A1176V,ORF3a:P42S,ORF3a:L106F		NODE_0000687	C1627T,C3792T,C25516T		ORF1a:A1176V,ORF3a:P42S		N/A	N/A	N/A	N/A	N/A	N/A	N/A	N/A	N/A	N/A	S:218		3000	0	good	2	10	0	good	0	24	-2	0	good	6		0	good	0		0		0	0	good		0	0	good	0	NA			NA	NA	M	34	Yes	NA	NA	NA	NA	NA	NA	NA	NA	<30	range	NA	4/4/22	NA	NA	Mexico	Mexico City	Nasopharyngeal swab	NA	NA	NA	Taboada_2023	30-39	NA
OR150761	21K	21K (BA.1)	Omicron	21K	BA.1.1	BA.1.1	0	good	57	39	9	0	1	0	47	16	1	0	89046	22	29836	0.99702371	FALSE	C241T,C2470T,A2832G,C3037T,T5287C,T5386G,G8393A,C10029T,C10449A,A11537G,T13195C,C14408T,C15240T,A18163G,C21595T,C21762T,C21846T,G22578A,G22599A,C22674T,T22679C,C22686T,G22813T,T22882G,G22898A,G22992A,C22995A,A23013C,A23040G,G23048A,A23055G,A23063T,T23075C,C23202A,A23403G,C23525T,T23599G,C23604A,C23854A,G23948T,C24130A,A24424T,T24469A,C24503T,C25000T,C25584T,C26270T,A26530G,C26577G,G26709A,A27259C,C27807T,A28271T,C28311T,G28881A,G28882A,G28883C	6513-6515,11285-11293,21765-21770,21987-21995,22194-22196,28362-28370	22204:GAGCCAGAA		E:T9I,M:D3G,M:Q19E,M:A63T,N:P13L,N:R203K,N:G204R,ORF1a:K856R,ORF1a:L2084I,ORF1a:A2710T,ORF1a:T3255I,ORF1a:P3395H,ORF1a:I3758V,ORF1b:P314L,ORF1b:I1566V,ORF9b:P10S,S:A67V,S:T95I,S:Y145D,S:L212I,S:G339D,S:R346K,S:S371F,S:S373P,S:S375F,S:K417N,S:N440K,S:G446S,S:S477N,S:T478K,S:E484A,S:Q493R,S:G496S,S:Q498R,S:N501Y,S:Y505H,S:T547K,S:D614G,S:H655Y,S:N679K,S:P681H,S:N764K,S:D796Y,S:N856K,S:Q954H,S:N969K,S:L981F	N:E31-,N:R32-,N:S33-,ORF1a:S2083-,ORF1a:L3674-,ORF1a:S3675-,ORF1a:G3676-,ORF9b:E27-,ORF9b:N28-,ORF9b:A29-,S:H69-,S:V70-,S:G142-,S:V143-,S:Y144-,S:N211-	S:214:EPE	C22673T		T5287C,C21595T	1	0	2	3	31	NODE_0000682	C2470T,T5287C,C21595T,G22599A,C22673T		S:R346K,S:L371F		NODE_0000690	C2470T,T5287C,C21595T,C22673T		S:L371F		N/A	N/A	N/A	N/A	N/A	N/A	N/A	N/A	N/A	N/A			3000	0	good	1	10	0	good	0	24	0	0	good	8		0	good	0		0		0	0	good		0	0	good	0	NA			NA	NA	M	48	Yes	NA	NA	NA	NA	NA	NA	NA	NA	<30	range	NA	4/5/22	NA	NA	Mexico	Mexico City	Nasopharyngeal swab	NA	NA	NA	Taboada_2023	40-49	NA
OR150762	21K	21K (BA.1)	Omicron	21K	BA.1	BA.1	0.175929	good	60	39	9	0	313	0	49	16	1	79	88266	34	29696	0.981506872	FALSE	C241T,A2832G,C3037T,T5386G,C7843T,G8393A,C10029T,C10449A,A11537G,T13195C,C14408T,C15240T,T17209G,A18163G,C21762T,C21846T,G22578A,T22673C,C22674T,T22679C,C22686T,G22813T,C22858T,T22882G,G22898A,G22992A,C22995A,A23013C,A23040G,G23048A,A23055G,A23063T,T23075C,C23202A,A23403G,C23525T,T23599G,C23604A,C23854A,G23948T,C24130A,A24424T,T24469A,C24503T,C25000T,C25584T,C25844T,G26230T,C26270T,A26530G,C26577G,G26709A,A27259C,C27807T,A28271T,C28311T,C28472T,G28881A,G28882A,G28883C	6513-6515,11285-11293,21765-21770,21987-21995,22194-22196,28362-28370	22204:GAGCCAGAA		E:T9I,M:D3G,M:Q19E,M:A63T,N:P13L,N:P67S,N:R203K,N:G204R,ORF1a:K856R,ORF1a:L2084I,ORF1a:A2710T,ORF1a:T3255I,ORF1a:P3395H,ORF1a:I3758V,ORF1b:P314L,ORF1b:L1248V,ORF1b:I1566V,ORF3a:T151I,ORF9b:P10S,S:A67V,S:T95I,S:Y145D,S:L212I,S:G339D,S:S371L,S:S373P,S:S375F,S:K417N,S:N440K,S:G446S,S:S477N,S:T478K,S:E484A,S:Q493R,S:G496S,S:Q498R,S:N501Y,S:Y505H,S:T547K,S:D614G,S:H655Y,S:N679K,S:P681H,S:N764K,S:D796Y,S:N856K,S:Q954H,S:N969K,S:L981F	N:E31-,N:R32-,N:S33-,ORF1a:S2083-,ORF1a:L3674-,ORF1a:S3675-,ORF1a:G3676-,ORF9b:E27-,ORF9b:N28-,ORF9b:A29-,S:H69-,S:V70-,S:G142-,S:V143-,S:Y144-,S:N211-	S:214:EPE		C28472T|20G	C7843T,T17209G,C22858T,C25844T,G26230T	0	1	5	6	6269,6271,6276,6284,6286,6292,13524-13533,13545,13552,13569,13572,22694-22695,22700,22707,22919,23223,26968-27156,29530-29552,29554,29565,29571,29574-29645	NODE_0000682	C7843T,T17209G,C22858T,C25844T,G26230T,C28472T		N:P67S,ORF1b:L1248V,ORF3a:T151I		NODE_0000682	C7843T,T17209G,C22858T,C25844T,G26230T,C28472T		N:P67S,ORF1b:L1248V,ORF3a:T151I		N/A	N/A	N/A	N/A	N/A	N/A	N/A	N/A	N/A	N/A	ORF1a:2002,ORF1a:2004,ORF1a:2007,ORF1a:2009,ORF1b:20-22,ORF1b:26,ORF1b:29,S:378,S:380,S:382,S:453,S:554,M:149-212,N:420		3000	0.481481	good	313	10	0	good	0	24	1	4.166667	good	9		0	good	0		0		0	0	good		0	0	good	0	NA			NA	NA	F	42	Yes	NA	NA	NA	NA	NA	NA	NA	NA	<30	range	NA	4/6/22	NA	NA	Mexico	Mexico City	Nasopharyngeal swab	NA	NA	NA	Taboada_2023	40-49	NA
OR150763	21L	21L (BA.2)	Omicron	21L	BA.2	BA.2	0	good	67	53	0	0	0	0	50	12	0	0	88990	39	29853	0.997057151	FALSE	C66T,C241T,T670G,C2790T,C3037T,G4184A,C4321T,C9344T,A9424G,C9534T,C9866T,C10029T,C10198T,G10447A,C10449A,C10965T,C12880T,C14408T,C15714T,C17410T,A18163G,C19955T,A20055G,C21618T,G21987A,T22200G,G22578A,C22674T,T22679C,C22686T,A22688G,G22775A,A22786C,G22813T,G22992A,C22995A,A23013C,A23040G,A23055G,A23063T,T23075C,A23403G,C23525T,T23599G,C23604A,C23854A,G23948T,A24424T,T24469A,C25000T,C25584T,C26060T,C26270T,C26577G,G26709A,C26858T,A27259C,G27382C,A27383T,T27384C,C27807T,A28271T,C28311T,G28881A,G28882A,G28883C,A29510C	11288-11296,21633-21641,28362-28370,29734-29759			E:T9I,M:Q19E,M:A63T,N:P13L,N:R203K,N:G204R,N:S413R,ORF1a:S135R,ORF1a:T842I,ORF1a:G1307S,ORF1a:L3027F,ORF1a:T3090I,ORF1a:L3201F,ORF1a:T3255I,ORF1a:P3395H,ORF1a:T3567I,ORF1b:P314L,ORF1b:R1315C,ORF1b:I1566V,ORF1b:T2163I,ORF3a:T223I,ORF6:D61L,ORF9b:P10S,S:T19I,S:A27S,S:G142D,S:V213G,S:G339D,S:S371F,S:S373P,S:S375F,S:T376A,S:D405N,S:R408S,S:K417N,S:S477N,S:T478K,S:E484A,S:Q493R,S:Q498R,S:N501Y,S:Y505H,S:D614G,S:H655Y,S:N679K,S:P681H,S:N764K,S:D796Y,S:Q954H,S:N969K	N:E31-,N:R32-,N:S33-,ORF1a:S3675-,ORF1a:G3676-,ORF1a:F3677-,ORF9b:E27-,ORF9b:N28-,ORF9b:A29-,S:L24-,S:P25-,S:P26-		G22882T		C66T,C10965T	1	0	2	3		NODE_0000695	C66T,C9866T,C10965T,G22882T		ORF1a:L3201F,ORF1a:T3567I,S:K440N		NODE_0000695	C66T,C9866T,C10965T,G22882T		ORF1a:L3201F,ORF1a:T3567I,S:K440N		N/A	N/A	N/A	N/A	N/A	N/A	N/A	N/A	N/A	N/A			3000	0	good	0	10	0	good	0	24	0	0	good	8		0	good	0		0		0	0	good		0	0	good	0	NA			NA	NA	F	60	Yes	NA	NA	NA	NA	NA	NA	NA	NA	<30	range	NA	4/7/22	NA	NA	Mexico	Baja California	Nasopharyngeal swab	NA	NA	NA	Taboada_2023	60-69	NA
OR150764	21K	21K (BA.1)	Omicron	21K	BA.1.1	BA.1.1	21.006944	good	58	39	9	0	2	0	47	16	1	0	89107	17	29853	0.997725981	FALSE	C241T,C2470T,A2832G,C3037T,T5386G,G8393A,C10029T,C10449A,A11537G,T13195C,C14408T,C15240T,A18163G,C21595T,C21762T,C21846T,G22578A,G22599A,T22673C,C22674T,T22679C,C22686T,G22813T,G22898A,T22942A,G22992A,C22995A,A23013C,G23048A,A23055G,A23063T,T23075C,C23202A,A23403G,C23525T,T23599G,C23604A,C23854A,G23948T,C24130A,T24249C,A24424T,T24469A,C24503T,C25000T,C25584T,C26013T,C26270T,A26530G,C26577G,G26709A,A27259C,C27807T,A28271T,C28311T,G28881A,G28882A,G28883C	6513-6515,11285-11293,21765-21770,21987-21995,22194-22196,28362-28370	22204:GAGCCAGAA		E:T9I,M:D3G,M:Q19E,M:A63T,N:P13L,N:R203K,N:G204R,ORF1a:K856R,ORF1a:L2084I,ORF1a:A2710T,ORF1a:T3255I,ORF1a:P3395H,ORF1a:I3758V,ORF1b:P314L,ORF1b:I1566V,ORF9b:P10S,S:A67V,S:T95I,S:Y145D,S:L212I,S:G339D,S:R346K,S:S371L,S:S373P,S:S375F,S:K417N,S:G446S,S:N460K,S:S477N,S:T478K,S:E484A,S:G496S,S:Q498R,S:N501Y,S:Y505H,S:T547K,S:D614G,S:H655Y,S:N679K,S:P681H,S:N764K,S:D796Y,S:N856K,S:I896T,S:Q954H,S:N969K,S:L981F	N:E31-,N:R32-,N:S33-,ORF1a:S2083-,ORF1a:L3674-,ORF1a:S3675-,ORF1a:G3676-,ORF9b:E27-,ORF9b:N28-,ORF9b:A29-,S:H69-,S:V70-,S:G142-,S:V143-,S:Y144-,S:N211-	S:214:EPE	G22882T,G23040A	T22942A|22E&24A&24E&24C&24B&23I&24G&24F&24D&24H&24I	C21595T,T24249C,C26013T	2	1	3	6	21,35	NODE_0000682	C2470T,C21595T,G22599A,G22882T,T22942A,G23040A,T24249C,C26013T		S:R346K,S:K440N,S:N460K,S:R493Q,S:I896T		NODE_0000690	C2470T,C21595T,G22882T,T22942A,G23040A,T24249C,C26013T		S:K440N,S:N460K,S:R493Q,S:I896T		N/A	N/A	N/A	N/A	N/A	N/A	N/A	N/A	N/A	N/A			3000	0	good	2	10	0	good	0	24	11	45.833333	mediocre	19		0	good	0		0		0	0	good		0	0	good	0	NA			NA	NA	M	9	Yes	NA	NA	NA	NA	NA	NA	NA	NA	<30	range	NA	4/8/22	NA	NA	Mexico	Nuevo Leon	Nasopharyngeal swab	NA	NA	NA	Taboada_2023	Under 19	NA
OR150765	21L	21L (BA.2)	Omicron	21L	BA.2	BA.2	0	good	68	53	0	0	1	0	51	12	0	0	89030	13	29842	0.997525332	FALSE	C241T,T670G,C2790T,C3037T,G4184A,C4321T,C9344T,A9424G,C9534T,C9866T,C10029T,C10198T,G10447A,C10449A,C12880T,C13721T,C14408T,C15714T,C17410T,A18163G,C19955T,A20055G,C21618T,G21987A,T22200G,G22578A,C22674T,T22679C,C22686T,A22688G,G22775A,A22786C,C22792T,G22813T,G22992A,C22995A,A23013C,A23040G,A23055G,A23063T,T23075C,A23403G,C23525T,T23599G,C23604A,C23854A,G23948T,A24424T,T24469A,C25000T,C25584T,C26060T,C26270T,C26577G,G26709A,C26858T,A27259C,G27382C,A27383T,T27384C,C27807T,A28271T,C28311T,C28471T,G28881A,G28882A,G28883C,A29510C	11288-11296,21633-21641,28362-28370,29734-29759			E:T9I,M:Q19E,M:A63T,N:P13L,N:R203K,N:G204R,N:S413R,ORF1a:S135R,ORF1a:T842I,ORF1a:G1307S,ORF1a:L3027F,ORF1a:T3090I,ORF1a:L3201F,ORF1a:T3255I,ORF1a:P3395H,ORF1b:P85L,ORF1b:P314L,ORF1b:R1315C,ORF1b:I1566V,ORF1b:T2163I,ORF3a:T223I,ORF6:D61L,ORF9b:P10S,ORF9b:S63F,S:T19I,S:A27S,S:G142D,S:V213G,S:G339D,S:S371F,S:S373P,S:S375F,S:T376A,S:D405N,S:R408S,S:K417N,S:S477N,S:T478K,S:E484A,S:Q493R,S:Q498R,S:N501Y,S:Y505H,S:D614G,S:H655Y,S:N679K,S:P681H,S:N764K,S:D796Y,S:Q954H,S:N969K	N:E31-,N:R32-,N:S33-,ORF1a:S3675-,ORF1a:G3676-,ORF1a:F3677-,ORF9b:E27-,ORF9b:N28-,ORF9b:A29-,S:L24-,S:P25-,S:P26-		G22882T		C13721T,C28471T	1	0	2	3	31	NODE_0000695	C9866T,C13721T,C22792T,G22882T,C28471T		ORF1a:L3201F,ORF1b:P85L,ORF9b:S63F,S:K440N		NODE_0000695	C9866T,C13721T,C22792T,G22882T,C28471T		ORF1a:L3201F,ORF1b:P85L,ORF9b:S63F,S:K440N		N/A	N/A	N/A	N/A	N/A	N/A	N/A	N/A	N/A	N/A			3000	0	good	1	10	0	good	0	24	0	0	good	8		0	good	0		0		0	0	good		0	0	good	0	NA			NA	NA	F	74	Yes	NA	NA	NA	NA	NA	NA	NA	NA	<30	range	NA	4/9/22	NA	NA	Mexico	Baja California Sur	Nasopharyngeal swab	NA	NA	NA	Taboada_2023	70-79	NA
OR150766	21L	21L (BA.2)	Omicron	21L	BA.2	BA.2	0	good	67	53	0	0	123	0	51	12	0	20	88819	40	29838	0.992408788	FALSE	T670G,C2790T,C3037T,G4184A,C4321T,C9344T,A9424G,C9534T,C9866T,C10029T,C10198T,G10447A,C10449A,C12880T,C13721T,C14408T,C15714T,C17410T,A18163G,C19955T,A20055G,C21618T,G21987A,T22200G,G22578A,C22674T,T22679C,C22686T,A22688G,G22775A,A22786C,C22792T,G22813T,G22992A,C22995A,A23013C,A23040G,A23055G,A23063T,T23075C,A23403G,C23525T,T23599G,C23604A,C23854A,G23948T,A24424T,T24469A,C25000T,C25584T,C26060T,C26270T,C26577G,G26709A,C26858T,A27259C,G27382C,A27383T,T27384C,C27807T,A28271T,C28311T,C28471T,G28881A,G28882A,G28883C,A29510C	11288-11296,21633-21641,28362-28370,29734-29759			E:T9I,M:Q19E,M:A63T,N:P13L,N:R203K,N:G204R,N:S413R,ORF1a:S135R,ORF1a:T842I,ORF1a:G1307S,ORF1a:L3027F,ORF1a:T3090I,ORF1a:L3201F,ORF1a:T3255I,ORF1a:P3395H,ORF1b:P85L,ORF1b:P314L,ORF1b:R1315C,ORF1b:I1566V,ORF1b:T2163I,ORF3a:T223I,ORF6:D61L,ORF9b:P10S,ORF9b:S63F,S:T19I,S:A27S,S:G142D,S:V213G,S:G339D,S:S371F,S:S373P,S:S375F,S:T376A,S:D405N,S:R408S,S:K417N,S:S477N,S:T478K,S:E484A,S:Q493R,S:Q498R,S:N501Y,S:Y505H,S:D614G,S:H655Y,S:N679K,S:P681H,S:N764K,S:D796Y,S:Q954H,S:N969K	N:E31-,N:R32-,N:S33-,ORF1a:S3675-,ORF1a:G3676-,ORF1a:F3677-,ORF9b:E27-,ORF9b:N28-,ORF9b:A29-,S:L24-,S:P25-,S:P26-		G22882T		C13721T,C28471T	1	0	2	3	44,76-101,105,110,198-203,205,211,215,241-325	NODE_0000695	C9866T,C13721T,C22792T,G22882T,C28471T		ORF1a:L3201F,ORF1b:P85L,ORF9b:S63F,S:K440N		NODE_0000695	C9866T,C13721T,C22792T,G22882T,C28471T		ORF1a:L3201F,ORF1b:P85L,ORF9b:S63F,S:K440N		N/A	N/A	N/A	N/A	N/A	N/A	N/A	N/A	N/A	N/A	ORF1a:1-20		3000	0	good	123	10	0	good	0	24	0	0	good	8		0	good	0		0		0	0	good		0	0	good	0	NA			NA	NA	F	48	Yes	NA	NA	NA	NA	NA	NA	NA	NA	<30	range	NA	4/10/22	NA	NA	Mexico	Baja California Sur	Nasopharyngeal swab	NA	NA	NA	Taboada_2023	40-49	NA
OR150767	21L	21L (BA.2)	Omicron	21L	BA.2.9	BA.2.9	18.792236	good	72	30	0	0	623	0	48	13	0	237	87172	333	29733	0.962378357	FALSE	T670G,C2790T,C3037T,T4111C,G4184A,C4321T,G4642T,C5221T,A5553T,C9344T,A9424G,C9534T,C9866T,C10029T,C10198T,G10447A,C10449A,C12880T,C14408T,C15342T,C15714T,C17410T,A18163G,C18175T,T19893C,C19955T,A20055G,C20178T,C21618T,G21987A,T22200G,G22578A,C22674T,T22679C,C22686T,A22688G,G22775A,A22786C,C22792T,G22813T,G22992A,C22995A,A23403G,C23525T,T23599G,C23604A,C23854A,G23948T,A24424T,A24433G,T24469A,C25000T,C25584T,C25624T,C25626T,C26060T,C26270T,C26577G,G26709A,C26858T,A27259C,G27382C,A27383T,T27384C,C27630T,C27807T,A28271T,C28311T,G28881A,G28882A,G28883C,A29510C	516-518,11288-11296,21633-21641,28362-28370			E:T9I,M:Q19E,M:A63T,N:P13L,N:R203K,N:G204R,N:S413R,ORF1a:S135R,ORF1a:T842I,ORF1a:G1307S,ORF1a:L1459F,ORF1a:K1763M,ORF1a:L3027F,ORF1a:T3090I,ORF1a:L3201F,ORF1a:T3255I,ORF1a:P3395H,ORF1b:P314L,ORF1b:R1315C,ORF1b:I1566V,ORF1b:P1570S,ORF1b:T2163I,ORF3a:H78Y,ORF3a:T223I,ORF6:D61L,ORF9b:P10S,S:T19I,S:A27S,S:G142D,S:V213G,S:G339D,S:S371F,S:S373P,S:S375F,S:T376A,S:D405N,S:R408S,S:K417N,S:S477N,S:T478K,S:D614G,S:H655Y,S:N679K,S:P681H,S:N764K,S:D796Y,S:Q954H,S:N969K	N:E31-,N:R32-,N:S33-,ORF1a:M85-,ORF1a:S3675-,ORF1a:G3676-,ORF1a:F3677-,ORF9b:E27-,ORF9b:N28-,ORF9b:A29-,S:L24-,S:P25-,S:P26-		G22882T		T4111C,G4642T,C5221T,A5553T,C15342T,C18175T,T19893C,C20178T,A24433G,C25626T,C27630T	1	0	11	12	4443,4465-4638,4645,7111-7161,7163,7167,7169,7174,7177-7178,7190-7192,7194-7195,7197-7202,7205-7208,7211,7213-7214,7218-7304,9347,9427,16204-16208,16401,16403-16404,16406,16412,16419-16424,20247-20291,20467,22339-22359,22361,22364-22366,22368,22371,22373,22375-22376,22378-22379,22381,22383,22390,22397-22399,22405-22407,22412,22414,22418,22422-22459,22461,22467,22470-22471,22473,22510-22511,22514,22518,22908,22916,22922,22948,23003,23006-23129,27828	NODE_0000695	T4111C,G4642T,C5221T,A5553T,C9866T,C15342T,C18175T,T19893C,C20178T,C22792T,G22882T,A24433G,C25624T,C25626T,C27630T	516-518	ORF1a:L1459F,ORF1a:K1763M,ORF1a:L3201F,ORF1b:P1570S,ORF3a:H78Y,S:K440N	ORF1a:M85-	NODE_0000710	T4111C,G4642T,C5221T,A5553T,C15342T,C18175T,T19893C,C20178T,G22882T,A24433G,C25626T,C27630T	516-518	ORF1a:L1459F,ORF1a:K1763M,ORF1b:P1570S,S:K440N	ORF1a:M85-	N/A	N/A	N/A	N/A	N/A	N/A	N/A	N/A	N/A	N/A	ORF1a:23,ORF1a:1393,ORF1a:1401-1458,ORF1a:1460,ORF1a:2282-2302,ORF1a:2304-2305,ORF1a:2309-2347,ORF1a:3028,ORF1b:913-914,ORF1b:978-980,ORF1b:982,ORF1b:985-986,ORF1b:2260-2275,ORF1b:2334,S:260-274,S:279,S:281-282,S:284,S:286-300,S:302-304,S:317-319,S:449,S:452,S:454,S:462,S:481-523,ORF7b:25		3000	11.962963	good	623	10	0	good	0	24	10	41.666667	mediocre	18		0	good	0		0		0	0	good		0	0	good	0	NA			NA	NA	F	33	No	NA	NA	NA	NA	NA	NA	NA	NA	<30	range	NA	4/11/22	NA	NA	Mexico	Baja California Sur	Nasopharyngeal swab	NA	NA	NA	Taboada_2023	30-39	NA
OR150768	21L	21L (BA.2)	Omicron	21L	BA.2	BA.2	0	good	65	53	0	0	0	0	49	12	0	0	89019	39	29860	0.997291242	FALSE	C241T,T670G,C2790T,C3037T,G4184A,C4321T,C9344T,A9424G,C9534T,C9866T,C10029T,C10198T,G10447A,C10449A,C12880T,C14408T,C15714T,C17410T,A18163G,C19955T,A20055G,C21618T,G21987A,T22200G,G22578A,C22674T,T22679C,C22686T,A22688G,G22775A,A22786C,G22813T,G22992A,C22995A,A23013C,A23040G,A23055G,A23063T,T23075C,A23403G,C23525T,T23599G,C23604A,C23854A,G23948T,A24424T,T24469A,C25000T,C25584T,C26060T,C26270T,C26577G,G26709A,C26858T,A27259C,G27382C,A27383T,T27384C,C27807T,A28271T,C28311T,G28881A,G28882A,G28883C,A29510C	11288-11296,21633-21641,28362-28370,29734-29759			E:T9I,M:Q19E,M:A63T,N:P13L,N:R203K,N:G204R,N:S413R,ORF1a:S135R,ORF1a:T842I,ORF1a:G1307S,ORF1a:L3027F,ORF1a:T3090I,ORF1a:L3201F,ORF1a:T3255I,ORF1a:P3395H,ORF1b:P314L,ORF1b:R1315C,ORF1b:I1566V,ORF1b:T2163I,ORF3a:T223I,ORF6:D61L,ORF9b:P10S,S:T19I,S:A27S,S:G142D,S:V213G,S:G339D,S:S371F,S:S373P,S:S375F,S:T376A,S:D405N,S:R408S,S:K417N,S:S477N,S:T478K,S:E484A,S:Q493R,S:Q498R,S:N501Y,S:Y505H,S:D614G,S:H655Y,S:N679K,S:P681H,S:N764K,S:D796Y,S:Q954H,S:N969K	N:E31-,N:R32-,N:S33-,ORF1a:S3675-,ORF1a:G3676-,ORF1a:F3677-,ORF9b:E27-,ORF9b:N28-,ORF9b:A29-,S:L24-,S:P25-,S:P26-		G22882T			1	0	0	1		NODE_0000695	C9866T,G22882T		ORF1a:L3201F,S:K440N		NODE_0000695	C9866T,G22882T		ORF1a:L3201F,S:K440N		N/A	N/A	N/A	N/A	N/A	N/A	N/A	N/A	N/A	N/A			3000	0	good	0	10	0	good	0	24	-2	0	good	6		0	good	0		0		0	0	good		0	0	good	0	NA			NA	NA	F	31	No	NA	NA	NA	NA	NA	NA	NA	NA	<30	range	NA	4/12/22	NA	NA	Mexico	Baja California Sur	Nasopharyngeal swab	NA	NA	NA	Taboada_2023	30-39	NA
OR150769	21L	21L (BA.2)	Omicron	21L	BA.2	BA.2	0	good	68	53	0	0	0	0	51	12	0	0	89076	12	29856	0.998060395	FALSE	C241T,T670G,C2790T,C3037T,G4184A,C4321T,C9344T,A9424G,C9534T,C9866T,C10029T,C10198T,G10447A,C10449A,C12880T,C13721T,C14408T,C15714T,C17410T,A18163G,C19955T,A20055G,C21618T,G21987A,T22200G,G22578A,C22674T,T22679C,C22686T,A22688G,G22775A,A22786C,C22792T,G22813T,G22992A,C22995A,A23013C,A23040G,A23055G,A23063T,T23075C,A23403G,C23525T,T23599G,C23604A,C23854A,G23948T,A24424T,T24469A,C25000T,C25584T,C26060T,C26270T,C26577G,G26709A,C26858T,A27259C,G27382C,A27383T,T27384C,C27807T,A28271T,C28311T,C28471T,G28881A,G28882A,G28883C,A29510C	11288-11296,21633-21641,28362-28370,29734-29759			E:T9I,M:Q19E,M:A63T,N:P13L,N:R203K,N:G204R,N:S413R,ORF1a:S135R,ORF1a:T842I,ORF1a:G1307S,ORF1a:L3027F,ORF1a:T3090I,ORF1a:L3201F,ORF1a:T3255I,ORF1a:P3395H,ORF1b:P85L,ORF1b:P314L,ORF1b:R1315C,ORF1b:I1566V,ORF1b:T2163I,ORF3a:T223I,ORF6:D61L,ORF9b:P10S,ORF9b:S63F,S:T19I,S:A27S,S:G142D,S:V213G,S:G339D,S:S371F,S:S373P,S:S375F,S:T376A,S:D405N,S:R408S,S:K417N,S:S477N,S:T478K,S:E484A,S:Q493R,S:Q498R,S:N501Y,S:Y505H,S:D614G,S:H655Y,S:N679K,S:P681H,S:N764K,S:D796Y,S:Q954H,S:N969K	N:E31-,N:R32-,N:S33-,ORF1a:S3675-,ORF1a:G3676-,ORF1a:F3677-,ORF9b:E27-,ORF9b:N28-,ORF9b:A29-,S:L24-,S:P25-,S:P26-		G22882T		C13721T,C28471T	1	0	2	3		NODE_0000695	C9866T,C13721T,C22792T,G22882T,C28471T		ORF1a:L3201F,ORF1b:P85L,ORF9b:S63F,S:K440N		NODE_0000695	C9866T,C13721T,C22792T,G22882T,C28471T		ORF1a:L3201F,ORF1b:P85L,ORF9b:S63F,S:K440N		N/A	N/A	N/A	N/A	N/A	N/A	N/A	N/A	N/A	N/A			3000	0	good	0	10	0	good	0	24	0	0	good	8		0	good	0		0		0	0	good		0	0	good	0	NA			NA	NA	M	38	Yes	NA	NA	NA	NA	NA	NA	NA	NA	<30	range	NA	4/13/22	NA	NA	Mexico	Baja California Sur	Nasopharyngeal swab	NA	NA	NA	Taboada_2023	30-39	NA
OR150770	21L	21L (BA.2)	Omicron	21L	BA.2.9	BA.2.9	2.713049	good	66	53	0	0	635	1	50	12	0	247	87282	376	29831	0.963782898	FALSE	T670G,C2790T,C3037T,G4184A,C4321T,C9534T,C9866T,C10029T,C10198T,G10447A,C10449A,C12880T,C14408T,C15714T,C17410T,A18163G,C19955T,A20055G,C21618T,G21987A,T22200G,G22578A,C22674T,T22679C,C22686T,A22688G,G22775A,A22786C,C22792T,G22813T,G22992A,C22995A,A23013C,A23040G,A23055G,A23063T,T23075C,A23403G,C23525T,T23599G,C23604A,C23854A,G23948T,A24424T,A24433G,T24469A,C25000T,C25584T,C25624T,C26060T,C26270T,C26408T,C26577G,G26709A,C26858T,C27143T,A27259C,G27382C,A27383T,T27384C,A28271T,C28311T,G28881A,G28882A,G28883C,A29510C	11288-11296,21633-21641,28362-28370,29734-29759			E:T9I,E:S55F,M:Q19E,M:A63T,N:P13L,N:R203K,N:G204R,N:S413R,ORF1a:S135R,ORF1a:T842I,ORF1a:G1307S,ORF1a:T3090I,ORF1a:L3201F,ORF1a:T3255I,ORF1a:P3395H,ORF1b:P314L,ORF1b:R1315C,ORF1b:I1566V,ORF1b:T2163I,ORF3a:H78Y,ORF3a:T223I,ORF6:D61L,ORF9b:P10S,S:T19I,S:A27S,S:G142D,S:V213G,S:G339D,S:S371F,S:S373P,S:S375F,S:T376A,S:D405N,S:R408S,S:K417N,S:S477N,S:T478K,S:E484A,S:Q493R,S:Q498R,S:N501Y,S:Y505H,S:D614G,S:H655Y,S:N679K,S:P681H,S:N764K,S:D796Y,S:Q954H,S:N969K	N:E31-,N:R32-,N:S33-,ORF1a:S3675-,ORF1a:G3676-,ORF1a:F3677-,ORF9b:E27-,ORF9b:N28-,ORF9b:A29-,S:L24-,S:P25-,S:P26-		G22882T		A24433G,C26408T,C27143T	1	0	3	4	646,4423-4424,4441-4640,7111-7272,7274-7275,7278,7307,9279,9343-9344,9361-9383,9392-9408,9411-9425,9428-9430,9432,9438,9440,16204-16239,16269-16270,16278,16354,16366-16421,22431,22434,22443,23031,23058,23073,23081,23093,27534,27539,27545,27548-27549,27552,27562,27565,27574,27576,27578-27580,27584,27593,27614-27650,27654,27665-27680,27682,27684,27686,27689-27690,27692-27693,27703,27719,27721,27778,27781-27782,27786-27787,27789,27791,27793-27794,27800-27807,27810,29809	NODE_0000695	C9866T,C22792T,G22882T,A24433G,C25624T,C26408T,C27143T		E:S55F,ORF1a:L3201F,ORF3a:H78Y,S:K440N		NODE_0000710	G22882T,A24433G,C26408T,C27143T		E:S55F,S:K440N		N/A	N/A	N/A	N/A	N/A	N/A	N/A	N/A	N/A	N/A	ORF1a:37,ORF1a:1387,ORF1a:1392-1459,ORF1a:2282-2338,ORF1a:2348,ORF1a:2798,ORF1a:3005,ORF1a:3026-3027,ORF1a:3033-3040,ORF1a:3043-3056,ORF1a:3058-3059,ORF1b:913-924,ORF1b:934-935,ORF1b:937,ORF1b:963,ORF1b:967-985,S:290-291,S:294,S:490,S:499,S:504,S:507,S:511,ORF7a:47,ORF7a:49,ORF7a:51-53,ORF7a:57-58,ORF7a:61-64,ORF7a:67,ORF7a:74-87,ORF7a:91-100,ORF7a:104,ORF7a:109-110,ORF7b:8-9,ORF7b:11-13,ORF7b:16-19	R:8658	3000	12.407407	good	635	10	10	good	1	24	1	4.166667	good	9		0	good	0		0		0	0	good		0	0	good	0	NA			NA	NA	F	50	Yes	NA	NA	NA	NA	NA	NA	NA	NA	<30	range	NA	4/14/22	NA	NA	Mexico	Campeche	Nasopharyngeal swab	NA	NA	NA	Taboada_2023	50-59	NA
OR150771	21K	21K (BA.1)	Omicron	21K	BA.1.1	BA.1.1	8.506944	good	61	39	9	0	0	0	51	16	1	0	89028	40	29853	0.99702371	FALSE	C241T,C2470T,A2832G,C3037T,T5386G,G8393A,C10029T,C10449A,A11537G,C14408T,C15240T,T15784C,G16744A,A18163G,C21595T,C21762T,C21846T,G22578A,G22599A,T22673C,C22674T,T22679C,C22686T,G22813T,T22882G,G22898A,G22992A,C22995A,A23013C,A23040G,G23048A,A23055G,A23063T,T23075C,C23202A,A23403G,C23525T,T23599G,C23604A,C23854A,G23948T,C24130A,A24424T,T24469A,C24503T,C25000T,C25584T,A25964G,C26270T,A26530G,C26577G,G26709A,A27259C,T27384C,C27807T,A28271T,C28311T,C28754T,G28881A,G28882A,G28883C	6513-6515,11285-11293,21765-21770,21987-21995,22194-22196,28362-28370	22204:GAGCCAGAA		E:T9I,M:D3G,M:Q19E,M:A63T,N:P13L,N:L161F,N:R203K,N:G204R,ORF1a:K856R,ORF1a:L2084I,ORF1a:A2710T,ORF1a:T3255I,ORF1a:P3395H,ORF1a:I3758V,ORF1b:P314L,ORF1b:F773L,ORF1b:G1093S,ORF1b:I1566V,ORF3a:E191G,ORF9b:P10S,S:A67V,S:T95I,S:Y145D,S:L212I,S:G339D,S:R346K,S:S371L,S:S373P,S:S375F,S:K417N,S:N440K,S:G446S,S:S477N,S:T478K,S:E484A,S:Q493R,S:G496S,S:Q498R,S:N501Y,S:Y505H,S:T547K,S:D614G,S:H655Y,S:N679K,S:P681H,S:N764K,S:D796Y,S:N856K,S:Q954H,S:N969K,S:L981F	N:E31-,N:R32-,N:S33-,ORF1a:S2083-,ORF1a:L3674-,ORF1a:S3675-,ORF1a:G3676-,ORF9b:E27-,ORF9b:N28-,ORF9b:A29-,S:H69-,S:V70-,S:G142-,S:V143-,S:Y144-,S:N211-	S:214:EPE	C13195T	T27384C|21L&23A&22C&24A&22A&23F&23D&23B&22D&22F&24E&23C&24C&23E&rec&23H&24B&23I&24G&23G&24F&24D&24H&24I	T15784C,G16744A,C21595T,A25964G,C28754T	1	1	5	7		NODE_0000682	C2470T,C13195T,T15784C,G16744A,C21595T,G22599A,A25964G,T27384C,C28754T		N:L161F,ORF1b:F773L,ORF1b:G1093S,ORF3a:E191G,S:R346K		NODE_0000690	C2470T,C13195T,T15784C,G16744A,C21595T,A25964G,T27384C,C28754T		N:L161F,ORF1b:F773L,ORF1b:G1093S,ORF3a:E191G		N/A	N/A	N/A	N/A	N/A	N/A	N/A	N/A	N/A	N/A			3000	0	good	0	10	0	good	0	24	7	29.166667	good	15		0	good	0		0		0	0	good		0	0	good	0	NA			NA	NA	F	30	No	NA	NA	NA	NA	NA	NA	NA	NA	<30	range	NA	4/15/22	NA	NA	Mexico	Campeche	Nasopharyngeal swab	NA	NA	NA	Taboada_2023	30-39	NA
OR150772	21K	21K (BA.1)	Omicron	21K	BA.1.1	BA.1.1	6.25	good	67	39	9	0	0	0	55	16	1	0	89001	48	29860	0.996990269	FALSE	C241T,C590T,C2470T,A2832G,C3037T,T5386G,A5894G,G8393A,C10029T,C10449A,A11537G,T13195C,C14408T,C14649T,C15240T,A18163G,C19903T,C21595T,C21762T,C21774T,C21846T,G22578A,G22599A,T22673C,C22674T,T22679C,C22686T,G22813T,T22882G,G22898A,G22992A,C22995A,A23013C,A23040G,G23048A,A23055G,A23063T,T23075C,C23202A,A23403G,C23525T,T23599G,C23604A,C23854A,G23948T,G24095T,C24130A,A24424T,T24469A,C24503T,C25000T,C25350T,C25546A,C25584T,C26270T,A26530G,C26577G,G26709A,A27259C,C27807T,C28253T,A28271T,C28311T,C28435T,G28881A,G28882A,G28883C	6513-6515,11285-11293,21765-21770,21987-21995,22194-22196,28362-28370	22204:GAGCCAGAA		E:T9I,M:D3G,M:Q19E,M:A63T,N:P13L,N:R203K,N:G204R,ORF1a:P109S,ORF1a:K856R,ORF1a:I1877V,ORF1a:L2084I,ORF1a:A2710T,ORF1a:T3255I,ORF1a:P3395H,ORF1a:I3758V,ORF1b:P314L,ORF1b:I1566V,ORF1b:H2146Y,ORF3a:L52I,ORF9b:P10S,ORF9b:P51L,S:A67V,S:S71F,S:T95I,S:Y145D,S:L212I,S:G339D,S:R346K,S:S371L,S:S373P,S:S375F,S:K417N,S:N440K,S:G446S,S:S477N,S:T478K,S:E484A,S:Q493R,S:G496S,S:Q498R,S:N501Y,S:Y505H,S:T547K,S:D614G,S:H655Y,S:N679K,S:P681H,S:N764K,S:D796Y,S:A845S,S:N856K,S:Q954H,S:N969K,S:L981F,S:P1263L	N:E31-,N:R32-,N:S33-,ORF1a:S2083-,ORF1a:L3674-,ORF1a:S3675-,ORF1a:G3676-,ORF9b:E27-,ORF9b:N28-,ORF9b:A29-,S:H69-,S:V70-,S:G142-,S:V143-,S:Y144-,S:N211-	S:214:EPE		C28253T|20H&21G	C590T,A5894G,C14649T,C19903T,C21595T,C21774T,G24095T,C25350T,C25546A,C28435T	0	1	10	11		NODE_0000682	C590T,C2470T,A5894G,C14649T,C19903T,C21595T,C21774T,G22599A,G24095T,C25350T,C25546A,C28253T,C28435T		ORF1a:P109S,ORF1a:I1877V,ORF1b:H2146Y,ORF3a:L52I,ORF9b:P51L,S:S71F,S:R346K,S:A845S,S:P1263L		NODE_0000690	C590T,C2470T,A5894G,C14649T,C19903T,C21595T,C21774T,G24095T,C25350T,C25546A,C28253T,C28435T		ORF1a:P109S,ORF1a:I1877V,ORF1b:H2146Y,ORF3a:L52I,ORF9b:P51L,S:S71F,S:A845S,S:P1263L		N/A	N/A	N/A	N/A	N/A	N/A	N/A	N/A	N/A	N/A			3000	0	good	0	10	0	good	0	24	6	25	good	14		0	good	0		0		0	0	good		0	0	good	0	NA			NA	NA	F	37	No	NA	NA	NA	NA	NA	NA	NA	NA	<30	range	NA	4/16/22	NA	NA	Mexico	Campeche	Nasopharyngeal swab	NA	NA	NA	Taboada_2023	30-39	NA
OR150773	21L	21L (BA.2)	Omicron	21L	BA.2	BA.2	0.694444	good	68	53	0	0	139	0	51	12	0	49	88928	12	29853	0.993311708	FALSE	C241T,T670G,C2790T,C3037T,G4184A,C4321T,C9344T,A9424G,C9534T,C9866T,C10029T,C10198T,G10447A,C10449A,C11020T,C12880T,C14408T,C15141T,C15714T,C17410T,A18163G,C19955T,A20055G,C21618T,G21987A,T22200G,G22578A,C22674T,T22679C,C22686T,A22688G,G22775A,A22786C,G22813T,G22992A,C22995A,A23013C,A23040G,A23055G,A23063T,T23075C,A23403G,C23525T,T23599G,C23604A,C23854A,G23948T,A24424T,T24469A,C25000T,T25451G,T25510C,C25584T,C26060T,C26270T,C26577G,G26709A,C26858T,A27259C,G27382C,A27383T,T27384C,A28271T,C28311T,G28881A,G28882A,G28883C,A29510C	11288-11296,21633-21641,28362-28370,29734-29759			E:T9I,M:Q19E,M:A63T,N:P13L,N:R203K,N:G204R,N:S413R,ORF1a:S135R,ORF1a:T842I,ORF1a:G1307S,ORF1a:L3027F,ORF1a:T3090I,ORF1a:L3201F,ORF1a:T3255I,ORF1a:P3395H,ORF1b:P314L,ORF1b:R1315C,ORF1b:I1566V,ORF1b:T2163I,ORF3a:I20S,ORF3a:S40P,ORF3a:T223I,ORF6:D61L,ORF9b:P10S,S:T19I,S:A27S,S:G142D,S:V213G,S:G339D,S:S371F,S:S373P,S:S375F,S:T376A,S:D405N,S:R408S,S:K417N,S:S477N,S:T478K,S:E484A,S:Q493R,S:Q498R,S:N501Y,S:Y505H,S:D614G,S:H655Y,S:N679K,S:P681H,S:N764K,S:D796Y,S:Q954H,S:N969K	N:E31-,N:R32-,N:S33-,ORF1a:S3675-,ORF1a:G3676-,ORF1a:F3677-,ORF9b:E27-,ORF9b:N28-,ORF9b:A29-,S:L24-,S:P25-,S:P26-		G22882T		C11020T,C15141T,T25451G,T25510C	1	0	4	5	27723-27861	NODE_0000695	C9866T,C11020T,C15141T,G22882T,T25451G,T25510C		ORF1a:L3201F,ORF3a:I20S,ORF3a:S40P,S:K440N		NODE_0000695	C9866T,C11020T,C15141T,G22882T,T25451G,T25510C		ORF1a:L3201F,ORF3a:I20S,ORF3a:S40P,S:K440N		N/A	N/A	N/A	N/A	N/A	N/A	N/A	N/A	N/A	N/A	ORF7a:110-122,ORF7b:1-36		3000	0	good	139	10	0	good	0	24	2	8.333333	good	10		0	good	0		0		0	0	good		0	0	good	0	NA			NA	NA	M	54	No	NA	NA	NA	NA	NA	NA	NA	NA	<30	range	NA	4/17/22	NA	NA	Mexico	Chihuahua	Nasopharyngeal swab	NA	NA	NA	Taboada_2023	50-59	NA
OR150774	21K	21K (BA.1)	Omicron	21K	BA.1	BA.1	2.777778	good	56	39	9	0	0	0	47	16	1	0	89135	11	29853	0.997993512	FALSE	C21T,C241T,A2832G,C3037T,A3854G,T5386G,G8393A,C10029T,C10449A,A11537G,T13195C,C14408T,C15240T,A18163G,C21762T,C21846T,G22578A,T22673C,C22674T,T22679C,C22686T,G22813T,T22882G,G22898A,T22942G,G22992A,C22995A,A23013C,G23048A,A23055G,A23063T,T23075C,C23202A,A23403G,C23525T,T23599G,C23604A,C23854A,G23948T,C24130A,A24424T,T24469A,C24503T,C25000T,C25584T,C26270T,A26530G,C26577G,G26709A,A27259C,C27807T,A28271T,C28311T,G28881A,G28882A,G28883C	6513-6515,11285-11293,21765-21770,21987-21995,22194-22196,28362-28370	22204:GAGCCAGAA		E:T9I,M:D3G,M:Q19E,M:A63T,N:P13L,N:R203K,N:G204R,ORF1a:K856R,ORF1a:K1197E,ORF1a:L2084I,ORF1a:A2710T,ORF1a:T3255I,ORF1a:P3395H,ORF1a:I3758V,ORF1b:P314L,ORF1b:I1566V,ORF9b:P10S,S:A67V,S:T95I,S:Y145D,S:L212I,S:G339D,S:S371L,S:S373P,S:S375F,S:K417N,S:N440K,S:G446S,S:N460K,S:S477N,S:T478K,S:E484A,S:G496S,S:Q498R,S:N501Y,S:Y505H,S:T547K,S:D614G,S:H655Y,S:N679K,S:P681H,S:N764K,S:D796Y,S:N856K,S:Q954H,S:N969K,S:L981F	N:E31-,N:R32-,N:S33-,ORF1a:S2083-,ORF1a:L3674-,ORF1a:S3675-,ORF1a:G3676-,ORF9b:E27-,ORF9b:N28-,ORF9b:A29-,S:H69-,S:V70-,S:G142-,S:V143-,S:Y144-,S:N211-	S:214:EPE	G23040A	T22942G|23A&23F&23D&23B&22D&22F&23C&23E&23H&rec&23G	C21T,A3854G	1	1	2	4		NODE_0000682	C21T,A3854G,T22942G,G23040A		ORF1a:K1197E,S:N460K,S:R493Q		NODE_0000682	C21T,A3854G,T22942G,G23040A		ORF1a:K1197E,S:N460K,S:R493Q		N/A	N/A	N/A	N/A	N/A	N/A	N/A	N/A	N/A	N/A			3000	0	good	0	10	0	good	0	24	4	16.666667	good	12		0	good	0		0		0	0	good		0	0	good	0	NA			NA	NA	M	45	Yes	NA	NA	NA	NA	NA	NA	NA	NA	<30	range	NA	4/18/22	NA	NA	Mexico	Coahuila	Nasopharyngeal swab	NA	NA	NA	Taboada_2023	40-49	NA
OR150775	21K	21K (BA.1)	Omicron	21K	BA.1.1	BA.1.1	28.118056	good	56	36	0	0	1020	0	42	15	0	360	88016	50	29851	0.962512123	FALSE	G1820A,C2470T,A2832G,C3037T,T5386G,G8393A,G9973A,C10029T,C10449A,A11537G,C12116T,T13195C,C14408T,C15240T,A18163G,C21595T,C21762T,C21846T,G22578A,G22599A,T22673C,C22674T,T22679C,C22686T,G22813T,G22898A,G22992A,C22995A,A23063T,T23075C,C23202A,A23403G,C23525T,T23599G,C23604A,C23854A,G23948T,C24130A,G24386T,A24424T,T24469A,C24503T,C25000T,G25445T,C25584T,T26160C,C26270T,C26577G,G26709A,A27259C,C27807T,A28271T,C28311T,G28881A,G28882A,G28883C	6513-6515,11285-11293,21765-21770,21987-21995,28362-28370			E:T9I,M:Q19E,M:A63T,N:P13L,N:R203K,N:G204R,ORF1a:G519S,ORF1a:K856R,ORF1a:L2084I,ORF1a:A2710T,ORF1a:T3255I,ORF1a:P3395H,ORF1a:I3758V,ORF1a:L3951F,ORF1b:P314L,ORF1b:I1566V,ORF3a:G18V,ORF9b:P10S,S:A67V,S:T95I,S:Y145D,S:G339D,S:R346K,S:S371L,S:S373P,S:S375F,S:K417N,S:G446S,S:N501Y,S:Y505H,S:T547K,S:D614G,S:H655Y,S:N679K,S:P681H,S:N764K,S:D796Y,S:N856K,S:A942S,S:Q954H,S:N969K,S:L981F	N:E31-,N:R32-,N:S33-,ORF1a:S2083-,ORF1a:L3674-,ORF1a:S3675-,ORF1a:G3676-,ORF9b:E27-,ORF9b:N28-,ORF9b:A29-,S:H69-,S:V70-,S:G142-,S:V143-,S:Y144-		G22882T,G26530A		G1820A,G9973A,C12116T,C21595T,G24386T,G25445T,T26160C	2	0	7	9	58,64,201,205,241,249,251,267,286,303,310,7112-7307,9315,9325,9339,9345,9349-9350,9355,9357,9361,9363-9483,16213-16215,16219-16220,16230,16237-16238,16241,16243-16244,16247-16346,22034-22494,22502,22512-22523,22922,22924-22925,22927-22928,22934,22948,22987,22990,22993,22996,23002-23003,23006,23008,23010,23013-23036,23038,23040-23059,23066,23090-23091,23097-23123,27562,27844,27853,27856,28075,28081-28082	NODE_0000682	G1820A,C2470T,G9973A,C12116T,C21595T,G22599A,G22882T,G24386T,G25445T,T26160C,G26530A		M:G3D,ORF1a:G519S,ORF1a:L3951F,ORF3a:G18V,S:R346K,S:K440N,S:A942S		NODE_0000690	G1820A,C2470T,G9973A,C12116T,C21595T,G22882T,G24386T,G25445T,T26160C,G26530A		M:G3D,ORF1a:G519S,ORF1a:L3951F,ORF3a:G18V,S:K440N,S:A942S		N/A	N/A	N/A	N/A	N/A	N/A	N/A	N/A	N/A	N/A	ORF1a:1,ORF1a:13,ORF1a:15,ORF1a:2283-2348,ORF1a:3017,ORF1a:3025,ORF1a:3027,ORF1a:3029-3031,ORF1a:3033-3073,ORF1b:916,ORF1b:918,ORF1b:924-960,S:158-311,S:314,S:317-321,S:454-456,S:458,S:462,S:477-478,S:480-499,S:502,S:510,S:512-521,ORF7a:57,ORF7b:30,ORF7b:33-34,ORF8:61,ORF8:63		3000	26.666667	good	1020	10	0	good	0	24	11	45.833333	mediocre	19		0	good	0		0		0	0	good		0	0	good	0	NA			NA	NA	M	65	No	NA	NA	NA	NA	NA	NA	NA	NA	<30	range	NA	4/19/22	NA	NA	Mexico	Jalisco	Nasopharyngeal swab	NA	NA	NA	Taboada_2023	60-69	NA
OR150776	21K	21K (BA.1)	Omicron	21K	BA.1.1	BA.1.1	0	good	57	39	9	0	0	0	46	16	1	0	89023	48	29854	0.99678962	FALSE	C241T,C2470T,A2832G,C3037T,T5386G,G8393A,C10029T,C10449A,A11537G,T13195C,C14408T,C15240T,A18163G,C21595T,C21762T,C21846T,G22578A,G22599A,T22673C,C22674T,T22679C,C22686T,G22813T,G22898A,G22992A,C22995A,A23013C,A23040G,G23048A,A23055G,A23063T,T23075C,C23202A,A23403G,C23525T,T23599G,C23604A,C23854A,G23948T,C24130A,A24424T,T24469A,C24503T,C25000T,C25584T,C26270T,A26530G,C26577G,G26709A,A27259C,C27807T,C27884T,A28271T,C28311T,G28881A,G28882A,G28883C	6513-6515,11285-11293,21765-21770,21987-21995,22194-22196,28362-28370	22204:GAGCCAGAA		E:T9I,M:D3G,M:Q19E,M:A63T,N:P13L,N:R203K,N:G204R,ORF1a:K856R,ORF1a:L2084I,ORF1a:A2710T,ORF1a:T3255I,ORF1a:P3395H,ORF1a:I3758V,ORF1b:P314L,ORF1b:I1566V,ORF9b:P10S,S:A67V,S:T95I,S:Y145D,S:L212I,S:G339D,S:R346K,S:S371L,S:S373P,S:S375F,S:K417N,S:G446S,S:S477N,S:T478K,S:E484A,S:Q493R,S:G496S,S:Q498R,S:N501Y,S:Y505H,S:T547K,S:D614G,S:H655Y,S:N679K,S:P681H,S:N764K,S:D796Y,S:N856K,S:Q954H,S:N969K,S:L981F	N:E31-,N:R32-,N:S33-,ORF1a:S2083-,ORF1a:L3674-,ORF1a:S3675-,ORF1a:G3676-,ORF9b:E27-,ORF9b:N28-,ORF9b:A29-,S:H69-,S:V70-,S:G142-,S:V143-,S:Y144-,S:N211-	S:214:EPE	G22882T		C21595T,C27884T	1	0	2	3		NODE_0000682	C2470T,C21595T,G22599A,G22882T,C27884T		S:R346K,S:K440N		NODE_0000690	C2470T,C21595T,G22882T,C27884T		S:K440N		N/A	N/A	N/A	N/A	N/A	N/A	N/A	N/A	N/A	N/A			3000	0	good	0	10	0	good	0	24	0	0	good	8		0	good	0		0		0	0	good		0	0	good	0	NA			NA	NA	M	69	Yes	NA	NA	NA	NA	NA	NA	NA	NA	<30	range	NA	4/20/22	NA	NA	Mexico	Mexico City	Nasopharyngeal swab	NA	NA	NA	Taboada_2023	60-69	NA
OR150777	21K	21K (BA.1)	Omicron	21K	BA.1.1	BA.1.1	0	good	60	39	9	0	0	0	49	16	1	0	89032	39	29852	0.99702371	FALSE	C241T,C1427T,C2470T,A2832G,C3037T,T5386G,G8393A,C10029T,C10449A,A11537G,T13195C,C14408T,C15240T,A18163G,C21595T,C21762T,C21846T,G22578A,G22599A,T22673C,C22674T,T22679C,C22686T,G22813T,T22882G,G22898A,G22992A,C22995A,A23013C,A23040G,G23048A,A23055G,A23063T,T23075C,C23202A,A23403G,T23449C,C23525T,T23599G,C23604A,C23854A,G23948T,C24130A,A24424T,T24469A,C24503T,C25000T,C25584T,C26270T,A26530G,C26577G,G26709A,A27259C,C27807T,A28271T,C28311T,C28531T,G28881A,G28882A,G28883C	6513-6515,11285-11293,21765-21770,21987-21995,22194-22196,28362-28370	22204:GAGCCAGAA		E:T9I,M:D3G,M:Q19E,M:A63T,N:P13L,N:R203K,N:G204R,ORF1a:H388Y,ORF1a:K856R,ORF1a:L2084I,ORF1a:A2710T,ORF1a:T3255I,ORF1a:P3395H,ORF1a:I3758V,ORF1b:P314L,ORF1b:I1566V,ORF9b:P10S,ORF9b:T83I,S:A67V,S:T95I,S:Y145D,S:L212I,S:G339D,S:R346K,S:S371L,S:S373P,S:S375F,S:K417N,S:N440K,S:G446S,S:S477N,S:T478K,S:E484A,S:Q493R,S:G496S,S:Q498R,S:N501Y,S:Y505H,S:T547K,S:D614G,S:H655Y,S:N679K,S:P681H,S:N764K,S:D796Y,S:N856K,S:Q954H,S:N969K,S:L981F	N:E31-,N:R32-,N:S33-,ORF1a:S2083-,ORF1a:L3674-,ORF1a:S3675-,ORF1a:G3676-,ORF9b:E27-,ORF9b:N28-,ORF9b:A29-,S:H69-,S:V70-,S:G142-,S:V143-,S:Y144-,S:N211-	S:214:EPE			C1427T,C21595T,T23449C,C28531T	0	0	4	4		NODE_0000682	C1427T,C2470T,C21595T,G22599A,T23449C,C28531T		ORF1a:H388Y,ORF9b:T83I,S:R346K		NODE_0000690	C1427T,C2470T,C21595T,T23449C,C28531T		ORF1a:H388Y,ORF9b:T83I		N/A	N/A	N/A	N/A	N/A	N/A	N/A	N/A	N/A	N/A			3000	0	good	0	10	0	good	0	24	-4	0	good	4		0	good	0		0		0	0	good		0	0	good	0	NA			NA	NA	F	5	No	NA	NA	NA	NA	NA	NA	NA	NA	<30	range	NA	4/21/22	NA	NA	Mexico	Mexico City	Nasopharyngeal swab	NA	NA	NA	Taboada_2023	Under 19	NA
OR150778	21K	21K (BA.1)	Omicron	21K	BA.1.1	BA.1.1	0	good	60	39	9	0	2	0	47	16	1	1	89033	39	29853	0.996990269	FALSE	T195A,C241T,C2470T,A2832G,C3037T,T5386G,G8393A,C10029T,C10449A,C10747T,C11074T,A11537G,T13195C,C14408T,A14940G,C15240T,A18163G,C21762T,C21846T,G22578A,G22599A,T22673C,C22674T,T22679C,C22686T,G22813T,T22882G,G22898A,G22992A,C22995A,A23013C,A23040G,G23048A,A23055G,A23063T,T23075C,C23202A,A23403G,C23525T,T23599G,C23604A,C23854A,G23948T,C24130A,A24424T,T24469A,C24503T,C25000T,C25584T,C26270T,A26530G,C26577G,G26709A,A27259C,C27807T,A28271T,C28311T,G28881A,G28882A,G28883C	6513-6515,11285-11293,21765-21770,21987-21995,22194-22196,28362-28370	22204:GAGCCAGAA		E:T9I,M:D3G,M:Q19E,M:A63T,N:P13L,N:R203K,N:G204R,ORF1a:K856R,ORF1a:L2084I,ORF1a:A2710T,ORF1a:T3255I,ORF1a:P3395H,ORF1a:I3758V,ORF1b:P314L,ORF1b:I1566V,ORF9b:P10S,S:A67V,S:T95I,S:Y145D,S:L212I,S:G339D,S:R346K,S:S371L,S:S373P,S:S375F,S:K417N,S:N440K,S:G446S,S:S477N,S:T478K,S:E484A,S:Q493R,S:G496S,S:Q498R,S:N501Y,S:Y505H,S:T547K,S:D614G,S:H655Y,S:N679K,S:P681H,S:N764K,S:D796Y,S:N856K,S:Q954H,S:N969K,S:L981F	N:E31-,N:R32-,N:S33-,ORF1a:S2083-,ORF1a:L3674-,ORF1a:S3675-,ORF1a:G3676-,ORF9b:E27-,ORF9b:N28-,ORF9b:A29-,S:H69-,S:V70-,S:G142-,S:V143-,S:Y144-,S:N211-	S:214:EPE			T195A,C10747T,C11074T,A14940G	0	0	4	4	2,840,029,852	NODE_0000682	T195A,C2470T,C10747T,C11074T,A14940G,G22599A		S:R346K		NODE_0000690	T195A,C2470T,C10747T,C11074T,A14940G				N/A	N/A	N/A	N/A	N/A	N/A	N/A	N/A	N/A	N/A	N:43		3000	0	good	2	10	0	good	0	24	-4	0	good	4		0	good	0		0		0	0	good		0	0	good	0	NA			NA	NA	F	81	No	NA	NA	NA	NA	NA	NA	NA	NA	<30	range	NA	4/22/22	NA	NA	Mexico	Mexico City	Nasopharyngeal swab	NA	NA	NA	Taboada_2023	80+	NA
OR150779	21L	21L (BA.2)	Omicron	21L	BA.2	BA.2	0	good	68	53	0	0	11	0	49	12	0	0	88969	39	29851	0.996622412	FALSE	C241T,T670G,C2790T,C3037T,G4184A,C4321T,C9344T,A9424G,C9534T,C9866T,C10029T,C10198T,G10447A,C10449A,C12880T,C14408T,C15714T,C17410T,A18163G,C19955T,A20055G,C21618T,G21987A,T22200G,G22578A,C22674T,T22679C,C22686T,A22688G,G22775A,A22786C,C22792T,G22813T,G22992A,C22995A,A23013C,A23040G,A23055G,A23063T,T23075C,A23403G,C23525T,T23599G,C23604A,C23854A,G23948T,A24253T,A24424T,T24469A,C25000T,C25584T,C26022T,C26060T,C26270T,C26577G,G26709A,C26858T,A27259C,G27382C,A27383T,T27384C,C27807T,A28271T,C28311T,G28881A,G28882A,G28883C,A29510C	11288-11296,21633-21641,28362-28370,29734-29759			E:T9I,M:Q19E,M:A63T,N:P13L,N:R203K,N:G204R,N:S413R,ORF1a:S135R,ORF1a:T842I,ORF1a:G1307S,ORF1a:L3027F,ORF1a:T3090I,ORF1a:L3201F,ORF1a:T3255I,ORF1a:P3395H,ORF1b:P314L,ORF1b:R1315C,ORF1b:I1566V,ORF1b:T2163I,ORF3a:T223I,ORF6:D61L,ORF9b:P10S,S:T19I,S:A27S,S:G142D,S:V213G,S:G339D,S:S371F,S:S373P,S:S375F,S:T376A,S:D405N,S:R408S,S:K417N,S:S477N,S:T478K,S:E484A,S:Q493R,S:Q498R,S:N501Y,S:Y505H,S:D614G,S:H655Y,S:N679K,S:P681H,S:N764K,S:D796Y,S:Q954H,S:N969K	N:E31-,N:R32-,N:S33-,ORF1a:S3675-,ORF1a:G3676-,ORF1a:F3677-,ORF9b:E27-,ORF9b:N28-,ORF9b:A29-,S:L24-,S:P25-,S:P26-		G22882T		A24253T,C26022T	1	0	2	3	82,84-93	NODE_0000695	C9866T,C22792T,G22882T,A24253T,C26022T		ORF1a:L3201F,S:K440N		NODE_0000695	C9866T,C22792T,G22882T,A24253T,C26022T		ORF1a:L3201F,S:K440N		N/A	N/A	N/A	N/A	N/A	N/A	N/A	N/A	N/A	N/A			3000	0	good	11	10	0	good	0	24	0	0	good	8		0	good	0		0		0	0	good		0	0	good	0	NA			NA	NA	F	32	No	NA	NA	NA	NA	NA	NA	NA	NA	<30	range	NA	4/23/22	NA	NA	Mexico	Mexico City	Nasopharyngeal swab	NA	NA	NA	Taboada_2023	30-39	NA
OR150780	21K	21K (BA.1)	Omicron	21K	BA.1.1	BA.1.1	0	good	60	39	9	0	0	0	48	16	1	0	89005	50	29854	0.996722737	FALSE	C241T,C2197T,C2470T,A2832G,C3037T,T5386G,G8393A,C10029T,C10449A,A11537G,T13195C,C14408T,C15240T,A18153G,A18163G,C21595T,C21762T,C21846T,G22578A,G22599A,T22673C,C22674T,T22679C,C22686T,G22813T,T22882G,G22898A,G22992A,C22995A,A23013C,A23040G,G23048A,A23055G,A23063T,T23075C,C23202A,A23403G,C23525T,T23599G,C23604A,C23854A,G23948T,C24130A,A24424T,T24469A,C24503T,C25000T,C25584T,C26270T,A26530G,C26577G,G26709A,A27259C,C27807T,A28271T,C28311T,G28881A,G28882A,G28883C,C29523T	6513-6515,11285-11293,21765-21770,21987-21995,22194-22196,28362-28370	22204:GAGCCAGAA		E:T9I,M:D3G,M:Q19E,M:A63T,N:P13L,N:R203K,N:G204R,N:T417I,ORF1a:K856R,ORF1a:L2084I,ORF1a:A2710T,ORF1a:T3255I,ORF1a:P3395H,ORF1a:I3758V,ORF1b:P314L,ORF1b:I1566V,ORF9b:P10S,S:A67V,S:T95I,S:Y145D,S:L212I,S:G339D,S:R346K,S:S371L,S:S373P,S:S375F,S:K417N,S:N440K,S:G446S,S:S477N,S:T478K,S:E484A,S:Q493R,S:G496S,S:Q498R,S:N501Y,S:Y505H,S:T547K,S:D614G,S:H655Y,S:N679K,S:P681H,S:N764K,S:D796Y,S:N856K,S:Q954H,S:N969K,S:L981F	N:E31-,N:R32-,N:S33-,ORF1a:S2083-,ORF1a:L3674-,ORF1a:S3675-,ORF1a:G3676-,ORF9b:E27-,ORF9b:N28-,ORF9b:A29-,S:H69-,S:V70-,S:G142-,S:V143-,S:Y144-,S:N211-	S:214:EPE			C2197T,A18153G,C21595T,C29523T	0	0	4	4		NODE_0000682	C2197T,C2470T,A18153G,C21595T,G22599A,C29523T		N:T417I,S:R346K		NODE_0000690	C2197T,C2470T,A18153G,C21595T,C29523T		N:T417I		N/A	N/A	N/A	N/A	N/A	N/A	N/A	N/A	N/A	N/A			3000	0	good	0	10	0	good	0	24	-4	0	good	4		0	good	0		0		0	0	good		0	0	good	0	NA			NA	NA	F	34	No	NA	NA	NA	NA	NA	NA	NA	NA	<30	range	NA	4/24/22	NA	NA	Mexico	Mexico City	Nasopharyngeal swab	NA	NA	NA	Taboada_2023	30-39	NA
OR150781	21L	21L (BA.2)	Omicron	21L	BA.2	BA.2	6.25	good	70	53	0	0	1	0	53	12	0	0	88950	46	29851	0.996722737	FALSE	C241T,T670G,G1980A,C2790T,C3037T,G4184A,C4321T,C9344T,A9424G,C9534T,C9866T,C10029T,C10198T,G10447A,C10449A,C12880T,C14408T,C15714T,C17410T,A18163G,C19955T,A20055G,C21618T,G21795T,G21987A,T22200G,G22578A,C22674T,T22679C,C22686T,A22688G,G22775A,A22786C,G22813T,G22992A,C22995A,A23013C,A23040G,A23055G,A23063T,T23075C,A23403G,C23525T,T23599G,C23604A,C23854A,G23948T,A24424T,T24469A,C25000T,C25584T,C26060T,C26270T,C26577G,C26681T,G26709A,C26858T,A27259C,G27382C,A27383T,T27384C,C27807T,A28271T,C28311T,C28695T,G28881A,G28882A,G28883C,G29348T,A29510C	11288-11296,21633-21641,28362-28370,29734-29759			E:T9I,M:Q19E,M:A63T,N:P13L,N:T141I,N:R203K,N:G204R,N:A359S,N:S413R,ORF1a:S135R,ORF1a:G572E,ORF1a:T842I,ORF1a:G1307S,ORF1a:L3027F,ORF1a:T3090I,ORF1a:L3201F,ORF1a:T3255I,ORF1a:P3395H,ORF1b:P314L,ORF1b:R1315C,ORF1b:I1566V,ORF1b:T2163I,ORF3a:T223I,ORF6:D61L,ORF9b:P10S,S:T19I,S:A27S,S:R78M,S:G142D,S:V213G,S:G339D,S:S371F,S:S373P,S:S375F,S:T376A,S:D405N,S:R408S,S:K417N,S:S477N,S:T478K,S:E484A,S:Q493R,S:Q498R,S:N501Y,S:Y505H,S:D614G,S:H655Y,S:N679K,S:P681H,S:N764K,S:D796Y,S:Q954H,S:N969K	N:E31-,N:R32-,N:S33-,ORF1a:S3675-,ORF1a:G3676-,ORF1a:F3677-,ORF9b:E27-,ORF9b:N28-,ORF9b:A29-,S:L24-,S:P25-,S:P26-		G22882T	C26681T|24A&21C&24E&24C&24B&23I&24G&24F&21B&24D&24H&24I	G1980A,G21795T,C28695T,G29348T	1	1	4	6	29848	NODE_0000695	G1980A,C9866T,G21795T,G22882T,C26681T,C28695T,G29348T		N:T141I,N:A359S,ORF1a:G572E,ORF1a:L3201F,S:R78M,S:K440N		NODE_0000695	G1980A,C9866T,G21795T,G22882T,C26681T,C28695T,G29348T		N:T141I,N:A359S,ORF1a:G572E,ORF1a:L3201F,S:R78M,S:K440N		N/A	N/A	N/A	N/A	N/A	N/A	N/A	N/A	N/A	N/A			3000	0	good	1	10	0	good	0	24	6	25	good	14		0	good	0		0		0	0	good		0	0	good	0	NA			NA	NA	F	41	No	NA	NA	NA	NA	NA	NA	NA	NA	<30	range	NA	4/25/22	NA	NA	Mexico	Mexico City	Nasopharyngeal swab	NA	NA	NA	Taboada_2023	40-49	NA
OR150782	21K	21K (BA.1)	Omicron	21K	BA.1.1	BA.1.1	11.111111	good	62	39	9	0	0	0	48	16	1	0	89042	40	29859	0.997224359	FALSE	C241T,C1387T,C2470T,A2832G,C3037T,G5017A,T5386G,G8393A,A9650G,G9773A,C10029T,C10449A,A11537G,C11956T,T13195C,C14408T,C15240T,C15360T,A18163G,C21762T,C21846T,G22578A,G22599A,T22673C,C22674T,T22679C,C22686T,G22813T,G22898A,G22992A,C22995A,A23013C,A23040G,G23048A,A23055G,A23063T,T23075C,C23202A,A23403G,C23525T,T23563C,T23599G,C23604A,C23854A,G23948T,C24130A,A24424T,T24469A,C24503T,C25000T,C25584T,C26270T,A26530G,C26577G,G26709A,A27259C,C27807T,A28271T,C28311T,G28881A,G28882A,G28883C	6513-6515,11285-11293,21765-21770,21987-21995,22194-22196,28362-28370	22204:GAGCCAGAA		E:T9I,M:D3G,M:Q19E,M:A63T,N:P13L,N:R203K,N:G204R,ORF1a:K856R,ORF1a:L2084I,ORF1a:A2710T,ORF1a:M3129V,ORF1a:V3170I,ORF1a:T3255I,ORF1a:P3395H,ORF1a:I3758V,ORF1b:P314L,ORF1b:I1566V,ORF9b:P10S,S:A67V,S:T95I,S:Y145D,S:L212I,S:G339D,S:R346K,S:S371L,S:S373P,S:S375F,S:K417N,S:G446S,S:S477N,S:T478K,S:E484A,S:Q493R,S:G496S,S:Q498R,S:N501Y,S:Y505H,S:T547K,S:D614G,S:H655Y,S:N679K,S:P681H,S:N764K,S:D796Y,S:N856K,S:Q954H,S:N969K,S:L981F	N:E31-,N:R32-,N:S33-,ORF1a:S2083-,ORF1a:L3674-,ORF1a:S3675-,ORF1a:G3676-,ORF9b:E27-,ORF9b:N28-,ORF9b:A29-,S:H69-,S:V70-,S:G142-,S:V143-,S:Y144-,S:N211-	S:214:EPE	G22882T	C11956T|23B&23D	C1387T,G5017A,A9650G,G9773A,C15360T,T23563C	1	1	6	8		NODE_0000682	C1387T,C2470T,G5017A,A9650G,G9773A,C11956T,C15360T,G22599A,G22882T,T23563C		ORF1a:M3129V,ORF1a:V3170I,S:R346K,S:K440N		NODE_0000690	C1387T,C2470T,G5017A,A9650G,G9773A,C11956T,C15360T,G22882T,T23563C		ORF1a:M3129V,ORF1a:V3170I,S:K440N		N/A	N/A	N/A	N/A	N/A	N/A	N/A	N/A	N/A	N/A			3000	0	good	0	10	0	good	0	24	8	33.333333	mediocre	16		0	good	0		0		0	0	good		0	0	good	0	NA			NA	NA	M	28	No	NA	NA	NA	NA	NA	NA	NA	NA	<30	range	NA	4/26/22	NA	NA	Mexico	Mexico City	Nasopharyngeal swab	NA	NA	NA	Taboada_2023	20-29	NA
OR150783	21K	21K (BA.1)	Omicron	21K	BA.1.1	BA.1.1	8.506944	good	64	39	9	0	0	0	52	16	1	0	89037	40	29860	0.9972578	FALSE	C241T,C1314T,C2470T,A2832G,C3037T,C4276T,T5386G,G8393A,C10029T,C10449A,C11280T,A11537G,T13195C,C14408T,C15240T,G17338A,A18163G,C19011T,G20068A,C21595T,C21762T,C21846T,G22578A,G22599A,T22673C,C22674T,T22679C,C22686T,G22813T,G22898A,G22992A,C22995A,A23013C,A23040G,G23048A,A23055G,A23063T,T23075C,C23202A,A23403G,C23525T,T23599G,C23604A,C23854A,G23948T,C24130A,A24424T,T24469A,C24503T,G24521T,C25000T,C25584T,C26270T,A26530G,C26577G,G26709A,A27259C,C27807T,A28271T,C28311T,G28346T,G28881A,G28882A,G28883C	6513-6515,11285-11293,21765-21770,21987-21995,22194-22196,28362-28370	22204:GAGCCAGAA		E:T9I,M:D3G,M:Q19E,M:A63T,N:P13L,N:G25C,N:R203K,N:G204R,ORF1a:T350I,ORF1a:K856R,ORF1a:L2084I,ORF1a:A2710T,ORF1a:T3255I,ORF1a:P3395H,ORF1a:T3672I,ORF1a:I3758V,ORF1b:P314L,ORF1b:A1291T,ORF1b:I1566V,ORF1b:G2201S,ORF9b:P10S,S:A67V,S:T95I,S:Y145D,S:L212I,S:G339D,S:R346K,S:S371L,S:S373P,S:S375F,S:K417N,S:G446S,S:S477N,S:T478K,S:E484A,S:Q493R,S:G496S,S:Q498R,S:N501Y,S:Y505H,S:T547K,S:D614G,S:H655Y,S:N679K,S:P681H,S:N764K,S:D796Y,S:N856K,S:Q954H,S:N969K,S:L981F,S:V987F	N:E31-,N:R32-,N:S33-,ORF1a:S2083-,ORF1a:L3674-,ORF1a:S3675-,ORF1a:G3676-,ORF9b:E27-,ORF9b:N28-,ORF9b:A29-,S:H69-,S:V70-,S:G142-,S:V143-,S:Y144-,S:N211-	S:214:EPE	G22882T		C1314T,C4276T,C11280T,G17338A,C19011T,G20068A,C21595T,G24521T,G28346T	1	0	9	10		NODE_0000682	C1314T,C2470T,C4276T,C11280T,G17338A,C19011T,G20068A,C21595T,G22599A,G22882T,G24521T,G28346T		N:G25C,ORF1a:T350I,ORF1a:T3672I,ORF1b:A1291T,ORF1b:G2201S,S:R346K,S:K440N,S:V987F		NODE_0000690	C1314T,C2470T,C4276T,C11280T,G17338A,C19011T,G20068A,C21595T,G22882T,G24521T,G28346T		N:G25C,ORF1a:T350I,ORF1a:T3672I,ORF1b:A1291T,ORF1b:G2201S,S:K440N,S:V987F		N/A	N/A	N/A	N/A	N/A	N/A	N/A	N/A	N/A	N/A			3000	0	good	0	10	0	good	0	24	7	29.166667	good	15		0	good	0		0		0	0	good		0	0	good	0	NA			NA	NA	M	28	No	NA	NA	NA	NA	NA	NA	NA	NA	<30	range	NA	4/27/22	NA	NA	Mexico	Mexico City	Nasopharyngeal swab	NA	NA	NA	Taboada_2023	20-29	NA
OR150784	21K	21K (BA.1)	Omicron	21K	BA.1.1	BA.1.1	14.0625	good	63	39	9	0	0	0	50	16	1	0	89032	39	29856	0.997157476	FALSE	C241T,C934T,C2470T,A2832G,C3037T,C3653T,C4782T,T5386G,G8393A,C10029T,C10449A,A11537G,T12656C,T13195C,C14267T,C14408T,C15240T,A18163G,C18555T,C21595T,C21762T,C21846T,G22578A,G22599A,T22673C,C22674T,T22679C,C22686T,G22813T,G22898A,G22992A,C22995A,A23013C,A23040G,G23048A,A23055G,A23063T,T23075C,C23202A,A23403G,C23525T,T23599G,C23604A,C23854A,G23948T,C24130A,A24424T,T24469A,C24503T,C25000T,C25584T,C26270T,A26530G,C26577G,G26709A,A27259C,C27807T,A28271T,C28311T,C28531T,G28881A,G28882A,G28883C	6513-6515,11285-11293,21765-21770,21987-21995,22194-22196,28362-28370	22204:GAGCCAGAA		E:T9I,M:D3G,M:Q19E,M:A63T,N:P13L,N:R203K,N:G204R,ORF1a:K856R,ORF1a:L1130F,ORF1a:S1506L,ORF1a:L2084I,ORF1a:A2710T,ORF1a:T3255I,ORF1a:P3395H,ORF1a:I3758V,ORF1b:T267M,ORF1b:P314L,ORF1b:I1566V,ORF9b:P10S,ORF9b:T83I,S:A67V,S:T95I,S:Y145D,S:L212I,S:G339D,S:R346K,S:S371L,S:S373P,S:S375F,S:K417N,S:G446S,S:S477N,S:T478K,S:E484A,S:Q493R,S:G496S,S:Q498R,S:N501Y,S:Y505H,S:T547K,S:D614G,S:H655Y,S:N679K,S:P681H,S:N764K,S:D796Y,S:N856K,S:Q954H,S:N969K,S:L981F	N:E31-,N:R32-,N:S33-,ORF1a:S2083-,ORF1a:L3674-,ORF1a:S3675-,ORF1a:G3676-,ORF9b:E27-,ORF9b:N28-,ORF9b:A29-,S:H69-,S:V70-,S:G142-,S:V143-,S:Y144-,S:N211-	S:214:EPE	G22882T	C18555T|20F	C934T,C3653T,C4782T,T12656C,C14267T,C21595T,C28531T	1	1	7	9		NODE_0000682	C934T,C2470T,C3653T,C4782T,T12656C,C14267T,C18555T,C21595T,G22599A,G22882T,C28531T		ORF1a:L1130F,ORF1a:S1506L,ORF1b:T267M,ORF9b:T83I,S:R346K,S:K440N		NODE_0000690	C934T,C2470T,C3653T,C4782T,T12656C,C14267T,C18555T,C21595T,G22882T,C28531T		ORF1a:L1130F,ORF1a:S1506L,ORF1b:T267M,ORF9b:T83I,S:K440N		N/A	N/A	N/A	N/A	N/A	N/A	N/A	N/A	N/A	N/A			3000	0	good	0	10	0	good	0	24	9	37.5	mediocre	17		0	good	0		0		0	0	good		0	0	good	0	NA			NA	NA	M	22	Yes	NA	NA	NA	NA	NA	NA	NA	NA	<30	range	NA	4/28/22	NA	NA	Mexico	Mexico City	Nasopharyngeal swab	NA	NA	NA	Taboada_2023	20-29	NA
OR150785	21K	21K (BA.1)	Omicron	21K	BA.1.1	BA.1.1	0	good	62	39	9	0	199	0	50	16	1	68	88750	50	29838	0.989532823	FALSE	C241T,C2470T,A2832G,C3037T,T5386G,G8393A,C10029T,C10449A,A11537G,T12118C,T13195C,C14408T,C15240T,A18163G,T21294A,G21295A,C21302T,C21595T,C21762T,C21846T,G22578A,G22599A,T22673C,C22674T,T22679C,C22686T,G22813T,T22882G,G22898A,G22992A,C22995A,A23013C,A23040G,G23048A,A23055G,A23063T,T23075C,C23202A,A23403G,C23525T,T23599G,C23604A,C23854A,G23948T,C24130A,A24424T,T24469A,C24503T,C25000T,C25584T,C26270T,A26530G,C26577G,G26709A,A27259C,T27502G,C27807T,A28271T,C28311T,G28881A,G28882A,G28883C	6513-6515,11285-11293,21765-21770,21987-21995,22194-22196,28362-28370	22204:GAGCCAGAA		E:T9I,M:D3G,M:Q19E,M:A63T,N:P13L,N:R203K,N:G204R,ORF1a:K856R,ORF1a:L2084I,ORF1a:A2710T,ORF1a:T3255I,ORF1a:P3395H,ORF1a:I3758V,ORF1b:P314L,ORF1b:I1566V,ORF1b:G2610S,ORF1b:P2612L,ORF7a:S37A,ORF9b:P10S,S:A67V,S:T95I,S:Y145D,S:L212I,S:G339D,S:R346K,S:S371L,S:S373P,S:S375F,S:K417N,S:N440K,S:G446S,S:S477N,S:T478K,S:E484A,S:Q493R,S:G496S,S:Q498R,S:N501Y,S:Y505H,S:T547K,S:D614G,S:H655Y,S:N679K,S:P681H,S:N764K,S:D796Y,S:N856K,S:Q954H,S:N969K,S:L981F	N:E31-,N:R32-,N:S33-,ORF1a:S2083-,ORF1a:L3674-,ORF1a:S3675-,ORF1a:G3676-,ORF9b:E27-,ORF9b:N28-,ORF9b:A29-,S:H69-,S:V70-,S:G142-,S:V143-,S:Y144-,S:N211-	S:214:EPE			T12118C,T21294A,G21295A,C21302T,C21595T,T27502G	0	0	6	6	7111-7304,22366,22371,22375,29817,29833	NODE_0000682	C2470T,T12118C,T21294A,G21295A,C21302T,C21595T,G22599A,T27502G		ORF1b:G2610S,ORF1b:P2612L,ORF7a:S37A,S:R346K		NODE_0000690	C2470T,T12118C,T21294A,G21295A,C21302T,C21595T,T27502G		ORF1b:G2610S,ORF1b:P2612L,ORF7a:S37A		N/A	N/A	N/A	N/A	N/A	N/A	N/A	N/A	N/A	N/A	ORF1a:2282-2347,S:270-271		3000	0	good	199	10	0	good	0	24	-2	0	good	6		0	good	0		0		0	0	good		0	0	good	0	NA			NA	NA	M	73	Yes	NA	NA	NA	NA	NA	NA	NA	NA	<30	range	NA	4/29/22	NA	NA	Mexico	Morelos	Nasopharyngeal swab	NA	NA	NA	Taboada_2023	70-79	NA
OR150786	21L	21L (BA.2)	Omicron	21L	BA.2.9	BA.2.9	9.548642	good	58	53	0	0	936	2	42	12	0	322	87208	331	29851	0.955857272	FALSE	T670G,C2790T,C3037T,G4184A,C4321T,C9534T,C9866T,C10029T,C10198T,G10447A,C10449A,C12880T,C14408T,C15714T,C17410T,A18163G,C19955T,A20055G,C21618T,G21987A,T22200G,G22578A,C22674T,T22679C,C22686T,A22688G,G22775A,A22786C,C22792T,G22813T,A23403G,C23525T,T23599G,C23604A,C23854A,G23948T,A24424T,A24433G,T24469A,C25000T,C25584T,C25624T,C26060T,C26270T,C26577G,G26709A,C26858T,A27259C,G27382C,A27383T,T27384C,C27807T,A28271T,C28311T,G28881A,G28882A,G28883C,A29510C	11288-11296,21633-21641,28362-28370,29734-29759			E:T9I,M:Q19E,M:A63T,N:P13L,N:R203K,N:G204R,N:S413R,ORF1a:S135R,ORF1a:T842I,ORF1a:G1307S,ORF1a:T3090I,ORF1a:L3201F,ORF1a:T3255I,ORF1a:P3395H,ORF1b:P314L,ORF1b:R1315C,ORF1b:I1566V,ORF1b:T2163I,ORF3a:H78Y,ORF3a:T223I,ORF6:D61L,ORF9b:P10S,S:T19I,S:A27S,S:G142D,S:V213G,S:G339D,S:S371F,S:S373P,S:S375F,S:T376A,S:D405N,S:R408S,S:K417N,S:D614G,S:H655Y,S:N679K,S:P681H,S:N764K,S:D796Y,S:Q954H,S:N969K	N:E31-,N:R32-,N:S33-,ORF1a:S3675-,ORF1a:G3676-,ORF1a:F3677-,ORF9b:E27-,ORF9b:N28-,ORF9b:A29-,S:L24-,S:P25-,S:P26-		G22882T		A24433G	1	0	1	2	4434-4640,7112-7308,9344,9424,9464,16218,16318,16331,16358,16370,16372,22340-22378,22380-22382,22386,22390,22393,22438,22898-23127,27825,27841,27843-28087	NODE_0000695	C9866T,C22792T,G22882T,A24433G,C25624T		ORF1a:L3201F,ORF3a:H78Y,S:K440N		NODE_0000710	G22882T,A24433G		S:K440N		N/A	N/A	N/A	N/A	N/A	N/A	N/A	N/A	N/A	N/A	ORF1a:22,ORF1a:1390-1459,ORF1a:2283-2348,ORF1a:3027,ORF1a:3067,ORF1b:951,ORF1b:955,ORF1b:964,ORF1b:968-969,S:260-275,S:277,S:319-320,S:446-522,ORF7b:24,ORF7b:29-44,ORF8:1-65	S:22518,K:22520	3000	23.555556	good	936	10	20	good	2	24	-1	0	good	7		0	good	0		0		0	0	good		0	0	good	0	NA			NA	NA	F	85	Yes	NA	NA	NA	NA	NA	NA	NA	NA	<30	range	NA	4/30/22	NA	NA	Mexico	Nayarit	Nasopharyngeal swab	NA	NA	NA	Taboada_2023	80+	NA
OR150787	21K	21K (BA.1)	Omicron	21K	BA.1.1	BA.1.1	17.361111	good	64	39	9	0	1	0	49	16	1	1	89087	17	29854	0.997792864	FALSE	C21T,C241T,C2470T,A2832G,C3037T,C3426T,T5386G,G8393A,C10029T,C10449A,A11537G,T13195C,C14408T,C15240T,C17634T,A18163G,C18877T,C19545T,C21595T,C21762T,C21846T,G22578A,G22599A,T22673C,C22674T,T22679C,C22686T,G22813T,G22898A,G22992A,C22995A,A23013C,A23040G,G23048A,A23055G,A23063T,T23075C,C23202A,A23403G,C23525T,T23599G,C23604A,C23854A,G23948T,C24130A,G24368T,A24424T,T24469A,C24503T,C25000T,C25584T,C26270T,G26416A,A26530G,C26577G,G26709A,A27259C,C27807T,G27852A,A28271T,C28311T,G28881A,G28882A,G28883C	6513-6515,11285-11293,21765-21770,21987-21995,22194-22196,28362-28370	22204:GAGCCAGAA		E:T9I,E:V58I,M:D3G,M:Q19E,M:A63T,N:P13L,N:R203K,N:G204R,ORF1a:K856R,ORF1a:P1054L,ORF1a:A2710T,ORF1a:T3255I,ORF1a:P3395H,ORF1a:I3758V,ORF1b:P314L,ORF1b:I1566V,ORF7b:E33K,ORF9b:P10S,S:A67V,S:T95I,S:Y145D,S:L212I,S:G339D,S:R346K,S:S371L,S:S373P,S:S375F,S:K417N,S:G446S,S:S477N,S:T478K,S:E484A,S:Q493R,S:G496S,S:Q498R,S:N501Y,S:Y505H,S:T547K,S:D614G,S:H655Y,S:N679K,S:P681H,S:N764K,S:D796Y,S:N856K,S:D936Y,S:Q954H,S:N969K,S:L981F	N:E31-,N:R32-,N:S33-,ORF1a:S2083-,ORF1a:L3674-,ORF1a:S3675-,ORF1a:G3676-,ORF9b:E27-,ORF9b:N28-,ORF9b:A29-,S:H69-,S:V70-,S:G142-,S:V143-,S:Y144-,S:N211-	S:214:EPE	G22882T	C18877T|20A&21H	C21T,C3426T,C17634T,C19545T,C21595T,G24368T,G26416A,G27852A	1	1	8	10	6516	NODE_0000682	C21T,C2470T,C3426T,C17634T,C18877T,C19545T,C21595T,G22599A,G22882T,G24368T,G26416A,G27852A		E:V58I,ORF1a:P1054L,ORF7b:E33K,S:R346K,S:K440N,S:D936Y		NODE_0000690	C21T,C2470T,C3426T,C17634T,C18877T,C19545T,C21595T,G22882T,G24368T,G26416A,G27852A		E:V58I,ORF1a:P1054L,ORF7b:E33K,S:K440N,S:D936Y		N/A	N/A	N/A	N/A	N/A	N/A	N/A	N/A	N/A	N/A	ORF1a:2084		3000	0	good	1	10	0	good	0	24	10	41.666667	mediocre	18		0	good	0		0		0	0	good		0	0	good	0	NA			NA	NA	M	61	No	NA	NA	NA	NA	NA	NA	NA	NA	<30	range	NA	5/1/22	NA	NA	Mexico	Nuevo Leon	Nasopharyngeal swab	NA	NA	NA	Taboada_2023	60-69	NA
OR150788	21L	21L (BA.2)	Omicron	21L	BA.2.9	BA.2.9	0	good	69	27	0	0	1	0	50	12	0	0	88699	11	29703	0.992943852	FALSE	C241T,T670G,C2790T,C3037T,G4184A,C4321T,C9344T,A9424G,C9534T,C9866T,C10029T,C10198T,G10447A,C10449A,C12880T,C14408T,C15714T,C17410T,A18163G,C19955T,A20055G,C21618T,G21987A,G22180A,T22200G,G22578A,C22674T,T22679C,C22686T,A22688G,G22775A,A22786C,C22792T,G22813T,G22992A,C22995A,A23013C,A23040G,A23055G,A23063T,T23075C,A23403G,C23525T,T23599G,C23604A,C23854A,G23948T,A24424T,A24433G,T24469A,C25000T,C25584T,C25624T,C26060T,C26270T,C26577G,G26709A,C26858T,A27259C,G27382C,A27383T,T27384C,C27807T,A28271T,C28311T,G28881A,G28882A,G28883C,A29510C	11288-11296,21633-21641,28362-28370			E:T9I,M:Q19E,M:A63T,N:P13L,N:R203K,N:G204R,N:S413R,ORF1a:S135R,ORF1a:T842I,ORF1a:G1307S,ORF1a:L3027F,ORF1a:T3090I,ORF1a:L3201F,ORF1a:T3255I,ORF1a:P3395H,ORF1b:P314L,ORF1b:R1315C,ORF1b:I1566V,ORF1b:T2163I,ORF3a:H78Y,ORF3a:T223I,ORF6:D61L,ORF9b:P10S,S:T19I,S:A27S,S:G142D,S:V213G,S:G339D,S:S371F,S:S373P,S:S375F,S:T376A,S:D405N,S:R408S,S:K417N,S:S477N,S:T478K,S:E484A,S:Q493R,S:Q498R,S:N501Y,S:Y505H,S:D614G,S:H655Y,S:N679K,S:P681H,S:N764K,S:D796Y,S:Q954H,S:N969K	N:E31-,N:R32-,N:S33-,ORF1a:S3675-,ORF1a:G3676-,ORF1a:F3677-,ORF9b:E27-,ORF9b:N28-,ORF9b:A29-,S:L24-,S:P25-,S:P26-		G22882T		G22180A,A24433G	1	0	2	3	31	NODE_0000695	C9866T,G22180A,C22792T,G22882T,A24433G,C25624T		ORF1a:L3201F,ORF3a:H78Y,S:K440N		NODE_0000710	G22180A,G22882T,A24433G		S:K440N		N/A	N/A	N/A	N/A	N/A	N/A	N/A	N/A	N/A	N/A			3000	0	good	1	10	0	good	0	24	0	0	good	8		0	good	0		0		0	0	good		0	0	good	0	NA			NA	NA	M	38	No	NA	NA	NA	NA	NA	NA	NA	NA	<30	range	NA	5/2/22	NA	NA	Mexico	Nuevo Leon	Nasopharyngeal swab	NA	NA	NA	Taboada_2023	30-39	NA
OR150789	21L	21L (BA.2)	Omicron	21L	BA.2	BA.2	0.694444	good	69	27	0	0	3	0	51	12	0	0	88562	39	29686	0.991372103	FALSE	C241T,T670G,C2790T,C2973T,C3037T,G4184A,C4321T,C9344T,A9424G,C9534T,C9866T,C10029T,C10198T,G10447A,C10449A,C12880T,C14408T,C15714T,C17410T,A18163G,T18309C,C19955T,A20055G,C21618T,G21987A,T22200G,G22578A,C22674T,T22679C,C22686T,A22688G,G22775A,A22786C,G22813T,G22992A,C22995A,A23013C,A23040G,A23055G,A23063T,T23075C,A23403G,C23525T,T23599G,C23604A,C23854A,G23948T,A24424T,T24469A,C25000T,C25584T,C26060T,C26270T,C26577G,G26709A,C26858T,A27259C,G27382C,A27383T,T27384C,C27807T,A28271T,C28311T,C28531T,G28881A,G28882A,G28883C,C29509T,A29510C	11288-11296,21633-21641,28362-28370			E:T9I,M:Q19E,M:A63T,N:P13L,N:R203K,N:G204R,N:S413R,ORF1a:S135R,ORF1a:T842I,ORF1a:A903V,ORF1a:G1307S,ORF1a:L3027F,ORF1a:T3090I,ORF1a:L3201F,ORF1a:T3255I,ORF1a:P3395H,ORF1b:P314L,ORF1b:R1315C,ORF1b:I1566V,ORF1b:T2163I,ORF3a:T223I,ORF6:D61L,ORF9b:P10S,ORF9b:T83I,S:T19I,S:A27S,S:G142D,S:V213G,S:G339D,S:S371F,S:S373P,S:S375F,S:T376A,S:D405N,S:R408S,S:K417N,S:S477N,S:T478K,S:E484A,S:Q493R,S:Q498R,S:N501Y,S:Y505H,S:D614G,S:H655Y,S:N679K,S:P681H,S:N764K,S:D796Y,S:Q954H,S:N969K	N:E31-,N:R32-,N:S33-,ORF1a:S3675-,ORF1a:G3676-,ORF1a:F3677-,ORF9b:E27-,ORF9b:N28-,ORF9b:A29-,S:L24-,S:P25-,S:P26-		G22882T		C2973T,T18309C,C28531T,C29509T	1	0	4	5	40-41,44	NODE_0000695	C2973T,C9866T,T18309C,G22882T,C28531T,C29509T		ORF1a:A903V,ORF1a:L3201F,ORF9b:T83I,S:K440N		NODE_0000695	C2973T,C9866T,T18309C,G22882T,C28531T,C29509T		ORF1a:A903V,ORF1a:L3201F,ORF9b:T83I,S:K440N		N/A	N/A	N/A	N/A	N/A	N/A	N/A	N/A	N/A	N/A			3000	0	good	3	10	0	good	0	24	2	8.333333	good	10		0	good	0		0		0	0	good		0	0	good	0	NA			NA	NA	F	52	No	NA	NA	NA	NA	NA	NA	NA	NA	<30	range	NA	5/3/22	NA	NA	Mexico	Queretaro	Nasopharyngeal swab	NA	NA	NA	Taboada_2023	50-59	NA
OR150790	21K	21K (BA.1)	Omicron	21K	BA.1.1	BA.1.1	0	good	57	39	9	0	7	0	47	16	1	0	89133	17	29862	0.997859747	FALSE	C241T,A2172G,C2470T,A2832G,C3037T,T5386G,G8393A,C10029T,C10449A,A11537G,T13195C,C14408T,C15240T,A18163G,C21762T,C21846T,G22578A,G22599A,T22673C,C22674T,T22679C,C22686T,G22813T,G22898A,G22992A,C22995A,A23013C,A23040G,G23048A,A23055G,A23063T,T23075C,C23202A,A23403G,C23525T,T23599G,C23604A,C23854A,G23948T,C24130A,A24424T,T24469A,C24503T,C25000T,C25584T,C26270T,A26530G,C26577G,G26709A,A27259C,C27807T,A28271T,C28311T,G28881A,G28882A,G28883C,C29750T	6513-6515,11285-11293,21765-21770,21987-21995,22194-22196,28362-28370	22204:GAGCCAGAA		E:T9I,M:D3G,M:Q19E,M:A63T,N:P13L,N:R203K,N:G204R,ORF1a:K636R,ORF1a:K856R,ORF1a:L2084I,ORF1a:A2710T,ORF1a:T3255I,ORF1a:P3395H,ORF1a:I3758V,ORF1b:P314L,ORF1b:I1566V,ORF9b:P10S,S:A67V,S:T95I,S:Y145D,S:L212I,S:G339D,S:R346K,S:S371L,S:S373P,S:S375F,S:K417N,S:G446S,S:S477N,S:T478K,S:E484A,S:Q493R,S:G496S,S:Q498R,S:N501Y,S:Y505H,S:T547K,S:D614G,S:H655Y,S:N679K,S:P681H,S:N764K,S:D796Y,S:N856K,S:Q954H,S:N969K,S:L981F	N:E31-,N:R32-,N:S33-,ORF1a:S2083-,ORF1a:L3674-,ORF1a:S3675-,ORF1a:G3676-,ORF9b:E27-,ORF9b:N28-,ORF9b:A29-,S:H69-,S:V70-,S:G142-,S:V143-,S:Y144-,S:N211-	S:214:EPE	G22882T		A2172G,C29750T	1	0	2	3	18-19,21,23,31-32,35	NODE_0000682	A2172G,C2470T,G22599A,G22882T,C29750T		ORF1a:K636R,S:R346K,S:K440N		NODE_0000690	A2172G,C2470T,G22882T,C29750T		ORF1a:K636R,S:K440N		N/A	N/A	N/A	N/A	N/A	N/A	N/A	N/A	N/A	N/A			3000	0	good	7	10	0	good	0	24	0	0	good	8		0	good	0		0		0	0	good		0	0	good	0	NA			NA	NA	M	68	Yes	NA	NA	NA	NA	NA	NA	NA	NA	<30	range	NA	5/4/22	NA	NA	Mexico	Sinaloa	Nasopharyngeal swab	NA	NA	NA	Taboada_2023	60-69	NA
OR150791	21K	21K (BA.1)	Omicron	21K	BA.1.1	BA.1.1	0	good	57	39	9	0	72	0	47	16	1	28	88975	40	29854	0.994649366	FALSE	C241T,C2470T,A2832G,C3037T,T5386G,G8393A,C10029T,C10449A,A11537G,T13195C,A13711G,C14408T,C15240T,A18163G,C21595T,C21762T,C21846T,G22578A,G22599A,T22673C,C22674T,T22679C,C22686T,G22813T,G22898A,G22992A,C22995A,A23013C,A23040G,G23048A,A23055G,A23063T,T23075C,C23202A,A23403G,C23525T,T23599G,C23604A,C23854A,G23948T,C24130A,A24424T,T24469A,C24503T,C25000T,C25584T,C26270T,A26530G,C26577G,G26709A,A27259C,C27807T,A28271T,C28311T,G28881A,G28882A,G28883C	6513-6515,11285-11293,21765-21770,21987-21995,22194-22196,28362-28370	22204:GAGCCAGAA		E:T9I,M:D3G,M:Q19E,M:A63T,N:P13L,N:R203K,N:G204R,ORF1a:K856R,ORF1a:L2084I,ORF1a:A2710T,ORF1a:T3255I,ORF1a:P3395H,ORF1a:I3758V,ORF1b:K82E,ORF1b:P314L,ORF1b:I1566V,ORF9b:P10S,S:A67V,S:T95I,S:Y145D,S:L212I,S:G339D,S:R346K,S:S371L,S:S373P,S:S375F,S:K417N,S:G446S,S:S477N,S:T478K,S:E484A,S:Q493R,S:G496S,S:Q498R,S:N501Y,S:Y505H,S:T547K,S:D614G,S:H655Y,S:N679K,S:P681H,S:N764K,S:D796Y,S:N856K,S:Q954H,S:N969K,S:L981F	N:E31-,N:R32-,N:S33-,ORF1a:S2083-,ORF1a:L3674-,ORF1a:S3675-,ORF1a:G3676-,ORF9b:E27-,ORF9b:N28-,ORF9b:A29-,S:H69-,S:V70-,S:G142-,S:V143-,S:Y144-,S:N211-	S:214:EPE	G22882T		A13711G,C21595T	1	0	2	3	6518,7112-7172,7180,7183,7188,7192,7196-7197,7202-7204,7213	NODE_0000682	C2470T,A13711G,C21595T,G22599A,G22882T		ORF1b:K82E,S:R346K,S:K440N		NODE_0000690	C2470T,A13711G,C21595T,G22882T		ORF1b:K82E,S:K440N		N/A	N/A	N/A	N/A	N/A	N/A	N/A	N/A	N/A	N/A	ORF1a:2085,ORF1a:2283-2303,ORF1a:2305,ORF1a:2308-2309,ORF1a:2311,ORF1a:2313,ORF1a:2316		3000	0	good	72	10	0	good	0	24	0	0	good	8		0	good	0		0		0	0	good		0	0	good	0	NA			NA	NA	M	21	No	NA	NA	NA	NA	NA	NA	NA	NA	<30	range	NA	5/5/22	NA	NA	Mexico	Sinaloa	Nasopharyngeal swab	NA	NA	NA	Taboada_2023	20-29	NA
OR150792	21K	21K (BA.1)	Omicron	21K	BA.1.1	BA.1.1	4.340278	good	59	39	9	0	119	0	47	16	1	43	88857	42	29835	0.992375347	FALSE	C241T,C2470T,A2832G,C3037T,T5386G,G8393A,C10029T,C10449A,A11537G,T13195C,C14408T,C14599T,C15240T,C15540T,A18163G,C21595T,C21762T,C21846T,G22578A,G22599A,T22673C,C22674T,T22679C,C22686T,G22813T,G22898A,G22992A,C22995A,A23013C,A23040G,G23048A,A23055G,A23063T,T23075C,C23202A,A23403G,C23525T,T23599G,C23604A,C23854A,G23948T,C24130A,A24424T,T24469A,C24503T,C25000T,C25584T,C26270T,A26530G,C26577G,G26709A,A27259C,C27807T,A28271T,C28311T,C28531T,G28881A,G28882A,G28883C	6513-6515,11285-11293,21765-21770,21987-21995,22194-22196,28362-28370	22204:GAGCCAGAA		E:T9I,M:D3G,M:Q19E,M:A63T,N:P13L,N:R203K,N:G204R,ORF1a:K856R,ORF1a:L2084I,ORF1a:A2710T,ORF1a:T3255I,ORF1a:P3395H,ORF1a:I3758V,ORF1b:P314L,ORF1b:I1566V,ORF9b:P10S,ORF9b:T83I,S:A67V,S:T95I,S:Y145D,S:L212I,S:G339D,S:R346K,S:S371L,S:S373P,S:S375F,S:K417N,S:G446S,S:S477N,S:T478K,S:E484A,S:Q493R,S:G496S,S:Q498R,S:N501Y,S:Y505H,S:T547K,S:D614G,S:H655Y,S:N679K,S:P681H,S:N764K,S:D796Y,S:N856K,S:Q954H,S:N969K,S:L981F	N:E31-,N:R32-,N:S33-,ORF1a:S2083-,ORF1a:L3674-,ORF1a:S3675-,ORF1a:G3676-,ORF9b:E27-,ORF9b:N28-,ORF9b:A29-,S:H69-,S:V70-,S:G142-,S:V143-,S:Y144-,S:N211-	S:214:EPE	G22882T	C14599T|22A	C15540T,C21595T,C28531T	1	1	3	5	44,48-49,22341-22369,22374-22375,22384-22389,22396,22405,22420-22485,22490,22504,22512-22520	NODE_0000682	C2470T,C14599T,C15540T,C21595T,G22599A,G22882T,C28531T		ORF9b:T83I,S:R346K,S:K440N		NODE_0000690	C2470T,C14599T,C15540T,C21595T,G22882T,C28531T		ORF9b:T83I,S:K440N		N/A	N/A	N/A	N/A	N/A	N/A	N/A	N/A	N/A	N/A	S:260-269,S:271,S:275-276,S:278,S:281,S:287-308,S:310,S:314,S:317-320		3000	0	good	119	10	0	good	0	24	5	20.833333	good	13		0	good	0		0		0	0	good		0	0	good	0	NA			NA	NA	M	33	No	NA	NA	NA	NA	NA	NA	NA	NA	<30	range	NA	5/6/22	NA	NA	Mexico	State of Mexico	Nasopharyngeal swab	NA	NA	NA	Taboada_2023	30-39	NA
OR150793	21K	21K (BA.1)	Omicron	21K	BA.1.15	BA.1.15	8.506944	good	58	39	9	0	1	0	46	16	1	0	89060	36	29856	0.997224359	FALSE	C241T,A2832G,C3037T,T5386G,G8393A,C10029T,T10135C,C10449A,A11537G,T13195C,G14268A,C14408T,C15240T,A18163G,A21222G,C21762T,C21846T,G22578A,T22673C,C22674T,T22679C,C22686T,G22813T,G22898A,G22992A,C22995A,A23013C,G23048A,A23055G,A23063T,T23075C,C23202A,A23403G,C23525T,C23533T,T23599G,C23604A,C23854A,G23948T,C24130A,A24424T,T24469A,C24503T,C25000T,C25584T,C25708T,C26270T,A26530G,C26577G,G26709A,A27259C,C27807T,A28271T,C28311T,G28881A,G28882A,G28883C,A29301G	6513-6515,11285-11293,21765-21770,21987-21995,22194-22196,28362-28370	22204:GAGCCAGAA		E:T9I,M:D3G,M:Q19E,M:A63T,N:P13L,N:R203K,N:G204R,N:D343G,ORF1a:K856R,ORF1a:L2084I,ORF1a:A2710T,ORF1a:T3255I,ORF1a:P3395H,ORF1a:I3758V,ORF1b:P314L,ORF1b:I1566V,ORF3a:L106F,ORF9b:P10S,S:A67V,S:T95I,S:Y145D,S:L212I,S:G339D,S:S371L,S:S373P,S:S375F,S:K417N,S:G446S,S:S477N,S:T478K,S:E484A,S:G496S,S:Q498R,S:N501Y,S:Y505H,S:T547K,S:D614G,S:H655Y,S:N679K,S:P681H,S:N764K,S:D796Y,S:N856K,S:Q954H,S:N969K,S:L981F	N:E31-,N:R32-,N:S33-,ORF1a:S2083-,ORF1a:L3674-,ORF1a:S3675-,ORF1a:G3676-,ORF9b:E27-,ORF9b:N28-,ORF9b:A29-,S:H69-,S:V70-,S:G142-,S:V143-,S:Y144-,S:N211-	S:214:EPE	G22882T,G23040A		G14268A,A21222G,C23533T	2	0	3	5	37	NODE_0000682	T10135C,G14268A,A21222G,G22882T,G23040A,C23533T,C25708T,A29301G		N:D343G,ORF3a:L106F,S:K440N,S:R493Q		NODE_0000687	G14268A,A21222G,G22882T,G23040A,C23533T		S:K440N,S:R493Q		N/A	N/A	N/A	N/A	N/A	N/A	N/A	N/A	N/A	N/A			3000	0	good	1	10	0	good	0	24	7	29.166667	good	15		0	good	0		0		0	0	good		0	0	good	0	NA			NA	NA	M	38	Yes	NA	NA	NA	NA	NA	NA	NA	NA	<30	range	NA	5/7/22	NA	NA	Mexico	State of Mexico	Nasopharyngeal swab	NA	NA	NA	Taboada_2023	30-39	NA
OR150794	21K	21K (BA.1)	Omicron	21K	BA.1.1	BA.1.1	38.760302	mediocre	51	36	0	0	1549	0	38	15	0	545	86619	331	29836	0.934922917	FALSE	C1251T,C2470T,A2832G,C3037T,C3583T,T5386G,C8140T,G8393A,C10029T,C10449A,A11537G,T13195C,C14408T,C15240T,A18163G,A18470G,C21595T,C21762T,C21846T,G22578A,G22599A,T22673C,C22674T,T22679C,C22686T,G22813T,C23202A,A23403G,C23525T,T23599G,C23604A,C23854A,G23948T,C24130A,A24424T,T24469A,C24503T,C25000T,C25584T,C26270T,A26530G,C26577G,G26709A,A27259C,T27384C,C27807T,A28271T,C28311T,G28881A,G28882A,G28883C	6513-6515,11285-11293,21765-21770,21987-21995,28362-28370			E:T9I,M:D3G,M:Q19E,M:A63T,N:P13L,N:R203K,N:G204R,ORF1a:T329I,ORF1a:K856R,ORF1a:L2084I,ORF1a:A2710T,ORF1a:T3255I,ORF1a:P3395H,ORF1a:I3758V,ORF1b:P314L,ORF1b:I1566V,ORF1b:D1668G,ORF9b:P10S,S:A67V,S:T95I,S:Y145D,S:G339D,S:R346K,S:S371L,S:S373P,S:S375F,S:K417N,S:T547K,S:D614G,S:H655Y,S:N679K,S:P681H,S:N764K,S:D796Y,S:N856K,S:Q954H,S:N969K,S:L981F	N:E31-,N:R32-,N:S33-,ORF1a:S2083-,ORF1a:L3674-,ORF1a:S3675-,ORF1a:G3676-,ORF9b:E27-,ORF9b:N28-,ORF9b:A29-,S:H69-,S:V70-,S:G142-,S:V143-,S:Y144-		G22882T	C8140T|22A,T27384C|21L&23A&22C&24A&22A&23F&23D&23B&22D&22F&24E&23C&24C&23E&rec&23H&24B&23I&24G&23G&24F&24D&24H&24I	C1251T,C3583T,A18470G,C21595T	1	2	4	7	7107-7306,9268,9279-9280,9284,9287,9304-9483,16205-16349,16353,16358,16364,16366,16368-16370,16373-16421,22034-22478,22481,22483,22488,22493-22526,22528-22548,22605,22626,22896-22901,22906,22908,22910,22916,22918,22922,22924-22925,22927-22938,22947-22950,22962,22966,22970,22976-22977,22986-23079,23087-23123,27531-27675,27677,27679,27684,27686-27695,27703,27705,27715,27718,27721,27725,27730,27736,27738,27834,27845-27923,27925-27927,27930,27932,27938-27939,27941-27948,27950-27979	NODE_0000682	C1251T,C2470T,C3583T,C8140T,A18470G,C21595T,G22599A,G22882T,T27384C		ORF1a:T329I,ORF1b:D1668G,S:R346K,S:K440N		NODE_0000690	C1251T,C2470T,C3583T,C8140T,A18470G,C21595T,G22882T,T27384C		ORF1a:T329I,ORF1b:D1668G,S:K440N		N/A	N/A	N/A	N/A	N/A	N/A	N/A	N/A	N/A	N/A	ORF1a:22,ORF1a:2281-2347,ORF1a:3001,ORF1a:3005,ORF1a:3007-3008,ORF1a:3014-3073,ORF1b:913-962,ORF1b:964,ORF1b:966-985,S:158-307,S:309,S:311-329,S:348,S:355,S:445-450,S:452,S:454-459,S:462-463,S:467-468,S:470,S:472,S:475-506,S:509-521,ORF7a:46-101,ORF7a:104,ORF7a:108-111,ORF7a:113,ORF7a:115,ORF7b:27,ORF7b:30-44,ORF8:1-13,ORF8:16-29		3000	46.259259	mediocre	1549	10	0	good	0	24	10	41.666667	mediocre	18		0	good	0		0		0	0	good		0	0	good	0	NA			NA	NA	M	74	Yes	NA	NA	NA	NA	NA	NA	NA	NA	<30	range	NA	5/8/22	NA	NA	Mexico	Veracruz	Nasopharyngeal swab	NA	NA	NA	Taboada_2023	70-79	NA
OR150795	21L	21L (BA.2)	Omicron	21L	BA.2.9	BA.2.9	0	good	68	53	0	0	0	0	50	12	0	0	88989	39	29854	0.997090593	FALSE	C241T,T670G,C2790T,C3037T,G4184A,C4321T,C9344T,A9424G,C9534T,C9866T,C10029T,C10198T,G10447A,C10449A,C12880T,C14408T,C15714T,C17410T,A18163G,C19955T,A20055G,C21618T,G21987A,T22200G,G22578A,C22674T,T22679C,C22686T,A22688G,G22775A,A22786C,C22792T,G22813T,G22992A,C22995A,A23013C,A23040G,A23055G,A23063T,T23075C,A23403G,C23525T,T23599G,C23604A,C23854A,G23948T,A24424T,A24433G,T24469A,C25000T,C25584T,C25624T,C26060T,C26270T,C26577G,G26709A,C26858T,A27259C,G27382C,A27383T,T27384C,C27807T,A28271T,C28311T,G28881A,G28882A,G28883C,A29510C	11288-11296,21633-21641,28362-28370,29734-29759			E:T9I,M:Q19E,M:A63T,N:P13L,N:R203K,N:G204R,N:S413R,ORF1a:S135R,ORF1a:T842I,ORF1a:G1307S,ORF1a:L3027F,ORF1a:T3090I,ORF1a:L3201F,ORF1a:T3255I,ORF1a:P3395H,ORF1b:P314L,ORF1b:R1315C,ORF1b:I1566V,ORF1b:T2163I,ORF3a:H78Y,ORF3a:T223I,ORF6:D61L,ORF9b:P10S,S:T19I,S:A27S,S:G142D,S:V213G,S:G339D,S:S371F,S:S373P,S:S375F,S:T376A,S:D405N,S:R408S,S:K417N,S:S477N,S:T478K,S:E484A,S:Q493R,S:Q498R,S:N501Y,S:Y505H,S:D614G,S:H655Y,S:N679K,S:P681H,S:N764K,S:D796Y,S:Q954H,S:N969K	N:E31-,N:R32-,N:S33-,ORF1a:S3675-,ORF1a:G3676-,ORF1a:F3677-,ORF9b:E27-,ORF9b:N28-,ORF9b:A29-,S:L24-,S:P25-,S:P26-		G22882T		A24433G	1	0	1	2		NODE_0000695	C9866T,C22792T,G22882T,A24433G,C25624T		ORF1a:L3201F,ORF3a:H78Y,S:K440N		NODE_0000710	G22882T,A24433G		S:K440N		N/A	N/A	N/A	N/A	N/A	N/A	N/A	N/A	N/A	N/A			3000	0	good	0	10	0	good	0	24	-1	0	good	7		0	good	0		0		0	0	good		0	0	good	0	NA			NA	NA	F	60	Yes	NA	NA	NA	NA	NA	NA	NA	NA	<30	range	NA	5/9/22	NA	NA	Mexico	Veracruz	Nasopharyngeal swab	NA	NA	NA	Taboada_2023	60-69	NA
OR150796	21K	21K (BA.1)	Omicron	21K	BA.1.1	BA.1.1	1.5625	good	60	39	9	0	0	0	49	16	1	0	88918	79	29854	0.995752934	FALSE	C241T,C1387T,C2470T,A2832G,C3037T,T5386G,G6755T,G8258T,G8393A,C10029T,C10449A,A11537G,T13195C,C14408T,C15240T,A18163G,A18259G,C21762T,C21846T,G22578A,G22599A,T22673C,C22674T,T22679C,C22686T,G22813T,G22898A,G22992A,A22994G,C22995A,A23013C,A23040G,G23048A,A23055G,A23063T,T23075C,C23202A,A23403G,C23525T,T23599G,C23604A,C23854A,G23948T,C24130A,A24424T,T24469A,C24503T,C25000T,C25584T,C26270T,A26530G,C26577G,G26709A,A27259C,C27807T,A28271T,C28311T,G28881A,G28882A,G28883C	6513-6515,11285-11293,21765-21770,21987-21995,22194-22196,28362-28370	22204:GAGCCAGAA		E:T9I,M:D3G,M:Q19E,M:A63T,N:P13L,N:R203K,N:G204R,ORF1a:K856R,ORF1a:L2084I,ORF1a:V2164F,ORF1a:V2665F,ORF1a:A2710T,ORF1a:T3255I,ORF1a:P3395H,ORF1a:I3758V,ORF1b:P314L,ORF1b:I1566V,ORF1b:I1598V,ORF9b:P10S,S:A67V,S:T95I,S:Y145D,S:L212I,S:G339D,S:R346K,S:S371L,S:S373P,S:S375F,S:K417N,S:G446S,S:S477N,S:T478E,S:E484A,S:Q493R,S:G496S,S:Q498R,S:N501Y,S:Y505H,S:T547K,S:D614G,S:H655Y,S:N679K,S:P681H,S:N764K,S:D796Y,S:N856K,S:Q954H,S:N969K,S:L981F	N:E31-,N:R32-,N:S33-,ORF1a:S2083-,ORF1a:L3674-,ORF1a:S3675-,ORF1a:G3676-,ORF9b:E27-,ORF9b:N28-,ORF9b:A29-,S:H69-,S:V70-,S:G142-,S:V143-,S:Y144-,S:N211-	S:214:EPE	G22882T		C1387T,G6755T,G8258T,A18259G,A22994G	1	0	5	6		NODE_0000682	C1387T,C2470T,G6755T,G8258T,A18259G,G22599A,G22882T,A22994G		ORF1a:V2164F,ORF1a:V2665F,ORF1b:I1598V,S:R346K,S:K440N,S:K478E		NODE_0000690	C1387T,C2470T,G6755T,G8258T,A18259G,G22882T,A22994G		ORF1a:V2164F,ORF1a:V2665F,ORF1b:I1598V,S:K440N,S:K478E		N/A	N/A	N/A	N/A	N/A	N/A	N/A	N/A	N/A	N/A			3000	0	good	0	10	0	good	0	24	3	12.5	good	11		0	good	0		0		0	0	good		0	0	good	0	NA			NA	NA	F	51	Yes	NA	NA	NA	NA	NA	NA	NA	NA	<30	range	NA	5/10/22	NA	NA	Mexico	Veracruz	Nasopharyngeal swab	NA	NA	NA	Taboada_2023	50-59	NA
OR150797	21K	21K (BA.1)	Omicron	21K	BA.1.1	BA.1.1	0	good	63	39	9	0	0	0	50	16	1	0	89047	39	29861	0.997324683	FALSE	C241T,C2470T,A2832G,C3037T,A3852G,T5386G,T7714C,G8393A,C10029T,C10449A,A11537G,T11629C,T13195C,C14408T,C15240T,A18163G,C21595T,C21762T,C21846T,G22578A,G22599A,T22673C,C22674T,T22679C,C22686T,G22813T,T22882G,G22898A,G22992A,C22995A,A23013C,A23040G,G23048A,A23055G,A23063T,T23075C,C23202A,A23403G,C23525T,T23599G,C23604A,C23635T,C23854A,G23948T,C24130A,A24424T,T24469A,C24503T,C25000T,C25584T,C26270T,A26530G,C26577G,G26709A,A27259C,C27807T,A28271T,C28311T,C28531T,C28697T,G28881A,G28882A,G28883C	6513-6515,11285-11293,21765-21770,21987-21995,22194-22196,28362-28370	22204:GAGCCAGAA		E:T9I,M:D3G,M:Q19E,M:A63T,N:P13L,N:P142S,N:R203K,N:G204R,ORF1a:K856R,ORF1a:E1196G,ORF1a:L2084I,ORF1a:A2710T,ORF1a:T3255I,ORF1a:P3395H,ORF1a:I3758V,ORF1b:P314L,ORF1b:I1566V,ORF9b:P10S,ORF9b:T83I,S:A67V,S:T95I,S:Y145D,S:L212I,S:G339D,S:R346K,S:S371L,S:S373P,S:S375F,S:K417N,S:N440K,S:G446S,S:S477N,S:T478K,S:E484A,S:Q493R,S:G496S,S:Q498R,S:N501Y,S:Y505H,S:T547K,S:D614G,S:H655Y,S:N679K,S:P681H,S:N764K,S:D796Y,S:N856K,S:Q954H,S:N969K,S:L981F	N:E31-,N:R32-,N:S33-,ORF1a:S2083-,ORF1a:L3674-,ORF1a:S3675-,ORF1a:G3676-,ORF9b:E27-,ORF9b:N28-,ORF9b:A29-,S:H69-,S:V70-,S:G142-,S:V143-,S:Y144-,S:N211-	S:214:EPE			A3852G,T7714C,T11629C,C21595T,C23635T,C28531T,C28697T	0	0	7	7		NODE_0000682	C2470T,A3852G,T7714C,T11629C,C21595T,G22599A,C23635T,C28531T,C28697T		N:P142S,ORF1a:E1196G,ORF9b:T83I,S:R346K		NODE_0000690	C2470T,A3852G,T7714C,T11629C,C21595T,C23635T,C28531T,C28697T		N:P142S,ORF1a:E1196G,ORF9b:T83I		N/A	N/A	N/A	N/A	N/A	N/A	N/A	N/A	N/A	N/A			3000	0	good	0	10	0	good	0	24	-1	0	good	7		0	good	0		0		0	0	good		0	0	good	0	NA			NA	NA	F	93	Yes	NA	NA	NA	NA	NA	NA	NA	NA	<30	range	NA	5/11/22	NA	NA	Mexico	Veracruz	Nasopharyngeal swab	NA	NA	NA	Taboada_2023	80+	NA
OR150798	21L	21L (BA.2)	Omicron	21L	BA.2	BA.2	17.361111	good	68	53	0	0	0	0	48	12	0	0	89079	6	29851	0.998093837	FALSE	C241T,T670G,C2790T,C3037T,G4184A,C4321T,G8371A,C9344T,A9424G,C9534T,C9866T,C10029T,C10198T,G10447A,C10449A,C12880T,C14408T,C15714T,C16575T,C17410T,A18163G,C19955T,A20055G,C21618T,T22200G,G22578A,C22674T,T22679C,C22686T,A22688G,G22775A,A22786C,C22792T,G22813T,G22992A,C22995A,A23013C,A23040G,A23055G,A23063T,T23075C,A23403G,C23525T,T23599G,C23604A,C23854A,G23948T,A24424T,T24469A,C25000T,C25584T,C26060T,C26270T,C26577G,G26709A,C26858T,A27259C,G27382C,A27383T,T27384C,C27807T,A28271T,C28311T,G28881A,G28882A,G28883C,A29510C,G29706T	11288-11296,21633-21641,28362-28370,29734-29759			E:T9I,M:Q19E,M:A63T,N:P13L,N:R203K,N:G204R,N:S413R,ORF1a:S135R,ORF1a:T842I,ORF1a:G1307S,ORF1a:L3027F,ORF1a:T3090I,ORF1a:L3201F,ORF1a:T3255I,ORF1a:P3395H,ORF1b:P314L,ORF1b:R1315C,ORF1b:I1566V,ORF1b:T2163I,ORF3a:T223I,ORF6:D61L,ORF9b:P10S,S:T19I,S:A27S,S:V213G,S:G339D,S:S371F,S:S373P,S:S375F,S:T376A,S:D405N,S:R408S,S:K417N,S:S477N,S:T478K,S:E484A,S:Q493R,S:Q498R,S:N501Y,S:Y505H,S:D614G,S:H655Y,S:N679K,S:P681H,S:N764K,S:D796Y,S:Q954H,S:N969K	N:E31-,N:R32-,N:S33-,ORF1a:S3675-,ORF1a:G3676-,ORF1a:F3677-,ORF9b:E27-,ORF9b:N28-,ORF9b:A29-,S:L24-,S:P25-,S:P26-		A21987G,G22882T	G29706T|23E	G8371A,C16575T	2	1	2	5		NODE_0000695	G8371A,C9866T,C16575T,A21987G,C22792T,G22882T,G29706T		ORF1a:L3201F,S:D142G,S:K440N		NODE_0000695	G8371A,C9866T,C16575T,A21987G,C22792T,G22882T,G29706T		ORF1a:L3201F,S:D142G,S:K440N		N/A	N/A	N/A	N/A	N/A	N/A	N/A	N/A	N/A	N/A			3000	0	good	0	10	0	good	0	24	10	41.666667	mediocre	18		0	good	0		0		0	0	good		0	0	good	0	NA			NA	NA	F	23	No	NA	NA	NA	NA	NA	NA	NA	NA	<30	range	NA	5/12/22	NA	NA	Mexico	Yucatan	Nasopharyngeal swab	NA	NA	NA	Taboada_2023	20-29	NA
OR150799	22C	22C (BA.2.12.1)	Omicron	22C	BA.2.12.1	BA.2.12.1	0	good	71	53	0	0	2	0	51	12	0	0	88939	50	29853	0.996622412	FALSE	C241T,T670G,C2790T,C3037T,G4184A,C4321T,C9344T,A9424G,C9534T,C9866T,C10029T,C10198T,G10447A,C10449A,C11674T,C12880T,C14408T,T15009C,C15714T,C17410T,A18163G,C19955T,A20055G,C21618T,C21721T,G21987A,T22200G,G22578A,C22674T,T22679C,C22686T,A22688G,G22775A,A22786C,G22813T,T22917A,G22992A,C22995A,A23013C,A23040G,A23055G,A23063T,T23075C,A23403G,C23525T,T23599G,C23604A,C23673T,C23854A,G23948T,A24424T,T24469A,C25000T,C25416T,C25584T,C26060T,C26270T,C26577G,G26709A,C26858T,A27259C,G27382C,A27383T,T27384C,C27807T,A28271T,C28311T,G28881A,G28882A,G28883C,A29510C	11288-11296,21633-21641,28362-28370,29734-29759			E:T9I,M:Q19E,M:A63T,N:P13L,N:R203K,N:G204R,N:S413R,ORF1a:S135R,ORF1a:T842I,ORF1a:G1307S,ORF1a:L3027F,ORF1a:T3090I,ORF1a:L3201F,ORF1a:T3255I,ORF1a:P3395H,ORF1b:P314L,ORF1b:R1315C,ORF1b:I1566V,ORF1b:T2163I,ORF3a:T223I,ORF6:D61L,ORF9b:P10S,S:T19I,S:A27S,S:G142D,S:V213G,S:G339D,S:S371F,S:S373P,S:S375F,S:T376A,S:D405N,S:R408S,S:K417N,S:L452Q,S:S477N,S:T478K,S:E484A,S:Q493R,S:Q498R,S:N501Y,S:Y505H,S:D614G,S:H655Y,S:N679K,S:P681H,S:S704L,S:N764K,S:D796Y,S:Q954H,S:N969K	N:E31-,N:R32-,N:S33-,ORF1a:S3675-,ORF1a:G3676-,ORF1a:F3677-,ORF9b:E27-,ORF9b:N28-,ORF9b:A29-,S:L24-,S:P25-,S:P26-		G22882T			1	0	0	1	77,83	NODE_0000738	T15009C,C21721T,G22882T		S:K440N		NODE_0000738	T15009C,C21721T,G22882T		S:K440N		N/A	N/A	N/A	N/A	N/A	N/A	N/A	N/A	N/A	N/A			3000	0	good	2	10	0	good	0	24	-2	0	good	6		0	good	0		0		0	0	good		0	0	good	0	NA			NA	NA	M	36	No	NA	NA	NA	NA	NA	NA	NA	NA	<30	range	NA	5/13/22	NA	NA	Mexico	Yucatan	Nasopharyngeal swab	NA	NA	NA	Taboada_2023	30-39	NA
OR150800	21K	21K (BA.1)	Omicron	21K	BA.1	BA.1	8.506944	good	62	39	9	0	1	0	49	16	1	0	89062	36	29862	0.997425008	FALSE	C241T,C2455T,A2832G,C3037T,T5386G,G5387A,G5515T,C8290T,G8393A,C10029T,C10449A,C10702T,A11537G,T13195C,C14408T,G15088T,C15240T,A18163G,C21762T,C21846T,G22578A,T22673C,C22674T,T22679C,C22686T,G22813T,G22898A,G22992A,C22995A,A23013C,A23040G,G23048A,A23055G,A23063T,T23075C,C23202A,A23403G,C23525T,T23599G,C23604A,C23854A,G23948T,C24130A,A24424T,T24469A,T24481C,C24503T,C25000T,C25584T,C26270T,A26530G,C26577G,G26709A,A27259C,C27807T,A28084C,A28271T,C28311T,G28378T,G28881A,G28882A,G28883C	6513-6515,11285-11293,21765-21770,21987-21995,22194-22196,28362-28370	22204:GAGCCAGAA		E:T9I,M:D3G,M:Q19E,M:A63T,N:P13L,N:R203K,N:G204R,ORF1a:K856R,ORF1a:A1708T,ORF1a:L2084I,ORF1a:A2710T,ORF1a:T3255I,ORF1a:P3395H,ORF1a:I3758V,ORF1b:P314L,ORF1b:A541S,ORF1b:I1566V,ORF8:E64A,ORF9b:P10S,ORF9b:R32L,S:A67V,S:T95I,S:Y145D,S:L212I,S:G339D,S:S371L,S:S373P,S:S375F,S:K417N,S:G446S,S:S477N,S:T478K,S:E484A,S:Q493R,S:G496S,S:Q498R,S:N501Y,S:Y505H,S:T547K,S:D614G,S:H655Y,S:N679K,S:P681H,S:N764K,S:D796Y,S:N856K,S:Q954H,S:N969K,S:L981F	N:E31-,N:R32-,N:S33-,ORF1a:S2083-,ORF1a:L3674-,ORF1a:S3675-,ORF1a:G3676-,ORF9b:E27-,ORF9b:N28-,ORF9b:A29-,S:H69-,S:V70-,S:G142-,S:V143-,S:Y144-,S:N211-	S:214:EPE	G22882T		C2455T,G5387A,G5515T,C8290T,C10702T,G15088T,T24481C,A28084C,G28378T	1	0	9	10	37	NODE_0000682	C2455T,G5387A,G5515T,C8290T,C10702T,G15088T,G22882T,T24481C,A28084C,G28378T		ORF1a:A1708T,ORF1b:A541S,ORF8:E64A,ORF9b:R32L,S:K440N		NODE_0000682	C2455T,G5387A,G5515T,C8290T,C10702T,G15088T,G22882T,T24481C,A28084C,G28378T		ORF1a:A1708T,ORF1b:A541S,ORF8:E64A,ORF9b:R32L,S:K440N		N/A	N/A	N/A	N/A	N/A	N/A	N/A	N/A	N/A	N/A			3000	0	good	1	10	0	good	0	24	7	29.166667	good	15		0	good	0		0		0	0	good		0	0	good	0	NA			NA	NA	M	20	No	NA	NA	NA	NA	NA	NA	NA	NA	<30	range	NA	5/14/22	NA	NA	Mexico	Yucatan	Nasopharyngeal swab	NA	NA	NA	Taboada_2023	20-29	NA
OR150801	21L	21L (BA.2)	Omicron	21L	BA.2.9	BA.2.9	2.777778	good	72	59	0	0	0	0	52	14	0	0	88962	39	29859	0.9972578	FALSE	C241T,T670G,C1427T,C2790T,C3037T,G4184A,C4321T,C5832T,C9344T,A9424G,C9534T,C9866T,C10029T,C10198T,G10447A,C10449A,C12880T,C14408T,C15342T,C15714T,C17410T,A18163G,C19955T,A20055G,C20178T,C21618T,G21987A,T22200G,G22578A,C22674T,T22679C,C22686T,A22688G,G22775A,A22786C,C22792T,G22813T,G22992A,C22995A,A23013C,A23040G,A23055G,A23063T,T23075C,A23403G,C23525T,T23599G,C23604A,C23854A,G23948T,A24424T,A24433G,T24469A,C25000T,C25584T,C25624T,C26060T,C26270T,C26577G,G26709A,C26858T,A27259C,G27382C,A27383T,T27384C,C27807T,A28271T,C28311T,G28881A,G28882A,G28883C,A29510C	11288-11296,21633-21641,26178-26183,28362-28370,29734-29759			E:T9I,M:Q19E,M:A63T,N:P13L,N:R203K,N:G204R,N:S413R,ORF1a:S135R,ORF1a:H388Y,ORF1a:T842I,ORF1a:G1307S,ORF1a:S1856F,ORF1a:L3027F,ORF1a:T3090I,ORF1a:L3201F,ORF1a:T3255I,ORF1a:P3395H,ORF1b:P314L,ORF1b:R1315C,ORF1b:I1566V,ORF1b:T2163I,ORF3a:H78Y,ORF3a:T223I,ORF6:D61L,ORF9b:P10S,S:T19I,S:A27S,S:G142D,S:V213G,S:G339D,S:S371F,S:S373P,S:S375F,S:T376A,S:D405N,S:R408S,S:K417N,S:S477N,S:T478K,S:E484A,S:Q493R,S:Q498R,S:N501Y,S:Y505H,S:D614G,S:H655Y,S:N679K,S:P681H,S:N764K,S:D796Y,S:Q954H,S:N969K	N:E31-,N:R32-,N:S33-,ORF1a:S3675-,ORF1a:G3676-,ORF1a:F3677-,ORF3a:I263-,ORF3a:Y264-,ORF9b:E27-,ORF9b:N28-,ORF9b:A29-,S:L24-,S:P25-,S:P26-		G22882T		C1427T,C5832T,C15342T,C20178T,A24433G	1	0	5	6		NODE_0000695	C1427T,C5832T,C9866T,C15342T,C20178T,C22792T,G22882T,A24433G,C25624T	26178-26183	ORF1a:H388Y,ORF1a:S1856F,ORF1a:L3201F,ORF3a:H78Y,S:K440N	ORF3a:I263-,ORF3a:Y264-	NODE_0000710	C1427T,C5832T,C15342T,C20178T,G22882T,A24433G	26178-26183	ORF1a:H388Y,ORF1a:S1856F,S:K440N	ORF3a:I263-,ORF3a:Y264-	N/A	N/A	N/A	N/A	N/A	N/A	N/A	N/A	N/A	N/A			3000	0	good	0	10	0	good	0	24	4	16.666667	good	12		0	good	0		0		0	0	good		0	0	good	0	NA			NA	NA	M	81	Yes	NA	NA	NA	NA	NA	NA	NA	NA	<30	range	NA	5/15/22	NA	NA	Mexico	Yucatan	Nasopharyngeal swab	NA	NA	NA	Taboada_2023	80+	NA
OR150802	21K	21K (BA.1)	Omicron	21K	BA.1.1	BA.1.1	1.5625	good	64	39	9	0	0	0	49	16	1	0	88965	40	29836	0.996455205	FALSE	C241T,C2434T,C2470T,A2832G,C3037T,T5386G,C7083T,G8393A,C10029T,C10449A,A11537G,T13195C,G13975A,C14408T,C15240T,C15960T,A18163G,T18429C,C20148T,C21595T,C21762T,C21846T,G22578A,G22599A,T22673C,C22674T,T22679C,C22686T,G22813T,T22882G,G22898A,G22992A,C22995A,A23013C,A23040G,G23048A,A23055G,A23063T,T23075C,C23202A,T23287C,A23403G,C23525T,T23599G,C23604A,C23854A,G23948T,C24130A,A24424T,T24469A,C24503T,C25000T,C25584T,C26270T,A26530G,C26577G,G26709A,A27259C,C27807T,A28271T,C28311T,G28881A,G28882A,G28883C	6513-6515,11285-11293,21765-21770,21987-21995,22194-22196,28362-28370	22204:GAGCCAGAA		E:T9I,M:D3G,M:Q19E,M:A63T,N:P13L,N:R203K,N:G204R,ORF1a:K856R,ORF1a:L2084I,ORF1a:S2273F,ORF1a:A2710T,ORF1a:T3255I,ORF1a:P3395H,ORF1a:I3758V,ORF1b:G170S,ORF1b:P314L,ORF1b:I1566V,ORF9b:P10S,S:A67V,S:T95I,S:Y145D,S:L212I,S:G339D,S:R346K,S:S371L,S:S373P,S:S375F,S:K417N,S:N440K,S:G446S,S:S477N,S:T478K,S:E484A,S:Q493R,S:G496S,S:Q498R,S:N501Y,S:Y505H,S:T547K,S:D614G,S:H655Y,S:N679K,S:P681H,S:N764K,S:D796Y,S:N856K,S:Q954H,S:N969K,S:L981F	N:E31-,N:R32-,N:S33-,ORF1a:S2083-,ORF1a:L3674-,ORF1a:S3675-,ORF1a:G3676-,ORF9b:E27-,ORF9b:N28-,ORF9b:A29-,S:H69-,S:V70-,S:G142-,S:V143-,S:Y144-,S:N211-	S:214:EPE		C20148T|21H	C2434T,C7083T,G13975A,C15960T,T18429C,C21595T,T23287C	0	1	7	8		NODE_0000682	C2434T,C2470T,C7083T,G13975A,C15960T,T18429C,C20148T,C21595T,G22599A,T23287C		ORF1a:S2273F,ORF1b:G170S,S:R346K		NODE_0000690	C2434T,C2470T,C7083T,G13975A,C15960T,T18429C,C20148T,C21595T,T23287C		ORF1a:S2273F,ORF1b:G170S		N/A	N/A	N/A	N/A	N/A	N/A	N/A	N/A	N/A	N/A			3000	0	good	0	10	0	good	0	24	3	12.5	good	11		0	good	0		0		0	0	good		0	0	good	0	NA			NA	NA	F	63	Yes	NA	NA	NA	NA	NA	NA	NA	NA	<30	range	NA	5/16/22	NA	NA	Mexico	Mexico City	Nasopharyngeal swab	NA	NA	NA	Taboada_2023	60-69	NA
OR150803	21K	21K (BA.1)	Omicron	21K	BA.1.1	BA.1.1	0	good	63	39	9	0	5	0	49	16	1	0	89060	26	29854	0.997358125	FALSE	C241T,C2470T,A2832G,C3037T,T5386G,G8393A,T9239G,C10029T,C10183T,C10449A,A11537G,T13195C,C14408T,C15240T,T17055C,A18163G,C21595T,C21762T,C21846T,G22578A,G22599A,T22673C,C22674T,T22679C,C22686T,G22813T,T22882G,G22898A,G22992A,C22995A,A23013C,A23040G,G23048A,A23055G,A23063T,T23075C,C23202A,A23403G,C23525T,T23599G,C23604A,C23854A,G23948T,C24130A,A24424T,T24469A,C24503T,A24652G,C25000T,C25584T,C26270T,A26530G,C26577G,G26709A,A27259C,C27294T,C27807T,A28271T,C28311T,C28531T,G28881A,G28882A,G28883C	6513-6515,11285-11293,21765-21770,21987-21995,22194-22196,28362-28370	22204:GAGCCAGAA		E:T9I,M:D3G,M:Q19E,M:A63T,N:P13L,N:R203K,N:G204R,ORF1a:K856R,ORF1a:L2084I,ORF1a:A2710T,ORF1a:S2992A,ORF1a:T3255I,ORF1a:P3395H,ORF1a:I3758V,ORF1b:P314L,ORF1b:I1566V,ORF9b:P10S,ORF9b:T83I,S:A67V,S:T95I,S:Y145D,S:L212I,S:G339D,S:R346K,S:S371L,S:S373P,S:S375F,S:K417N,S:N440K,S:G446S,S:S477N,S:T478K,S:E484A,S:Q493R,S:G496S,S:Q498R,S:N501Y,S:Y505H,S:T547K,S:D614G,S:H655Y,S:N679K,S:P681H,S:N764K,S:D796Y,S:N856K,S:Q954H,S:N969K,S:L981F	N:E31-,N:R32-,N:S33-,ORF1a:S2083-,ORF1a:L3674-,ORF1a:S3675-,ORF1a:G3676-,ORF9b:E27-,ORF9b:N28-,ORF9b:A29-,S:H69-,S:V70-,S:G142-,S:V143-,S:Y144-,S:N211-	S:214:EPE			T9239G,C10183T,T17055C,C21595T,A24652G,C27294T,C28531T	0	0	7	7	27,29-31,35	NODE_0000682	C2470T,T9239G,C10183T,T17055C,C21595T,G22599A,A24652G,C27294T,C28531T		ORF1a:S2992A,ORF9b:T83I,S:R346K		NODE_0000690	C2470T,T9239G,C10183T,T17055C,C21595T,A24652G,C27294T,C28531T		ORF1a:S2992A,ORF9b:T83I		N/A	N/A	N/A	N/A	N/A	N/A	N/A	N/A	N/A	N/A			3000	0	good	5	10	0	good	0	24	-1	0	good	7		0	good	0		0		0	0	good		0	0	good	0	NA			NA	NA	F	18	No	NA	NA	NA	NA	NA	NA	NA	NA	<30	range	NA	5/17/22	NA	NA	Mexico	Puebla	Nasopharyngeal swab	NA	NA	NA	Taboada_2023	Under 19	NA
OR150804	21K	21K (BA.1)	Omicron	21K	BA.1.1	BA.1.1	4.340278	good	62	39	9	0	1	0	48	16	1	0	89059	32	29857	0.997391566	FALSE	C241T,C2470T,A2832G,C3037T,T5386G,G8393A,T9239G,C10029T,C10183T,C10449A,A11537G,T13195C,C14408T,C15240T,T17055C,A18163G,C21595T,C21762T,C21846T,G22578A,G22599A,T22673C,C22674T,T22679C,C22686T,G22813T,G22898A,G22992A,C22995A,A23013C,A23040G,G23048A,A23055G,A23063T,T23075C,C23202A,A23403G,C23525T,T23599G,C23604A,C23854A,G23948T,C24130A,A24424T,T24469A,C24503T,A24652G,C25000T,C25584T,C26270T,A26530G,C26577G,G26709A,A27259C,C27294T,C27807T,A28271T,C28311T,C28531T,G28881A,G28882A,G28883C	6513-6515,11285-11293,21765-21770,21987-21995,22194-22196,28362-28370	22204:GAGCCAGAA		E:T9I,M:D3G,M:Q19E,M:A63T,N:P13L,N:R203K,N:G204R,ORF1a:K856R,ORF1a:L2084I,ORF1a:A2710T,ORF1a:S2992A,ORF1a:T3255I,ORF1a:P3395H,ORF1a:I3758V,ORF1b:P314L,ORF1b:I1566V,ORF9b:P10S,ORF9b:T83I,S:A67V,S:T95I,S:Y145D,S:L212I,S:G339D,S:R346K,S:S371L,S:S373P,S:S375F,S:K417N,S:G446S,S:S477N,S:T478K,S:E484A,S:Q493R,S:G496S,S:Q498R,S:N501Y,S:Y505H,S:T547K,S:D614G,S:H655Y,S:N679K,S:P681H,S:N764K,S:D796Y,S:N856K,S:Q954H,S:N969K,S:L981F	N:E31-,N:R32-,N:S33-,ORF1a:S2083-,ORF1a:L3674-,ORF1a:S3675-,ORF1a:G3676-,ORF9b:E27-,ORF9b:N28-,ORF9b:A29-,S:H69-,S:V70-,S:G142-,S:V143-,S:Y144-,S:N211-	S:214:EPE	G22882T		T9239G,C10183T,T17055C,C21595T,A24652G,C27294T,C28531T	1	0	7	8	35	NODE_0000682	C2470T,T9239G,C10183T,T17055C,C21595T,G22599A,G22882T,A24652G,C27294T,C28531T		ORF1a:S2992A,ORF9b:T83I,S:R346K,S:K440N		NODE_0000690	C2470T,T9239G,C10183T,T17055C,C21595T,G22882T,A24652G,C27294T,C28531T		ORF1a:S2992A,ORF9b:T83I,S:K440N		N/A	N/A	N/A	N/A	N/A	N/A	N/A	N/A	N/A	N/A			3000	0	good	1	10	0	good	0	24	5	20.833333	good	13		0	good	0		0		0	0	good		0	0	good	0	NA			NA	NA	F	67	No	NA	NA	NA	NA	NA	NA	NA	NA	<30	range	NA	5/18/22	NA	NA	Mexico	Puebla	Nasopharyngeal swab	NA	NA	NA	Taboada_2023	60-69	NA
OR150805	21L	21L (BA.2)	Omicron	21L	BA.2.9	BA.2.9	0.092236	good	68	53	0	0	382	0	49	12	0	129	88580	35	29841	0.984014982	FALSE	C241T,T670G,C2790T,C3037T,G4184A,C4321T,C5512T,C9344T,A9424G,C9534T,C9866T,C10029T,C10198T,G10447A,C10449A,C12880T,C14408T,C15714T,C17410T,A18163G,C19955T,A20055G,C21618T,G21987A,T22200G,C22674T,T22679C,C22686T,G22775A,A22786C,C22792T,G22813T,T22882G,G22992A,C22995A,A23013C,A23040G,A23055G,A23063T,T23075C,A23403G,C23525T,T23599G,C23604A,C23854A,G23948T,A24424T,A24433G,T24469A,C25000T,C25584T,C25624T,C26060T,C26270T,C26577G,G26709A,C26858T,A27259C,G27382C,A27383T,T27384C,C27807T,A28271T,C28311T,G28881A,G28882A,G28883C,A29510C	11288-11296,21633-21641,28362-28370,29734-29759			E:T9I,M:Q19E,M:A63T,N:P13L,N:R203K,N:G204R,N:S413R,ORF1a:S135R,ORF1a:T842I,ORF1a:G1307S,ORF1a:L3027F,ORF1a:T3090I,ORF1a:L3201F,ORF1a:T3255I,ORF1a:P3395H,ORF1b:P314L,ORF1b:R1315C,ORF1b:I1566V,ORF1b:T2163I,ORF3a:H78Y,ORF3a:T223I,ORF6:D61L,ORF9b:P10S,S:T19I,S:A27S,S:G142D,S:V213G,S:S371F,S:S373P,S:S375F,S:D405N,S:R408S,S:K417N,S:N440K,S:S477N,S:T478K,S:E484A,S:Q493R,S:Q498R,S:N501Y,S:Y505H,S:D614G,S:H655Y,S:N679K,S:P681H,S:N764K,S:D796Y,S:Q954H,S:N969K	N:E31-,N:R32-,N:S33-,ORF1a:S3675-,ORF1a:G3676-,ORF1a:F3677-,ORF9b:E27-,ORF9b:N28-,ORF9b:A29-,S:L24-,S:P25-,S:P26-		G22688A		C5512T,A24433G	1	0	2	3	4403-4624,22495-22651,22692,22697,22704	NODE_0000695	C5512T,C9866T,G22688A,C22792T,A24433G,C25624T		ORF1a:L3201F,ORF3a:H78Y,S:A376T		NODE_0000710	C5512T,G22688A,A24433G		S:A376T		N/A	N/A	N/A	N/A	N/A	N/A	N/A	N/A	N/A	N/A	ORF1a:1380-1453,S:312-363,S:377,S:379,S:381		3000	3.037037	good	382	10	0	good	0	24	0	0	good	8		0	good	0		0		0	0	good		0	0	good	0	NA			NA	NA	F	27	No	NA	NA	NA	NA	NA	NA	NA	NA	<30	range	NA	5/19/22	NA	NA	Mexico	Puebla	unknown	NA	NA	NA	Taboada_2023	20-29	NA
OR150806	21L	21L (BA.2)	Omicron	21L	BA.2.9	BA.2.9	0	good	67	53	0	0	230	0	48	12	0	79	88844	5	29847	0.990301976	FALSE	C241T,T670G,C2790T,C3037T,G4184A,C4321T,C9344T,A9424G,C9534T,C9866T,C10029T,C10198T,G10447A,C10449A,C12880T,C14408T,C15714T,C17410T,A18163G,C19955T,A20055G,C21618T,G21987A,T22200G,G22578A,G22775A,A22786C,C22792T,G22813T,T22882G,G22992A,C22995A,A23013C,A23040G,A23055G,A23063T,T23075C,A23403G,T23487G,C23525T,T23599G,C23604A,C23854A,G23948T,A24424T,A24433G,T24469A,C25000T,C25584T,C25624T,C26060T,C26270T,C26577G,G26709A,C26858T,A27259C,G27382C,A27383T,T27384C,C27741T,C27807T,A28271T,C28311T,G28881A,G28882A,G28883C,A29510C	11288-11296,21633-21641,28362-28370,29734-29759			E:T9I,M:Q19E,M:A63T,N:P13L,N:R203K,N:G204R,N:S413R,ORF1a:S135R,ORF1a:T842I,ORF1a:G1307S,ORF1a:L3027F,ORF1a:T3090I,ORF1a:L3201F,ORF1a:T3255I,ORF1a:P3395H,ORF1b:P314L,ORF1b:R1315C,ORF1b:I1566V,ORF1b:T2163I,ORF3a:H78Y,ORF3a:T223I,ORF6:D61L,ORF9b:P10S,S:T19I,S:A27S,S:G142D,S:V213G,S:G339D,S:D405N,S:R408S,S:K417N,S:N440K,S:S477N,S:T478K,S:E484A,S:Q493R,S:Q498R,S:N501Y,S:Y505H,S:D614G,S:V642G,S:H655Y,S:N679K,S:P681H,S:N764K,S:D796Y,S:Q954H,S:N969K	N:E31-,N:R32-,N:S33-,ORF1a:S3675-,ORF1a:G3676-,ORF1a:F3677-,ORF9b:E27-,ORF9b:N28-,ORF9b:A29-,S:L24-,S:P25-,S:P26-				T23487G,A24433G,C27741T	0	0	3	3	4472-4547,4555-4595,22596,22637-22748	NODE_0000695	C9866T,C22792T,T23487G,A24433G,C25624T,C27741T		ORF1a:L3201F,ORF3a:H78Y,S:V642G		NODE_0000710	T23487G,A24433G,C27741T		S:V642G		N/A	N/A	N/A	N/A	N/A	N/A	N/A	N/A	N/A	N/A	ORF1a:1403-1428,ORF1a:1431-1444,S:345,S:359-396		3000	0	good	230	10	0	good	0	24	-5	0	good	3		0	good	0		0		0	0	good		0	0	good	0	NA			NA	NA	M	29	Yes	NA	NA	NA	NA	NA	NA	NA	NA	<30	range	NA	5/20/22	NA	NA	Mexico	Veracruz	unknown	NA	NA	NA	Taboada_2023	20-29	NA
OR150807	21L	21L (BA.2)	Omicron	21L	BA.2.9	BA.2.9	0	good	67	53	0	0	186	0	48	12	0	65	88879	8	29847	0.991673076	FALSE	C241T,T670G,C2790T,C3037T,G4184A,C4321T,C9344T,A9424G,C9534T,C9866T,C10029T,C10198T,G10447A,C10449A,C12880T,C14408T,C15714T,C17410T,A18163G,C19955T,A20055G,C21618T,G21987A,T22200G,G22578A,G22775A,A22786C,C22792T,G22813T,T22882G,G22992A,C22995A,A23013C,A23040G,A23055G,A23063T,T23075C,A23403G,T23487G,C23525T,T23599G,C23604A,C23854A,G23948T,A24424T,A24433G,T24469A,C25000T,C25584T,C25624T,C26060T,C26270T,C26577G,G26709A,C26858T,A27259C,G27382C,A27383T,T27384C,C27741T,C27807T,A28271T,C28311T,G28881A,G28882A,G28883C,A29510C	11288-11296,21633-21641,28362-28370,29734-29759			E:T9I,M:Q19E,M:A63T,N:P13L,N:R203K,N:G204R,N:S413R,ORF1a:S135R,ORF1a:T842I,ORF1a:G1307S,ORF1a:L3027F,ORF1a:T3090I,ORF1a:L3201F,ORF1a:T3255I,ORF1a:P3395H,ORF1b:P314L,ORF1b:R1315C,ORF1b:I1566V,ORF1b:T2163I,ORF3a:H78Y,ORF3a:T223I,ORF6:D61L,ORF9b:P10S,S:T19I,S:A27S,S:G142D,S:V213G,S:G339D,S:D405N,S:R408S,S:K417N,S:N440K,S:S477N,S:T478K,S:E484A,S:Q493R,S:Q498R,S:N501Y,S:Y505H,S:D614G,S:V642G,S:H655Y,S:N679K,S:P681H,S:N764K,S:D796Y,S:Q954H,S:N969K	N:E31-,N:R32-,N:S33-,ORF1a:S3675-,ORF1a:G3676-,ORF1a:F3677-,ORF9b:E27-,ORF9b:N28-,ORF9b:A29-,S:L24-,S:P25-,S:P26-				T23487G,A24433G,C27741T	0	0	3	3	4404-4448,4484,4489-4513,4515,4522,22596,22637-22748	NODE_0000695	C9866T,C22792T,T23487G,A24433G,C25624T,C27741T		ORF1a:L3201F,ORF3a:H78Y,S:V642G		NODE_0000710	T23487G,A24433G,C27741T		S:V642G		N/A	N/A	N/A	N/A	N/A	N/A	N/A	N/A	N/A	N/A	ORF1a:1380-1395,ORF1a:1407,ORF1a:1409-1417,S:345,S:359-396		3000	0	good	186	10	0	good	0	24	-5	0	good	3		0	good	0		0		0	0	good		0	0	good	0	NA			NA	NA	F	31	No	NA	NA	NA	NA	NA	NA	NA	NA	<30	range	NA	5/21/22	NA	NA	Mexico	Veracruz	unknown	NA	NA	NA	Taboada_2023	30-39	NA
OR150808	21L	21L (BA.2)	Omicron	21L	BA.2.9	BA.2.9	0.300466	good	69	53	0	0	448	0	48	12	0	151	88582	11	29841	0.98261044	FALSE	C241T,T670G,C1093T,C2790T,C3037T,C3923T,G4184A,C4321T,C7303T,C9344T,A9424G,C9534T,C9866T,C10029T,C10198T,G10447A,C10449A,C12880T,C14408T,C15714T,C17410T,A18163G,C19955T,A20055G,C21618T,G21987A,T22200G,G22775A,A22786C,C22792T,G22813T,T22882G,G22992A,C22995A,A23013C,A23040G,A23055G,A23063T,T23075C,A23403G,C23525T,T23599G,C23604A,C23854A,G23948T,A24424T,A24433G,T24469A,C25000T,C25584T,C25624T,C26060T,C26270T,C26577G,G26709A,C26858T,A27259C,G27382C,A27383T,T27384C,A27477T,C27807T,A28271T,C28311T,C28706T,G28881A,G28882A,G28883C,A29510C	11288-11296,21633-21641,28362-28370,29734-29759			E:T9I,M:Q19E,M:A63T,N:P13L,N:H145Y,N:R203K,N:G204R,N:S413R,ORF1a:S135R,ORF1a:T842I,ORF1a:P1220S,ORF1a:G1307S,ORF1a:L3027F,ORF1a:T3090I,ORF1a:L3201F,ORF1a:T3255I,ORF1a:P3395H,ORF1b:P314L,ORF1b:R1315C,ORF1b:I1566V,ORF1b:T2163I,ORF3a:H78Y,ORF3a:T223I,ORF6:D61L,ORF9b:P10S,S:T19I,S:A27S,S:G142D,S:V213G,S:D405N,S:R408S,S:K417N,S:N440K,S:S477N,S:T478K,S:E484A,S:Q493R,S:Q498R,S:N501Y,S:Y505H,S:D614G,S:H655Y,S:N679K,S:P681H,S:N764K,S:D796Y,S:Q954H,S:N969K	N:E31-,N:R32-,N:S33-,ORF1a:S3675-,ORF1a:G3676-,ORF1a:F3677-,ORF9b:E27-,ORF9b:N28-,ORF9b:A29-,S:L24-,S:P25-,S:P26-				C1093T,C3923T,C7303T,A24433G,A27477T,C28706T	0	0	6	6	4403-4624,22513,22524-22748	NODE_0000695	C1093T,C3923T,C7303T,C9866T,C22792T,A24433G,C25624T,A27477T,C28706T		N:H145Y,ORF1a:P1220S,ORF1a:L3201F,ORF3a:H78Y		NODE_0000710	C1093T,C3923T,C7303T,A24433G,A27477T,C28706T		N:H145Y,ORF1a:P1220S		N/A	N/A	N/A	N/A	N/A	N/A	N/A	N/A	N/A	N/A	ORF1a:1380-1453,S:317,S:321-396		3000	5.481481	good	448	10	0	good	0	24	-2	0	good	6		0	good	0		0		0	0	good		0	0	good	0	NA			NA	NA	M	31	No	NA	NA	NA	NA	NA	NA	NA	NA	<30	range	NA	5/22/22	NA	NA	Mexico	Mexico City	unknown	NA	NA	NA	Taboada_2023	30-39	NA
OR150809	21L	21L (BA.2)	Omicron	21L	BA.2	BA.2	0	good	66	53	0	0	252	0	46	12	0	87	88736	34	29846	0.98856302	FALSE	C241T,T670G,C2790T,C3037T,G4184A,C4202T,C4321T,T8383C,C9344T,A9424G,C9534T,C9866T,C10029T,C10198T,G10447A,C10449A,C12880T,C14408T,C15714T,C16260T,C17410T,A18163G,C19955T,A20055G,C21618T,G21987A,T22200G,G22578A,G22775A,A22786C,G22813T,T22882G,G22992A,C22995A,A23013C,A23040G,A23055G,A23063T,T23075C,A23403G,C23525T,T23599G,C23604A,C23854A,G23948T,A24424T,T24469A,C25000T,C25584T,C26060T,C26270T,C26577G,G26709A,C26858T,C27002T,A27259C,G27382C,A27383T,T27384C,C27807T,A28271T,C28311T,G28881A,G28882A,G28883C,A29510C	11288-11296,21633-21641,28362-28370,29734-29759			E:T9I,M:Q19E,M:A63T,N:P13L,N:R203K,N:G204R,N:S413R,ORF1a:S135R,ORF1a:T842I,ORF1a:G1307S,ORF1a:L3027F,ORF1a:T3090I,ORF1a:L3201F,ORF1a:T3255I,ORF1a:P3395H,ORF1b:P314L,ORF1b:R1315C,ORF1b:I1566V,ORF1b:T2163I,ORF3a:T223I,ORF6:D61L,ORF9b:P10S,S:T19I,S:A27S,S:G142D,S:V213G,S:G339D,S:D405N,S:R408S,S:K417N,S:N440K,S:S477N,S:T478K,S:E484A,S:Q493R,S:Q498R,S:N501Y,S:Y505H,S:D614G,S:H655Y,S:N679K,S:P681H,S:N764K,S:D796Y,S:Q954H,S:N969K	N:E31-,N:R32-,N:S33-,ORF1a:S3675-,ORF1a:G3676-,ORF1a:F3677-,ORF9b:E27-,ORF9b:N28-,ORF9b:A29-,S:L24-,S:P25-,S:P26-				C4202T,T8383C,C16260T,C27002T	0	0	4	4	4403-4512,4516,4539,4590,4598-4624,22596,22637-22747	NODE_0000695	C4202T,T8383C,C9866T,C16260T,C27002T		ORF1a:L3201F		NODE_0000695	C4202T,T8383C,C9866T,C16260T,C27002T		ORF1a:L3201F		N/A	N/A	N/A	N/A	N/A	N/A	N/A	N/A	N/A	N/A	ORF1a:1380-1417,ORF1a:1425,ORF1a:1442,ORF1a:1445-1453,S:345,S:359-395		3000	0	good	252	10	0	good	0	24	-4	0	good	4		0	good	0		0		0	0	good		0	0	good	0	NA			NA	NA	F	33	No	NA	NA	NA	NA	NA	NA	NA	NA	<30	range	NA	5/23/22	NA	NA	Mexico	Mexico City	unknown	NA	NA	NA	Taboada_2023	30-39	NA
OR150810	22C	22C (BA.2.12.1)	Omicron	22C	BA.2.12.1	BA.2.12.1	0.000878	good	69	53	0	0	308	0	48	12	0	105	88665	32	29843	0.986656857	FALSE	C241T,T670G,C2790T,C3037T,C3987T,G4184A,C4321T,C9344T,A9424G,C9534T,C9866T,C10029T,C10198T,G10447A,C10449A,C11674T,C12880T,C14408T,T15009C,C15714T,C17410T,A18163G,C19955T,A20055G,C21618T,C21721T,G21987A,T22200G,G22775A,A22786C,G22813T,T22882G,T22917A,G22992A,C22995A,A23013C,A23040G,A23055G,A23063T,T23075C,A23403G,C23525T,T23599G,C23604A,C23673T,C23854A,G23948T,A24424T,T24469A,C25000T,C25416T,C25584T,C26060T,C26270T,C26577G,G26709A,C26858T,A27259C,G27382C,A27383T,T27384C,C27807T,A28271T,C28311T,C28603T,G28881A,G28882A,G28883C,A29510C	11288-11296,21633-21641,28362-28370,29734-29759			E:T9I,M:Q19E,M:A63T,N:P13L,N:R203K,N:G204R,N:S413R,ORF1a:S135R,ORF1a:T842I,ORF1a:T1241I,ORF1a:G1307S,ORF1a:L3027F,ORF1a:T3090I,ORF1a:L3201F,ORF1a:T3255I,ORF1a:P3395H,ORF1b:P314L,ORF1b:R1315C,ORF1b:I1566V,ORF1b:T2163I,ORF3a:T223I,ORF6:D61L,ORF9b:P10S,S:T19I,S:A27S,S:G142D,S:V213G,S:D405N,S:R408S,S:K417N,S:N440K,S:L452Q,S:S477N,S:T478K,S:E484A,S:Q493R,S:Q498R,S:N501Y,S:Y505H,S:D614G,S:H655Y,S:N679K,S:P681H,S:S704L,S:N764K,S:D796Y,S:Q954H,S:N969K	N:E31-,N:R32-,N:S33-,ORF1a:S3675-,ORF1a:G3676-,ORF1a:F3677-,ORF9b:E27-,ORF9b:N28-,ORF9b:A29-,S:L24-,S:P25-,S:P26-				C3987T,C28603T	0	0	2	2	4405-4624,22575-22589,22599,22637-22706,22741-22742	NODE_0000738	C3987T,T15009C,C21721T,C28603T		ORF1a:T1241I		NODE_0000738	C3987T,T15009C,C21721T,C28603T		ORF1a:T1241I		N/A	N/A	N/A	N/A	N/A	N/A	N/A	N/A	N/A	N/A	ORF1a:1381-1453,S:338-343,S:346,S:359-382,S:394		3000	0.296296	good	308	10	0	good	0	24	-6	0	good	2		0	good	0		0		0	0	good		0	0	good	0	NA			NA	NA	M	23	Yes	NA	NA	NA	NA	NA	NA	NA	NA	<30	range	NA	5/24/22	NA	NA	Mexico	Baja California Sur	unknown	NA	NA	NA	Taboada_2023	20-29	NA
OR150811	21L	21L (BA.2)	Omicron	21L	BA.2.9	BA.2.9	1.104993	good	73	53	0	0	473	0	48	12	0	160	88556	8	29843	0.981941611	FALSE	C241T,T670G,C2790T,G2858A,C3037T,T4111C,G4184A,C4321T,A5553T,C9344T,A9424G,C9534T,C9866T,C10029T,C10198T,G10447A,C10449A,C12880T,C14408T,C15342T,C15714T,C17410T,A18163G,T19893C,C19955T,A20055G,C20178T,C21618T,G21987A,T22200G,G22775A,A22786C,C22792T,G22813T,T22882G,G22992A,C22995A,A23013C,A23040G,A23055G,A23063T,T23065C,T23075C,A23403G,C23525T,T23599G,C23604A,C23854A,G23948T,A24424T,A24433G,T24469A,C25000T,C25584T,C25624T,C25626T,C26060T,C26270T,C26577G,G26709A,C26858T,A27259C,G27382C,A27383T,T27384C,C27630T,C27807T,A28271T,C28311T,G28881A,G28882A,G28883C,A29510C	11288-11296,21633-21641,28362-28370,29734-29759			E:T9I,M:Q19E,M:A63T,N:P13L,N:R203K,N:G204R,N:S413R,ORF1a:S135R,ORF1a:T842I,ORF1a:G865S,ORF1a:G1307S,ORF1a:K1763M,ORF1a:L3027F,ORF1a:T3090I,ORF1a:L3201F,ORF1a:T3255I,ORF1a:P3395H,ORF1b:P314L,ORF1b:R1315C,ORF1b:I1566V,ORF1b:T2163I,ORF3a:H78Y,ORF3a:T223I,ORF6:D61L,ORF9b:P10S,S:T19I,S:A27S,S:G142D,S:V213G,S:D405N,S:R408S,S:K417N,S:N440K,S:S477N,S:T478K,S:E484A,S:Q493R,S:Q498R,S:N501Y,S:Y505H,S:D614G,S:H655Y,S:N679K,S:P681H,S:N764K,S:D796Y,S:Q954H,S:N969K	N:E31-,N:R32-,N:S33-,ORF1a:S3675-,ORF1a:G3676-,ORF1a:F3677-,ORF9b:E27-,ORF9b:N28-,ORF9b:A29-,S:L24-,S:P25-,S:P26-				G2858A,T4111C,A5553T,C15342T,T19893C,C20178T,T23065C,A24433G,C25626T,C27630T	0	0	10	10	4404-4625,22498-22748	NODE_0000695	G2858A,T4111C,A5553T,C9866T,C15342T,T19893C,C20178T,C22792T,T23065C,A24433G,C25624T,C25626T,C27630T		ORF1a:G865S,ORF1a:K1763M,ORF1a:L3201F,ORF3a:H78Y		NODE_0000710	G2858A,T4111C,A5553T,C15342T,T19893C,C20178T,T23065C,A24433G,C25626T,C27630T		ORF1a:G865S,ORF1a:K1763M		N/A	N/A	N/A	N/A	N/A	N/A	N/A	N/A	N/A	N/A	ORF1a:1380-1454,S:312-396		3000	6.407407	good	473	10	0	good	0	24	2	8.333333	good	10		0	good	0		0		0	0	good		0	0	good	0	NA			NA	NA	M	24	No	NA	NA	NA	NA	NA	NA	NA	NA	<30	range	NA	5/25/22	NA	NA	Mexico	Baja California Sur	unknown	NA	NA	NA	Taboada_2023	20-29	NA
OR150812	21K	21K (BA.1)	Omicron	21K	BA.1.1	BA.1.1	0	good	61	39	9	0	1	0	50	16	1	1	89021	32	29843	0.996923386	FALSE	C241T,G1659T,C2470T,A2832G,C3037T,C4893T,T5386G,C7056T,G8393A,C10029T,C10449A,A11537G,A11662G,T13195C,C14408T,C15240T,A18163G,C21595T,C21762T,C21846T,G22578A,G22599A,T22673C,C22674T,T22679C,C22686T,G22813T,T22882G,G22898A,G22992A,C22995A,A23013C,A23040G,G23048A,A23055G,A23063T,T23075C,C23202A,A23403G,C23525T,T23599G,C23604A,C23854A,G23948T,C24130A,A24424T,T24469A,C24503T,C25000T,C25584T,C26270T,A26530G,C26577G,G26709A,A27259C,C27807T,A28271T,C28311T,G28881A,G28882A,G28883C	6513-6515,11285-11293,21765-21770,21987-21995,22194-22196,28362-28370	22204:GAGCCAGAA		E:T9I,M:D3G,M:Q19E,M:A63T,N:P13L,N:R203K,N:G204R,ORF1a:G465V,ORF1a:K856R,ORF1a:T1543I,ORF1a:L2084I,ORF1a:T2264I,ORF1a:A2710T,ORF1a:T3255I,ORF1a:P3395H,ORF1a:I3758V,ORF1b:P314L,ORF1b:I1566V,ORF9b:P10S,S:A67V,S:T95I,S:Y145D,S:L212I,S:G339D,S:R346K,S:S371L,S:S373P,S:S375F,S:K417N,S:N440K,S:G446S,S:S477N,S:T478K,S:E484A,S:Q493R,S:G496S,S:Q498R,S:N501Y,S:Y505H,S:T547K,S:D614G,S:H655Y,S:N679K,S:P681H,S:N764K,S:D796Y,S:N856K,S:Q954H,S:N969K,S:L981F	N:E31-,N:R32-,N:S33-,ORF1a:S2083-,ORF1a:L3674-,ORF1a:S3675-,ORF1a:G3676-,ORF9b:E27-,ORF9b:N28-,ORF9b:A29-,S:H69-,S:V70-,S:G142-,S:V143-,S:Y144-,S:N211-	S:214:EPE			G1659T,C4893T,C7056T,A11662G,C21595T	0	0	5	5	21788	NODE_0000682	G1659T,C2470T,C4893T,C7056T,A11662G,C21595T,G22599A		ORF1a:G465V,ORF1a:T1543I,ORF1a:T2264I,S:R346K		NODE_0000690	G1659T,C2470T,C4893T,C7056T,A11662G,C21595T		ORF1a:G465V,ORF1a:T1543I,ORF1a:T2264I		N/A	N/A	N/A	N/A	N/A	N/A	N/A	N/A	N/A	N/A	S:76		3000	0	good	1	10	0	good	0	24	-3	0	good	5		0	good	0		0		0	0	good		0	0	good	0	NA			NA	NA	M	90	Yes	NA	NA	NA	NA	NA	NA	NA	NA	<30	range	NA	4/2/22	NA	NA	Mexico	Michoacan	unknown	NA	NA	NA	Taboada_2023	80+	NA
OR150813	21K	21K (BA.1)	Omicron	21K	BA.1.15.2	BA.1.15.2	0	good	64	39	9	0	1	0	54	16	1	1	89018	32	29846	0.99702371	FALSE	C241T,A1977G,A2832G,C3037T,T5386G,C6720T,C8140T,G8393A,C10029T,T10135C,C10449A,A11537G,T13195C,C14408T,T14907A,C15240T,A17585G,A18163G,C21762T,C21846T,G22520A,G22578A,T22673C,C22674T,T22679C,C22686T,G22813T,T22882G,G22898A,G22992A,C22995A,A23013C,A23040G,G23048A,A23055G,A23063T,T23075C,C23202A,A23403G,C23444A,C23525T,T23599G,C23604A,C23854A,G23948T,C24130A,A24424T,T24469A,C24503T,C25000T,C25584T,C25708T,C26270T,A26530G,C26577G,G26709A,A27259C,C27807T,A28271T,C28311T,G28881A,G28882A,G28883C,A29301G	6513-6515,11285-11293,21765-21770,21987-21995,22194-22196,28362-28370	22204:GAGCCAGAA		E:T9I,M:D3G,M:Q19E,M:A63T,N:P13L,N:R203K,N:G204R,N:D343G,ORF1a:D571G,ORF1a:K856R,ORF1a:L2084I,ORF1a:T2152I,ORF1a:A2710T,ORF1a:T3255I,ORF1a:P3395H,ORF1a:I3758V,ORF1b:P314L,ORF1b:N480K,ORF1b:D1373G,ORF1b:I1566V,ORF3a:L106F,ORF9b:P10S,S:A67V,S:T95I,S:Y145D,S:L212I,S:V320I,S:G339D,S:S371L,S:S373P,S:S375F,S:K417N,S:N440K,S:G446S,S:S477N,S:T478K,S:E484A,S:Q493R,S:G496S,S:Q498R,S:N501Y,S:Y505H,S:T547K,S:D614G,S:Q628K,S:H655Y,S:N679K,S:P681H,S:N764K,S:D796Y,S:N856K,S:Q954H,S:N969K,S:L981F	N:E31-,N:R32-,N:S33-,ORF1a:S2083-,ORF1a:L3674-,ORF1a:S3675-,ORF1a:G3676-,ORF9b:E27-,ORF9b:N28-,ORF9b:A29-,S:H69-,S:V70-,S:G142-,S:V143-,S:Y144-,S:N211-	S:214:EPE		C8140T|22A	A1977G,C6720T,T14907A,A17585G	0	1	4	5	22216	NODE_0000682	A1977G,C6720T,C8140T,T10135C,T14907A,A17585G,G22520A,C23444A,C25708T,A29301G		N:D343G,ORF1a:D571G,ORF1a:T2152I,ORF1b:N480K,ORF1b:D1373G,ORF3a:L106F,S:V320I,S:Q628K		BA.1.15.2	A1977G,C6720T,C8140T,T14907A,A17585G		ORF1a:D571G,ORF1a:T2152I,ORF1b:N480K,ORF1b:D1373G		N/A	N/A	N/A	N/A	N/A	N/A	N/A	N/A	N/A	N/A	S:218		3000	0	good	1	10	0	good	0	24	0	0	good	8		0	good	0		0		0	0	good		0	0	good	0	NA			NA	NA	M	16	Yes	NA	NA	NA	NA	NA	NA	NA	NA	<30	range	NA	4/4/22	NA	NA	Mexico	Guanajuato	unknown	NA	NA	NA	Taboada_2023	Under 19	NA
OR150814	21K	21K (BA.1)	Omicron	21K	BA.1.1	BA.1.1	0	good	57	39	9	0	19	0	47	16	1	8	89076	16	29846	0.996956827	FALSE	C241T,A2172G,A2832G,C3037T,T5386G,G8393A,C10029T,C10449A,A11537G,T13195C,C14408T,C15240T,A18163G,C21762T,C21846T,G22578A,G22599A,T22673C,C22674T,T22679C,C22686T,G22813T,T22882G,G22898A,G22992A,C22995A,A23013C,A23040G,G23048A,A23055G,A23063T,T23075C,C23202A,A23403G,C23525T,T23599G,C23604A,C23854A,G23948T,C24130A,A24424T,T24469A,C24503T,C25000T,C25584T,C26270T,A26530G,C26577G,G26709A,A27259C,C27807T,A28271T,C28311T,G28881A,G28882A,G28883C,C29750T	6513-6515,11285-11293,21765-21770,21987-21995,22194-22196,28362-28370	22204:GAGCCAGAA		E:T9I,M:D3G,M:Q19E,M:A63T,N:P13L,N:R203K,N:G204R,ORF1a:K636R,ORF1a:K856R,ORF1a:A2710T,ORF1a:T3255I,ORF1a:P3395H,ORF1a:I3758V,ORF1b:P314L,ORF1b:I1566V,ORF9b:P10S,S:A67V,S:T95I,S:Y145D,S:L212I,S:G339D,S:R346K,S:S371L,S:S373P,S:S375F,S:K417N,S:N440K,S:G446S,S:S477N,S:T478K,S:E484A,S:Q493R,S:G496S,S:Q498R,S:N501Y,S:Y505H,S:T547K,S:D614G,S:H655Y,S:N679K,S:P681H,S:N764K,S:D796Y,S:N856K,S:Q954H,S:N969K,S:L981F	N:E31-,N:R32-,N:S33-,ORF1a:S2083-,ORF1a:L3674-,ORF1a:S3675-,ORF1a:G3676-,ORF9b:E27-,ORF9b:N28-,ORF9b:A29-,S:H69-,S:V70-,S:G142-,S:V143-,S:Y144-,S:N211-	S:214:EPE			A2172G,C29750T	0	0	2	2	21,2461-2475,6516,6518,22216	NODE_0000682	A2172G,G22599A,C29750T		ORF1a:K636R,S:R346K		NODE_0000690	A2172G,C29750T		ORF1a:K636R		N/A	N/A	N/A	N/A	N/A	N/A	N/A	N/A	N/A	N/A	ORF1a:733-737,ORF1a:2084-2085,S:218		3000	0	good	19	10	0	good	0	24	-6	0	good	2		0	good	0		0		0	0	good		0	0	good	0	NA			NA	NA	M	68	Yes	NA	NA	NA	NA	NA	NA	NA	NA	<30	range	NA	4/3/22	NA	NA	Mexico	Sinaloa	unknown	NA	NA	NA	Taboada_2023	60-69	NA
OR150815	21K	21K (BA.1)	Omicron	21K	BA.1.1	BA.1.1	0	good	63	39	9	0	2	0	50	16	1	2	89018	32	29845	0.996956827	FALSE	C241T,G1820A,C2470T,A2832G,C3037T,T5386G,G8393A,G9973A,C10029T,C10449A,A11537G,C12116T,T13195C,C14408T,C15240T,A18163G,C21595T,C21762T,C21846T,G22578A,G22599A,T22673C,C22674T,T22679C,C22686T,G22813T,T22882G,G22898A,G22992A,C22995A,A23013C,A23040G,G23048A,A23055G,A23063T,T23075C,C23202A,A23403G,C23525T,T23599G,C23604A,C23854A,G23948T,C24130A,G24386T,A24424T,T24469A,C24503T,C25000T,G25445T,C25584T,T26160C,C26270T,A26530G,C26577G,G26709A,A27259C,C27807T,A28271T,C28311T,G28881A,G28882A,G28883C	6513-6515,11285-11293,21765-21770,21987-21995,22194-22196,28362-28370	22204:GAGCCAGAA		E:T9I,M:D3G,M:Q19E,M:A63T,N:P13L,N:R203K,N:G204R,ORF1a:G519S,ORF1a:K856R,ORF1a:A2710T,ORF1a:T3255I,ORF1a:P3395H,ORF1a:I3758V,ORF1a:L3951F,ORF1b:P314L,ORF1b:I1566V,ORF3a:G18V,ORF9b:P10S,S:A67V,S:T95I,S:Y145D,S:L212I,S:G339D,S:R346K,S:S371L,S:S373P,S:S375F,S:K417N,S:N440K,S:G446S,S:S477N,S:T478K,S:E484A,S:Q493R,S:G496S,S:Q498R,S:N501Y,S:Y505H,S:T547K,S:D614G,S:H655Y,S:N679K,S:P681H,S:N764K,S:D796Y,S:N856K,S:A942S,S:Q954H,S:N969K,S:L981F	N:E31-,N:R32-,N:S33-,ORF1a:S2083-,ORF1a:L3674-,ORF1a:S3675-,ORF1a:G3676-,ORF9b:E27-,ORF9b:N28-,ORF9b:A29-,S:H69-,S:V70-,S:G142-,S:V143-,S:Y144-,S:N211-	S:214:EPE			G1820A,G9973A,C12116T,C21595T,G24386T,G25445T,T26160C	0	0	7	7	65,166,518	NODE_0000682	G1820A,C2470T,G9973A,C12116T,C21595T,G22599A,G24386T,G25445T,T26160C		ORF1a:G519S,ORF1a:L3951F,ORF3a:G18V,S:R346K,S:A942S		NODE_0000690	G1820A,C2470T,G9973A,C12116T,C21595T,G24386T,G25445T,T26160C		ORF1a:G519S,ORF1a:L3951F,ORF3a:G18V,S:A942S		N/A	N/A	N/A	N/A	N/A	N/A	N/A	N/A	N/A	N/A	ORF1a:2084-2085		3000	0	good	2	10	0	good	0	24	-1	0	good	7		0	good	0		0		0	0	good		0	0	good	0	NA			NA	NA	M	65	No	NA	NA	NA	NA	NA	NA	NA	NA	<30	range	NA	4/5/22	NA	NA	Mexico	Jalisco	unknown	NA	NA	NA	Taboada_2023	60-69	NA
OR150816	21K	21K (BA.1)	Omicron	21K	BA.1.1	BA.1.1	14.0625	good	63	39	9	0	1	0	51	16	1	1	89016	32	29844	0.996956827	FALSE	G210T,C241T,C1392T,G1775A,C2470T,A2832G,C3037T,T5386G,T6634C,G8393A,G9092A,C10029T,C10449A,A11537G,T13195C,C14408T,C15240T,T15931C,A18163G,C21595T,C21762T,C21846T,G22578A,G22599A,T22673C,C22674T,T22679C,C22686T,G22813T,T22882G,G22992A,C22995A,A23013C,A23040G,G23048A,A23055G,A23063T,T23075C,C23202A,A23403G,C23525T,T23599G,C23604A,C23854A,G23948T,C24130A,G24392T,A24424T,T24469A,C24503T,C25000T,C25584T,C26270T,A26530G,C26577G,G26709A,A27259C,C27807T,A28271T,C28311T,G28881A,G28882A,G28883C	6513-6515,11285-11293,21765-21770,21987-21995,22194-22196,28362-28370	22204:GAGCCAGAA		E:T9I,M:D3G,M:Q19E,M:A63T,N:P13L,N:R203K,N:G204R,ORF1a:S376L,ORF1a:E504K,ORF1a:K856R,ORF1a:L2084I,ORF1a:A2710T,ORF1a:V2943I,ORF1a:T3255I,ORF1a:P3395H,ORF1a:I3758V,ORF1b:P314L,ORF1b:Y822H,ORF1b:I1566V,ORF9b:P10S,S:A67V,S:T95I,S:Y145D,S:L212I,S:G339D,S:R346K,S:S371L,S:S373P,S:S375F,S:K417N,S:N440K,S:S477N,S:T478K,S:E484A,S:Q493R,S:G496S,S:Q498R,S:N501Y,S:Y505H,S:T547K,S:D614G,S:H655Y,S:N679K,S:P681H,S:N764K,S:D796Y,S:N856K,S:A944S,S:Q954H,S:N969K,S:L981F	N:E31-,N:R32-,N:S33-,ORF1a:S2083-,ORF1a:L3674-,ORF1a:S3675-,ORF1a:G3676-,ORF9b:E27-,ORF9b:N28-,ORF9b:A29-,S:H69-,S:V70-,S:G142-,S:V143-,S:Y144-,S:N211-	S:214:EPE	A22898G	G210T|21J&21I&21A&21B	C1392T,G1775A,T6634C,G9092A,T15931C,C21595T,G24392T	1	1	7	9	22216	NODE_0000682	G210T,C1392T,G1775A,C2470T,T6634C,G9092A,T15931C,C21595T,G22599A,A22898G,G24392T		ORF1a:S376L,ORF1a:E504K,ORF1a:V2943I,ORF1b:Y822H,S:R346K,S:S446G,S:A944S		NODE_0000690	G210T,C1392T,G1775A,C2470T,T6634C,G9092A,T15931C,C21595T,A22898G,G24392T		ORF1a:S376L,ORF1a:E504K,ORF1a:V2943I,ORF1b:Y822H,S:S446G,S:A944S		N/A	N/A	N/A	N/A	N/A	N/A	N/A	N/A	N/A	N/A	S:218		3000	0	good	1	10	0	good	0	24	9	37.5	mediocre	17		0	good	0		0		0	0	good		0	0	good	0	NA			NA	NA	M	74	Yes	NA	NA	NA	NA	NA	NA	NA	NA	<30	range	NA	4/11/22	NA	NA	Mexico	Queretaro	unknown	NA	NA	NA	Taboada_2023	70-79	NA
OR150817	21K	21K (BA.1)	Omicron	21K	BA.1.1	BA.1.1	0	good	61	42	9	0	2	0	48	17	1	1	89013	32	29846	0.996990269	FALSE	C241T,C1471T,C2470T,A2832G,C3037T,T5386G,T7396C,G8393A,C10029T,C10449A,A11537G,T13195C,C14408T,C15240T,G15451T,T17643C,A18163G,C21595T,C21762T,C21846T,G22578A,G22599A,T22673C,C22674T,T22679C,C22686T,G22813T,T22882G,G22898A,G22992A,C22995A,A23013C,A23040G,G23048A,A23055G,A23063T,T23075C,C23202A,A23403G,C23525T,T23599G,C23604A,C23854A,G23948T,C24130A,A24424T,T24469A,C24503T,C25000T,C25584T,C26270T,A26530G,C26577G,G26709A,A27259C,C27807T,A28271T,C28311T,G28881A,G28882A,G28883C	518-520,6513-6515,11285-11293,21765-21770,21987-21995,22194-22196,28362-28370	22204:GAGCCAGAA		E:T9I,M:D3G,M:Q19E,M:A63T,N:P13L,N:R203K,N:G204R,ORF1a:K856R,ORF1a:L2084I,ORF1a:A2710T,ORF1a:T3255I,ORF1a:P3395H,ORF1a:I3758V,ORF1b:P314L,ORF1b:G662C,ORF1b:I1566V,ORF9b:P10S,S:A67V,S:T95I,S:Y145D,S:L212I,S:G339D,S:R346K,S:S371L,S:S373P,S:S375F,S:K417N,S:N440K,S:G446S,S:S477N,S:T478K,S:E484A,S:Q493R,S:G496S,S:Q498R,S:N501Y,S:Y505H,S:T547K,S:D614G,S:H655Y,S:N679K,S:P681H,S:N764K,S:D796Y,S:N856K,S:Q954H,S:N969K,S:L981F	N:E31-,N:R32-,N:S33-,ORF1a:M85-,ORF1a:S2083-,ORF1a:L3674-,ORF1a:S3675-,ORF1a:G3676-,ORF9b:E27-,ORF9b:N28-,ORF9b:A29-,S:H69-,S:V70-,S:G142-,S:V143-,S:Y144-,S:N211-	S:214:EPE			C1471T,T7396C,G15451T,T17643C,C21595T	0	0	5	5	652,122,219	NODE_0000682	C1471T,C2470T,T7396C,G15451T,T17643C,C21595T,G22599A	518-520	ORF1b:G662C,S:R346K	ORF1a:M85-	NODE_0000690	C1471T,C2470T,T7396C,G15451T,T17643C,C21595T	518-520	ORF1b:G662C	ORF1a:M85-	N/A	N/A	N/A	N/A	N/A	N/A	N/A	N/A	N/A	N/A	ORF1a:2086		3000	0	good	2	10	0	good	0	24	-2	0	good	6		0	good	0		0		0	0	good		0	0	good	0	NA			NA	NA	F	63	Yes	NA	NA	NA	NA	NA	NA	NA	NA	<30	range	NA	4/12/22	NA	NA	Mexico	State of Mexico	unknown	NA	NA	NA	Taboada_2023	60-69	NA
OR150818	21L	21L (BA.2)	Omicron	21L	BA.2	BA.2	8.506944	good	71	62	0	0	164	0	52	15	0	57	88763	33	29843	0.991438986	FALSE	C241T,T670G,T1523G,C2790T,C3037T,G4184A,C4321T,C9344T,A9424G,C9534T,C9866T,C10029T,C10198T,G10447A,C10449A,C11962T,C12880T,C14408T,C15714T,C17410T,A18163G,C19955T,A20055G,C21618T,G21987A,T22200G,T22673C,C22674T,T22679C,C22686T,G22775A,A22786C,C22792T,G22813T,T22882G,G22992A,C22995A,A23013C,A23040G,A23055G,A23063T,T23075C,A23403G,C23525T,T23599G,C23604A,A23767G,C23854A,G23948T,A24424T,T24469A,C25000T,C25584T,C26060T,C26270T,C26577G,G26709A,C26858T,A27259C,G27382C,A27383T,T27384C,C27807T,A28271T,C28311T,C28473T,G28881A,G28882A,G28883C,A29510C,A29700G	510-518,11288-11296,21633-21641,28362-28370,29734-29759			E:T9I,M:Q19E,M:A63T,N:P13L,N:P67L,N:R203K,N:G204R,N:S413R,ORF1a:M85V,ORF1a:S135R,ORF1a:C420G,ORF1a:T842I,ORF1a:G1307S,ORF1a:L3027F,ORF1a:T3090I,ORF1a:L3201F,ORF1a:T3255I,ORF1a:P3395H,ORF1b:P314L,ORF1b:R1315C,ORF1b:I1566V,ORF1b:T2163I,ORF3a:T223I,ORF6:D61L,ORF9b:P10S,ORF9b:L64F,S:T19I,S:A27S,S:G142D,S:V213G,S:S371L,S:S373P,S:S375F,S:D405N,S:R408S,S:K417N,S:N440K,S:S477N,S:T478K,S:E484A,S:Q493R,S:Q498R,S:N501Y,S:Y505H,S:D614G,S:H655Y,S:N679K,S:P681H,S:N764K,S:D796Y,S:Q954H,S:N969K	N:E31-,N:R32-,N:S33-,ORF1a:G82-,ORF1a:H83-,ORF1a:V84-,ORF1a:S3675-,ORF1a:G3676-,ORF1a:F3677-,ORF9b:E27-,ORF9b:N28-,ORF9b:A29-,S:L24-,S:P25-,S:P26-		G22688A	T22673C|21K	T1523G,C11962T,C28473T,A29700G	1	1	4	6	22495-22651,22664,22690,22700-22701,22706,22713,28406	NODE_0000695	T1523G,C9866T,C11962T,T22673C,G22688A,C22792T,A23767G,C28473T,A29700G	510-518	N:P67L,ORF1a:M85V,ORF1a:C420G,ORF1a:L3201F,ORF9b:L64F,S:F371L,S:A376T	ORF1a:G82-,ORF1a:H83-,ORF1a:V84-	NODE_0000695	T1523G,C9866T,C11962T,T22673C,G22688A,C22792T,A23767G,C28473T,A29700G	510-518	N:P67L,ORF1a:M85V,ORF1a:C420G,ORF1a:L3201F,ORF9b:L64F,S:F371L,S:A376T	ORF1a:G82-,ORF1a:H83-,ORF1a:V84-	N/A	N/A	N/A	N/A	N/A	N/A	N/A	N/A	N/A	N/A	S:312-363,S:368,S:380,S:382,S:384,N:45		3000	0	good	164	10	0	good	0	24	7	29.166667	good	15		0	good	0		0		0	0	good		0	0	good	0	NA			NA	NA	F	51	Yes	NA	NA	NA	NA	NA	NA	NA	NA	<30	range	NA	4/12/22	NA	NA	Mexico	State of Mexico	unknown	NA	NA	NA	Taboada_2023	50-59	NA
OR150819	21K	21K (BA.1)	Omicron	21K	BA.1.1	BA.1.1	11.111111	good	63	39	9	0	90	0	50	16	1	31	88936	31	29846	0.994080861	FALSE	C241T,C2470T,A2832G,C3037T,T5386G,G8393A,T8806C,C10029T,C10449A,A11537G,T13195C,C14267T,C14408T,C15240T,A18163G,C21595T,C21762T,C21846T,G22578A,G22599A,T22673C,C22674T,T22679C,C22686T,G22813T,T22882G,G22898A,G22992A,C22995A,A23013C,A23040G,G23048A,A23055G,A23063T,T23075C,C23202A,A23403G,C23525T,T23599G,C23604A,C23854A,G23948T,C24130A,A24424T,T24469A,C24503T,C25000T,C25584T,C26270T,A26530G,C26577G,G26709A,A27259C,G27382C,A27383T,T27384C,C27807T,A28271T,C28311T,C28531T,G28881A,G28882A,G28883C	6513-6515,11285-11293,21765-21770,21987-21995,22194-22196,28362-28370	22204:GAGCCAGAA		E:T9I,M:D3G,M:Q19E,M:A63T,N:P13L,N:R203K,N:G204R,ORF1a:K856R,ORF1a:L2084I,ORF1a:A2710T,ORF1a:T3255I,ORF1a:P3395H,ORF1a:I3758V,ORF1b:T267M,ORF1b:P314L,ORF1b:I1566V,ORF6:D61L,ORF9b:P10S,ORF9b:T83I,S:A67V,S:T95I,S:Y145D,S:L212I,S:G339D,S:R346K,S:S371L,S:S373P,S:S375F,S:K417N,S:N440K,S:G446S,S:S477N,S:T478K,S:E484A,S:Q493R,S:G496S,S:Q498R,S:N501Y,S:Y505H,S:T547K,S:D614G,S:H655Y,S:N679K,S:P681H,S:N764K,S:D796Y,S:N856K,S:Q954H,S:N969K,S:L981F	N:E31-,N:R32-,N:S33-,ORF1a:S2083-,ORF1a:L3674-,ORF1a:S3675-,ORF1a:G3676-,ORF9b:E27-,ORF9b:N28-,ORF9b:A29-,S:H69-,S:V70-,S:G142-,S:V143-,S:Y144-,S:N211-	S:214:EPE		G27382C|21L&23A&22C&24A&22A&23F&23D&23B&22D&22F&24E&23C&24C&23E&rec&23H&24B&23I&24G&23G&24F&24D&24H&24I,A27383T|21L&23A&22C&24A&22A&23F&23D&23B&22D&22F&24E&23C&24C&23E&rec&23H&24B&23I&24G&23G&24F&24D&24H&24I,T27384C|21L&23A&22C&24A&22A&23F&23D&23B&22D&22F&24E&23C&24C&23E&rec&23H&24B&23I&24G&23G&24F&24D&24H&24I	T8806C,C14267T,C21595T,C28531T	0	3	4	7	16256-16344,22216	NODE_0000682	C2470T,T8806C,C14267T,C21595T,G22599A,G27382C,A27383T,T27384C,C28531T		ORF1b:T267M,ORF6:D61L,ORF9b:T83I,S:R346K		NODE_0000690	C2470T,T8806C,C14267T,C21595T,G27382C,A27383T,T27384C,C28531T		ORF1b:T267M,ORF6:D61L,ORF9b:T83I		N/A	N/A	N/A	N/A	N/A	N/A	N/A	N/A	N/A	N/A	ORF1b:930-959,S:218		3000	0	good	90	10	0	good	0	24	8	33.333333	mediocre	16		0	good	0		0		0	0	good		0	0	good	0	NA			NA	NA	F	41	No	NA	NA	NA	NA	NA	NA	NA	NA	<30	range	NA	4/12/22	NA	NA	Mexico	State of Mexico	unknown	NA	NA	NA	Taboada_2023	40-49	NA
OR150820	21K	21K (BA.1)	Omicron	21K	BA.1.1	BA.1.1	0	good	58	39	9	0	2	0	48	16	1	1	89086	17	29846	0.99749189	FALSE	C241T,C2470T,A2832G,C3037T,T5386G,G8393A,C10029T,C10449A,A11537G,T13195C,C14408T,A14940G,C15240T,A18163G,C21762T,C21846T,G22578A,G22599A,T22673C,C22674T,T22679C,C22686T,G22813T,T22882G,G22898A,G22992A,C22995A,A23013C,A23040G,G23048A,A23055G,A23063T,T23075C,C23202A,A23403G,C23525T,T23599G,C23604A,C23854A,G23948T,C24130A,A24424T,T24469A,C24503T,C25000T,C25584T,G25770T,C26270T,A26530G,C26577G,G26709A,A27259C,C27807T,A28271T,C28311T,G28881A,G28882A,G28883C	6513-6515,11285-11293,21765-21770,21987-21995,22194-22196,28362-28370	22204:GAGCCAGAA		E:T9I,M:D3G,M:Q19E,M:A63T,N:P13L,N:R203K,N:G204R,ORF1a:K856R,ORF1a:L2084I,ORF1a:A2710T,ORF1a:T3255I,ORF1a:P3395H,ORF1a:I3758V,ORF1b:P314L,ORF1b:I1566V,ORF3a:R126S,ORF9b:P10S,S:A67V,S:T95I,S:Y145D,S:L212I,S:G339D,S:R346K,S:S371L,S:S373P,S:S375F,S:K417N,S:N440K,S:G446S,S:S477N,S:T478K,S:E484A,S:Q493R,S:G496S,S:Q498R,S:N501Y,S:Y505H,S:T547K,S:D614G,S:H655Y,S:N679K,S:P681H,S:N764K,S:D796Y,S:N856K,S:Q954H,S:N969K,S:L981F	N:E31-,N:R32-,N:S33-,ORF1a:S2083-,ORF1a:L3674-,ORF1a:S3675-,ORF1a:G3676-,ORF9b:E27-,ORF9b:N28-,ORF9b:A29-,S:H69-,S:V70-,S:G142-,S:V143-,S:Y144-,S:N211-	S:214:EPE			A14940G,G25770T	0	0	2	2	2,121,788	NODE_0000682	C2470T,A14940G,G22599A,G25770T		ORF3a:R126S,S:R346K		NODE_0000690	C2470T,A14940G,G25770T		ORF3a:R126S		N/A	N/A	N/A	N/A	N/A	N/A	N/A	N/A	N/A	N/A	S:76		3000	0	good	2	10	0	good	0	24	-6	0	good	2		0	good	0		0		0	0	good		0	0	good	0	NA			NA	NA	M	31	No	NA	NA	NA	NA	NA	NA	NA	NA	<30	range	NA	4/12/22	NA	NA	Mexico	Baja California	unknown	NA	NA	NA	Taboada_2023	30-39	NA
OR150821	21K	21K (BA.1)	Omicron	21K	BA.1.1	BA.1.1	0	good	60	39	9	0	0	0	49	16	1	0	89035	32	29846	0.997057151	FALSE	C241T,G2081A,C2470T,A2832G,C3037T,T5386G,C7869T,G8393A,C10029T,C10449A,A11537G,C12733T,T13195C,C14408T,C15240T,A18163G,C21595T,C21762T,C21846T,G22578A,G22599A,T22673C,C22674T,T22679C,C22686T,G22813T,T22882G,G22898A,G22992A,C22995A,A23013C,A23040G,G23048A,A23055G,A23063T,T23075C,C23202A,A23403G,C23525T,T23599G,C23604A,C23854A,G23948T,C24130A,A24424T,T24469A,C24503T,C25000T,C25584T,C26270T,A26530G,C26577G,G26709A,A27259C,C27807T,A28271T,C28311T,G28881A,G28882A,G28883C	6513-6515,11285-11293,21765-21770,21987-21995,22194-22196,28362-28370	22204:GAGCCAGAA		E:T9I,M:D3G,M:Q19E,M:A63T,N:P13L,N:R203K,N:G204R,ORF1a:V606I,ORF1a:K856R,ORF1a:L2084I,ORF1a:S2535L,ORF1a:A2710T,ORF1a:T3255I,ORF1a:P3395H,ORF1a:I3758V,ORF1b:P314L,ORF1b:I1566V,ORF9b:P10S,S:A67V,S:T95I,S:Y145D,S:L212I,S:G339D,S:R346K,S:S371L,S:S373P,S:S375F,S:K417N,S:N440K,S:G446S,S:S477N,S:T478K,S:E484A,S:Q493R,S:G496S,S:Q498R,S:N501Y,S:Y505H,S:T547K,S:D614G,S:H655Y,S:N679K,S:P681H,S:N764K,S:D796Y,S:N856K,S:Q954H,S:N969K,S:L981F	N:E31-,N:R32-,N:S33-,ORF1a:S2083-,ORF1a:L3674-,ORF1a:S3675-,ORF1a:G3676-,ORF9b:E27-,ORF9b:N28-,ORF9b:A29-,S:H69-,S:V70-,S:G142-,S:V143-,S:Y144-,S:N211-	S:214:EPE		C7869T|24H	G2081A,C12733T,C21595T	0	1	3	4		NODE_0000682	G2081A,C2470T,C7869T,C12733T,C21595T,G22599A		ORF1a:V606I,ORF1a:S2535L,S:R346K		NODE_0000690	G2081A,C2470T,C7869T,C12733T,C21595T		ORF1a:V606I,ORF1a:S2535L		N/A	N/A	N/A	N/A	N/A	N/A	N/A	N/A	N/A	N/A			3000	0	good	0	10	0	good	0	24	-1	0	good	7		0	good	0		0		0	0	good		0	0	good	0	NA			NA	NA	F	74	Yes	NA	NA	NA	NA	NA	NA	NA	NA	<30	range	NA	4/13/22	NA	NA	Mexico	State of Mexico	unknown	NA	NA	NA	Taboada_2023	70-79	NA
OR150822	21K	21K (BA.1)	Omicron	21K	BA.1.1	BA.1.1	8.506944	good	61	39	9	0	2	0	50	16	1	2	89035	32	29848	0.997057151	FALSE	C241T,C2470T,A2832G,C3037T,T5386G,G8393A,C10029T,C10449A,A11537G,T13195C,C14408T,C15240T,A18163G,C21595T,C21762T,C21846T,G22578A,G22599A,C22674T,T22679C,C22686T,A22812C,G22813T,T22882G,G22898A,G22992A,C22995A,A23013C,A23040G,G23048A,A23055G,A23063T,T23075C,C23202A,A23403G,C23525T,T23599G,C23604A,C23854A,G23948T,C24130A,T24249C,G24368C,A24424T,T24469A,C24503T,C25000T,C25584T,C26270T,A26530G,C26577G,G26709A,A27259C,C27807T,A28271T,C28311T,T28465C,C28531T,G28881A,G28882A,G28883C	6513-6515,11285-11293,21765-21770,21987-21995,22194-22196,28362-28370	22204:GAGCCAGAA		E:T9I,M:D3G,M:Q19E,M:A63T,N:P13L,N:R203K,N:G204R,ORF1a:K856R,ORF1a:A2710T,ORF1a:T3255I,ORF1a:P3395H,ORF1a:I3758V,ORF1b:P314L,ORF1b:I1566V,ORF9b:P10S,ORF9b:L61S,ORF9b:T83I,S:A67V,S:T95I,S:Y145D,S:L212I,S:G339D,S:R346K,S:S371F,S:S373P,S:S375F,S:K417T,S:N440K,S:G446S,S:S477N,S:T478K,S:E484A,S:Q493R,S:G496S,S:Q498R,S:N501Y,S:Y505H,S:T547K,S:D614G,S:H655Y,S:N679K,S:P681H,S:N764K,S:D796Y,S:N856K,S:I896T,S:D936H,S:Q954H,S:N969K,S:L981F	N:E31-,N:R32-,N:S33-,ORF1a:S2083-,ORF1a:L3674-,ORF1a:S3675-,ORF1a:G3676-,ORF9b:E27-,ORF9b:N28-,ORF9b:A29-,S:H69-,S:V70-,S:G142-,S:V143-,S:Y144-,S:N211-	S:214:EPE	C22673T	A22812C|20J	C21595T,T24249C,G24368C,T28465C,C28531T	1	1	5	7	651,622,216	NODE_0000682	C2470T,C21595T,G22599A,C22673T,A22812C,T24249C,G24368C,T28465C,C28531T		ORF9b:L61S,ORF9b:T83I,S:R346K,S:L371F,S:N417T,S:I896T,S:D936H		NODE_0000690	C2470T,C21595T,C22673T,A22812C,T24249C,G24368C,T28465C,C28531T		ORF9b:L61S,ORF9b:T83I,S:L371F,S:N417T,S:I896T,S:D936H		N/A	N/A	N/A	N/A	N/A	N/A	N/A	N/A	N/A	N/A	ORF1a:2084,S:218		3000	0	good	2	10	0	good	0	24	7	29.166667	good	15		0	good	0		0		0	0	good		0	0	good	0	NA			NA	NA	M	31	Yes	NA	NA	NA	NA	NA	NA	NA	NA	<30	range	NA	4/17/22	NA	NA	Mexico	Mexico City	unknown	NA	NA	NA	Taboada_2023	30-39	NA
OR150823	21K	21K (BA.1)	Omicron	21K	BA.1.1	BA.1.1	2.777778	good	65	39	9	0	2	0	50	16	1	1	89061	17	29847	0.997525332	FALSE	C241T,G885A,C2470T,C2485T,A2832G,C3037T,T5386G,G8393A,G8858A,C10029T,C10449A,A11537G,G12943A,T13195C,C14408T,C15240T,A18163G,C21595T,C21762T,C21846T,G22578A,G22599A,T22673C,C22674T,T22679C,C22686T,G22813T,T22882G,G22898A,G22992A,C22995A,A23013C,A23040G,G23048A,A23055G,A23063T,T23075C,C23202A,A23403G,C23525T,T23599G,C23604A,C23854A,G23948T,C24130A,A24424T,T24469A,C24503T,C25000T,C25584T,A25983T,C26270T,A26530G,C26577G,C26681T,G26709A,A27259C,C27807T,G28166A,A28271T,C28311T,C28531T,G28881A,G28882A,G28883C	6513-6515,11285-11293,21765-21770,21987-21995,22194-22196,28362-28370	22204:GAGCCAGAA		E:T9I,M:D3G,M:Q19E,M:A63T,N:P13L,N:R203K,N:G204R,ORF1a:R207H,ORF1a:K856R,ORF1a:L2084I,ORF1a:A2710T,ORF1a:V2865I,ORF1a:T3255I,ORF1a:P3395H,ORF1a:I3758V,ORF1b:P314L,ORF1b:I1566V,ORF9b:P10S,ORF9b:T83I,S:A67V,S:T95I,S:Y145D,S:L212I,S:G339D,S:R346K,S:S371L,S:S373P,S:S375F,S:K417N,S:N440K,S:G446S,S:S477N,S:T478K,S:E484A,S:Q493R,S:G496S,S:Q498R,S:N501Y,S:Y505H,S:T547K,S:D614G,S:H655Y,S:N679K,S:P681H,S:N764K,S:D796Y,S:N856K,S:Q954H,S:N969K,S:L981F	N:E31-,N:R32-,N:S33-,ORF1a:S2083-,ORF1a:L3674-,ORF1a:S3675-,ORF1a:G3676-,ORF9b:E27-,ORF9b:N28-,ORF9b:A29-,S:H69-,S:V70-,S:G142-,S:V143-,S:Y144-,S:N211-	S:214:EPE		C26681T|24A&21C&24E&24C&24B&23I&24G&24F&21B&24D&24H&24I	G885A,C2485T,G8858A,G12943A,C21595T,A25983T,G28166A,C28531T	0	1	8	9	216,518	NODE_0000682	G885A,C2470T,C2485T,G8858A,G12943A,C21595T,G22599A,A25983T,C26681T,G28166A,C28531T		ORF1a:R207H,ORF1a:V2865I,ORF9b:T83I,S:R346K		NODE_0000690	G885A,C2470T,C2485T,G8858A,G12943A,C21595T,A25983T,C26681T,G28166A,C28531T		ORF1a:R207H,ORF1a:V2865I,ORF9b:T83I		N/A	N/A	N/A	N/A	N/A	N/A	N/A	N/A	N/A	N/A	ORF1a:2085		3000	0	good	2	10	0	good	0	24	4	16.666667	good	12		0	good	0		0		0	0	good		0	0	good	0	NA			NA	NA	M	77	Yes	NA	NA	NA	NA	NA	NA	NA	NA	<30	range	NA	4/14/22	NA	NA	Mexico	Nuevo Leon	unknown	NA	NA	NA	Taboada_2023	70-79	NA
OR150824	21K	21K (BA.1)	Omicron	21K	BA.1.1	BA.1.1	25	good	63	39	9	0	0	0	50	16	1	0	89101	6	29846	0.997926629	FALSE	C21T,C241T,C2470T,A2832G,C3037T,T4608C,T5386G,C6347T,G8393A,C10029T,C10449A,A11537G,T13195C,C14408T,C15240T,A18163G,C21762T,C21846T,C22120T,T22165A,C22480T,G22578A,G22599A,T22673C,C22674T,T22679C,C22686T,G22813T,T22882G,G22927T,G22992A,C22995A,A23013C,A23040G,G23048A,A23055G,A23063T,T23075C,C23202A,G23342A,A23403G,C23525T,T23599G,C23604A,C23854A,G23948T,C24130A,A24424T,T24469A,C24503T,C25000T,C25584T,C26270T,A26530G,C26577G,G26709A,A27259C,C27807T,A28271T,C28311T,G28881A,G28882A,G28883C	6513-6515,11285-11293,21765-21770,21987-21995,22194-22196,28362-28370	22204:GAGCCAGAA		E:T9I,M:D3G,M:Q19E,M:A63T,N:P13L,N:R203K,N:G204R,ORF1a:K856R,ORF1a:M1448T,ORF1a:L2084I,ORF1a:A2710T,ORF1a:T3255I,ORF1a:P3395H,ORF1a:I3758V,ORF1b:P314L,ORF1b:I1566V,ORF9b:P10S,S:A67V,S:T95I,S:Y145D,S:F201L,S:L212I,S:G339D,S:R346K,S:S371L,S:S373P,S:S375F,S:K417N,S:N440K,S:L455F,S:S477N,S:T478K,S:E484A,S:Q493R,S:G496S,S:Q498R,S:N501Y,S:Y505H,S:T547K,S:G594S,S:D614G,S:H655Y,S:N679K,S:P681H,S:N764K,S:D796Y,S:N856K,S:Q954H,S:N969K,S:L981F	N:E31-,N:R32-,N:S33-,ORF1a:S2083-,ORF1a:L3674-,ORF1a:S3675-,ORF1a:G3676-,ORF9b:E27-,ORF9b:N28-,ORF9b:A29-,S:H69-,S:V70-,S:G142-,S:V143-,S:Y144-,S:N211-	S:214:EPE	A22898G	C22480T|23F&23H,G22927T|23H&23G	C21T,T4608C,C6347T,C22120T,T22165A,G23342A	1	2	6	9		NODE_0000682	C21T,C2470T,T4608C,C6347T,C22120T,T22165A,C22480T,G22599A,A22898G,G22927T,G23342A		ORF1a:M1448T,S:F201L,S:R346K,S:S446G,S:L455F,S:G594S		NODE_0000690	C21T,C2470T,T4608C,C6347T,C22120T,T22165A,C22480T,A22898G,G22927T,G23342A		ORF1a:M1448T,S:F201L,S:S446G,S:L455F,S:G594S		N/A	N/A	N/A	N/A	N/A	N/A	N/A	N/A	N/A	N/A			3000	0	good	0	10	0	good	0	24	12	50	mediocre	20		0	good	0		0		0	0	good		0	0	good	0	NA			NA	NA	M	51	Yes	NA	NA	NA	NA	NA	NA	NA	NA	<30	range	NA	4/17/22	NA	NA	Mexico	Nuevo Leon	unknown	NA	NA	NA	Taboada_2023	50-59	NA
OR150825	21L	21L (BA.2)	Omicron	21L	BA.2	BA.2	0.005487	good	64	53	0	0	320	0	46	12	0	109	88742	13	29847	0.987024713	FALSE	C230T,C241T,T670G,C2790T,C3037T,G4184A,C4321T,C9344T,A9424G,C9534T,C9866T,C10029T,C10198T,G10447A,C10449A,C12880T,C14408T,C15714T,C17410T,A18163G,C19955T,A20055G,C21618T,G21987A,T22200G,G22775A,A22786C,C22792T,G22813T,T22882G,G22992A,C22995A,A23013C,A23040G,A23055G,A23063T,T23075C,A23403G,C23525T,T23599G,C23604A,C23854A,G23948T,A24424T,T24469A,C25000T,C25584T,C26060T,C26270T,C26577G,G26709A,C26858T,A27259C,G27382C,A27383T,T27384C,C27807T,A28271T,C28311T,G28881A,G28882A,G28883C,G29384A,A29510C	11288-11296,21633-21641,28362-28370,29734-29759			E:T9I,M:Q19E,M:A63T,N:P13L,N:R203K,N:G204R,N:D371N,N:S413R,ORF1a:S135R,ORF1a:T842I,ORF1a:G1307S,ORF1a:L3027F,ORF1a:T3090I,ORF1a:L3201F,ORF1a:T3255I,ORF1a:P3395H,ORF1b:P314L,ORF1b:R1315C,ORF1b:I1566V,ORF1b:T2163I,ORF3a:T223I,ORF6:D61L,ORF9b:P10S,S:T19I,S:A27S,S:G142D,S:V213G,S:D405N,S:R408S,S:K417N,S:N440K,S:S477N,S:T478K,S:E484A,S:Q493R,S:Q498R,S:N501Y,S:Y505H,S:D614G,S:H655Y,S:N679K,S:P681H,S:N764K,S:D796Y,S:Q954H,S:N969K	N:E31-,N:R32-,N:S33-,ORF1a:S3675-,ORF1a:G3676-,ORF1a:F3677-,ORF9b:E27-,ORF9b:N28-,ORF9b:A29-,S:L24-,S:P25-,S:P26-				C230T,G29384A	0	0	2	2	4495-4557,4619-4624,22498-22748	NODE_0000695	C230T,C9866T,C22792T,G29384A		N:D371N,ORF1a:L3201F		NODE_0000695	C230T,C9866T,C22792T,G29384A		N:D371N,ORF1a:L3201F		N/A	N/A	N/A	N/A	N/A	N/A	N/A	N/A	N/A	N/A	ORF1a:1410-1431,ORF1a:1452-1453,S:312-396		3000	0.740741	good	320	10	0	good	0	24	-6	0	good	2		0	good	0		0		0	0	good		0	0	good	0	NA			NA	NA	F	45	No	NA	NA	NA	NA	NA	NA	NA	NA	<30	range	NA	4/11/22	NA	NA	Mexico	Yucatan	unknown	NA	NA	NA	Taboada_2023	40-49	NA
OR150827	21L	21L (BA.2)	Omicron	21L	BA.2.9	BA.2.9	0	good	72	53	0	0	96	0	53	12	0	39	88877	32	29847	0.993880213	FALSE	C241T,T670G,C2790T,C3037T,A3413G,G4184A,C4321T,C9344T,A9424G,C9534T,C9866T,C10029T,C10198T,G10447A,C10449A,C11514T,T12436C,C12880T,C14408T,C15714T,C17410T,A18163G,C19955T,A20055G,C21618T,G21987A,T22200G,C22674T,T22679C,C22686T,A22688G,G22775A,A22786C,C22792T,G22813T,T22882G,G22992A,C22995A,A23013C,A23040G,A23055G,A23063T,T23075C,A23403G,C23525T,T23599G,C23604A,C23854A,G23948T,A24424T,A24433G,T24469A,C25000T,C25584T,C25624T,C26060T,C26270T,C26577G,G26709A,C26858T,A27259C,G27382C,A27383T,T27384C,C27807T,A28271T,C28311T,G28881A,G28882A,G28883C,G29235T,A29510C	11288-11296,21633-21641,28362-28370,29734-29759			E:T9I,M:Q19E,M:A63T,N:P13L,N:R203K,N:G204R,N:G321V,N:S413R,ORF1a:S135R,ORF1a:T842I,ORF1a:K1050E,ORF1a:G1307S,ORF1a:L3027F,ORF1a:T3090I,ORF1a:L3201F,ORF1a:T3255I,ORF1a:P3395H,ORF1a:T3750I,ORF1b:P314L,ORF1b:R1315C,ORF1b:I1566V,ORF1b:T2163I,ORF3a:H78Y,ORF3a:T223I,ORF6:D61L,ORF9b:P10S,S:T19I,S:A27S,S:G142D,S:V213G,S:S371F,S:S373P,S:S375F,S:T376A,S:D405N,S:R408S,S:K417N,S:N440K,S:S477N,S:T478K,S:E484A,S:Q493R,S:Q498R,S:N501Y,S:Y505H,S:D614G,S:H655Y,S:N679K,S:P681H,S:N764K,S:D796Y,S:Q954H,S:N969K	N:E31-,N:R32-,N:S33-,ORF1a:S3675-,ORF1a:G3676-,ORF1a:F3677-,ORF9b:E27-,ORF9b:N28-,ORF9b:A29-,S:L24-,S:P25-,S:P26-			C11514T|21I	A3413G,T12436C,A24433G,G29235T	0	1	4	5	22502,22516,22519,22546,22553,22556,22566-22651,22692,22697,22704,22706	NODE_0000695	A3413G,C9866T,C11514T,T12436C,C22792T,A24433G,C25624T,G29235T		N:G321V,ORF1a:K1050E,ORF1a:L3201F,ORF1a:T3750I,ORF3a:H78Y		NODE_0000710	A3413G,C11514T,T12436C,A24433G,G29235T		N:G321V,ORF1a:K1050E,ORF1a:T3750I		N/A	N/A	N/A	N/A	N/A	N/A	N/A	N/A	N/A	N/A	S:314,S:318-319,S:328,S:331-332,S:335-363,S:377,S:379,S:381-382		3000	0	good	96	10	0	good	0	24	0	0	good	8		0	good	0		0		0	0	good		0	0	good	0	NA			NA	NA	F	30	No	NA	NA	NA	NA	NA	NA	NA	NA	<30	range	NA	4/11/22	NA	NA	Mexico	Yucatan	unknown	NA	NA	NA	Taboada_2023	30-39	NA
OR150828	21L	21L (BA.2)	Omicron	21L	BA.2	BA.2	0	good	67	68	0	0	0	0	50	17	0	0	88941	32	29847	0.997090593	FALSE	C241T,T670G,C2790T,C3037T,G4184A,C4321T,C9344T,A9424G,C9534T,C9866T,C10029T,C10198T,G10447A,C10449A,C12880T,C14408T,C15714T,C17410T,A18163G,C19955T,A20055G,C21618T,G21987A,T22200G,G22578A,C22674T,T22679C,C22686T,A22688G,G22775A,A22786C,G22813T,T22882G,G22992A,C22995A,A23013C,A23040G,A23055G,A23063T,T23075C,A23403G,C23525T,T23599G,C23604A,C23854A,G23948T,A24424T,T24469A,C25000T,C25416T,C25584T,C26060T,C26270T,C26577G,G26709A,C26858T,A27259C,G27382C,A27383T,T27384C,C27807T,A28271T,C28311T,G28881A,G28882A,G28883C,A29510C	509-523,11288-11296,21633-21641,28362-28370,29734-29759			E:T9I,M:Q19E,M:A63T,N:P13L,N:R203K,N:G204R,N:S413R,ORF1a:S135R,ORF1a:T842I,ORF1a:G1307S,ORF1a:L3027F,ORF1a:T3090I,ORF1a:L3201F,ORF1a:T3255I,ORF1a:P3395H,ORF1b:P314L,ORF1b:R1315C,ORF1b:I1566V,ORF1b:T2163I,ORF3a:T223I,ORF6:D61L,ORF9b:P10S,S:T19I,S:A27S,S:G142D,S:V213G,S:G339D,S:S371F,S:S373P,S:S375F,S:T376A,S:D405N,S:R408S,S:K417N,S:N440K,S:S477N,S:T478K,S:E484A,S:Q493R,S:Q498R,S:N501Y,S:Y505H,S:D614G,S:H655Y,S:N679K,S:P681H,S:N764K,S:D796Y,S:Q954H,S:N969K	N:E31-,N:R32-,N:S33-,ORF1a:G82-,ORF1a:H83-,ORF1a:V84-,ORF1a:M85-,ORF1a:V86-,ORF1a:S3675-,ORF1a:G3676-,ORF1a:F3677-,ORF9b:E27-,ORF9b:N28-,ORF9b:A29-,S:L24-,S:P25-,S:P26-					0	0	0	0		NODE_0000695	C9866T,C25416T	509-523	ORF1a:L3201F	ORF1a:G82-,ORF1a:H83-,ORF1a:V84-,ORF1a:M85-,ORF1a:V86-	NODE_0000695	C9866T,C25416T	509-523	ORF1a:L3201F	ORF1a:G82-,ORF1a:H83-,ORF1a:V84-,ORF1a:M85-,ORF1a:V86-	N/A	N/A	N/A	N/A	N/A	N/A	N/A	N/A	N/A	N/A			3000	0	good	0	10	0	good	0	24	-7	0	good	1		0	good	0		0		0	0	good		0	0	good	0	NA			NA	NA	M	46	No	NA	NA	NA	NA	NA	NA	NA	NA	<30	range	NA	4/12/22	NA	NA	Mexico	Yucatan	unknown	NA	NA	NA	Taboada_2023	40-49	NA
OR150829	21L	21L (BA.2)	Omicron	21L	BA.2.9	BA.2.9	0	good	71	54	0	0	29	0	52	12	0	14	89014	10	29850	0.996956827	FALSE	C241T,T670G,C2790T,C3037T,G4184A,C4321T,C9344T,A9424G,C9534T,C9866T,C10029T,C10198T,G10447A,C10449A,C11514T,T12436C,C12880T,C14408T,C15714T,C17410T,A18163G,C19955T,A20055G,C21618T,G21987A,T22200G,G22578A,C22674T,T22679C,C22686T,A22688G,G22775A,A22786C,C22792T,G22813T,T22882G,G22992A,C22995A,A23013C,A23040G,A23055G,A23063T,T23075C,A23403G,C23525T,T23599G,C23604A,C23854A,G23948T,A24424T,A24433G,T24469A,C25000T,C25584T,C25624T,C26060T,C26270T,C26577G,G26709A,C26858T,A27259C,G27382C,A27383T,T27384C,C27807T,A28271T,C28311T,G28881A,G28882A,G28883C,A29510C	11288-11296,21633-21641,28362-28370,29581,29734-29759			E:T9I,M:Q19E,M:A63T,N:P13L,N:R203K,N:G204R,N:S413R,ORF1a:S135R,ORF1a:T842I,ORF1a:G1307S,ORF1a:L3027F,ORF1a:T3090I,ORF1a:L3201F,ORF1a:T3255I,ORF1a:P3395H,ORF1a:T3750I,ORF1b:P314L,ORF1b:R1315C,ORF1b:I1566V,ORF1b:T2163I,ORF3a:H78Y,ORF3a:T223I,ORF6:D61L,ORF9b:P10S,S:T19I,S:A27S,S:G142D,S:V213G,S:G339D,S:S371F,S:S373P,S:S375F,S:T376A,S:D405N,S:R408S,S:K417N,S:N440K,S:S477N,S:T478K,S:E484A,S:Q493R,S:Q498R,S:N501Y,S:Y505H,S:D614G,S:H655Y,S:N679K,S:P681H,S:N764K,S:D796Y,S:Q954H,S:N969K	N:E31-,N:R32-,N:S33-,ORF1a:S3675-,ORF1a:G3676-,ORF1a:F3677-,ORF9b:E27-,ORF9b:N28-,ORF9b:A29-,S:L24-,S:P25-,S:P26-			C11514T|21I	T12436C,A24433G	0	1	2	3	4404,4438,22596,22631-22651,22692,22697,22704,22706,22748	NODE_0000695	C9866T,C11514T,T12436C,C22792T,A24433G,C25624T	29581	ORF1a:L3201F,ORF1a:T3750I,ORF3a:H78Y		NODE_0000710	C11514T,T12436C,A24433G	29581	ORF1a:T3750I		N/A	N/A	N/A	N/A	N/A	N/A	N/A	N/A	N/A	N/A	ORF1a:1380,S:345,S:357-363,S:377,S:379,S:381-382,S:396		3000	0	good	29	10	0	good	0	24	-1	0	good	7		0	good	0		0		0	0	good		0	0	good	0	NA			NA	NA	M	32	No	NA	NA	NA	NA	NA	NA	NA	NA	<30	range	NA	4/12/22	NA	NA	Mexico	Yucatan	unknown	NA	NA	NA	Taboada_2023	30-39	NA
OR150830	21K	21K (BA.1)	Omicron	21K	BA.1.15	BA.1.15	17.361111	good	61	39	9	0	3	0	50	16	1	3	89094	12	29848	0.997692539	FALSE	C21T,C241T,A2832G,C3037T,T5386G,C6539T,G8393A,C10029T,T10135C,C10449A,A11537G,T13195C,G14268A,C14408T,C15240T,A18163G,A21222G,C21762T,C21846T,G22578A,C22674T,T22679C,C22686T,G22813T,T22882G,G22898A,G22992A,C22995A,A23013C,G23048A,A23055G,A23063T,T23075C,C23202A,A23403G,C23525T,T23599G,C23604A,C23854A,G23948T,C24130A,A24424T,G24434T,T24469A,C24503T,C25000T,C25584T,C25708T,A26161G,C26270T,A26530G,C26577G,G26709A,A27259C,C27807T,A28271T,C28311T,G28881A,G28882A,G28883C,A29301G	6513-6515,11285-11293,21765-21770,21987-21995,22194-22196,28362-28370	22204:GAGCCAGAA		E:T9I,M:D3G,M:Q19E,M:A63T,N:P13L,N:R203K,N:G204R,N:D343G,ORF1a:K856R,ORF1a:L2084I,ORF1a:H2092Y,ORF1a:A2710T,ORF1a:T3255I,ORF1a:P3395H,ORF1a:I3758V,ORF1b:P314L,ORF1b:I1566V,ORF3a:L106F,ORF3a:N257D,ORF9b:P10S,S:A67V,S:T95I,S:Y145D,S:L212I,S:G339D,S:S371F,S:S373P,S:S375F,S:K417N,S:N440K,S:G446S,S:S477N,S:T478K,S:E484A,S:G496S,S:Q498R,S:N501Y,S:Y505H,S:T547K,S:D614G,S:H655Y,S:N679K,S:P681H,S:N764K,S:D796Y,S:N856K,S:Q954H,S:A958S,S:N969K,S:L981F	N:E31-,N:R32-,N:S33-,ORF1a:S2083-,ORF1a:L3674-,ORF1a:S3675-,ORF1a:G3676-,ORF9b:E27-,ORF9b:N28-,ORF9b:A29-,S:H69-,S:V70-,S:G142-,S:V143-,S:Y144-,S:N211-	S:214:EPE	C22673T,G23040A		C21T,C6539T,G14268A,A21222G,G24434T,A26161G	2	0	6	8	65,182,178,822,216	NODE_0000682	C21T,C6539T,T10135C,G14268A,A21222G,C22673T,G23040A,G24434T,C25708T,A26161G,A29301G		N:D343G,ORF1a:H2092Y,ORF3a:L106F,ORF3a:N257D,S:L371F,S:R493Q,S:A958S		NODE_0000687	C21T,C6539T,G14268A,A21222G,C22673T,G23040A,G24434T,A26161G		ORF1a:H2092Y,ORF3a:N257D,S:L371F,S:R493Q,S:A958S		N/A	N/A	N/A	N/A	N/A	N/A	N/A	N/A	N/A	N/A	ORF1a:2085,S:76,S:218		3000	0	good	3	10	0	good	0	24	10	41.666667	mediocre	18		0	good	0		0		0	0	good		0	0	good	0	NA			NA	NA	F	32	Yes	NA	NA	NA	NA	NA	NA	NA	NA	<30	range	NA	4/9/22	NA	NA	Mexico	Quintana Roo	unknown	NA	NA	NA	Taboada_2023	30-39	NA
OR150831	21L	21L (BA.2)	Omicron	21L	BA.2.9	BA.2.9	0	good	71	53	0	0	5	0	52	12	0	5	89035	11	29847	0.997625656	FALSE	C241T,T670G,C2790T,C3037T,G4184A,C4321T,C9344T,A9424G,C9534T,C9866T,C10029T,C10198T,G10447A,C10449A,C12880T,C14408T,C15714T,C17410T,A18163G,C19955T,A20055G,C21618T,G21987A,T22200G,G22578A,C22674T,T22679C,C22686T,A22688G,G22775A,A22786C,C22792T,G22813T,T22882G,G22992A,C22995A,A23013C,A23040G,A23055G,A23063T,T23075C,A23403G,C23525T,T23599G,C23604A,C23854A,G23948T,A24424T,A24433G,T24469A,C25000T,C25584T,C25624T,C26060T,C26270T,C26408T,C26577G,G26709A,C26858T,C27143T,A27259C,G27382C,A27383T,T27384C,C27807T,A28271T,C28311T,G28881A,G28882A,G28883C,A29510C	11288-11296,21633-21641,28362-28370,29734-29759			E:T9I,E:S55F,M:Q19E,M:A63T,N:P13L,N:R203K,N:G204R,N:S413R,ORF1a:S135R,ORF1a:T842I,ORF1a:G1307S,ORF1a:L3027F,ORF1a:T3090I,ORF1a:L3201F,ORF1a:T3255I,ORF1a:P3395H,ORF1b:P314L,ORF1b:R1315C,ORF1b:I1566V,ORF1b:T2163I,ORF3a:H78Y,ORF3a:T223I,ORF6:D61L,ORF9b:P10S,S:T19I,S:A27S,S:G142D,S:V213G,S:G339D,S:S371F,S:S373P,S:S375F,S:T376A,S:D405N,S:R408S,S:K417N,S:N440K,S:S477N,S:T478K,S:E484A,S:Q493R,S:Q498R,S:N501Y,S:Y505H,S:D614G,S:H655Y,S:N679K,S:P681H,S:N764K,S:D796Y,S:Q954H,S:N969K	N:E31-,N:R32-,N:S33-,ORF1a:S3675-,ORF1a:G3676-,ORF1a:F3677-,ORF9b:E27-,ORF9b:N28-,ORF9b:A29-,S:L24-,S:P25-,S:P26-				A24433G,C26408T,C27143T	0	0	3	3	2,259,622,692,226,970,000,000,000	NODE_0000695	C9866T,C22792T,A24433G,C25624T,C26408T,C27143T		E:S55F,ORF1a:L3201F,ORF3a:H78Y		NODE_0000710	A24433G,C26408T,C27143T		E:S55F		N/A	N/A	N/A	N/A	N/A	N/A	N/A	N/A	N/A	N/A	S:345,S:377,S:379,S:381-382		3000	0	good	5	10	0	good	0	24	-5	0	good	3		0	good	0		0		0	0	good		0	0	good	0	NA			NA	NA	F	19	Yes	NA	NA	NA	NA	NA	NA	NA	NA	<30	range	NA	4/8/22	NA	NA	Mexico	Campeche	unknown	NA	NA	NA	Taboada_2023	Under 19	NA
OR150832	21L	21L (BA.2)	Omicron	21L	BA.2.9	BA.2.9	0	good	72	53	0	0	20	0	52	12	0	10	89010	13	29847	0.997057151	FALSE	C241T,T670G,T1885A,C2790T,C3037T,G4184A,C4321T,C9344T,A9424G,C9534T,C9866T,C10029T,C10198T,G10447A,C10449A,C11514T,T12436C,C12880T,C14408T,C15714T,C17410T,A18163G,C19955T,A20055G,C21618T,G21987A,T22200G,G22578A,C22674T,T22679C,C22686T,A22688G,G22775A,A22786C,C22792T,G22813T,T22882G,G22992A,C22995A,A23013C,A23040G,A23055G,A23063T,T23075C,A23403G,C23525T,T23599G,C23604A,C23854A,G23948T,A24424T,A24433G,T24469A,C25000T,C25584T,C25624T,C26060T,C26270T,C26577G,G26709A,C26858T,A27259C,G27382C,A27383T,T27384C,C27807T,A28271T,C28311T,G28881A,G28882A,G28883C,A29510C	11288-11296,21633-21641,28362-28370,29734-29759			E:T9I,M:Q19E,M:A63T,N:P13L,N:R203K,N:G204R,N:S413R,ORF1a:S135R,ORF1a:T842I,ORF1a:G1307S,ORF1a:L3027F,ORF1a:T3090I,ORF1a:L3201F,ORF1a:T3255I,ORF1a:P3395H,ORF1a:T3750I,ORF1b:P314L,ORF1b:R1315C,ORF1b:I1566V,ORF1b:T2163I,ORF3a:H78Y,ORF3a:T223I,ORF6:D61L,ORF9b:P10S,S:T19I,S:A27S,S:G142D,S:V213G,S:G339D,S:S371F,S:S373P,S:S375F,S:T376A,S:D405N,S:R408S,S:K417N,S:N440K,S:S477N,S:T478K,S:E484A,S:Q493R,S:Q498R,S:N501Y,S:Y505H,S:D614G,S:H655Y,S:N679K,S:P681H,S:N764K,S:D796Y,S:Q954H,S:N969K	N:E31-,N:R32-,N:S33-,ORF1a:S3675-,ORF1a:G3676-,ORF1a:F3677-,ORF9b:E27-,ORF9b:N28-,ORF9b:A29-,S:L24-,S:P25-,S:P26-			C11514T|21I	T1885A,T12436C,A24433G	0	1	3	4	22596,22637-22651,22692,22697,22704,22706	NODE_0000695	T1885A,C9866T,C11514T,T12436C,C22792T,A24433G,C25624T		ORF1a:L3201F,ORF1a:T3750I,ORF3a:H78Y		NODE_0000710	T1885A,C11514T,T12436C,A24433G		ORF1a:T3750I		N/A	N/A	N/A	N/A	N/A	N/A	N/A	N/A	N/A	N/A	S:345,S:359-363,S:377,S:379,S:381-382		3000	0	good	20	10	0	good	0	24	-1	0	good	7		0	good	0		0		0	0	good		0	0	good	0	NA			NA	NA	M	54	No	NA	NA	NA	NA	NA	NA	NA	NA	<30	range	NA	4/13/22	NA	NA	Mexico	Yucatan	unknown	NA	NA	NA	Taboada_2023	50-59	NA
OR150833	21L	21L (BA.2)	Omicron	21L	BA.2.9	BA.2.9	1.676094	good	71	53	0	0	391	0	50	12	0	131	88583	32	29846	0.98398154	FALSE	C241T,T670G,C959T,C2790T,C3037T,A3314G,G4184A,C4321T,G6062A,C6990T,C9344T,A9424G,C9534T,C9866T,G9973A,C10029T,C10198T,G10447A,C10449A,C12880T,C14408T,C15714T,C17410T,A18163G,C19955T,A20055G,C21618T,G21987A,T22200G,G22775A,A22786C,C22792T,G22813T,T22882G,G22992A,C22995A,A23013C,A23040G,A23055G,A23063T,T23075C,A23403G,C23525T,T23599G,C23604A,C23854A,G23948T,A24424T,A24433G,T24469A,C25000T,C25584T,C25624T,C26060T,C26270T,C26577G,C26681T,G26709A,C26858T,C26936T,A27259C,G27382C,A27383T,T27384C,C27807T,A28271T,C28311T,G28881A,G28882A,G28883C,A29510C	11288-11296,21633-21641,28362-28370,29734-29759			E:T9I,M:Q19E,M:A63T,N:P13L,N:R203K,N:G204R,N:S413R,ORF1a:S135R,ORF1a:R232C,ORF1a:T842I,ORF1a:T1017A,ORF1a:G1307S,ORF1a:D1933N,ORF1a:S2242F,ORF1a:L3027F,ORF1a:T3090I,ORF1a:L3201F,ORF1a:T3255I,ORF1a:P3395H,ORF1b:P314L,ORF1b:R1315C,ORF1b:I1566V,ORF1b:T2163I,ORF3a:H78Y,ORF3a:T223I,ORF6:D61L,ORF9b:P10S,S:T19I,S:A27S,S:G142D,S:V213G,S:D405N,S:R408S,S:K417N,S:N440K,S:S477N,S:T478K,S:E484A,S:Q493R,S:Q498R,S:N501Y,S:Y505H,S:D614G,S:H655Y,S:N679K,S:P681H,S:N764K,S:D796Y,S:Q954H,S:N969K	N:E31-,N:R32-,N:S33-,ORF1a:S3675-,ORF1a:G3676-,ORF1a:F3677-,ORF9b:E27-,ORF9b:N28-,ORF9b:A29-,S:L24-,S:P25-,S:P26-			C26681T|24A&21C&24E&24C&24B&23I&24G&24F&21B&24D&24H&24I	C959T,A3314G,G6062A,C6990T,G9973A,A24433G,C26936T	0	1	7	8	16256-16392,22495-22748	NODE_0000695	C959T,A3314G,G6062A,C6990T,C9866T,G9973A,C22792T,A24433G,C25624T,C26681T,C26936T		ORF1a:R232C,ORF1a:T1017A,ORF1a:D1933N,ORF1a:S2242F,ORF1a:L3201F,ORF3a:H78Y		NODE_0000710	C959T,A3314G,G6062A,C6990T,G9973A,A24433G,C26681T,C26936T		ORF1a:R232C,ORF1a:T1017A,ORF1a:D1933N,ORF1a:S2242F		N/A	N/A	N/A	N/A	N/A	N/A	N/A	N/A	N/A	N/A	ORF1b:930-975,S:312-396		3000	3.37037	good	391	10	0	good	0	24	3	12.5	good	11		0	good	0		0		0	0	good		0	0	good	0	NA			NA	NA	F	38	No	NA	NA	NA	NA	NA	NA	NA	NA	<30	range	NA	4/13/22	NA	NA	Mexico	Quintana Roo	unknown	NA	NA	NA	Taboada_2023	30-39	NA
OR150834	21K	21K (BA.1)	Omicron	21K	BA.1.1	BA.1.1	0	good	61	39	9	0	2	0	49	16	1	2	89110	5	29846	0.997893188	FALSE	C21T,C241T,C2470T,A2832G,C3037T,T5386G,C6636T,G8393A,C8650T,C10029T,A10378C,C10449A,A11537G,T13195C,C14408T,C15240T,A18163G,C21762T,C21846T,G22578A,G22599A,T22673C,C22674T,T22679C,C22686T,G22813T,T22882G,G22898A,G22992A,C22995A,A23013C,A23040G,G23048A,A23055G,A23063T,T23075C,C23202A,A23403G,C23525T,T23599G,C23604A,C23854A,G23948T,C24130A,A24424T,T24469A,C24503T,C25000T,G25305T,C25584T,C26270T,A26530G,C26577G,G26709A,A27259C,C27807T,A28271T,C28311T,G28881A,G28882A,G28883C	6513-6515,11285-11293,21765-21770,21987-21995,22194-22196,28362-28370	22204:GAGCCAGAA		E:T9I,M:D3G,M:Q19E,M:A63T,N:P13L,N:R203K,N:G204R,ORF1a:K856R,ORF1a:L2084I,ORF1a:T2124I,ORF1a:A2710T,ORF1a:T3255I,ORF1a:P3395H,ORF1a:I3758V,ORF1b:P314L,ORF1b:I1566V,ORF9b:P10S,S:A67V,S:T95I,S:Y145D,S:L212I,S:G339D,S:R346K,S:S371L,S:S373P,S:S375F,S:K417N,S:N440K,S:G446S,S:S477N,S:T478K,S:E484A,S:Q493R,S:G496S,S:Q498R,S:N501Y,S:Y505H,S:T547K,S:D614G,S:H655Y,S:N679K,S:P681H,S:N764K,S:D796Y,S:N856K,S:Q954H,S:N969K,S:L981F,S:C1248F	N:E31-,N:R32-,N:S33-,ORF1a:S2083-,ORF1a:L3674-,ORF1a:S3675-,ORF1a:G3676-,ORF9b:E27-,ORF9b:N28-,ORF9b:A29-,S:H69-,S:V70-,S:G142-,S:V143-,S:Y144-,S:N211-	S:214:EPE			C21T,C6636T,C8650T,A10378C,G25305T	0	0	5	5	651,822,216	NODE_0000682	C21T,C2470T,C6636T,C8650T,A10378C,G22599A,G25305T		ORF1a:T2124I,S:R346K,S:C1248F		NODE_0000690	C21T,C2470T,C6636T,C8650T,A10378C,G25305T		ORF1a:T2124I,S:C1248F		N/A	N/A	N/A	N/A	N/A	N/A	N/A	N/A	N/A	N/A	ORF1a:2085,S:218		3000	0	good	2	10	0	good	0	24	-3	0	good	5		0	good	0		0		0	0	good		0	0	good	0	NA			NA	NA	F	24	No	NA	NA	NA	NA	NA	NA	NA	NA	<30	range	NA	4/7/22	NA	NA	Mexico	Chiapas	Nasopharyngeal swab	NA	NA	NA	Taboada_2023	20-29	NA
OR150835	21L	21L (BA.2)	Omicron	21L	BA.2.9	BA.2.9	0.026557	good	66	53	0	0	344	0	47	12	0	115	88719	10	29847	0.986322443	FALSE	C241T,T670G,C2790T,C3037T,G4184A,C4321T,C9344T,A9424G,C9534T,C9866T,C10029T,C10198T,G10447A,C10449A,C11514T,T12436C,C12880T,C14408T,C15714T,C17410T,A18163G,C19955T,A20055G,C21618T,G21987A,T22200G,G22775A,A22786C,C22792T,G22813T,T22882G,G22992A,C22995A,A23013C,A23040G,A23055G,A23063T,T23075C,A23403G,C23525T,T23599G,C23604A,C23854A,G23948T,A24424T,A24433G,T24469A,C25000T,C25584T,C25624T,C26060T,C26270T,C26577G,G26709A,C26858T,A27259C,G27382C,A27383T,T27384C,C27807T,A28271T,C28311T,G28881A,G28882A,G28883C,A29510C	11288-11296,21633-21641,28362-28370,29734-29759			E:T9I,M:Q19E,M:A63T,N:P13L,N:R203K,N:G204R,N:S413R,ORF1a:S135R,ORF1a:T842I,ORF1a:G1307S,ORF1a:L3027F,ORF1a:T3090I,ORF1a:L3201F,ORF1a:T3255I,ORF1a:P3395H,ORF1a:T3750I,ORF1b:P314L,ORF1b:R1315C,ORF1b:I1566V,ORF1b:T2163I,ORF3a:H78Y,ORF3a:T223I,ORF6:D61L,ORF9b:P10S,S:T19I,S:A27S,S:G142D,S:V213G,S:D405N,S:R408S,S:K417N,S:N440K,S:S477N,S:T478K,S:E484A,S:Q493R,S:Q498R,S:N501Y,S:Y505H,S:D614G,S:H655Y,S:N679K,S:P681H,S:N764K,S:D796Y,S:Q954H,S:N969K	N:E31-,N:R32-,N:S33-,ORF1a:S3675-,ORF1a:G3676-,ORF1a:F3677-,ORF9b:E27-,ORF9b:N28-,ORF9b:A29-,S:L24-,S:P25-,S:P26-			C11514T|21I	T12436C,A24433G	0	1	2	3	4507-4600,22499-22748	NODE_0000695	C9866T,C11514T,T12436C,C22792T,A24433G,C25624T		ORF1a:L3201F,ORF1a:T3750I,ORF3a:H78Y		NODE_0000710	C11514T,T12436C,A24433G		ORF1a:T3750I		N/A	N/A	N/A	N/A	N/A	N/A	N/A	N/A	N/A	N/A	ORF1a:1415-1445,S:313-396		3000	1.62963	good	344	10	0	good	0	24	-2	0	good	6		0	good	0		0		0	0	good		0	0	good	0	NA			NA	NA	F	29	No	NA	NA	NA	NA	NA	NA	NA	NA	<30	range	NA	4/11/22	NA	NA	Mexico	Puebla	Nasopharyngeal swab	NA	NA	NA	Taboada_2023	20-29	NA
OR150836	21K	21K (BA.1)	Omicron	21K	BA.1.1	BA.1.1	14.0625	good	67	39	9	0	3	0	52	16	1	3	89019	30	29849	0.997124034	FALSE	C241T,C2470T,A2832G,C3037T,T5386G,C6573T,C6706T,G8393A,C9532T,C10029T,C10449A,A11537G,T13195C,C14408T,C15240T,T15338C,A17853G,A18163G,C19032T,C21595T,C21762T,C21846T,G22578A,G22599A,T22673C,C22674T,T22679C,C22686T,G22813T,T22882G,G22898A,T22926C,G22992A,C22995A,A23013C,A23040G,G23048A,A23055G,A23063T,T23075C,C23202A,A23403G,C23525T,T23599G,C23604A,C23854A,G23948T,C24130A,G24392T,A24424T,T24469A,C24503T,C25000T,C25584T,C26270T,A26530G,C26577G,G26709A,A27259C,C27707T,C27807T,A28271T,C28311T,G28881A,G28882A,G28883C,C29171T	6513-6515,11285-11293,21765-21770,21987-21995,22194-22196,28362-28370	22204:GAGCCAGAA		E:T9I,M:D3G,M:Q19E,M:A63T,N:P13L,N:R203K,N:G204R,N:H300Y,ORF1a:K856R,ORF1a:S2103F,ORF1a:A2710T,ORF1a:T3255I,ORF1a:P3395H,ORF1a:I3758V,ORF1b:P314L,ORF1b:M624T,ORF1b:I1566V,ORF7a:A105V,ORF9b:P10S,S:A67V,S:T95I,S:Y145D,S:L212I,S:G339D,S:R346K,S:S371L,S:S373P,S:S375F,S:K417N,S:N440K,S:G446S,S:L455S,S:S477N,S:T478K,S:E484A,S:Q493R,S:G496S,S:Q498R,S:N501Y,S:Y505H,S:T547K,S:D614G,S:H655Y,S:N679K,S:P681H,S:N764K,S:D796Y,S:N856K,S:A944S,S:Q954H,S:N969K,S:L981F	N:E31-,N:R32-,N:S33-,ORF1a:S2083-,ORF1a:L3674-,ORF1a:S3675-,ORF1a:G3676-,ORF9b:E27-,ORF9b:N28-,ORF9b:A29-,S:H69-,S:V70-,S:G142-,S:V143-,S:Y144-,S:N211-	S:214:EPE		C6573T|24I,T22926C|24A&24E&24C&24B&24G&24F&24D&24H&24I	C6706T,C9532T,T15338C,A17853G,C19032T,C21595T,G24392T,C27707T,C29171T	0	2	9	11	65,161,130,322,216	NODE_0000682	C2470T,C6573T,C6706T,C9532T,T15338C,A17853G,C19032T,C21595T,G22599A,T22926C,G24392T,C27707T,C29171T		N:H300Y,ORF1a:S2103F,ORF1b:M624T,ORF7a:A105V,S:R346K,S:L455S,S:A944S		NODE_0000690	C2470T,C6573T,C6706T,C9532T,T15338C,A17853G,C19032T,C21595T,T22926C,G24392T,C27707T,C29171T		N:H300Y,ORF1a:S2103F,ORF1b:M624T,ORF7a:A105V,S:L455S,S:A944S		N/A	N/A	N/A	N/A	N/A	N/A	N/A	N/A	N/A	N/A	ORF1a:2084,ORF1a:3680,S:218		3000	0	good	3	10	0	good	0	24	9	37.5	mediocre	17		0	good	0		0		0	0	good		0	0	good	0	NA			NA	NA	F	78	Yes	NA	NA	NA	NA	NA	NA	NA	NA	<30	range	NA	4/10/22	NA	NA	Mexico	Nuevo Leon	Nasopharyngeal swab	NA	NA	NA	Taboada_2023	70-79	NA
OR150837	21K	21K (BA.1)	Omicron	21K	BA.1.1	BA.1.1	1.145693	good	60	39	9	0	589	0	49	16	1	203	88431	32	29841	0.977192924	FALSE	C241T,C2470T,A2832G,C3037T,T5386G,C6636T,G8393A,C8650T,C10029T,A10378C,C10449A,A11537G,T13195C,C14408T,C15240T,A18163G,C21762T,C21846T,G22578A,G22599A,T22673C,C22674T,T22679C,C22686T,G22813T,T22882G,G22898A,G22992A,C22995A,A23013C,A23040G,G23048A,A23055G,A23063T,T23075C,C23202A,A23403G,C23525T,T23599G,C23604A,C23854A,G23948T,C24130A,A24424T,T24469A,C24503T,C25000T,G25305T,C25584T,C26270T,A26530G,C26577G,G26709A,A27259C,C27807T,A28271T,C28311T,G28881A,G28882A,G28883C	6513-6515,11285-11293,21765-21770,21987-21995,22194-22196,28362-28370	22204:GAGCCAGAA		E:T9I,M:D3G,M:Q19E,M:A63T,N:P13L,N:R203K,N:G204R,ORF1a:K856R,ORF1a:L2084I,ORF1a:T2124I,ORF1a:A2710T,ORF1a:T3255I,ORF1a:P3395H,ORF1a:I3758V,ORF1b:P314L,ORF1b:I1566V,ORF9b:P10S,S:A67V,S:T95I,S:Y145D,S:L212I,S:G339D,S:R346K,S:S371L,S:S373P,S:S375F,S:K417N,S:N440K,S:G446S,S:S477N,S:T478K,S:E484A,S:Q493R,S:G496S,S:Q498R,S:N501Y,S:Y505H,S:T547K,S:D614G,S:H655Y,S:N679K,S:P681H,S:N764K,S:D796Y,S:N856K,S:Q954H,S:N969K,S:L981F,S:C1248F	N:E31-,N:R32-,N:S33-,ORF1a:S2083-,ORF1a:L3674-,ORF1a:S3675-,ORF1a:G3676-,ORF9b:E27-,ORF9b:N28-,ORF9b:A29-,S:H69-,S:V70-,S:G142-,S:V143-,S:Y144-,S:N211-	S:214:EPE			C6636T,C8650T,A10378C,G25305T	0	0	4	4	2274,2279,2283,6472-6473,6476-6478,6480,6483-6485,6882-7064,9325-9478,16256-16392,22258-22336,22919,27137-27159	NODE_0000682	C2470T,C6636T,C8650T,A10378C,G22599A,G25305T		ORF1a:T2124I,S:R346K,S:C1248F		NODE_0000690	C2470T,C6636T,C8650T,A10378C,G25305T		ORF1a:T2124I,S:C1248F		N/A	N/A	N/A	N/A	N/A	N/A	N/A	N/A	N/A	N/A	ORF1a:670,ORF1a:672-673,ORF1a:2070-2074,ORF1a:2206-2267,ORF1a:3021-3071,ORF1b:930-975,S:233-258,S:453,M:205-213		3000	10.703704	good	589	10	0	good	0	24	-4	0	good	4		0	good	0		0		0	0	good		0	0	good	0	NA			NA	NA	M	10	No	NA	NA	NA	NA	NA	NA	NA	NA	<30	range	NA	4/11/22	NA	NA	Mexico	Nuevo Leon	Nasopharyngeal swab	NA	NA	NA	Taboada_2023	Under 19	NA
OR150838	21K	21K (BA.1)	Omicron	21K	BA.1.1	BA.1.1	0	good	60	39	9	0	1	0	47	16	1	1	89124	3	29847	0.998026954	FALSE	C21T,C241T,C2470T,A2832G,C3037T,T5386G,G8393A,C10029T,C10449A,A11537G,T13195C,C14408T,C15240T,A18163G,C21595T,C21762T,C21846T,G22578A,G22599A,T22673C,C22674T,T22679C,C22686T,A22812C,G22813T,T22882G,G22898A,G22992A,C22995A,A23013C,A23040G,G23048A,A23055G,A23063T,T23075C,C23202A,A23403G,C23525T,T23599G,C23604A,C23854A,G23948T,C24130A,A24424T,T24469A,C24503T,C25000T,C25584T,C26013T,C26270T,A26530G,C26577G,G26709A,A27259C,C27807T,A28271T,C28311T,G28881A,G28882A,G28883C	6513-6515,11285-11293,21765-21770,21987-21995,22194-22196,28362-28370	22204:GAGCCAGAA		E:T9I,M:D3G,M:Q19E,M:A63T,N:P13L,N:R203K,N:G204R,ORF1a:K856R,ORF1a:L2084I,ORF1a:A2710T,ORF1a:T3255I,ORF1a:P3395H,ORF1a:I3758V,ORF1b:P314L,ORF1b:I1566V,ORF9b:P10S,S:A67V,S:T95I,S:Y145D,S:L212I,S:G339D,S:R346K,S:S371L,S:S373P,S:S375F,S:K417T,S:N440K,S:G446S,S:S477N,S:T478K,S:E484A,S:Q493R,S:G496S,S:Q498R,S:N501Y,S:Y505H,S:T547K,S:D614G,S:H655Y,S:N679K,S:P681H,S:N764K,S:D796Y,S:N856K,S:Q954H,S:N969K,S:L981F	N:E31-,N:R32-,N:S33-,ORF1a:S2083-,ORF1a:L3674-,ORF1a:S3675-,ORF1a:G3676-,ORF9b:E27-,ORF9b:N28-,ORF9b:A29-,S:H69-,S:V70-,S:G142-,S:V143-,S:Y144-,S:N211-	S:214:EPE		A22812C|20J	C21T,C21595T,C26013T	0	1	3	4	22216	NODE_0000682	C21T,C2470T,C21595T,G22599A,A22812C,C26013T		S:R346K,S:N417T		NODE_0000690	C21T,C2470T,C21595T,A22812C,C26013T		S:N417T		N/A	N/A	N/A	N/A	N/A	N/A	N/A	N/A	N/A	N/A	S:218		3000	0	good	1	10	0	good	0	24	-1	0	good	7		0	good	0		0		0	0	good		0	0	good	0	NA			NA	NA	M	9	Yes	NA	NA	NA	NA	NA	NA	NA	NA	<30	range	NA	4/14/22	NA	NA	Mexico	Nuevo Leon	Nasopharyngeal swab	NA	NA	NA	Taboada_2023	Under 19	NA
OR150839	21K	21K (BA.1)	Omicron	21K	BA.1.1	BA.1.1	0	good	60	39	9	0	12	0	49	16	1	6	89101	7	29847	0.997525332	FALSE	C21T,C241T,C2470T,A2832G,C3037T,C3426T,C5622T,G8393A,C10029T,C10449A,A11537G,T13195C,C14408T,C15240T,A18163G,C21595T,C21762T,C21846T,G22578A,G22599A,T22673C,C22674T,T22679C,C22686T,G22813T,T22882G,G22898A,G22992A,C22995A,A23013C,A23040G,G23048A,A23055G,A23063T,T23075C,C23202A,A23403G,C23525T,T23599G,C23604A,C23854A,G23948T,C24130A,A24424T,T24469A,C24503T,C25000T,C25584T,C26270T,A26530G,C26577G,G26709A,A27259C,C27807T,A28271T,C28311T,A28765G,G28881A,G28882A,G28883C	6513-6515,11285-11293,21765-21770,21987-21995,22194-22196,28362-28370	22204:GAGCCAGAA		E:T9I,M:D3G,M:Q19E,M:A63T,N:P13L,N:R203K,N:G204R,ORF1a:K856R,ORF1a:P1054L,ORF1a:P1786L,ORF1a:L2084I,ORF1a:A2710T,ORF1a:T3255I,ORF1a:P3395H,ORF1a:I3758V,ORF1b:P314L,ORF1b:I1566V,ORF9b:P10S,S:A67V,S:T95I,S:Y145D,S:L212I,S:G339D,S:R346K,S:S371L,S:S373P,S:S375F,S:K417N,S:N440K,S:G446S,S:S477N,S:T478K,S:E484A,S:Q493R,S:G496S,S:Q498R,S:N501Y,S:Y505H,S:T547K,S:D614G,S:H655Y,S:N679K,S:P681H,S:N764K,S:D796Y,S:N856K,S:Q954H,S:N969K,S:L981F	N:E31-,N:R32-,N:S33-,ORF1a:S2083-,ORF1a:L3674-,ORF1a:S3675-,ORF1a:G3676-,ORF9b:E27-,ORF9b:N28-,ORF9b:A29-,S:H69-,S:V70-,S:G142-,S:V143-,S:Y144-,S:N211-	S:214:EPE			C21T,C3426T,C5622T,C21595T,A28765G	0	0	5	5	5386-5387,5397-5405,22216	NODE_0000682	C21T,C2470T,C3426T,C5622T,C21595T,G22599A,A28765G		ORF1a:P1054L,ORF1a:P1786L,S:R346K		NODE_0000690	C21T,C2470T,C3426T,C5622T,C21595T,A28765G		ORF1a:P1054L,ORF1a:P1786L		N/A	N/A	N/A	N/A	N/A	N/A	N/A	N/A	N/A	N/A	ORF1a:1708,ORF1a:1711-1714,S:218		3000	0	good	12	10	0	good	0	24	-3	0	good	5		0	good	0		0		0	0	good		0	0	good	0	NA			NA	NA	M	10	Yes	NA	NA	NA	NA	NA	NA	NA	NA	<30	range	NA	4/14/22	NA	NA	Mexico	Nuevo Leon	Nasopharyngeal swab	NA	NA	NA	Taboada_2023	Under 19	NA
OR150840	21K	21K (BA.1)	Omicron	21K	BA.1.1.18	BA.1.1.18	17.361111	good	69	39	9	0	1	0	54	16	1	1	88998	32	29846	0.99702371	FALSE	C241T,C2470T,A2832G,C3037T,C3426T,T5386G,C6726T,A7455G,C7926T,G8393A,C10029T,C10449A,A11537G,T13195C,C14408T,C15240T,G17679T,A18163G,G19518T,G20398A,C21595T,C21762T,C21846T,G22578A,G22599A,T22673C,C22674T,T22679C,C22686T,G22813T,T22882G,G22898A,G22992A,A22994G,C22995A,A23013C,A23040G,G23048A,A23055G,A23063T,T23075C,C23202A,A23403G,C23525T,T23599G,C23604A,C23854A,G23948T,C24130A,A24424T,T24469A,C24503T,C25000T,C25584T,C26270T,C26296A,A26530G,C26577G,G26709A,A27259C,C27807T,A28271T,C28311T,A28877T,G28878C,G28881A,G28882A,G28883C,C29218T	6513-6515,11285-11293,21765-21770,21987-21995,22194-22196,28362-28370	22204:GAGCCAGAA		E:T9I,E:L18I,M:D3G,M:Q19E,M:A63T,N:P13L,N:R203K,N:G204R,ORF1a:K856R,ORF1a:P1054L,ORF1a:L2084I,ORF1a:T2154I,ORF1a:Y2397C,ORF1a:A2554V,ORF1a:A2710T,ORF1a:T3255I,ORF1a:P3395H,ORF1a:I3758V,ORF1b:P314L,ORF1b:I1566V,ORF1b:L2017F,ORF1b:E2311K,ORF9b:P10S,S:A67V,S:T95I,S:Y145D,S:L212I,S:G339D,S:R346K,S:S371L,S:S373P,S:S375F,S:K417N,S:N440K,S:G446S,S:S477N,S:T478E,S:E484A,S:Q493R,S:G496S,S:Q498R,S:N501Y,S:Y505H,S:T547K,S:D614G,S:H655Y,S:N679K,S:P681H,S:N764K,S:D796Y,S:N856K,S:Q954H,S:N969K,S:L981F	N:E31-,N:R32-,N:S33-,ORF1a:S2083-,ORF1a:L3674-,ORF1a:S3675-,ORF1a:G3676-,ORF9b:E27-,ORF9b:N28-,ORF9b:A29-,S:H69-,S:V70-,S:G142-,S:V143-,S:Y144-,S:N211-	S:214:EPE		A28877T|20J,G28878C|20J	C3426T,C6726T,A7455G,G17679T,G19518T,G20398A,C21595T,A22994G,C26296A,C29218T	0	2	10	12	21788	NODE_0000682	C2470T,C3426T,C6726T,A7455G,C7926T,G17679T,G19518T,G20398A,C21595T,G22599A,A22994G,C26296A,A28877T,G28878C,C29218T		E:L18I,ORF1a:P1054L,ORF1a:T2154I,ORF1a:Y2397C,ORF1a:A2554V,ORF1b:L2017F,ORF1b:E2311K,S:R346K,S:K478E		BA.1.1.18	C3426T,C6726T,A7455G,G17679T,G19518T,G20398A,C21595T,A22994G,C26296A,A28877T,G28878C,C29218T		E:L18I,ORF1a:P1054L,ORF1a:T2154I,ORF1a:Y2397C,ORF1b:L2017F,ORF1b:E2311K,S:K478E		N/A	N/A	N/A	N/A	N/A	N/A	N/A	N/A	N/A	N/A	S:76		3000	0	good	1	10	0	good	0	24	10	41.666667	mediocre	18		0	good	0		0		0	0	good		0	0	good	0	NA			NA	NA	M	55	Yes	NA	NA	NA	NA	NA	NA	NA	NA	<30	range	NA	4/13/22	NA	NA	Mexico	Nuevo Leon	Nasopharyngeal swab	NA	NA	NA	Taboada_2023	50-59	NA
OR150841	21K	21K (BA.1)	Omicron	21K	BA.1.1	BA.1.1	0	good	57	39	9	0	4	0	47	16	1	3	89088	18	29847	0.997425008	FALSE	C241T,C2470T,A2832G,C3037T,C3426T,T5386G,G8393A,C10029T,C10449A,A11537G,T13195C,C14408T,C15240T,A18163G,C21595T,C21762T,C21846T,G22578A,G22599A,C22674T,T22679C,C22686T,G22813T,T22882G,G22898A,G22992A,C22995A,A23013C,A23040G,G23048A,A23055G,A23063T,T23075C,C23202A,A23403G,C23525T,T23599G,C23604A,C23854A,G23948T,C24130A,A24424T,T24469A,C24503T,C25000T,C25584T,C26270T,A26530G,C26577G,G26709A,A27259C,C27807T,A28271T,C28311T,G28881A,G28882A,G28883C	6513-6515,11285-11293,21765-21770,21987-21995,22194-22196,28362-28370	22204:GAGCCAGAA		E:T9I,M:D3G,M:Q19E,M:A63T,N:P13L,N:R203K,N:G204R,ORF1a:K856R,ORF1a:P1054L,ORF1a:A2710T,ORF1a:T3255I,ORF1a:P3395H,ORF1a:I3758V,ORF1b:P314L,ORF1b:I1566V,ORF9b:P10S,S:A67V,S:T95I,S:Y145D,S:L212I,S:G339D,S:R346K,S:S371F,S:S373P,S:S375F,S:K417N,S:N440K,S:G446S,S:S477N,S:T478K,S:E484A,S:Q493R,S:G496S,S:Q498R,S:N501Y,S:Y505H,S:T547K,S:D614G,S:H655Y,S:N679K,S:P681H,S:N764K,S:D796Y,S:N856K,S:Q954H,S:N969K,S:L981F	N:E31-,N:R32-,N:S33-,ORF1a:S2083-,ORF1a:L3674-,ORF1a:S3675-,ORF1a:G3676-,ORF9b:E27-,ORF9b:N28-,ORF9b:A29-,S:H69-,S:V70-,S:G142-,S:V143-,S:Y144-,S:N211-	S:214:EPE	C22673T		C3426T,C21595T	1	0	2	3	2,165,162,178,828,400	NODE_0000682	C2470T,C3426T,C21595T,G22599A,C22673T		ORF1a:P1054L,S:R346K,S:L371F		NODE_0000690	C2470T,C3426T,C21595T,C22673T		ORF1a:P1054L,S:L371F		N/A	N/A	N/A	N/A	N/A	N/A	N/A	N/A	N/A	N/A	ORF1a:2084,S:76,N:43		3000	0	good	4	10	0	good	0	24	0	0	good	8		0	good	0		0		0	0	good		0	0	good	0	NA			NA	NA	F	47	No	NA	NA	NA	NA	NA	NA	NA	NA	<30	range	NA	4/14/22	NA	NA	Mexico	Nuevo Leon	Nasopharyngeal swab	NA	NA	NA	Taboada_2023	40-49	NA
OR150842	21K	21K (BA.1)	Omicron	21K	BA.1.1	BA.1.1	25	good	62	39	9	0	9	0	51	16	1	4	89066	17	29847	0.997291242	FALSE	C241T,C2470T,A2832G,C3037T,C3426T,C5622T,G8393A,C10029T,C10449A,A11537G,T13195C,C14408T,G14575A,C15240T,A18163G,C21595T,C21762T,C21846T,C22208T,G22578A,G22599A,T22673C,C22674T,T22679C,C22686T,G22813T,T22882G,G22898A,T22942G,G22992A,C22995A,A23013C,G23048A,A23055G,A23063T,T23075C,C23202A,A23403G,C23525T,T23599G,C23604A,C23854A,G23948T,C24130A,A24424T,T24469A,C24503T,C25000T,C25584T,C26270T,A26530G,C26577G,G26709A,C27110T,A27259C,C27807T,A28271T,C28311T,A28765G,G28881A,G28882A,G28883C	6513-6515,11285-11293,21765-21770,21987-21995,22194-22196,28362-28370	22204:GAGCCAGAA		E:T9I,M:D3G,M:Q19E,M:A63T,N:P13L,N:R203K,N:G204R,ORF1a:K856R,ORF1a:P1054L,ORF1a:P1786L,ORF1a:L2084I,ORF1a:A2710T,ORF1a:T3255I,ORF1a:P3395H,ORF1a:I3758V,ORF1b:P314L,ORF1b:A370T,ORF1b:I1566V,ORF9b:P10S,S:A67V,S:T95I,S:Y145D,S:L212I,S:L216F,S:G339D,S:R346K,S:S371L,S:S373P,S:S375F,S:K417N,S:N440K,S:G446S,S:N460K,S:S477N,S:T478K,S:E484A,S:G496S,S:Q498R,S:N501Y,S:Y505H,S:T547K,S:D614G,S:H655Y,S:N679K,S:P681H,S:N764K,S:D796Y,S:N856K,S:Q954H,S:N969K,S:L981F	N:E31-,N:R32-,N:S33-,ORF1a:S2083-,ORF1a:L3674-,ORF1a:S3675-,ORF1a:G3676-,ORF9b:E27-,ORF9b:N28-,ORF9b:A29-,S:H69-,S:V70-,S:G142-,S:V143-,S:Y144-,S:N211-	S:214:EPE	G23040A	C22208T|24A&24E&24C&24B&23I&24G&24F&24D&24H&24I,T22942G|23A&23F&23D&23B&22D&22F&23C&23E&23H&rec&23G	C3426T,C5622T,G14575A,C21595T,C27110T,A28765G	1	2	6	9	21,5386,5413-5415,5430-5431,6518,22216	NODE_0000682	C2470T,C3426T,C5622T,G14575A,C21595T,C22208T,G22599A,T22942G,G23040A,C27110T,A28765G		ORF1a:P1054L,ORF1a:P1786L,ORF1b:A370T,S:L216F,S:R346K,S:N460K,S:R493Q		NODE_0000690	C2470T,C3426T,C5622T,G14575A,C21595T,C22208T,T22942G,G23040A,C27110T,A28765G		ORF1a:P1054L,ORF1a:P1786L,ORF1b:A370T,S:L216F,S:N460K,S:R493Q		N/A	N/A	N/A	N/A	N/A	N/A	N/A	N/A	N/A	N/A	ORF1a:1717,ORF1a:1722,ORF1a:2085,S:218		3000	0	good	9	10	0	good	0	24	12	50	mediocre	20		0	good	0		0		0	0	good		0	0	good	0	NA			NA	NA	F	11	Yes	NA	NA	NA	NA	NA	NA	NA	NA	<30	range	NA	4/15/22	NA	NA	Mexico	Nuevo Leon	Nasopharyngeal swab	NA	NA	NA	Taboada_2023	Under 19	NA
OR150843	21K	21K (BA.1)	Omicron	21K	BA.1.1	BA.1.1	14.0625	good	68	31	0	1	9	0	54	14	0	5	89088	34	29869	0.997458449	FALSE	C241T,G922T,C1191T,C2470T,A2832G,C3037T,T5386G,G8393A,C10029T,C10449A,G11083T,C11235T,A11537G,C12559T,T13195C,C14408T,C15240T,T16357C,G17679T,A18163G,C21133A,C21595T,C21846T,G22578A,G22599A,T22673C,C22674T,T22679C,C22686T,G22813T,T22882G,G22898A,G22992A,C22995A,A23013C,A23040G,G23048A,A23055G,A23063T,T23075C,C23202A,A23403G,C23525T,C23533T,T23599G,C23604A,C23854A,G23948T,C24130A,A24424T,T24469A,C24503T,C25000T,C25584T,C26270T,A26530G,C26577G,G26709A,G26758T,A27259C,C27807T,C28087T,A28271T,C28311T,G28727T,G28881A,G28882A,G28883C	6513-6515,11287-11292,21987-21995,22194-22196,28254,28362-28370		ORF8:122	E:T9I,M:D3G,M:Q19E,M:A63T,M:G79V,N:P13L,N:A152S,N:R203K,N:G204R,ORF1a:P309L,ORF1a:K856R,ORF1a:L2084I,ORF1a:A2710T,ORF1a:T3255I,ORF1a:P3395H,ORF1a:L3606F,ORF1a:A3657V,ORF1a:G3676F,ORF1a:I3758V,ORF1b:P314L,ORF1b:I1566V,ORF1b:Q2556K,ORF8:A65V,ORF9b:P10S,S:T95I,S:Y145D,S:L212I,S:G339D,S:R346K,S:S371L,S:S373P,S:S375F,S:K417N,S:N440K,S:G446S,S:S477N,S:T478K,S:E484A,S:Q493R,S:G496S,S:Q498R,S:N501Y,S:Y505H,S:T547K,S:D614G,S:H655Y,S:N679K,S:P681H,S:N764K,S:D796Y,S:N856K,S:Q954H,S:N969K,S:L981F	N:E31-,N:R32-,N:S33-,ORF1a:S2083-,ORF1a:S3673-,ORF1a:L3674-,ORF8:I121-,ORF9b:E27-,ORF9b:N28-,ORF9b:A29-,S:G142-,S:V143-,S:Y144-,S:N211-			C1191T|21A	G922T,G11083T,C11235T,C12559T,T16357C,G17679T,C21133A,C21595T,C23533T,G26758T,C28087T,G28727T	0	1	12	13	21762-21770	NODE_0000682	G922T,C1191T,C2470T,G11083T,C11235T,C12559T,T16357C,G17679T,C21133A,C21595T,G22599A,C23533T,G26758T,C28087T,G28727T	28254	M:G79V,N:A152S,ORF1a:P309L,ORF1a:L3606F,ORF1a:A3657V,ORF1a:-3675S,ORF1a:-3676F,ORF1b:Q2556K,ORF8:A65V,S:R346K	ORF1a:S3673-,ORF8:I121-	NODE_0000690	G922T,C1191T,C2470T,G11083T,C11235T,C12559T,T16357C,G17679T,C21133A,C21595T,C23533T,G26758T,C28087T,G28727T	28254	M:G79V,N:A152S,ORF1a:P309L,ORF1a:L3606F,ORF1a:A3657V,ORF1a:-3675S,ORF1a:-3676F,ORF1b:Q2556K,ORF8:A65V	ORF1a:S3673-,ORF8:I121-	N/A	N/A	N/A	N/A	N/A	N/A	N/A	N/A	N/A	N/A	S:67-70,ORF8:122		3000	0	good	9	10	0	good	0	24	9	37.5	mediocre	17		0	good	0		0	ORF8:122	1	0	good		0	0	good	0	NA			NA	NA	M	85	Yes	NA	NA	NA	NA	NA	NA	NA	NA	<30	range	NA	4/19/22	NA	NA	Mexico	State of Mexico	unknown	NA	NA	NA	Taboada_2023	80+	NA
OR150844	21L	21L (BA.2)	Omicron	21L	BA.2	BA.2	0	good	68	54	0	1	1	0	50	13	0	2	89048	32	29870	0.997826305	FALSE	C241T,T670G,C2790T,C3037T,G4184A,C4321T,C9344T,A9424G,C9534T,C9866T,C10029T,C10198T,G10447A,C10449A,C12880T,C14408T,C15714T,C17410T,C17734T,A18163G,C19955T,A20055G,C21618T,G21987A,T22200G,G22578A,C22674T,T22679C,C22686T,A22688G,G22775A,A22786C,G22813T,T22882G,G22992A,C22995A,A23013C,A23040G,A23055G,A23063T,T23075C,A23403G,C23525T,T23599G,C23604A,C23854A,G23948T,A24424T,T24469A,C25000T,C25416T,C25584T,C26060T,C26270T,C26577G,G26709A,C26858T,A27259C,G27382C,A27383T,T27384C,C27807T,A28271T,C28311T,G28881A,G28882A,G28883C,A29510C	11288-11296,21635-21643,28254,28362-28370,29734-29759		ORF8:122	E:T9I,M:Q19E,M:A63T,N:P13L,N:R203K,N:G204R,N:S413R,ORF1a:S135R,ORF1a:T842I,ORF1a:G1307S,ORF1a:L3027F,ORF1a:T3090I,ORF1a:L3201F,ORF1a:T3255I,ORF1a:P3395H,ORF1b:P314L,ORF1b:R1315C,ORF1b:L1423F,ORF1b:I1566V,ORF1b:T2163I,ORF3a:T223I,ORF6:D61L,ORF9b:P10S,S:T19I,S:G142D,S:V213G,S:G339D,S:S371F,S:S373P,S:S375F,S:T376A,S:D405N,S:R408S,S:K417N,S:N440K,S:S477N,S:T478K,S:E484A,S:Q493R,S:Q498R,S:N501Y,S:Y505H,S:D614G,S:H655Y,S:N679K,S:P681H,S:N764K,S:D796Y,S:Q954H,S:N969K	N:E31-,N:R32-,N:S33-,ORF1a:S3675-,ORF1a:G3676-,ORF1a:F3677-,ORF8:I121-,ORF9b:E27-,ORF9b:N28-,ORF9b:A29-,S:L24-,S:P25-,S:P26-				C17734T	0	0	1	1	21633	NODE_0000695	C9866T,C17734T,C25416T	21642-21643,28254	ORF1a:L3201F,ORF1b:L1423F	ORF8:I121-	NODE_0000695	C9866T,C17734T,C25416T	21642-21643,28254	ORF1a:L3201F,ORF1b:L1423F	ORF8:I121-	N/A	N/A	N/A	N/A	N/A	N/A	N/A	N/A	N/A	N/A	S:27,ORF8:122		3000	0	good	1	10	0	good	0	24	-5	0	good	3		0	good	0		0	ORF8:122	1	0	good		0	0	good	0	NA			NA	NA	M	35	No	NA	NA	NA	NA	NA	NA	NA	NA	<30	range	NA	4/18/22	NA	NA	Mexico	State of Mexico	Nasopharyngeal swab	NA	NA	NA	Taboada_2023	30-39	NA
OR150845	21L	21L (BA.2)	Omicron	21L	BA.2.9	BA.2.9	0.173611	good	76	21	0	0	0	0	54	10	0	0	89126	33	29870	0.997826305	FALSE	C241T,G448T,T670G,C1427T,C2790T,C3037T,G4184A,C4321T,C5832T,C9344T,A9424G,C9534T,C9866T,C10029T,C10198T,G10447A,C10449A,G10887A,C12880T,C14408T,C15342T,C15714T,C17410T,A18163G,G18318T,C19955T,A20055G,C20178T,C21618T,G21987A,T22200G,G22578A,C22674T,T22679C,C22686T,A22688G,G22775A,A22786C,C22792T,G22813T,T22882G,G22992A,C22995A,A23013C,A23040G,A23055G,A23063T,T23075C,A23403G,C23525T,T23599G,C23604A,C23854A,G23948T,A24424T,A24433G,T24469A,C25000T,C25584T,C25624T,C26060T,C26270T,C26577G,G26709A,C26858T,A27259C,G27382C,A27383T,T27384C,C27807T,A28271T,C28311T,G28881A,G28882A,G28883C,A29510C	11288-11296,26179-26181,28362-28370			E:T9I,M:Q19E,M:A63T,N:P13L,N:R203K,N:G204R,N:S413R,ORF1a:L61F,ORF1a:S135R,ORF1a:H388Y,ORF1a:T842I,ORF1a:G1307S,ORF1a:S1856F,ORF1a:L3027F,ORF1a:T3090I,ORF1a:L3201F,ORF1a:T3255I,ORF1a:P3395H,ORF1a:G3541E,ORF1b:P314L,ORF1b:R1315C,ORF1b:I1566V,ORF1b:T2163I,ORF3a:H78Y,ORF3a:T223I,ORF6:D61L,ORF9b:P10S,S:T19I,S:G142D,S:V213G,S:G339D,S:S371F,S:S373P,S:S375F,S:T376A,S:D405N,S:R408S,S:K417N,S:N440K,S:S477N,S:T478K,S:E484A,S:Q493R,S:Q498R,S:N501Y,S:Y505H,S:D614G,S:H655Y,S:N679K,S:P681H,S:N764K,S:D796Y,S:Q954H,S:N969K	N:E31-,N:R32-,N:S33-,ORF1a:S3675-,ORF1a:G3676-,ORF1a:F3677-,ORF3a:I263-,ORF9b:E27-,ORF9b:N28-,ORF9b:A29-				G448T,C1427T,C5832T,G10887A,C15342T,G18318T,C20178T,A24433G	0	0	8	8		NODE_0000695	G448T,C1427T,C5832T,C9866T,G10887A,C15342T,G18318T,C20178T,C22792T,A24433G,C25624T	26179-26181	ORF1a:L61F,ORF1a:H388Y,ORF1a:S1856F,ORF1a:L3201F,ORF1a:G3541E,ORF3a:H78Y,S:-24L,S:-25P,S:-26P,S:S27A	ORF3a:I263-	NODE_0000710	G448T,C1427T,C5832T,G10887A,C15342T,G18318T,C20178T,A24433G	26179-26181	ORF1a:L61F,ORF1a:H388Y,ORF1a:S1856F,ORF1a:G3541E,S:-24L,S:-25P,S:-26P,S:S27A	ORF3a:I263-	N/A	N/A	N/A	N/A	N/A	N/A	N/A	N/A	N/A	N/A			3000	0	good	0	10	0	good	0	24	1	4.166667	good	9		0	good	0		0		0	0	good		0	0	good	0	NA			NA	NA	F	32	No	NA	NA	NA	NA	NA	NA	NA	NA	<30	range	NA	4/21/22	NA	NA	Mexico	Yucatan	unknown	NA	NA	NA	Taboada_2023	30-39	NA
OR150846	21L	21L (BA.2)	Omicron	21L	BA.2.9	BA.2.9	0	good	71	27	0	0	26	0	52	12	0	0	89104	32	29870	0.996990269	FALSE	C241T,T670G,C2790T,C3037T,C3646T,G4184A,C4321T,C8389T,C9344T,A9424G,C9534T,C9866T,C10029T,C10198T,G10447A,C10449A,C12880T,C14408T,C15714T,C17410T,A18163G,C19955T,A20055G,C21618T,G21987A,T22200G,G22578A,C22674T,T22679C,C22686T,A22688G,G22775A,A22786C,C22792T,G22813T,T22882G,G22992A,C22995A,A23013C,A23040G,A23055G,A23063T,T23075C,A23403G,C23525T,T23599G,C23604A,C23854A,G23948T,A24424T,T24469A,C25000T,C25584T,C25624T,C26060T,C26270T,C26577G,G26709A,C26858T,A27259C,G27382C,A27383T,T27384C,C27807T,A28271T,C28311T,C28435T,G28881A,G28882A,G28883C,A29510C	11288-11296,21633-21641,28362-28370			E:T9I,M:Q19E,M:A63T,N:P13L,N:R203K,N:G204R,N:S413R,ORF1a:S135R,ORF1a:T842I,ORF1a:G1307S,ORF1a:L3027F,ORF1a:T3090I,ORF1a:L3201F,ORF1a:T3255I,ORF1a:P3395H,ORF1b:P314L,ORF1b:R1315C,ORF1b:I1566V,ORF1b:T2163I,ORF3a:H78Y,ORF3a:T223I,ORF6:D61L,ORF9b:P10S,ORF9b:P51L,S:T19I,S:A27S,S:G142D,S:V213G,S:G339D,S:S371F,S:S373P,S:S375F,S:T376A,S:D405N,S:R408S,S:K417N,S:N440K,S:S477N,S:T478K,S:E484A,S:Q493R,S:Q498R,S:N501Y,S:Y505H,S:D614G,S:H655Y,S:N679K,S:P681H,S:N764K,S:D796Y,S:Q954H,S:N969K	N:E31-,N:R32-,N:S33-,ORF1a:S3675-,ORF1a:G3676-,ORF1a:F3677-,ORF9b:E27-,ORF9b:N28-,ORF9b:A29-,S:L24-,S:P25-,S:P26-				C3646T,C8389T,C28435T	0	0	3	3	29734-29759	NODE_0000695	C3646T,C8389T,C9866T,C22792T,C25624T,C28435T		ORF1a:L3201F,ORF3a:H78Y,ORF9b:P51L		NODE_0000710	C3646T,C8389T,C28435T		ORF9b:P51L		N/A	N/A	N/A	N/A	N/A	N/A	N/A	N/A	N/A	N/A			3000	0	good	26	10	0	good	0	24	-5	0	good	3		0	good	0		0		0	0	good		0	0	good	0	NA			NA	NA	F	28	Yes	NA	NA	NA	NA	NA	NA	NA	NA	<30	range	NA	4/16/22	NA	NA	Mexico	Mexico City	Nasopharyngeal swab	NA	NA	NA	Taboada_2023	20-29	NA
OR150847	21L	21L (BA.2)	Omicron	21L	BA.2	BA.2	0	good	69	27	0	0	37	0	51	12	0	6	89102	32	29870	0.996622412	FALSE	C241T,T670G,C2790T,C3037T,G4184A,C4321T,C9344T,A9424G,C9534T,C9866T,C10029T,C10198T,G10447A,C10449A,C12880T,C14408T,C15714T,C17410T,C17678T,A18163G,C18654T,C19955T,A20055G,C21618T,G21987A,T22200G,G22578A,C22674T,T22679C,C22686T,A22688G,G22775A,A22786C,G22813T,T22882G,G22992A,C22995A,A23013C,A23040G,A23055G,A23063T,T23075C,A23403G,C23525T,T23599G,C23604A,C23854A,G23948T,A24424T,T24469A,C25000T,C25584T,C25810T,C26060T,C26270T,C26577G,G26709A,C26858T,A27259C,G27382C,A27383T,T27384C,C27807T,A28271T,C28311T,G28881A,G28882A,G28883C,A29510C	11288-11296,21635-21643,28362-28370			E:T9I,M:Q19E,M:A63T,N:P13L,N:R203K,N:G204R,N:S413R,ORF1a:S135R,ORF1a:T842I,ORF1a:G1307S,ORF1a:L3027F,ORF1a:T3090I,ORF1a:L3201F,ORF1a:T3255I,ORF1a:P3395H,ORF1b:P314L,ORF1b:R1315C,ORF1b:T1404M,ORF1b:I1566V,ORF1b:T2163I,ORF3a:L140F,ORF3a:T223I,ORF6:D61L,ORF9b:P10S,S:T19I,S:G142D,S:V213G,S:G339D,S:S371F,S:S373P,S:S375F,S:T376A,S:D405N,S:R408S,S:K417N,S:N440K,S:S477N,S:T478K,S:E484A,S:Q493R,S:Q498R,S:N501Y,S:Y505H,S:D614G,S:H655Y,S:N679K,S:P681H,S:N764K,S:D796Y,S:Q954H,S:N969K	N:E31-,N:R32-,N:S33-,ORF1a:S3675-,ORF1a:G3676-,ORF1a:F3677-,ORF9b:E27-,ORF9b:N28-,ORF9b:A29-,S:L24-,S:P25-,S:P26-				C17678T,C18654T,C25810T	0	0	3	3	5011,6249,6251-6257,7135,21633,29734-29759	NODE_0000695	C9866T,C17678T,C18654T,C25810T	21642-21643	ORF1a:L3201F,ORF1b:T1404M,ORF3a:L140F		NODE_0000695	C9866T,C17678T,C18654T,C25810T	21642-21643	ORF1a:L3201F,ORF1b:T1404M,ORF3a:L140F		N/A	N/A	N/A	N/A	N/A	N/A	N/A	N/A	N/A	N/A	ORF1a:1582,ORF1a:1995-1998,S:27		3000	0	good	37	10	0	good	0	24	-4	0	good	4		0	good	0		0		0	0	good		0	0	good	0	NA			NA	NA	F	61	No	NA	NA	NA	NA	NA	NA	NA	NA	<30	range	NA	4/21/22	NA	NA	Mexico	Mexico City	Nasopharyngeal swab	NA	NA	NA	Taboada_2023	60-69	NA
OR150848	21L	21L (BA.2)	Omicron	21L	BA.2	BA.2	0	good	71	27	0	0	28	0	51	12	0	2	88688	34	29734	0.992308464	FALSE	C241T,T670G,C2790T,C3037T,G4184A,C4321T,G6352T,C9344T,A9424G,C9534T,C9866T,C10029T,C10198T,G10447A,C10449A,C12880T,C14408T,C15714T,C17410T,A18163G,C19955T,A20055G,C21618T,G21987A,T22200G,G22225T,G22578A,C22674T,T22679C,C22686T,A22688G,G22775A,A22786C,C22792T,G22813T,T22882G,G22992A,C22995A,A23013C,A23040G,A23055G,A23063T,T23075C,A23403G,C23525T,T23599G,C23604A,A23767G,C23854A,G23948T,A24424T,T24469A,C25000T,C25584T,C26060T,C26270T,C26577G,G26709A,C26858T,A27259C,G27382C,A27383T,T27384C,C27807T,A28271T,C28311T,G28881A,G28882A,G28883C,A29510C,G29734T	11288-11296,21633-21641,28362-28370			E:T9I,M:Q19E,M:A63T,N:P13L,N:R203K,N:G204R,N:S413R,ORF1a:S135R,ORF1a:T842I,ORF1a:G1307S,ORF1a:K2029N,ORF1a:L3027F,ORF1a:T3090I,ORF1a:L3201F,ORF1a:T3255I,ORF1a:P3395H,ORF1b:P314L,ORF1b:R1315C,ORF1b:I1566V,ORF1b:T2163I,ORF3a:T223I,ORF6:D61L,ORF9b:P10S,S:T19I,S:A27S,S:G142D,S:V213G,S:G339D,S:S371F,S:S373P,S:S375F,S:T376A,S:D405N,S:R408S,S:K417N,S:N440K,S:S477N,S:T478K,S:E484A,S:Q493R,S:Q498R,S:N501Y,S:Y505H,S:D614G,S:H655Y,S:N679K,S:P681H,S:N764K,S:D796Y,S:Q954H,S:N969K	N:E31-,N:R32-,N:S33-,ORF1a:S3675-,ORF1a:G3676-,ORF1a:F3677-,ORF9b:E27-,ORF9b:N28-,ORF9b:A29-,S:L24-,S:P25-,S:P26-				G6352T,G22225T,-29734T	0	0	3	3	29529-29556	NODE_0000695	G6352T,C9866T,G22225T,C22792T,A23767G,-29734T		ORF1a:K2029N,ORF1a:L3201F		NODE_0000695	G6352T,C9866T,G22225T,C22792T,A23767G,-29734T		ORF1a:K2029N,ORF1a:L3201F		N/A	N/A	N/A	N/A	N/A	N/A	N/A	N/A	N/A	N/A	N:419-420		3000	0	good	28	10	0	good	0	24	-5	0	good	3		0	good	0		0		0	0	good		0	0	good	0	NA			NA	NA	M	63	NA	NA	NA	NA	NA	NA	NA	NA	NA	<30	range	NA	4/19/22	NA	NA	Mexico	Sinaloa	Nasopharyngeal swab	NA	NA	NA	Taboada_2023	60-69	NA
OR150849	21L	21L (BA.2)	Omicron	21L	BA.2	BA.2	6.25	good	73	27	0	0	28	0	51	12	0	1	88960	48	29841	0.99541852	FALSE	C66T,C241T,T670G,C2790T,C3037T,G4184A,C4321T,G8872T,C9344T,A9424G,C9534T,C9866T,C10029T,C10198T,G10447A,C10449A,C12880T,C14408T,C15714T,C17410T,A18163G,C18189T,C19955T,A20055G,C21618T,G21987A,T22200G,G22578A,C22674T,T22679C,C22686T,A22688G,G22775A,A22786C,G22813T,T22882G,G22992A,C22995A,A23013C,A23040G,A23055G,A23063T,T23075C,A23403G,C23525T,T23599G,C23604A,C23854A,G23948T,A24424T,T24469A,C25000T,G25091A,C25584T,C26060T,C26270T,C26577G,G26709A,C26858T,A27259C,C27297T,G27382C,A27383T,T27384C,C27807T,A28271T,C28311T,A28877T,G28878C,G28881A,G28882A,G28883C,A29510C	11288-11296,21635-21643,28362-28370			E:T9I,M:Q19E,M:A63T,N:P13L,N:R203K,N:G204R,N:S413R,ORF1a:S135R,ORF1a:T842I,ORF1a:G1307S,ORF1a:L2869F,ORF1a:L3027F,ORF1a:T3090I,ORF1a:L3201F,ORF1a:T3255I,ORF1a:P3395H,ORF1b:P314L,ORF1b:R1315C,ORF1b:I1566V,ORF1b:T2163I,ORF3a:T223I,ORF6:D61L,ORF9b:P10S,S:T19I,S:G142D,S:V213G,S:G339D,S:S371F,S:S373P,S:S375F,S:T376A,S:D405N,S:R408S,S:K417N,S:N440K,S:S477N,S:T478K,S:E484A,S:Q493R,S:Q498R,S:N501Y,S:Y505H,S:D614G,S:H655Y,S:N679K,S:P681H,S:N764K,S:D796Y,S:Q954H,S:N969K,S:V1177I	N:E31-,N:R32-,N:S33-,ORF1a:S3675-,ORF1a:G3676-,ORF1a:F3677-,ORF9b:E27-,ORF9b:N28-,ORF9b:A29-,S:L24-,S:P25-,S:P26-			A28877T|20J,G28878C|20J	C66T,G8872T,C18189T,G25091A,C27297T	0	2	5	7	21633,29734-29760	NODE_0000695	C66T,G8872T,C9866T,C18189T,G25091A,C27297T,A28877T,G28878C	21642-21643	ORF1a:L2869F,ORF1a:L3201F,S:V1177I		NODE_0000695	C66T,G8872T,C9866T,C18189T,G25091A,C27297T,A28877T,G28878C	21642-21643	ORF1a:L2869F,ORF1a:L3201F,S:V1177I		N/A	N/A	N/A	N/A	N/A	N/A	N/A	N/A	N/A	N/A	S:27		3000	0	good	28	10	0	good	0	24	6	25	good	14		0	good	0		0		0	0	good		0	0	good	0	NA			NA	NA	F	42	No	NA	NA	NA	NA	NA	NA	NA	NA	<30	range	NA	4/21/22	NA	NA	Mexico	Mexico City	Nasopharyngeal swab	NA	NA	NA	Taboada_2023	40-49	NA
OR150850	21K	21K (BA.1)	Omicron	21K	BA.1.15	BA.1.15	5.5625	good	60	27	0	0	38	2	50	12	0	18	89127	32	29870	0.996522088	FALSE	C241T,A2832G,C3037T,G3791A,C3792A,T5386G,G8393A,C10029T,T10135C,C10449A,A11537G,T13195C,C14408T,C15240T,A18163G,C21846T,G22578A,C22674T,T22679C,C22686T,G22813T,T22882G,G22898A,G22992A,C22995A,A23013C,A23040G,G23048A,A23055G,A23063T,T23075C,C23202A,A23403G,C23525T,C23577T,T23599G,C23604A,C23854A,G23948T,C24130A,A24424T,T24469A,C24503T,C25000T,C25584T,C25708T,C25886T,C26270T,A26530G,C26577G,G26709A,A27259C,C27807T,A28271T,C28311T,G28881A,G28882A,G28883C,A29301G,C29585T	11287-11292,21987-21995,22194-22196,28362-28370			E:T9I,M:D3G,M:Q19E,M:A63T,N:P13L,N:R203K,N:G204R,N:D343G,ORF1a:K856R,ORF1a:A1176N,ORF1a:A2710T,ORF1a:T3255I,ORF1a:P3395H,ORF1a:G3676F,ORF1a:I3758V,ORF1b:P314L,ORF1b:I1566V,ORF3a:L106F,ORF3a:S165F,ORF9b:P10S,S:T95I,S:Y145D,S:L212I,S:G339D,S:S371F,S:S373P,S:S375F,S:K417N,S:N440K,S:G446S,S:S477N,S:T478K,S:E484A,S:Q493R,S:G496S,S:Q498R,S:N501Y,S:Y505H,S:T547K,S:D614G,S:H655Y,S:A672V,S:N679K,S:P681H,S:N764K,S:D796Y,S:N856K,S:Q954H,S:N969K,S:L981F	N:E31-,N:R32-,N:S33-,ORF1a:S3673-,ORF1a:L3674-,ORF9b:E27-,ORF9b:N28-,ORF9b:A29-,S:G142-,S:V143-,S:Y144-,S:N211-		C22673T		G3791A,C3792A,C23577T,C25886T,C29585T	1	0	5	6	518-520,5008,5010,5012-5013,5027,5031,5036,6513-6516,6882-6884,7124-7135,21762-21770	NODE_0000682	G3791A,C3792A,T10135C,C22673T,C23577T,C25708T,C25886T,A29301G,C29585T		N:D343G,ORF1a:A1176N,ORF1a:-3675S,ORF1a:-3676F,ORF3a:L106F,ORF3a:S165F,S:L371F,S:A672V	ORF1a:S3673-	NODE_0000687	G3791A,C3792A,C22673T,C23577T,C25886T,C29585T		ORF1a:A1176N,ORF1a:-3675S,ORF1a:-3676F,ORF3a:S165F,S:L371F,S:A672V	ORF1a:S3673-	N/A	N/A	N/A	N/A	N/A	N/A	N/A	N/A	N/A	N/A	ORF1a:85,ORF1a:1582-1583,ORF1a:1588-1589,ORF1a:1591,ORF1a:2083-2084,ORF1a:2206-2207,ORF1a:2287-2290,S:67-70	R:5113,K:7120	3000	0	good	38	10	20	good	2	24	3	12.5	good	11		0	good	0		0		0	0	good		0	0	good	0	NA			NA	NA	F	59	Yes	NA	NA	NA	NA	NA	NA	NA	NA	<30	range	NA	4/18/22	NA	NA	Mexico	Baja California	unknown	NA	NA	NA	Taboada_2023	50-59	NA
OR150851	21L	21L (BA.2)	Omicron	21L	BA.2	BA.2	1	good	69	27	0	0	27	1	52	12	0	0	89078	35	29862	0.99655553	FALSE	C241T,T670G,C2790T,C3037T,G4184A,C4321T,C9344T,A9424G,C9534T,C9866T,C10029T,C10198T,G10447A,C10449A,C12880T,C14408T,C15714T,C17410T,C17766T,A18163G,C19955T,A20055G,C21575T,C21618T,G21987A,T22200G,G22578A,C22674T,T22679C,C22686T,A22688G,G22775A,A22786C,G22813T,T22882G,G22992A,C22995A,A23013C,A23040G,A23055G,A23063T,T23075C,A23403G,C23525T,T23599G,C23604A,C23854A,G23948T,A24424T,T24469A,C25000T,C25584T,C26060T,C26270T,C26577G,G26709A,C26858T,A27259C,G27382C,A27383T,T27384C,C27807T,A28271T,C28311T,A28704G,G28881A,G28882A,G28883C,A29510C	11288-11296,21633-21641,28362-28370			E:T9I,M:Q19E,M:A63T,N:P13L,N:D144G,N:R203K,N:G204R,N:S413R,ORF1a:S135R,ORF1a:T842I,ORF1a:G1307S,ORF1a:L3027F,ORF1a:T3090I,ORF1a:L3201F,ORF1a:T3255I,ORF1a:P3395H,ORF1b:P314L,ORF1b:R1315C,ORF1b:I1566V,ORF1b:T2163I,ORF3a:T223I,ORF6:D61L,ORF9b:P10S,S:L5F,S:T19I,S:A27S,S:G142D,S:V213G,S:G339D,S:S371F,S:S373P,S:S375F,S:T376A,S:D405N,S:R408S,S:K417N,S:N440K,S:S477N,S:T478K,S:E484A,S:Q493R,S:Q498R,S:N501Y,S:Y505H,S:D614G,S:H655Y,S:N679K,S:P681H,S:N764K,S:D796Y,S:Q954H,S:N969K	N:E31-,N:R32-,N:S33-,ORF1a:S3675-,ORF1a:G3676-,ORF1a:F3677-,ORF9b:E27-,ORF9b:N28-,ORF9b:A29-,S:L24-,S:P25-,S:P26-			C21575T|21F	C17766T,A28704G	0	1	2	3	29734-29760	NODE_0000695	C9866T,C17766T,C21575T,A28704G		N:D144G,ORF1a:L3201F,S:L5F		NODE_0000695	C9866T,C17766T,C21575T,A28704G		N:D144G,ORF1a:L3201F,S:L5F		N/A	N/A	N/A	N/A	N/A	N/A	N/A	N/A	N/A	N/A		Y:29858	3000	0	good	27	10	10	good	1	24	-2	0	good	6		0	good	0		0		0	0	good		0	0	good	0	NA			NA	NA	M	24	No	NA	NA	NA	NA	NA	NA	NA	NA	<30	range	NA	4/18/22	NA	NA	Mexico	Baja California	unknown	NA	NA	NA	Taboada_2023	20-29	NA
OR150852	21L	21L (BA.2)	Omicron	21L	BA.2	BA.2	0	good	70	27	0	0	42	0	53	12	0	6	89038	33	29853	0.995853259	FALSE	C241T,T670G,C2790T,C3037T,G3353A,G4184A,C4321T,C9166T,C9344T,A9424G,C9534T,C9866T,C10029T,C10198T,G10447A,C10449A,C12880T,C14408T,C15714T,C15755A,C17410T,A18163G,C19955T,A20055G,C21618T,G21987A,T22200G,G22578A,C22674T,T22679C,C22686T,A22688G,G22775A,A22786C,G22813T,T22882G,G22992A,C22995A,A23013C,A23040G,A23055G,A23063T,T23075C,A23403G,C23525T,T23599G,C23604A,C23854A,G23948T,A24424T,T24469A,C25000T,C25584T,C26060T,C26270T,C26408T,C26577G,G26709A,C26858T,A27259C,G27382C,A27383T,T27384C,C27807T,A28271T,C28311T,G28881A,G28882A,G28883C,A29510C	11288-11296,21633-21641,28362-28370			E:T9I,E:S55F,M:Q19E,M:A63T,N:P13L,N:R203K,N:G204R,N:S413R,ORF1a:S135R,ORF1a:T842I,ORF1a:G1030S,ORF1a:G1307S,ORF1a:L3027F,ORF1a:T3090I,ORF1a:L3201F,ORF1a:T3255I,ORF1a:P3395H,ORF1b:P314L,ORF1b:S763Y,ORF1b:R1315C,ORF1b:I1566V,ORF1b:T2163I,ORF3a:T223I,ORF6:D61L,ORF9b:P10S,S:T19I,S:A27S,S:G142D,S:V213G,S:G339D,S:S371F,S:S373P,S:S375F,S:T376A,S:D405N,S:R408S,S:K417N,S:N440K,S:S477N,S:T478K,S:E484A,S:Q493R,S:Q498R,S:N501Y,S:Y505H,S:D614G,S:H655Y,S:N679K,S:P681H,S:N764K,S:D796Y,S:Q954H,S:N969K	N:E31-,N:R32-,N:S33-,ORF1a:S3675-,ORF1a:G3676-,ORF1a:F3677-,ORF9b:E27-,ORF9b:N28-,ORF9b:A29-,S:L24-,S:P25-,S:P26-				G3353A,C9166T,C15755A,C26408T	0	0	4	4	510-522,27205-27207,29734-29759	NODE_0000695	G3353A,C9166T,C9866T,C15755A,C26408T		E:S55F,ORF1a:G1030S,ORF1a:L3201F,ORF1b:S763Y		NODE_0000695	G3353A,C9166T,C9866T,C15755A,C26408T		E:S55F,ORF1a:G1030S,ORF1a:L3201F,ORF1b:S763Y		N/A	N/A	N/A	N/A	N/A	N/A	N/A	N/A	N/A	N/A	ORF1a:82-86,ORF6:2		3000	0	good	42	10	0	good	0	24	-4	0	good	4		0	good	0		0		0	0	good		0	0	good	0	NA			NA	NA	M	28	No	NA	NA	NA	NA	NA	NA	NA	NA	<30	range	NA	4/19/22	NA	NA	Mexico	Baja California	unknown	NA	NA	NA	Taboada_2023	20-29	NA
OR150854	21K	21K (BA.1)	Omicron	21K	BA.1.1	BA.1.1	4.340278	good	65	27	0	0	16	0	53	12	0	7	89129	32	29870	0.997324683	FALSE	C241T,C2470T,A2832G,C3037T,T5386G,A6030G,G8393A,A9737G,C10029T,C10449A,C11518T,A11537G,C11750T,A11991G,T13195C,C14408T,C15240T,G17511T,A18163G,C21595T,C21846T,G22578A,G22599A,T22673C,C22674T,T22679C,C22686T,G22813T,T22882G,G22898A,G22992A,C22995A,A23013C,A23040G,G23048A,A23055G,A23063T,T23075C,C23202A,A23403G,C23525T,T23599G,C23604A,C23854A,G23948T,C24130A,A24362G,A24424T,T24469A,C24503T,C25000T,C25584T,C26270T,G26393T,A26530G,C26577G,G26709A,A27259C,C27807T,A28271T,C28311T,C28531T,G28881A,G28882A,G28883C	11287-11292,21987-21995,22194-22196,28362-28370			E:T9I,E:S50I,M:D3G,M:Q19E,M:A63T,N:P13L,N:R203K,N:G204R,ORF1a:K856R,ORF1a:N1922S,ORF1a:A2710T,ORF1a:S3158G,ORF1a:T3255I,ORF1a:P3395H,ORF1a:G3676F,ORF1a:I3758V,ORF1a:L3829F,ORF1a:E3909G,ORF1b:P314L,ORF1b:I1566V,ORF9b:P10S,ORF9b:T83I,S:T95I,S:Y145D,S:L212I,S:G339D,S:R346K,S:S371L,S:S373P,S:S375F,S:K417N,S:N440K,S:G446S,S:S477N,S:T478K,S:E484A,S:Q493R,S:G496S,S:Q498R,S:N501Y,S:Y505H,S:T547K,S:D614G,S:H655Y,S:N679K,S:P681H,S:N764K,S:D796Y,S:N856K,S:I934V,S:Q954H,S:N969K,S:L981F	N:E31-,N:R32-,N:S33-,ORF1a:S3673-,ORF1a:L3674-,ORF9b:E27-,ORF9b:N28-,ORF9b:A29-,S:G142-,S:V143-,S:Y144-,S:N211-			C11750T|22E&23B	A6030G,A9737G,C11518T,A11991G,G17511T,C21595T,A24362G,G26393T,C28531T	0	1	9	10	6513-6516,21762-21771,22205-22206	NODE_0000682	C2470T,A6030G,A9737G,C11518T,C11750T,A11991G,G17511T,C21595T,G22599A,A24362G,G26393T,C28531T		E:S50I,ORF1a:N1922S,ORF1a:S3158G,ORF1a:-3675S,ORF1a:-3676F,ORF1a:L3829F,ORF1a:E3909G,ORF9b:T83I,S:R346K,S:I934V	ORF1a:S3673-	NODE_0000690	C2470T,A6030G,A9737G,C11518T,C11750T,A11991G,G17511T,C21595T,A24362G,G26393T,C28531T		E:S50I,ORF1a:N1922S,ORF1a:S3158G,ORF1a:-3675S,ORF1a:-3676F,ORF1a:L3829F,ORF1a:E3909G,ORF9b:T83I,S:I934V	ORF1a:S3673-	N/A	N/A	N/A	N/A	N/A	N/A	N/A	N/A	N/A	N/A	ORF1a:2083-2084,S:67-70,S:215		3000	0	good	16	10	0	good	0	24	5	20.833333	good	13		0	good	0		0		0	0	good		0	0	good	0	NA			NA	NA	F	45	No	NA	NA	NA	NA	NA	NA	NA	NA	<30	range	NA	4/18/22	NA	NA	Mexico	Mexico City	unknown	NA	NA	NA	Taboada_2023	40-49	NA
OR150855	21L	21L (BA.2)	Omicron	21L	BA.2	BA.2	0	good	68	27	0	0	27	0	50	12	0	1	89110	34	29870	0.996889944	FALSE	C241T,T670G,C2790T,C3037T,G4184A,C4321T,C9344T,A9424G,C9491T,C9534T,C9866T,C10029T,C10198T,G10447A,C10449A,C12439T,C12880T,C14408T,C15714T,C17410T,A18163G,C19955T,A20055G,C21618T,G21987A,T22200G,G22578A,C22674T,T22679C,C22686T,A22688G,G22775A,A22786C,G22813T,T22882G,G22992A,C22995A,A23013C,A23040G,A23055G,A23063T,T23075C,A23403G,C23525T,T23599G,C23604A,C23854A,G23948T,A24424T,T24469A,C25000T,C25584T,C26060T,C26270T,C26577G,G26709A,C26858T,A27259C,G27382C,A27383T,T27384C,C27807T,A28271T,C28311T,G28881A,G28882A,G28883C,A29510C	11288-11296,21635-21643,28362-28370			E:T9I,M:Q19E,M:A63T,N:P13L,N:R203K,N:G204R,N:S413R,ORF1a:S135R,ORF1a:T842I,ORF1a:G1307S,ORF1a:L3027F,ORF1a:H3076Y,ORF1a:T3090I,ORF1a:L3201F,ORF1a:T3255I,ORF1a:P3395H,ORF1b:P314L,ORF1b:R1315C,ORF1b:I1566V,ORF1b:T2163I,ORF3a:T223I,ORF6:D61L,ORF9b:P10S,S:T19I,S:G142D,S:V213G,S:G339D,S:S371F,S:S373P,S:S375F,S:T376A,S:D405N,S:R408S,S:K417N,S:N440K,S:S477N,S:T478K,S:E484A,S:Q493R,S:Q498R,S:N501Y,S:Y505H,S:D614G,S:H655Y,S:N679K,S:P681H,S:N764K,S:D796Y,S:Q954H,S:N969K	N:E31-,N:R32-,N:S33-,ORF1a:S3675-,ORF1a:G3676-,ORF1a:F3677-,ORF9b:E27-,ORF9b:N28-,ORF9b:A29-,S:L24-,S:P25-,S:P26-				C9491T,C12439T	0	0	2	2	21633,29734-29759	NODE_0000695	C9491T,C9866T,C12439T	21642-21643	ORF1a:H3076Y,ORF1a:L3201F		NODE_0000695	C9491T,C9866T,C12439T	21642-21643	ORF1a:H3076Y,ORF1a:L3201F		N/A	N/A	N/A	N/A	N/A	N/A	N/A	N/A	N/A	N/A	S:27		3000	0	good	27	10	0	good	0	24	-5	0	good	3		0	good	0		0		0	0	good		0	0	good	0	NA			NA	NA	M	33	No	NA	NA	NA	NA	NA	NA	NA	NA	<30	range	NA	4/19/22	NA	NA	Mexico	Mexico City	unknown	NA	NA	NA	Taboada_2023	30-39	NA
OR150856	21L	21L (BA.2)	Omicron	21L	BA.2	BA.2	14.0625	good	78	27	0	0	149	0	56	12	0	50	88917	38	29864	0.992475671	FALSE	C241T,T670G,C2790T,C3037T,G4184A,C4321T,C5878T,C6701T,C9344T,A9424G,C9534T,C9866T,C10029T,C10198T,G10447A,C10449A,T11075C,C12880T,C14408T,C15714T,A16098T,C16289T,C17410T,A18163G,C18490T,C19955T,G19962A,A20055G,C21618T,G21987A,T22200G,G22578A,C22674T,T22679C,C22686T,A22688G,G22775A,A22786C,C22792T,G22813T,T22882G,G22992A,C22995A,A23013C,A23040G,A23055G,A23063T,T23075C,A23403G,C23525T,T23599G,C23604A,T23719C,C23854A,G23948T,A24424T,T24469A,A24696G,C25000T,C25584T,C26060T,C26270T,C26577G,G26709A,C26858T,A27259C,G27382C,A27383T,T27384C,C27807T,A28271T,C28311T,A28877T,G28878C,G28881A,G28882A,G28883C,A29510C	11288-11296,21633-21641,28362-28370			E:T9I,M:Q19E,M:A63T,N:P13L,N:R203K,N:G204R,N:S413R,ORF1a:S135R,ORF1a:T842I,ORF1a:G1307S,ORF1a:L2146F,ORF1a:L3027F,ORF1a:T3090I,ORF1a:L3201F,ORF1a:T3255I,ORF1a:P3395H,ORF1a:F3604L,ORF1b:P314L,ORF1b:Q877H,ORF1b:A941V,ORF1b:R1315C,ORF1b:I1566V,ORF1b:P1675S,ORF1b:T2163I,ORF3a:T223I,ORF6:D61L,ORF9b:P10S,S:T19I,S:A27S,S:G142D,S:V213G,S:G339D,S:S371F,S:S373P,S:S375F,S:T376A,S:D405N,S:R408S,S:K417N,S:N440K,S:S477N,S:T478K,S:E484A,S:Q493R,S:Q498R,S:N501Y,S:Y505H,S:D614G,S:H655Y,S:N679K,S:P681H,S:N764K,S:D796Y,S:Q954H,S:N969K,S:K1045R	N:E31-,N:R32-,N:S33-,ORF1a:S3675-,ORF1a:G3676-,ORF1a:F3677-,ORF9b:E27-,ORF9b:N28-,ORF9b:A29-,S:L24-,S:P25-,S:P26-			A28877T|20J,G28878C|20J	C5878T,C6701T,T11075C,A16098T,C16289T,C18490T,G19962A,T23719C,A24696G	0	2	9	11	510-520,5944-5960,5963,5979,5985,5995,5997,6001,6232,6243,6250,6256-6258,7124-7132,21929,26631-26641,27701-27761,29734-29760	NODE_0000695	C5878T,C6701T,C9866T,T11075C,A16098T,C16289T,C18490T,G19962A,C22792T,T23719C,A24696G,A28877T,G28878C		ORF1a:L2146F,ORF1a:L3201F,ORF1a:F3604L,ORF1b:Q877H,ORF1b:A941V,ORF1b:P1675S,S:K1045R		NODE_0000695	C5878T,C6701T,C9866T,T11075C,A16098T,C16289T,C18490T,G19962A,C22792T,T23719C,A24696G,A28877T,G28878C		ORF1a:L2146F,ORF1a:L3201F,ORF1a:F3604L,ORF1b:Q877H,ORF1b:A941V,ORF1b:P1675S,S:K1045R		N/A	N/A	N/A	N/A	N/A	N/A	N/A	N/A	N/A	N/A	ORF1a:82-85,ORF1a:1893-1900,ORF1a:1905,ORF1a:1907,ORF1a:1910-1912,ORF1a:1993,ORF1a:1995,ORF1a:1998,ORF1a:2287-2289,S:123,M:37-40,ORF7a:103-122,ORF7b:1-2		3000	0	good	149	10	0	good	0	24	9	37.5	mediocre	17		0	good	0		0		0	0	good		0	0	good	0	NA			NA	NA	M	0	No	NA	NA	NA	NA	NA	NA	NA	NA	<30	range	NA	4/18/22	NA	NA	Mexico	Mexico City	unknown	NA	NA	NA	Taboada_2023	Under 19	NA
OR150857	21L	21L (BA.2)	Omicron	21L	BA.2	BA.2	15.0625	good	75	27	0	0	61	1	54	12	0	12	89030	32	29862	0.995518844	FALSE	C241T,T670G,C1648T,C1884T,C2790T,C3037T,G4184A,C4321T,C5526T,T7549C,C9344T,A9424G,C9534T,C9866T,C10029T,C10198T,G10447A,C10449A,A11782G,C12880T,C13430T,C14408T,T15552A,C15714T,C17410T,A18163G,C19955T,A20055G,C21618T,G21987A,T22200G,G22578A,T22679C,C22686T,A22688G,G22775A,A22786C,G22813T,T22882G,G22992A,C22995A,A23013C,A23040G,A23055G,A23063T,T23075C,A23403G,C23525T,T23599G,C23604A,C23854A,G23948T,A24036G,A24424T,T24469A,C25000T,C25584T,C25810T,C26060T,C26270T,C26577G,G26709A,C26858T,A27259C,G27382C,A27383T,T27384C,C27765T,C27807T,A28271T,C28311T,G28881A,G28882A,G28883C,A29510C	11288-11296,21635-21643,28362-28370			E:T9I,M:Q19E,M:A63T,N:P13L,N:R203K,N:G204R,N:S413R,ORF1a:S135R,ORF1a:A540V,ORF1a:T842I,ORF1a:G1307S,ORF1a:T1754I,ORF1a:L3027F,ORF1a:T3090I,ORF1a:L3201F,ORF1a:T3255I,ORF1a:P3395H,ORF1a:P4389S,ORF1b:P314L,ORF1b:R1315C,ORF1b:I1566V,ORF1b:T2163I,ORF3a:L140F,ORF3a:T223I,ORF6:D61L,ORF7b:L4F,ORF9b:P10S,S:T19I,S:G142D,S:V213G,S:G339D,S:S373P,S:S375F,S:T376A,S:D405N,S:R408S,S:K417N,S:N440K,S:S477N,S:T478K,S:E484A,S:Q493R,S:Q498R,S:N501Y,S:Y505H,S:D614G,S:H655Y,S:N679K,S:P681H,S:N764K,S:D796Y,S:K825R,S:Q954H,S:N969K	N:E31-,N:R32-,N:S33-,ORF1a:S3675-,ORF1a:G3676-,ORF1a:F3677-,ORF9b:E27-,ORF9b:N28-,ORF9b:A29-,S:L24-,S:P25-,S:P26-		T22674C		C1648T,C1884T,C5526T,T7549C,A11782G,C13430T,T15552A,A24036G,C25810T,C27765T	1	0	10	11	4677-4693,5008,7140-7141,14136-14147,21633,29734-29760,29849	NODE_0000695	C1648T,C1884T,C5526T,T7549C,C9866T,A11782G,C13430T,T15552A,T22674C,A24036G,C25810T,C27765T	21642-21643	ORF1a:A540V,ORF1a:T1754I,ORF1a:L3201F,ORF1a:P4389S,ORF3a:L140F,ORF7b:L4F,S:F371S,S:K825R		NODE_0000695	C1648T,C1884T,C5526T,T7549C,C9866T,A11782G,C13430T,T15552A,T22674C,A24036G,C25810T,C27765T	21642-21643	ORF1a:A540V,ORF1a:T1754I,ORF1a:L3201F,ORF1a:P4389S,ORF3a:L140F,ORF7b:L4F,S:F371S,S:K825R		N/A	N/A	N/A	N/A	N/A	N/A	N/A	N/A	N/A	N/A	ORF1a:1471-1476,ORF1a:2292,ORF1b:224-227,S:27	Y:4696	3000	0	good	61	10	10	good	1	24	9	37.5	mediocre	17		0	good	0		0		0	0	good		0	0	good	0	NA			NA	NA	M	33	No	NA	NA	NA	NA	NA	NA	NA	NA	<30	range	NA	4/20/22	NA	NA	Mexico	Mexico City	unknown	NA	NA	NA	Taboada_2023	30-39	NA
OR150858	21L	21L (BA.2)	Omicron	21L	BA.2.9	BA.2.9	0	good	71	27	0	0	39	0	51	12	0	5	89083	35	29870	0.996455205	FALSE	C241T,T670G,C2790T,C3037T,G4184A,C4321T,C9344T,A9424G,C9534T,C9866T,C10029T,C10198T,G10447A,C10449A,C12789T,C12880T,C13515T,C14408T,C15714T,C17410T,A18163G,C19955T,A20055G,C21618T,G21987A,T22200G,G22578A,C22674T,T22679C,C22686T,A22688G,G22775A,A22786C,C22792T,G22813T,T22882G,G22992A,C22995A,A23013C,A23040G,A23055G,A23063T,T23075C,A23403G,C23525T,T23599G,C23604A,C23854A,G23948T,A24424T,A24433G,T24469A,C25000T,C25584T,C25624T,C26060T,C26270T,C26577G,G26709A,C26858T,A27259C,G27382C,A27383T,T27384C,C27807T,A28271T,C28311T,G28881A,G28882A,G28883C,A29510C	11288-11296,21635-21643,28362-28370			E:T9I,M:Q19E,M:A63T,N:P13L,N:R203K,N:G204R,N:S413R,ORF1a:S135R,ORF1a:T842I,ORF1a:G1307S,ORF1a:L3027F,ORF1a:T3090I,ORF1a:L3201F,ORF1a:T3255I,ORF1a:P3395H,ORF1a:T4175I,ORF1b:P314L,ORF1b:R1315C,ORF1b:I1566V,ORF1b:T2163I,ORF3a:H78Y,ORF3a:T223I,ORF6:D61L,ORF9b:P10S,S:T19I,S:G142D,S:V213G,S:G339D,S:S371F,S:S373P,S:S375F,S:T376A,S:D405N,S:R408S,S:K417N,S:N440K,S:S477N,S:T478K,S:E484A,S:Q493R,S:Q498R,S:N501Y,S:Y505H,S:D614G,S:H655Y,S:N679K,S:P681H,S:N764K,S:D796Y,S:Q954H,S:N969K	N:E31-,N:R32-,N:S33-,ORF1a:S3675-,ORF1a:G3676-,ORF1a:F3677-,ORF9b:E27-,ORF9b:N28-,ORF9b:A29-,S:L24-,S:P25-,S:P26-			C12789T|24A&23F&23D&24E&24C&23H&24B&23I&24G&24F&24H&24I	C13515T,A24433G	0	1	2	3	7124-7135,21633,29734-29759	NODE_0000695	C9866T,C12789T,C13515T,C22792T,A24433G,C25624T	21642-21643	ORF1a:L3201F,ORF1a:T4175I,ORF3a:H78Y		NODE_0000710	C12789T,C13515T,A24433G	21642-21643	ORF1a:T4175I		N/A	N/A	N/A	N/A	N/A	N/A	N/A	N/A	N/A	N/A	ORF1a:2287-2290,S:27		3000	0	good	39	10	0	good	0	24	-1	0	good	7		0	good	0		0		0	0	good		0	0	good	0	NA			NA	NA	F	2	Yes	NA	NA	NA	NA	NA	NA	NA	NA	<30	range	NA	4/21/22	NA	NA	Mexico	Mexico City	unknown	NA	NA	NA	Taboada_2023	Under 19	NA
OR150859	21L	21L (BA.2)	Omicron	21L	BA.2.10	BA.2.10	0	good	74	27	0	0	29	0	53	12	0	2	88847	105	29862	0.994181186	FALSE	C241T,T670G,C2790T,C3037T,G4184A,C4321T,C5192T,A8755G,C9344T,A9424G,C9534T,C9866T,C10029T,C10030T,C10198T,G10447A,C10449A,C12880T,C14408T,C15714T,T16342C,C17410T,A18163G,G19684T,C19955T,A20055G,C21618T,G21987A,T22200G,G22578A,C22674T,T22679C,C22686T,A22688G,G22775A,A22786C,G22813T,T22882G,G22992A,C22995A,A23013C,A23040G,A23055G,A23063T,T23075C,A23403G,C23525T,T23599G,C23604A,C23854A,G23948T,A24424T,T24469A,C24844T,C25000T,C25584T,C26060T,C26270T,C26577G,T26632C,G26709A,C26858T,A27259C,G27382C,A27383T,T27384C,C27807T,C27972A,A28271T,C28311T,G28881A,G28882A,G28883C,A29510C	11288-11296,21635-21643,28362-28370			E:T9I,M:Q19E,M:F37S,M:A63T,N:P13L,N:R203K,N:G204R,N:S413R,ORF1a:S135R,ORF1a:T842I,ORF1a:G1307S,ORF1a:L3027F,ORF1a:T3090I,ORF1a:L3201F,ORF1a:T3255I,ORF1a:P3395H,ORF1b:P314L,ORF1b:S959P,ORF1b:R1315C,ORF1b:I1566V,ORF1b:V2073L,ORF1b:T2163I,ORF3a:T223I,ORF6:D61L,ORF8:Q27K,ORF9b:P10S,S:T19I,S:G142D,S:V213G,S:G339D,S:S371F,S:S373P,S:S375F,S:T376A,S:D405N,S:R408S,S:K417N,S:N440K,S:S477N,S:T478K,S:E484A,S:Q493R,S:Q498R,S:N501Y,S:Y505H,S:D614G,S:H655Y,S:N679K,S:P681H,S:N764K,S:D796Y,S:Q954H,S:N969K	N:E31-,N:R32-,N:S33-,ORF1a:S3675-,ORF1a:G3676-,ORF1a:F3677-,ORF9b:E27-,ORF9b:N28-,ORF9b:A29-,S:L24-,S:P25-,S:P26-				C5192T,A8755G,C10030T,G19684T,C24844T,T26632C,C27972A	0	0	7	7	7134,21633,29734-29760	NODE_0000695	C5192T,A8755G,C9866T,C10030T,T16342C,G19684T,C24844T,T26632C,C27972A	21642-21643	M:F37S,ORF1a:L3201F,ORF1b:S959P,ORF1b:V2073L,ORF8:Q27K		NODE_0000704	C5192T,A8755G,C10030T,G19684T,C24844T,T26632C,C27972A	21642-21643	M:F37S,ORF1b:V2073L,ORF8:Q27K		N/A	N/A	N/A	N/A	N/A	N/A	N/A	N/A	N/A	N/A	ORF1a:2290,S:27		3000	0	good	29	10	0	good	0	24	0	0	good	8		0	good	0		0		0	0	good		0	0	good	0	NA			NA	NA	F	11	Yes	NA	NA	NA	NA	NA	NA	NA	NA	<30	range	NA	4/18/22	NA	NA	Mexico	Guanajuato	unknown	NA	NA	NA	Taboada_2023	Under 19	NA
OR150860	21L	21L (BA.2)	Omicron	21L	BA.2	BA.2	1	good	67	27	0	0	104	1	50	12	0	29	89007	36	29862	0.993947096	FALSE	C241T,T670G,C2790T,C3037T,G4184A,C4321T,C9344T,A9424G,C9534T,C9866T,C10029T,C10198T,G10447A,C10449A,C12880T,C14408T,A15647G,C15714T,C17410T,A18163G,C19955T,A20055G,C21618T,G21987A,T22200G,G22578A,C22674T,T22679C,C22686T,A22688G,G22775A,A22786C,G22813T,T22882G,G22992A,C22995A,A23013C,A23040G,A23055G,A23063T,T23075C,A23403G,C23525T,T23599G,C23604A,C23854A,G23948T,A24424T,T24469A,C25000T,C25584T,C26060T,C26270T,C26577G,G26709A,C26858T,A27259C,G27382C,A27383T,T27384C,C27807T,A28271T,C28311T,G28881A,G28882A,G28883C,A29510C	11288-11296,21635-21643,28362-28370			E:T9I,M:Q19E,M:A63T,N:P13L,N:R203K,N:G204R,N:S413R,ORF1a:S135R,ORF1a:T842I,ORF1a:G1307S,ORF1a:L3027F,ORF1a:T3090I,ORF1a:L3201F,ORF1a:T3255I,ORF1a:P3395H,ORF1b:P314L,ORF1b:D727G,ORF1b:R1315C,ORF1b:I1566V,ORF1b:T2163I,ORF3a:T223I,ORF6:D61L,ORF9b:P10S,S:T19I,S:G142D,S:V213G,S:G339D,S:S371F,S:S373P,S:S375F,S:T376A,S:D405N,S:R408S,S:K417N,S:N440K,S:S477N,S:T478K,S:E484A,S:Q493R,S:Q498R,S:N501Y,S:Y505H,S:D614G,S:H655Y,S:N679K,S:P681H,S:N764K,S:D796Y,S:Q954H,S:N969K	N:E31-,N:R32-,N:S33-,ORF1a:S3675-,ORF1a:G3676-,ORF1a:F3677-,ORF9b:E27-,ORF9b:N28-,ORF9b:A29-,S:L24-,S:P25-,S:P26-				A15647G	0	0	1	1	4677-4697,5001-5011,6883,7106-7136,21633,26381-26392,29734-29759,29860	NODE_0000695	C9866T,A15647G	21642-21643	ORF1a:L3201F,ORF1b:D727G		NODE_0000695	C9866T,A15647G	21642-21643	ORF1a:L3201F,ORF1b:D727G		N/A	N/A	N/A	N/A	N/A	N/A	N/A	N/A	N/A	N/A	ORF1a:1471-1478,ORF1a:1579-1582,ORF1a:2281-2291,S:27,E:46-50	W:80	3000	0	good	104	10	10	good	1	24	-6	0	good	2		0	good	0		0		0	0	good		0	0	good	0	NA			NA	NA	F	22	No	NA	NA	NA	NA	NA	NA	NA	NA	<30	range	NA	4/20/22	NA	NA	Mexico	Jalisco	unknown	NA	NA	NA	Taboada_2023	20-29	NA
OR150861	21L	21L (BA.2)	Omicron	21L	BA.2.9	BA.2.9	1	good	71	27	0	0	276	1	51	12	0	90	88747	32	29834	0.987392569	FALSE	C241T,T670G,C1514T,C2790T,C3037T,G4184A,C4321T,T6508C,A9424G,C9534T,C9866T,C10029T,C10198T,G10447A,C10449A,C12880T,C14408T,C15714T,C17410T,A18163G,C19955T,A20055G,A20066G,C21618T,G21987A,T22200G,G22578A,C22674T,T22679C,C22686T,A22688G,G22775A,A22786C,C22792T,G22813T,T22882G,G22992A,C22995A,A23013C,A23040G,A23055G,A23063T,T23075C,A23403G,C23525T,T23599G,C23604A,C23854A,G23948T,A24424T,A24433G,T24469A,C25000T,C25584T,C25624T,C26060T,C26270T,C26577G,G26709A,C26858T,A27259C,G27382C,A27383T,T27384C,C27807T,A28271T,C28311T,G28881A,G28882A,G28883C,A29510C	11288-11296,21635-21643,28362-28370			E:T9I,M:Q19E,M:A63T,N:P13L,N:R203K,N:G204R,N:S413R,ORF1a:S135R,ORF1a:H417Y,ORF1a:T842I,ORF1a:G1307S,ORF1a:T3090I,ORF1a:L3201F,ORF1a:T3255I,ORF1a:P3395H,ORF1b:P314L,ORF1b:R1315C,ORF1b:I1566V,ORF1b:T2163I,ORF1b:K2200R,ORF3a:H78Y,ORF3a:T223I,ORF6:D61L,ORF9b:P10S,S:T19I,S:G142D,S:V213G,S:G339D,S:S371F,S:S373P,S:S375F,S:T376A,S:D405N,S:R408S,S:K417N,S:N440K,S:S477N,S:T478K,S:E484A,S:Q493R,S:Q498R,S:N501Y,S:Y505H,S:D614G,S:H655Y,S:N679K,S:P681H,S:N764K,S:D796Y,S:Q954H,S:N969K	N:E31-,N:R32-,N:S33-,ORF1a:S3675-,ORF1a:G3676-,ORF1a:F3677-,ORF9b:E27-,ORF9b:N28-,ORF9b:A29-,S:L24-,S:P25-,S:P26-				C1514T,T6508C,A20066G,A24433G	0	0	4	4	4719-4776,4783,4791,4928-4950,4959,7303-7445,9169-9179,9342-9346,9550,21633,29221-29224,29228,29734-29759	NODE_0000695	C1514T,T6508C,C9866T,A20066G,C22792T,A24433G,C25624T	21642-21643	ORF1a:H417Y,ORF1a:L3201F,ORF1b:K2200R,ORF3a:H78Y		NODE_0000710	C1514T,T6508C,A20066G,A24433G	21642-21643	ORF1a:H417Y,ORF1b:K2200R		N/A	N/A	N/A	N/A	N/A	N/A	N/A	N/A	N/A	N/A	ORF1a:1485-1504,ORF1a:1509,ORF1a:1555-1562,ORF1a:1564-1565,ORF1a:2346-2394,ORF1a:2968-2972,ORF1a:3026-3027,S:27,N:317,N:319	W:4957	3000	0	good	276	10	10	good	1	24	-3	0	good	5		0	good	0		0		0	0	good		0	0	good	0	NA			NA	NA	F	35	Yes	NA	NA	NA	NA	NA	NA	NA	NA	<30	range	NA	4/21/22	NA	NA	Mexico	Jalisco	unknown	NA	NA	NA	Taboada_2023	30-39	NA
OR150862	21L	21L (BA.2)	Omicron	21L	BA.2	BA.2	0	good	70	27	0	0	27	0	52	12	0	1	89069	37	29862	0.996522088	FALSE	C241T,T670G,C2790T,C3037T,G4184A,C4321T,C5100T,C9344T,A9424G,C9534T,C9866T,C10029T,C10198T,G10447A,C10449A,C12880T,C14408T,C15714T,C17410T,A18163G,C19955T,A20055G,C21618T,G21987A,T22200G,G22578A,C22674T,T22679C,C22686T,A22688G,G22775A,A22786C,G22813T,T22882G,G22992A,C22995A,A23013C,A23040G,A23055G,A23063T,T23075C,A23403G,C23525T,T23599G,C23604A,C23854A,G23948T,A24424T,T24469A,C25000T,C25584T,C25810T,C26060T,C26270T,G26428T,C26577G,G26709A,C26858T,A27259C,C27294T,G27382C,A27383T,T27384C,C27807T,A28271T,C28311T,G28881A,G28882A,G28883C,A29510C	11288-11296,21635-21643,28362-28370			E:T9I,E:V62F,M:Q19E,M:A63T,N:P13L,N:R203K,N:G204R,N:S413R,ORF1a:S135R,ORF1a:T842I,ORF1a:G1307S,ORF1a:S1612L,ORF1a:L3027F,ORF1a:T3090I,ORF1a:L3201F,ORF1a:T3255I,ORF1a:P3395H,ORF1b:P314L,ORF1b:R1315C,ORF1b:I1566V,ORF1b:T2163I,ORF3a:L140F,ORF3a:T223I,ORF6:D61L,ORF9b:P10S,S:T19I,S:G142D,S:V213G,S:G339D,S:S371F,S:S373P,S:S375F,S:T376A,S:D405N,S:R408S,S:K417N,S:N440K,S:S477N,S:T478K,S:E484A,S:Q493R,S:Q498R,S:N501Y,S:Y505H,S:D614G,S:H655Y,S:N679K,S:P681H,S:N764K,S:D796Y,S:Q954H,S:N969K	N:E31-,N:R32-,N:S33-,ORF1a:S3675-,ORF1a:G3676-,ORF1a:F3677-,ORF9b:E27-,ORF9b:N28-,ORF9b:A29-,S:L24-,S:P25-,S:P26-				C5100T,C25810T,G26428T,C27294T	0	0	4	4	21633,29734-29759	NODE_0000695	C5100T,C9866T,C25810T,G26428T,C27294T	21642-21643	E:V62F,ORF1a:S1612L,ORF1a:L3201F,ORF3a:L140F		NODE_0000695	C5100T,C9866T,C25810T,G26428T,C27294T	21642-21643	E:V62F,ORF1a:S1612L,ORF1a:L3201F,ORF3a:L140F		N/A	N/A	N/A	N/A	N/A	N/A	N/A	N/A	N/A	N/A	S:27		3000	0	good	27	10	0	good	0	24	-3	0	good	5		0	good	0		0		0	0	good		0	0	good	0	NA			NA	NA	M	44	No	NA	NA	NA	NA	NA	NA	NA	NA	<30	range	NA	4/18/22	NA	NA	Mexico	State of Mexico	unknown	NA	NA	NA	Taboada_2023	40-49	NA
OR150863	21L	21L (BA.2)	Omicron	21L	BA.2.9	BA.2.9	0	good	71	27	0	0	26	0	52	12	0	0	89104	32	29870	0.996990269	FALSE	C241T,T670G,C2790T,C3037T,G4184A,C4321T,C9344T,A9424G,C9534T,C9866T,C10029T,C10198T,G10447A,C10449A,C12880T,C14408T,C15714T,C17410T,A18163G,C19955T,A20055G,C21618T,G21987A,T22200G,G22578A,C22674T,T22679C,C22686T,A22688G,G22775A,A22786C,C22792T,G22813T,T22882G,T22907A,G22992A,C22995A,A23013C,A23040G,A23055G,A23063T,T23075C,T23281A,A23403G,C23525T,T23599G,C23604A,C23854A,G23948T,A24424T,A24433G,T24469A,C25000T,C25584T,C25624T,C26060T,C26270T,C26577G,G26709A,C26858T,A27259C,G27382C,A27383T,T27384C,C27807T,A28271T,C28311T,G28881A,G28882A,G28883C,A29510C	11288-11296,21633-21641,28362-28370			E:T9I,M:Q19E,M:A63T,N:P13L,N:R203K,N:G204R,N:S413R,ORF1a:S135R,ORF1a:T842I,ORF1a:G1307S,ORF1a:L3027F,ORF1a:T3090I,ORF1a:L3201F,ORF1a:T3255I,ORF1a:P3395H,ORF1b:P314L,ORF1b:R1315C,ORF1b:I1566V,ORF1b:T2163I,ORF3a:H78Y,ORF3a:T223I,ORF6:D61L,ORF9b:P10S,S:T19I,S:A27S,S:G142D,S:V213G,S:G339D,S:S371F,S:S373P,S:S375F,S:T376A,S:D405N,S:R408S,S:K417N,S:N440K,S:Y449N,S:S477N,S:T478K,S:E484A,S:Q493R,S:Q498R,S:N501Y,S:Y505H,S:D614G,S:H655Y,S:N679K,S:P681H,S:N764K,S:D796Y,S:Q954H,S:N969K	N:E31-,N:R32-,N:S33-,ORF1a:S3675-,ORF1a:G3676-,ORF1a:F3677-,ORF9b:E27-,ORF9b:N28-,ORF9b:A29-,S:L24-,S:P25-,S:P26-				T22907A,T23281A,A24433G	0	0	3	3	29734-29759	NODE_0000695	C9866T,C22792T,T22907A,T23281A,A24433G,C25624T		ORF1a:L3201F,ORF3a:H78Y,S:Y449N		NODE_0000710	T22907A,T23281A,A24433G		S:Y449N		N/A	N/A	N/A	N/A	N/A	N/A	N/A	N/A	N/A	N/A			3000	0	good	26	10	0	good	0	24	-5	0	good	3		0	good	0		0		0	0	good		0	0	good	0	NA			NA	NA	F	24	No	NA	NA	NA	NA	NA	NA	NA	NA	<30	range	NA	4/18/22	NA	NA	Mexico	Michoacan	unknown	NA	NA	NA	Taboada_2023	20-29	NA
OR150864	21L	21L (BA.2)	Omicron	21L	BA.2	BA.2	0	good	69	27	0	0	29	0	51	12	0	1	89059	32	29853	0.996321439	FALSE	C241T,T670G,C2790T,C3037T,G4184A,C4321T,C7039T,A7740G,C9344T,A9424G,C9534T,C9866T,C10029T,C10198T,G10447A,C10449A,C12880T,C14408T,C15714T,C16699T,C17410T,A18163G,C19955T,A20055G,C21618T,G21987A,T22200G,G22578A,C22674T,T22679C,C22686T,A22688G,G22775A,A22786C,G22813T,T22882G,G22992A,C22995A,A23013C,A23040G,A23055G,A23063T,T23075C,A23403G,C23525T,T23599G,C23604A,C23854A,G23948T,A24424T,T24469A,C25000T,C25584T,C26060T,C26270T,C26577G,G26709A,C26858T,A27259C,G27382C,A27383T,T27384C,C27807T,A28271T,C28311T,G28881A,G28882A,G28883C,A29510C	11288-11296,21635-21643,28362-28370			E:T9I,M:Q19E,M:A63T,N:P13L,N:R203K,N:G204R,N:S413R,ORF1a:S135R,ORF1a:T842I,ORF1a:G1307S,ORF1a:D2492G,ORF1a:L3027F,ORF1a:T3090I,ORF1a:L3201F,ORF1a:T3255I,ORF1a:P3395H,ORF1b:P314L,ORF1b:R1078C,ORF1b:R1315C,ORF1b:I1566V,ORF1b:T2163I,ORF3a:T223I,ORF6:D61L,ORF9b:P10S,S:T19I,S:G142D,S:V213G,S:G339D,S:S371F,S:S373P,S:S375F,S:T376A,S:D405N,S:R408S,S:K417N,S:N440K,S:S477N,S:T478K,S:E484A,S:Q493R,S:Q498R,S:N501Y,S:Y505H,S:D614G,S:H655Y,S:N679K,S:P681H,S:N764K,S:D796Y,S:Q954H,S:N969K	N:E31-,N:R32-,N:S33-,ORF1a:S3675-,ORF1a:G3676-,ORF1a:F3677-,ORF9b:E27-,ORF9b:N28-,ORF9b:A29-,S:L24-,S:P25-,S:P26-				C7039T,A7740G,C16699T	0	0	3	3	34,21633,29734-29760	NODE_0000695	C7039T,A7740G,C9866T,C16699T	21642-21643	ORF1a:D2492G,ORF1a:L3201F,ORF1b:R1078C		NODE_0000695	C7039T,A7740G,C9866T,C16699T	21642-21643	ORF1a:D2492G,ORF1a:L3201F,ORF1b:R1078C		N/A	N/A	N/A	N/A	N/A	N/A	N/A	N/A	N/A	N/A	S:27		3000	0	good	29	10	0	good	0	24	-4	0	good	4		0	good	0		0		0	0	good		0	0	good	0	NA			NA	NA	F	68	Yes	NA	NA	NA	NA	NA	NA	NA	NA	<30	range	NA	4/19/22	NA	NA	Mexico	Morelos	unknown	NA	NA	NA	Taboada_2023	60-69	NA
OR150865	21L	21L (BA.2)	Omicron	21L	BA.2.9	BA.2.9	0	good	71	27	0	0	27	0	51	12	0	1	89098	34	29870	0.996889944	FALSE	C241T,T670G,C2790T,C3037T,G4184A,C4321T,C9344T,A9424G,C9534T,C9866T,C10029T,C10198T,G10447A,C10449A,C11514T,T12436C,C12880T,C14408T,C15714T,C17410T,A18163G,C19955T,A20055G,C21618T,G21987A,T22200G,G22578A,C22674T,T22679C,C22686T,A22688G,G22775A,A22786C,C22792T,G22813T,T22882G,G22992A,C22995A,A23013C,A23040G,A23055G,A23063T,T23075C,A23403G,C23525T,T23599G,C23604A,C23854A,G23948T,A24424T,A24433G,T24469A,C25000T,C25584T,C25624T,C26060T,C26270T,C26577G,G26709A,C26858T,A27259C,G27382C,A27383T,T27384C,C27807T,A28271T,C28311T,G28881A,G28882A,G28883C,A29510C	11288-11296,21635-21643,28362-28370			E:T9I,M:Q19E,M:A63T,N:P13L,N:R203K,N:G204R,N:S413R,ORF1a:S135R,ORF1a:T842I,ORF1a:G1307S,ORF1a:L3027F,ORF1a:T3090I,ORF1a:L3201F,ORF1a:T3255I,ORF1a:P3395H,ORF1a:T3750I,ORF1b:P314L,ORF1b:R1315C,ORF1b:I1566V,ORF1b:T2163I,ORF3a:H78Y,ORF3a:T223I,ORF6:D61L,ORF9b:P10S,S:T19I,S:G142D,S:V213G,S:G339D,S:S371F,S:S373P,S:S375F,S:T376A,S:D405N,S:R408S,S:K417N,S:N440K,S:S477N,S:T478K,S:E484A,S:Q493R,S:Q498R,S:N501Y,S:Y505H,S:D614G,S:H655Y,S:N679K,S:P681H,S:N764K,S:D796Y,S:Q954H,S:N969K	N:E31-,N:R32-,N:S33-,ORF1a:S3675-,ORF1a:G3676-,ORF1a:F3677-,ORF9b:E27-,ORF9b:N28-,ORF9b:A29-,S:L24-,S:P25-,S:P26-			C11514T|21I	T12436C,A24433G	0	1	2	3	21633,29734-29759	NODE_0000695	C9866T,C11514T,T12436C,C22792T,A24433G,C25624T	21642-21643	ORF1a:L3201F,ORF1a:T3750I,ORF3a:H78Y		NODE_0000710	C11514T,T12436C,A24433G	21642-21643	ORF1a:T3750I		N/A	N/A	N/A	N/A	N/A	N/A	N/A	N/A	N/A	N/A	S:27		3000	0	good	27	10	0	good	0	24	-1	0	good	7		0	good	0		0		0	0	good		0	0	good	0	NA			NA	NA	F	20	No	NA	NA	NA	NA	NA	NA	NA	NA	<30	range	NA	4/20/22	NA	NA	Mexico	Nuevo Leon	unknown	NA	NA	NA	Taboada_2023	20-29	NA
OR150866	21K	21K (BA.1)	Omicron	21K	BA.1	BA.1	0.694444	good	63	27	0	0	35	0	49	12	0	13	89001	35	29834	0.995385078	FALSE	C241T,C2455T,A2832G,C3037T,C4795T,T5386G,G5387A,G5515T,C8290T,G8393A,C10029T,C10449A,C10702T,A11537G,T13195C,C14408T,G15088T,C15240T,A18163G,C21846T,G22578A,T22673C,C22674T,T22679C,C22686T,G22813T,T22882G,G22898A,G22992A,C22995A,A23013C,A23040G,G23048A,A23055G,A23063T,T23075C,C23202A,A23403G,C23525T,T23599G,C23604A,C23854A,G23948T,C24130A,A24424T,T24469A,T24481C,C24503T,C25000T,C25584T,C26270T,A26530G,C26577G,G26709A,A27259C,C27807T,A28084C,A28271T,C28311T,G28378T,G28881A,G28882A,G28883C	11287-11292,21987-21995,22194-22196,28362-28370			E:T9I,M:D3G,M:Q19E,M:A63T,N:P13L,N:R203K,N:G204R,ORF1a:K856R,ORF1a:A1708T,ORF1a:A2710T,ORF1a:T3255I,ORF1a:P3395H,ORF1a:G3676F,ORF1a:I3758V,ORF1b:P314L,ORF1b:A541S,ORF1b:I1566V,ORF8:E64A,ORF9b:P10S,ORF9b:R32L,S:T95I,S:Y145D,S:L212I,S:G339D,S:S371L,S:S373P,S:S375F,S:K417N,S:N440K,S:G446S,S:S477N,S:T478K,S:E484A,S:Q493R,S:G496S,S:Q498R,S:N501Y,S:Y505H,S:T547K,S:D614G,S:H655Y,S:N679K,S:P681H,S:N764K,S:D796Y,S:N856K,S:Q954H,S:N969K,S:L981F	N:E31-,N:R32-,N:S33-,ORF1a:S3673-,ORF1a:L3674-,ORF9b:E27-,ORF9b:N28-,ORF9b:A29-,S:G142-,S:V143-,S:Y144-,S:N211-				C2455T,C4795T,G5387A,G5515T,C8290T,C10702T,G15088T,T24481C,A28084C,G28378T	0	0	10	10	322,6513-6516,7124-7132,21762-21771,26351-26361	NODE_0000682	C2455T,C4795T,G5387A,G5515T,C8290T,C10702T,G15088T,T24481C,A28084C,G28378T		ORF1a:A1708T,ORF1a:-3675S,ORF1a:-3676F,ORF1b:A541S,ORF8:E64A,ORF9b:R32L	ORF1a:S3673-	NODE_0000682	C2455T,C4795T,G5387A,G5515T,C8290T,C10702T,G15088T,T24481C,A28084C,G28378T		ORF1a:A1708T,ORF1a:-3675S,ORF1a:-3676F,ORF1b:A541S,ORF8:E64A,ORF9b:R32L	ORF1a:S3673-	N/A	N/A	N/A	N/A	N/A	N/A	N/A	N/A	N/A	N/A	ORF1a:2083-2084,ORF1a:2287-2289,S:67-70,E:36-39		3000	0	good	35	10	0	good	0	24	2	8.333333	good	10		0	good	0		0		0	0	good		0	0	good	0	NA			NA	NA	M	34	Yes	NA	NA	NA	NA	NA	NA	NA	NA	<30	range	NA	4/16/22	NA	NA	Mexico	Quintana Roo	unknown	NA	NA	NA	Taboada_2023	30-39	NA
OR150867	21K	21K (BA.1)	Omicron	21K	BA.1.1	BA.1.1	0	good	58	27	0	0	13	0	46	12	0	6	89151	35	29870	0.997324683	FALSE	C241T,C2470T,A2832G,C3037T,T5386G,G8393A,C10029T,C10449A,C10741T,T10810C,A11537G,T13195C,C14408T,C15240T,A18163G,C21595T,C21846T,G22578A,G22599A,T22673C,C22674T,T22679C,C22686T,G22813T,T22882G,G22898A,G22992A,C22995A,A23013C,A23040G,G23048A,A23055G,A23063T,T23075C,C23202A,A23403G,C23525T,T23599G,C23604A,C23854A,G23948T,C24130A,A24424T,T24469A,C24503T,C25000T,C25584T,C26270T,A26530G,C26577G,G26709A,A27259C,C27807T,A28271T,C28311T,G28881A,G28882A,G28883C	11287-11292,21987-21995,22194-22196,28362-28370			E:T9I,M:D3G,M:Q19E,M:A63T,N:P13L,N:R203K,N:G204R,ORF1a:K856R,ORF1a:A2710T,ORF1a:T3255I,ORF1a:P3395H,ORF1a:G3676F,ORF1a:I3758V,ORF1b:P314L,ORF1b:I1566V,ORF9b:P10S,S:T95I,S:Y145D,S:L212I,S:G339D,S:R346K,S:S371L,S:S373P,S:S375F,S:K417N,S:N440K,S:G446S,S:S477N,S:T478K,S:E484A,S:Q493R,S:G496S,S:Q498R,S:N501Y,S:Y505H,S:T547K,S:D614G,S:H655Y,S:N679K,S:P681H,S:N764K,S:D796Y,S:N856K,S:Q954H,S:N969K,S:L981F	N:E31-,N:R32-,N:S33-,ORF1a:S3673-,ORF1a:L3674-,ORF9b:E27-,ORF9b:N28-,ORF9b:A29-,S:G142-,S:V143-,S:Y144-,S:N211-				C10741T,T10810C,C21595T	0	0	3	3	6513-6516,21762-21770	NODE_0000682	C2470T,C10741T,T10810C,C21595T,G22599A		ORF1a:-3675S,ORF1a:-3676F,S:R346K	ORF1a:S3673-	NODE_0000690	C2470T,C10741T,T10810C,C21595T		ORF1a:-3675S,ORF1a:-3676F	ORF1a:S3673-	N/A	N/A	N/A	N/A	N/A	N/A	N/A	N/A	N/A	N/A	ORF1a:2083-2084,S:67-70		3000	0	good	13	10	0	good	0	24	-5	0	good	3		0	good	0		0		0	0	good		0	0	good	0	NA			NA	NA	M	29	No	NA	NA	NA	NA	NA	NA	NA	NA	<30	range	NA	4/13/22	NA	NA	Mexico	Veracruz	unknown	NA	NA	NA	Taboada_2023	20-29	NA
OR150868	21K	21K (BA.1)	Omicron	21K	BA.1.1	BA.1.1	0	good	59	27	0	0	14	0	48	12	0	7	89149	34	29870	0.997324683	FALSE	C241T,C2470T,A2832G,C3037T,T5386G,C6285T,G8393A,C10029T,C10449A,C10741T,A11537G,T13195C,C14408T,C15240T,A18163G,C21191T,C21595T,C21846T,G22578A,G22599A,T22673C,C22674T,T22679C,C22686T,G22813T,T22882G,G22898A,G22992A,C22995A,A23013C,A23040G,G23048A,A23055G,A23063T,T23075C,C23202A,A23403G,C23525T,T23599G,C23604A,C23854A,G23948T,C24130A,A24424T,T24469A,C24503T,C25000T,C25584T,C26270T,A26530G,C26577G,G26709A,A27259C,C27807T,A28271T,C28311T,G28881A,G28882A,G28883C	11287-11292,21987-21995,22194-22196,28362-28370			E:T9I,M:D3G,M:Q19E,M:A63T,N:P13L,N:R203K,N:G204R,ORF1a:K856R,ORF1a:T2007I,ORF1a:A2710T,ORF1a:T3255I,ORF1a:P3395H,ORF1a:G3676F,ORF1a:I3758V,ORF1b:P314L,ORF1b:I1566V,ORF1b:A2575V,ORF9b:P10S,S:T95I,S:Y145D,S:L212I,S:G339D,S:R346K,S:S371L,S:S373P,S:S375F,S:K417N,S:N440K,S:G446S,S:S477N,S:T478K,S:E484A,S:Q493R,S:G496S,S:Q498R,S:N501Y,S:Y505H,S:T547K,S:D614G,S:H655Y,S:N679K,S:P681H,S:N764K,S:D796Y,S:N856K,S:Q954H,S:N969K,S:L981F	N:E31-,N:R32-,N:S33-,ORF1a:S3673-,ORF1a:L3674-,ORF9b:E27-,ORF9b:N28-,ORF9b:A29-,S:G142-,S:V143-,S:Y144-,S:N211-			C6285T|21D	C10741T,C21191T,C21595T	0	1	3	4	6513-6516,21762-21770,22205	NODE_0000682	C2470T,C6285T,C10741T,C21191T,C21595T,G22599A		ORF1a:T2007I,ORF1a:-3675S,ORF1a:-3676F,ORF1b:A2575V,S:R346K	ORF1a:S3673-	NODE_0000690	C2470T,C6285T,C10741T,C21191T,C21595T		ORF1a:T2007I,ORF1a:-3675S,ORF1a:-3676F,ORF1b:A2575V	ORF1a:S3673-	N/A	N/A	N/A	N/A	N/A	N/A	N/A	N/A	N/A	N/A	ORF1a:2083-2084,S:67-70,S:215		3000	0	good	14	10	0	good	0	24	-1	0	good	7		0	good	0		0		0	0	good		0	0	good	0	NA			NA	NA	M	26	No	NA	NA	NA	NA	NA	NA	NA	NA	<30	range	NA	4/13/22	NA	NA	Mexico	Veracruz	unknown	NA	NA	NA	Taboada_2023	20-29	NA
OR150869	21L	21L (BA.2)	Omicron	21L	BA.2.9	BA.2.9	0	good	75	27	0	0	26	0	55	12	0	0	89082	34	29870	0.996923386	FALSE	C241T,T670G,C2790T,C3037T,A3314G,C3923T,G4184A,C4321T,G7320A,C9344T,A9424G,C9534T,C9866T,C10029T,C10198T,G10447A,C10449A,C12880T,C14408T,C15714T,C17410T,A18163G,T19728C,C19955T,A20055G,C21618T,C21952T,G21987A,A22012C,T22200G,G22578A,C22674T,T22679C,C22686T,A22688G,G22775A,A22786C,C22792T,G22813T,T22882G,G22992A,C22995A,A23013C,A23040G,A23055G,A23063T,T23075C,A23403G,C23525T,T23599G,C23604A,C23854A,G23948T,A24424T,A24433G,T24469A,C25000T,C25584T,C25624T,C26060T,C26270T,C26577G,G26709A,C26858T,A27259C,G27382C,A27383T,T27384C,C27807T,A28271T,C28311T,G28881A,G28882A,G28883C,A29510C	11288-11296,21633-21641,28362-28370			E:T9I,M:Q19E,M:A63T,N:P13L,N:R203K,N:G204R,N:S413R,ORF1a:S135R,ORF1a:T842I,ORF1a:T1017A,ORF1a:P1220S,ORF1a:G1307S,ORF1a:S2352N,ORF1a:L3027F,ORF1a:T3090I,ORF1a:L3201F,ORF1a:T3255I,ORF1a:P3395H,ORF1b:P314L,ORF1b:R1315C,ORF1b:I1566V,ORF1b:T2163I,ORF3a:H78Y,ORF3a:T223I,ORF6:D61L,ORF9b:P10S,S:T19I,S:A27S,S:G142D,S:K150N,S:V213G,S:G339D,S:S371F,S:S373P,S:S375F,S:T376A,S:D405N,S:R408S,S:K417N,S:N440K,S:S477N,S:T478K,S:E484A,S:Q493R,S:Q498R,S:N501Y,S:Y505H,S:D614G,S:H655Y,S:N679K,S:P681H,S:N764K,S:D796Y,S:Q954H,S:N969K	N:E31-,N:R32-,N:S33-,ORF1a:S3675-,ORF1a:G3676-,ORF1a:F3677-,ORF9b:E27-,ORF9b:N28-,ORF9b:A29-,S:L24-,S:P25-,S:P26-				A3314G,C3923T,G7320A,T19728C,C21952T,A22012C,A24433G	0	0	7	7	29734-29759	NODE_0000695	A3314G,C3923T,G7320A,C9866T,T19728C,C21952T,A22012C,C22792T,A24433G,C25624T		ORF1a:T1017A,ORF1a:P1220S,ORF1a:S2352N,ORF1a:L3201F,ORF3a:H78Y,S:K150N		NODE_0000710	A3314G,C3923T,G7320A,T19728C,C21952T,A22012C,A24433G		ORF1a:T1017A,ORF1a:P1220S,ORF1a:S2352N,S:K150N		N/A	N/A	N/A	N/A	N/A	N/A	N/A	N/A	N/A	N/A			3000	0	good	26	10	0	good	0	24	-1	0	good	7		0	good	0		0		0	0	good		0	0	good	0	NA			NA	NA	F	32	No	NA	NA	NA	NA	NA	NA	NA	NA	<30	range	NA	4/18/22	NA	NA	Mexico	Yucatan	unknown	NA	NA	NA	Taboada_2023	30-39	NA
OR150870	21L	21L (BA.2)	Omicron	21L	BA.2.9	BA.2.9	0.694444	good	74	27	0	0	50	0	54	12	0	10	88973	38	29844	0.995117547	FALSE	C241T,G636A,T670G,C815T,C2790T,C3037T,G4184A,C4321T,C9344T,A9424G,C9534T,C9866T,C10029T,C10198T,G10447A,C10449A,C11514T,T12436C,C12880T,C14408T,C15714T,C17410T,A18163G,C19955T,A20055G,C21618T,G21987A,T22200G,G22578A,C22674T,T22679C,C22686T,A22688G,G22775A,A22786C,C22792T,G22813T,T22882G,G22992A,C22995A,A23013C,A23040G,A23055G,A23063T,T23075C,A23403G,C23525T,T23599G,C23604A,C23854A,G23948T,A24424T,A24433G,T24469A,C25000T,C25584T,C25624T,C26060T,C26270T,C26577G,G26709A,C26858T,A27259C,G27382C,A27383T,T27384C,C27807T,A28271T,C28311T,T28784G,G28881A,G28882A,G28883C,A29510C	11288-11296,21635-21643,28362-28370			E:T9I,M:Q19E,M:A63T,N:P13L,N:F171V,N:R203K,N:G204R,N:S413R,ORF1a:R124H,ORF1a:S135R,ORF1a:R184C,ORF1a:T842I,ORF1a:G1307S,ORF1a:L3027F,ORF1a:T3090I,ORF1a:L3201F,ORF1a:T3255I,ORF1a:P3395H,ORF1a:T3750I,ORF1b:P314L,ORF1b:R1315C,ORF1b:I1566V,ORF1b:T2163I,ORF3a:H78Y,ORF3a:T223I,ORF6:D61L,ORF9b:P10S,S:T19I,S:G142D,S:V213G,S:G339D,S:S371F,S:S373P,S:S375F,S:T376A,S:D405N,S:R408S,S:K417N,S:N440K,S:S477N,S:T478K,S:E484A,S:Q493R,S:Q498R,S:N501Y,S:Y505H,S:D614G,S:H655Y,S:N679K,S:P681H,S:N764K,S:D796Y,S:Q954H,S:N969K	N:E31-,N:R32-,N:S33-,ORF1a:S3675-,ORF1a:G3676-,ORF1a:F3677-,ORF9b:E27-,ORF9b:N28-,ORF9b:A29-,S:L24-,S:P25-,S:P26-			C11514T|21I	G636A,C815T,T12436C,A24433G,T28784G	0	1	5	6	21633,26613,26615,26620-26622,26624-26626,26630,26633-26641,29581-29584,29734-29760	NODE_0000695	G636A,C815T,C9866T,C11514T,T12436C,C22792T,A24433G,C25624T,T28784G	21642-21643	N:F171V,ORF1a:R124H,ORF1a:R184C,ORF1a:L3201F,ORF1a:T3750I,ORF3a:H78Y		NODE_0000710	G636A,C815T,C11514T,T12436C,A24433G,T28784G	21642-21643	N:F171V,ORF1a:R124H,ORF1a:R184C,ORF1a:T3750I		N/A	N/A	N/A	N/A	N/A	N/A	N/A	N/A	N/A	N/A	S:27,M:31,M:33-40		3000	0	good	50	10	0	good	0	24	2	8.333333	good	10		0	good	0		0		0	0	good		0	0	good	0	NA			NA	NA	F	36	No	NA	NA	NA	NA	NA	NA	NA	NA	<30	range	NA	4/18/22	NA	NA	Mexico	Yucatan	unknown	NA	NA	NA	Taboada_2023	30-39	NA
OR150871	21L	21L (BA.2)	Omicron	21L	BA.2.9	BA.2.9	0	good	75	27	0	0	27	0	54	12	0	1	89076	36	29870	0.996823061	FALSE	C241T,T670G,C2790T,C3037T,A3314G,C3923T,G4184A,C4321T,G7320A,C9344T,A9424G,C9534T,C9866T,C10029T,C10198T,G10447A,C10449A,C12880T,C14408T,C15714T,C17410T,A18163G,T19728C,C19955T,A20055G,C21618T,C21952T,G21987A,A22012C,T22200G,G22578A,C22674T,T22679C,C22686T,A22688G,G22775A,A22786C,C22792T,G22813T,T22882G,G22992A,C22995A,A23013C,A23040G,A23055G,A23063T,T23075C,A23403G,C23525T,T23599G,C23604A,C23854A,G23948T,A24424T,A24433G,T24469A,C25000T,C25584T,C25624T,C26060T,C26270T,C26577G,G26709A,C26858T,A27259C,G27382C,A27383T,T27384C,C27807T,A28271T,C28311T,G28881A,G28882A,G28883C,A29510C	11288-11296,21635-21643,28362-28370			E:T9I,M:Q19E,M:A63T,N:P13L,N:R203K,N:G204R,N:S413R,ORF1a:S135R,ORF1a:T842I,ORF1a:T1017A,ORF1a:P1220S,ORF1a:G1307S,ORF1a:S2352N,ORF1a:L3027F,ORF1a:T3090I,ORF1a:L3201F,ORF1a:T3255I,ORF1a:P3395H,ORF1b:P314L,ORF1b:R1315C,ORF1b:I1566V,ORF1b:T2163I,ORF3a:H78Y,ORF3a:T223I,ORF6:D61L,ORF9b:P10S,S:T19I,S:G142D,S:K150N,S:V213G,S:G339D,S:S371F,S:S373P,S:S375F,S:T376A,S:D405N,S:R408S,S:K417N,S:N440K,S:S477N,S:T478K,S:E484A,S:Q493R,S:Q498R,S:N501Y,S:Y505H,S:D614G,S:H655Y,S:N679K,S:P681H,S:N764K,S:D796Y,S:Q954H,S:N969K	N:E31-,N:R32-,N:S33-,ORF1a:S3675-,ORF1a:G3676-,ORF1a:F3677-,ORF9b:E27-,ORF9b:N28-,ORF9b:A29-,S:L24-,S:P25-,S:P26-				A3314G,C3923T,G7320A,T19728C,C21952T,A22012C,A24433G	0	0	7	7	21633,29734-29759	NODE_0000695	A3314G,C3923T,G7320A,C9866T,T19728C,C21952T,A22012C,C22792T,A24433G,C25624T	21642-21643	ORF1a:T1017A,ORF1a:P1220S,ORF1a:S2352N,ORF1a:L3201F,ORF3a:H78Y,S:K150N		NODE_0000710	A3314G,C3923T,G7320A,T19728C,C21952T,A22012C,A24433G	21642-21643	ORF1a:T1017A,ORF1a:P1220S,ORF1a:S2352N,S:K150N		N/A	N/A	N/A	N/A	N/A	N/A	N/A	N/A	N/A	N/A	S:27		3000	0	good	27	10	0	good	0	24	0	0	good	8		0	good	0		0		0	0	good		0	0	good	0	NA			NA	NA	F	45	No	NA	NA	NA	NA	NA	NA	NA	NA	<30	range	NA	4/18/22	NA	NA	Mexico	Yucatan	unknown	NA	NA	NA	Taboada_2023	40-49	NA
OR150872	21L	21L (BA.2)	Omicron	21L	BA.2.9	BA.2.9	9.694444	good	74	27	0	0	72	3	54	12	0	22	89017	34	29862	0.995017222	FALSE	C241T,T670G,C2790T,C3037T,G4184A,C4321T,C6401T,C9344T,A9424G,C9534T,C9866T,C10029T,C10198T,G10447A,C10449A,C10790T,C11514T,T12436C,C12880T,C14408T,C15714T,C17410T,A18163G,C19955T,A20055G,C21618T,G21701A,G21987A,T22200G,G22578A,C22674T,T22679C,C22686T,A22688G,G22775A,A22786C,C22792T,G22813T,T22882G,G22992A,C22995A,A23013C,A23040G,A23055G,A23063T,T23075C,A23403G,C23525T,T23599G,C23604A,C23854A,G23948T,A24424T,A24433G,T24469A,C25000T,C25584T,C25624T,C26060T,C26270T,C26577G,G26709A,C26858T,A27259C,G27382C,A27383T,T27384C,C27807T,A28271T,C28311T,G28881A,G28882A,G28883C,A29510C	11288-11296,21635-21643,28362-28370			E:T9I,M:Q19E,M:A63T,N:P13L,N:R203K,N:G204R,N:S413R,ORF1a:S135R,ORF1a:T842I,ORF1a:G1307S,ORF1a:P2046S,ORF1a:L3027F,ORF1a:T3090I,ORF1a:L3201F,ORF1a:T3255I,ORF1a:P3395H,ORF1a:H3509Y,ORF1a:T3750I,ORF1b:P314L,ORF1b:R1315C,ORF1b:I1566V,ORF1b:T2163I,ORF3a:H78Y,ORF3a:T223I,ORF6:D61L,ORF9b:P10S,S:T19I,S:V47I,S:G142D,S:V213G,S:G339D,S:S371F,S:S373P,S:S375F,S:T376A,S:D405N,S:R408S,S:K417N,S:N440K,S:S477N,S:T478K,S:E484A,S:Q493R,S:Q498R,S:N501Y,S:Y505H,S:D614G,S:H655Y,S:N679K,S:P681H,S:N764K,S:D796Y,S:Q954H,S:N969K	N:E31-,N:R32-,N:S33-,ORF1a:S3675-,ORF1a:G3676-,ORF1a:F3677-,ORF9b:E27-,ORF9b:N28-,ORF9b:A29-,S:L24-,S:P25-,S:P26-			C11514T|21I	C6401T,C10790T,T12436C,G21701A,A24433G	0	1	5	6	4666-4697,7132,21633,26354-26360,26604,26611,29581-29583,29734-29759	NODE_0000695	C6401T,C9866T,C10790T,C11514T,T12436C,G21701A,C22792T,A24433G,C25624T	21642-21643	ORF1a:P2046S,ORF1a:L3201F,ORF1a:H3509Y,ORF1a:T3750I,ORF3a:H78Y,S:V47I		NODE_0000710	C6401T,C10790T,C11514T,T12436C,G21701A,A24433G	21642-21643	ORF1a:P2046S,ORF1a:H3509Y,ORF1a:T3750I,S:V47I		N/A	N/A	N/A	N/A	N/A	N/A	N/A	N/A	N/A	N/A	ORF1a:1467-1478,ORF1a:2289,ORF1a:2291,ORF1a:2293,S:27,E:37-39,M:28-30	Y:7136,R:7143,Y:26608	3000	0	good	72	10	30	mediocre	3	24	2	8.333333	good	10		0	good	0		0		0	0	good		0	0	good	0	NA			NA	NA	F	44	No	NA	NA	NA	NA	NA	NA	NA	NA	<30	range	NA	4/18/22	NA	NA	Mexico	Yucatan	unknown	NA	NA	NA	Taboada_2023	40-49	NA
OR150873	21L	21L (BA.2)	Omicron	21L	BA.2.9	BA.2.9	0	good	71	27	0	0	31	0	51	12	0	3	89085	35	29868	0.996655854	FALSE	C241T,T670G,C2790T,C3037T,G4184A,C4321T,C9344T,A9424G,C9534T,C9866T,C10029T,C10198T,G10447A,C10449A,C11514T,T12436C,C12880T,C14408T,C15714T,C17410T,A18163G,C19955T,A20055G,C21618T,G21987A,T22200G,G22578A,C22674T,T22679C,C22686T,A22688G,G22775A,A22786C,C22792T,G22813T,T22882G,G22992A,C22995A,A23013C,A23040G,A23055G,A23063T,T23075C,A23403G,C23525T,T23599G,C23604A,C23854A,G23948T,A24424T,A24433G,T24469A,C25000T,C25584T,C25624T,C26060T,C26270T,C26577G,G26709A,C26858T,A27259C,G27382C,A27383T,T27384C,C27807T,A28271T,C28311T,G28881A,G28882A,G28883C,A29510C	11288-11296,21635-21643,28362-28370			E:T9I,M:Q19E,M:A63T,N:P13L,N:R203K,N:G204R,N:S413R,ORF1a:S135R,ORF1a:T842I,ORF1a:G1307S,ORF1a:L3027F,ORF1a:T3090I,ORF1a:L3201F,ORF1a:T3255I,ORF1a:P3395H,ORF1a:T3750I,ORF1b:P314L,ORF1b:R1315C,ORF1b:I1566V,ORF1b:T2163I,ORF3a:H78Y,ORF3a:T223I,ORF6:D61L,ORF9b:P10S,S:T19I,S:G142D,S:V213G,S:G339D,S:S371F,S:S373P,S:S375F,S:T376A,S:D405N,S:R408S,S:K417N,S:N440K,S:S477N,S:T478K,S:E484A,S:Q493R,S:Q498R,S:N501Y,S:Y505H,S:D614G,S:H655Y,S:N679K,S:P681H,S:N764K,S:D796Y,S:Q954H,S:N969K	N:E31-,N:R32-,N:S33-,ORF1a:S3675-,ORF1a:G3676-,ORF1a:F3677-,ORF9b:E27-,ORF9b:N28-,ORF9b:A29-,S:L24-,S:P25-,S:P26-			C11514T|21I	T12436C,A24433G	0	1	2	3	7132-7135,21633,29734-29759	NODE_0000695	C9866T,C11514T,T12436C,C22792T,A24433G,C25624T	21642-21643	ORF1a:L3201F,ORF1a:T3750I,ORF3a:H78Y		NODE_0000710	C11514T,T12436C,A24433G	21642-21643	ORF1a:T3750I		N/A	N/A	N/A	N/A	N/A	N/A	N/A	N/A	N/A	N/A	ORF1a:2289-2290,S:27		3000	0	good	31	10	0	good	0	24	-1	0	good	7		0	good	0		0		0	0	good		0	0	good	0	NA			NA	NA	M	54	No	NA	NA	NA	NA	NA	NA	NA	NA	<30	range	NA	4/18/22	NA	NA	Mexico	Yucatan	unknown	NA	NA	NA	Taboada_2023	50-59	NA
OR150874	21L	21L (BA.2)	Omicron	21L	BA.2	BA.2	0	good	69	27	0	0	43	0	51	12	0	8	89090	34	29870	0.996354881	FALSE	C241T,T670G,C2790T,C3037T,C3543A,G4184A,C4321T,C9344T,A9424G,C9534T,C9866T,C10029T,C10198T,G10447A,C10449A,C12880T,C14183T,C14408T,C15714T,C17410T,A18163G,C19955T,A20055G,C21618T,G21987A,T22200G,G22578A,C22674T,T22679C,C22686T,A22688G,G22775A,A22786C,G22813T,T22882G,G22992A,C22995A,A23013C,A23040G,A23055G,A23063T,T23075C,A23403G,C23525T,T23599G,C23604A,C23854A,G23948T,A24424T,T24469A,C25000T,C25416T,C25584T,C26060T,C26270T,C26577G,G26709A,C26858T,A27259C,G27382C,A27383T,T27384C,C27807T,A28271T,C28311T,G28881A,G28882A,G28883C,A29510C	11288-11296,21635-21643,28362-28370			E:T9I,M:Q19E,M:A63T,N:P13L,N:R203K,N:G204R,N:S413R,ORF1a:S135R,ORF1a:T842I,ORF1a:T1093N,ORF1a:G1307S,ORF1a:L3027F,ORF1a:T3090I,ORF1a:L3201F,ORF1a:T3255I,ORF1a:P3395H,ORF1b:T239I,ORF1b:P314L,ORF1b:R1315C,ORF1b:I1566V,ORF1b:T2163I,ORF3a:T223I,ORF6:D61L,ORF9b:P10S,S:T19I,S:G142D,S:V213G,S:G339D,S:S371F,S:S373P,S:S375F,S:T376A,S:D405N,S:R408S,S:K417N,S:N440K,S:S477N,S:T478K,S:E484A,S:Q493R,S:Q498R,S:N501Y,S:Y505H,S:D614G,S:H655Y,S:N679K,S:P681H,S:N764K,S:D796Y,S:Q954H,S:N969K	N:G30-,N:E31-,N:R32-,ORF1a:S3675-,ORF1a:G3676-,ORF1a:F3677-,ORF9b:E27-,ORF9b:N28-,ORF9b:A29-,S:L24-,S:P25-,S:P26-				C3543A,C14183T	0	0	2	2	7130-7144,21633,28371,29734-29759	NODE_0000695	C3543A,C9866T,C14183T,C25416T	21642-21643	ORF1a:T1093N,ORF1a:L3201F,ORF1b:T239I	N:G30-	NODE_0000695	C3543A,C9866T,C14183T,C25416T	21642-21643	ORF1a:T1093N,ORF1a:L3201F,ORF1b:T239I	N:G30-	N/A	N/A	N/A	N/A	N/A	N/A	N/A	N/A	N/A	N/A	ORF1a:2289-2293,S:27,N:33,ORF9b:30		3000	0	good	43	10	0	good	0	24	-5	0	good	3		0	good	0		0		0	0	good		0	0	good	0	NA			NA	NA	M	29	Yes	NA	NA	NA	NA	NA	NA	NA	NA	<30	range	NA	4/18/22	NA	NA	Mexico	Yucatan	unknown	NA	NA	NA	Taboada_2023	20-29	NA
OR150875	21L	21L (BA.2)	Omicron	21L	BA.2.9	BA.2.9	0	good	75	27	0	0	40	0	55	12	0	5	89041	37	29864	0.996154232	FALSE	C241T,T670G,C2790T,C3037T,A3314G,C3923T,G4184A,C4321T,G7320A,C9344T,A9424G,C9534T,C9866T,C10029T,C10198T,G10447A,C10449A,C12880T,C14408T,C15714T,C17410T,A18163G,T19728C,C19955T,A20055G,C21618T,C21952T,G21987A,A22012C,T22200G,G22578A,C22674T,T22679C,C22686T,A22688G,G22775A,A22786C,C22792T,G22813T,T22882G,G22992A,C22995A,A23013C,A23040G,A23055G,A23063T,T23075C,A23403G,C23525T,T23599G,C23604A,C23854A,G23948T,A24424T,A24433G,T24469A,C25000T,C25584T,C25624T,C26060T,C26270T,C26577G,G26709A,C26858T,A27259C,G27382C,A27383T,T27384C,C27807T,A28271T,C28311T,G28881A,G28882A,G28883C,A29510C	11288-11296,21633-21641,28362-28370			E:T9I,M:Q19E,M:A63T,N:P13L,N:R203K,N:G204R,N:S413R,ORF1a:S135R,ORF1a:T842I,ORF1a:T1017A,ORF1a:P1220S,ORF1a:G1307S,ORF1a:S2352N,ORF1a:L3027F,ORF1a:T3090I,ORF1a:L3201F,ORF1a:T3255I,ORF1a:P3395H,ORF1b:P314L,ORF1b:R1315C,ORF1b:I1566V,ORF1b:T2163I,ORF3a:H78Y,ORF3a:T223I,ORF6:D61L,ORF9b:P10S,S:T19I,S:A27S,S:G142D,S:K150N,S:V213G,S:G339D,S:S371F,S:S373P,S:S375F,S:T376A,S:D405N,S:R408S,S:K417N,S:N440K,S:S477N,S:T478K,S:E484A,S:Q493R,S:Q498R,S:N501Y,S:Y505H,S:D614G,S:H655Y,S:N679K,S:P681H,S:N764K,S:D796Y,S:Q954H,S:N969K	N:E31-,N:R32-,N:S33-,ORF1a:S3675-,ORF1a:G3676-,ORF1a:F3677-,ORF9b:E27-,ORF9b:N28-,ORF9b:A29-,S:L24-,S:P25-,S:P26-				A3314G,C3923T,G7320A,T19728C,C21952T,A22012C,A24433G	0	0	7	7	6934,7120-7132,29734-29759	NODE_0000695	A3314G,C3923T,G7320A,C9866T,T19728C,C21952T,A22012C,C22792T,A24433G,C25624T		ORF1a:T1017A,ORF1a:P1220S,ORF1a:S2352N,ORF1a:L3201F,ORF3a:H78Y,S:K150N		NODE_0000710	A3314G,C3923T,G7320A,T19728C,C21952T,A22012C,A24433G		ORF1a:T1017A,ORF1a:P1220S,ORF1a:S2352N,S:K150N		N/A	N/A	N/A	N/A	N/A	N/A	N/A	N/A	N/A	N/A	ORF1a:2223,ORF1a:2286-2289		3000	0	good	40	10	0	good	0	24	-1	0	good	7		0	good	0		0		0	0	good		0	0	good	0	NA			NA	NA	F	35	No	NA	NA	NA	NA	NA	NA	NA	NA	<30	range	NA	4/18/22	NA	NA	Mexico	Yucatan	unknown	NA	NA	NA	Taboada_2023	30-39	NA
OR150876	21K	21K (BA.1)	Omicron	21K	BA.1.1	BA.1.1	0	good	62	27	0	0	25	0	48	12	0	10	89132	32	29870	0.99702371	FALSE	C241T,G443A,C2470T,A2832G,C3037T,C3426T,C4327T,T5386G,G8393A,C10029T,C10449A,A11537G,T13195C,C14408T,C15240T,A18163G,G18462T,C21595T,C21846T,G22578A,G22599A,T22673C,C22674T,T22679C,C22686T,G22813T,T22882G,G22898A,G22992A,C22995A,A23013C,A23040G,G23048A,A23055G,A23063T,T23075C,C23202A,T23371C,A23403G,C23525T,T23599G,C23604A,C23854A,G23948T,C24130A,A24424T,T24469A,C24503T,C25000T,C25584T,C26270T,A26530G,C26577G,G26709A,A27259C,C27807T,A28271T,C28311T,G28881A,G28882A,G28883C,G29779T	11287-11292,21987-21995,22194-22196,28362-28370			E:T9I,M:D3G,M:Q19E,M:A63T,N:P13L,N:R203K,N:G204R,ORF1a:V60I,ORF1a:K856R,ORF1a:P1054L,ORF1a:A2710T,ORF1a:T3255I,ORF1a:P3395H,ORF1a:G3676F,ORF1a:I3758V,ORF1b:P314L,ORF1b:I1566V,ORF9b:P10S,S:T95I,S:Y145D,S:L212I,S:G339D,S:R346K,S:S371L,S:S373P,S:S375F,S:K417N,S:N440K,S:G446S,S:S477N,S:T478K,S:E484A,S:Q493R,S:G496S,S:Q498R,S:N501Y,S:Y505H,S:T547K,S:D614G,S:H655Y,S:N679K,S:P681H,S:N764K,S:D796Y,S:N856K,S:Q954H,S:N969K,S:L981F	N:E31-,N:R32-,N:S33-,ORF1a:S3673-,ORF1a:L3674-,ORF9b:E27-,ORF9b:N28-,ORF9b:A29-,S:G142-,S:V143-,S:Y144-,S:N211-				G443A,C3426T,C4327T,G18462T,C21595T,T23371C,G29779T	0	0	7	7	6513-6516,7124-7135,21762-21770	NODE_0000682	G443A,C2470T,C3426T,C4327T,G18462T,C21595T,G22599A,T23371C,G29779T		ORF1a:V60I,ORF1a:P1054L,ORF1a:-3675S,ORF1a:-3676F,S:R346K	ORF1a:S3673-	NODE_0000690	G443A,C2470T,C3426T,C4327T,G18462T,C21595T,T23371C,G29779T		ORF1a:V60I,ORF1a:P1054L,ORF1a:-3675S,ORF1a:-3676F	ORF1a:S3673-	N/A	N/A	N/A	N/A	N/A	N/A	N/A	N/A	N/A	N/A	ORF1a:2083-2084,ORF1a:2287-2290,S:67-70		3000	0	good	25	10	0	good	0	24	-1	0	good	7		0	good	0		0		0	0	good		0	0	good	0	NA			NA	NA	F	40	No	NA	NA	NA	NA	NA	NA	NA	NA	<30	range	NA	4/19/22	NA	NA	Mexico	Yucatan	unknown	NA	NA	NA	Taboada_2023	40-49	NA
OR150877	21L	21L (BA.2)	Omicron	21L	BA.2.9	BA.2.9	0	good	75	27	0	0	30	0	54	12	0	3	89085	32	29870	0.996856503	FALSE	C241T,T670G,C2790T,C3037T,A3314G,C3923T,G4184A,C4321T,G7320A,C9344T,A9424G,C9534T,C9866T,C10029T,C10198T,G10447A,C10449A,C12880T,C14408T,C15714T,C17410T,A18163G,T19728C,C19955T,A20055G,C21618T,C21952T,G21987A,A22012C,T22200G,G22578A,C22674T,T22679C,C22686T,A22688G,G22775A,A22786C,C22792T,G22813T,T22882G,G22992A,C22995A,A23013C,A23040G,A23055G,A23063T,T23075C,A23403G,C23525T,T23599G,C23604A,C23854A,G23948T,A24424T,A24433G,T24469A,C25000T,C25584T,C25624T,C26060T,C26270T,C26577G,G26709A,C26858T,A27259C,G27382C,A27383T,T27384C,C27807T,A28271T,C28311T,G28881A,G28882A,G28883C,A29510C	11288-11296,21635-21643,28362-28370			E:T9I,M:Q19E,M:A63T,N:P13L,N:R203K,N:G204R,N:S413R,ORF1a:S135R,ORF1a:T842I,ORF1a:T1017A,ORF1a:P1220S,ORF1a:G1307S,ORF1a:S2352N,ORF1a:L3027F,ORF1a:T3090I,ORF1a:L3201F,ORF1a:T3255I,ORF1a:P3395H,ORF1b:P314L,ORF1b:R1315C,ORF1b:I1566V,ORF1b:T2163I,ORF3a:H78Y,ORF3a:T223I,ORF6:D61L,ORF9b:P10S,S:T19I,S:G142D,S:K150N,S:V213G,S:G339D,S:S371F,S:S373P,S:S375F,S:T376A,S:D405N,S:R408S,S:K417N,S:N440K,S:S477N,S:T478K,S:E484A,S:Q493R,S:Q498R,S:N501Y,S:Y505H,S:D614G,S:H655Y,S:N679K,S:P681H,S:N764K,S:D796Y,S:Q954H,S:N969K	N:E31-,N:R32-,N:S33-,ORF1a:S3675-,ORF1a:G3676-,ORF1a:F3677-,ORF9b:E27-,ORF9b:N28-,ORF9b:A29-,S:L24-,S:P25-,S:P26-				A3314G,C3923T,G7320A,T19728C,C21952T,A22012C,A24433G	0	0	7	7	7132-7134,21633,29734-29759	NODE_0000695	A3314G,C3923T,G7320A,C9866T,T19728C,C21952T,A22012C,C22792T,A24433G,C25624T	21642-21643	ORF1a:T1017A,ORF1a:P1220S,ORF1a:S2352N,ORF1a:L3201F,ORF3a:H78Y,S:K150N		NODE_0000710	A3314G,C3923T,G7320A,T19728C,C21952T,A22012C,A24433G	21642-21643	ORF1a:T1017A,ORF1a:P1220S,ORF1a:S2352N,S:K150N		N/A	N/A	N/A	N/A	N/A	N/A	N/A	N/A	N/A	N/A	ORF1a:2289-2290,S:27		3000	0	good	30	10	0	good	0	24	0	0	good	8		0	good	0		0		0	0	good		0	0	good	0	NA			NA	NA	M	32	No	NA	NA	NA	NA	NA	NA	NA	NA	<30	range	NA	4/19/22	NA	NA	Mexico	Yucatan	unknown	NA	NA	NA	Taboada_2023	30-39	NA
OR150878	21L	21L (BA.2)	Omicron	21L	BA.2.9	BA.2.9	0	good	72	27	0	0	27	0	52	12	0	1	89094	34	29870	0.996889944	FALSE	C241T,T670G,C2790T,C3037T,G4184A,C4321T,G7320A,C9344T,A9424G,C9534T,C9866T,C10029T,C10198T,G10447A,C10449A,T12436C,C12880T,C14408T,C15714T,C17410T,A18163G,C19955T,A20055G,C21618T,G21987A,T22200G,G22578A,C22674T,T22679C,C22686T,A22688G,G22775A,A22786C,C22792T,G22813T,T22882G,G22992A,C22995A,A23013C,A23040G,A23055G,A23063T,T23075C,A23403G,C23525T,T23599G,C23604A,C23854A,G23948T,A24424T,A24433G,T24469A,C25000T,C25584T,C25624T,C26060T,C26270T,C26577G,G26709A,C26858T,A27259C,G27382C,A27383T,T27384C,C27807T,A28271T,C28311T,G28727T,G28881A,G28882A,G28883C,A29510C	11288-11296,21635-21643,28362-28370			E:T9I,M:Q19E,M:A63T,N:P13L,N:A152S,N:R203K,N:G204R,N:S413R,ORF1a:S135R,ORF1a:T842I,ORF1a:G1307S,ORF1a:S2352N,ORF1a:L3027F,ORF1a:T3090I,ORF1a:L3201F,ORF1a:T3255I,ORF1a:P3395H,ORF1b:P314L,ORF1b:R1315C,ORF1b:I1566V,ORF1b:T2163I,ORF3a:H78Y,ORF3a:T223I,ORF6:D61L,ORF9b:P10S,S:T19I,S:G142D,S:V213G,S:G339D,S:S371F,S:S373P,S:S375F,S:T376A,S:D405N,S:R408S,S:K417N,S:N440K,S:S477N,S:T478K,S:E484A,S:Q493R,S:Q498R,S:N501Y,S:Y505H,S:D614G,S:H655Y,S:N679K,S:P681H,S:N764K,S:D796Y,S:Q954H,S:N969K	N:E31-,N:R32-,N:S33-,ORF1a:S3675-,ORF1a:G3676-,ORF1a:F3677-,ORF9b:E27-,ORF9b:N28-,ORF9b:A29-,S:L24-,S:P25-,S:P26-				G7320A,T12436C,A24433G,G28727T	0	0	4	4	21633,29734-29759	NODE_0000695	G7320A,C9866T,T12436C,C22792T,A24433G,C25624T,G28727T	21642-21643	N:A152S,ORF1a:S2352N,ORF1a:L3201F,ORF3a:H78Y		NODE_0000710	G7320A,T12436C,A24433G,G28727T	21642-21643	N:A152S,ORF1a:S2352N		N/A	N/A	N/A	N/A	N/A	N/A	N/A	N/A	N/A	N/A	S:27		3000	0	good	27	10	0	good	0	24	-3	0	good	5		0	good	0		0		0	0	good		0	0	good	0	NA			NA	NA	F	54	No	NA	NA	NA	NA	NA	NA	NA	NA	<30	range	NA	4/19/22	NA	NA	Mexico	Yucatan	unknown	NA	NA	NA	Taboada_2023	50-59	NA
OR150879	21L	21L (BA.2)	Omicron	21L	BA.2.9	BA.2.9	1	good	76	27	0	0	49	1	55	12	0	12	89004	32	29851	0.995552286	FALSE	C241T,T670G,C2790T,C3037T,A3314G,C3923T,G4184A,C4321T,G7320A,C9344T,A9424G,C9534T,C9866T,C10029T,C10198T,G10447A,C10449A,C12880T,C14408T,C15714T,C17410T,A18163G,T19728C,C19955T,A20055G,C21618T,C21952T,G21987A,A22012C,T22200G,G22578A,T22660C,C22674T,T22679C,C22686T,A22688G,G22775A,A22786C,C22792T,G22813T,T22882G,G22992A,C22995A,A23013C,A23040G,A23055G,A23063T,T23075C,A23403G,C23525T,T23599G,C23604A,C23854A,G23948T,A24424T,A24433G,T24469A,C25000T,C25584T,C25624T,C26060T,C26270T,C26577G,G26709A,C26858T,A27259C,G27382C,A27383T,T27384C,C27807T,A28271T,C28311T,G28881A,G28882A,G28883C,A29510C	11288-11296,21633-21641,28362-28370			E:T9I,M:Q19E,M:A63T,N:P13L,N:R203K,N:G204R,N:S413R,ORF1a:S135R,ORF1a:T842I,ORF1a:T1017A,ORF1a:P1220S,ORF1a:G1307S,ORF1a:S2352N,ORF1a:L3027F,ORF1a:T3090I,ORF1a:L3201F,ORF1a:T3255I,ORF1a:P3395H,ORF1b:P314L,ORF1b:R1315C,ORF1b:I1566V,ORF1b:T2163I,ORF3a:H78Y,ORF3a:T223I,ORF6:D61L,ORF9b:P10S,S:T19I,S:A27S,S:G142D,S:K150N,S:V213G,S:G339D,S:S371F,S:S373P,S:S375F,S:T376A,S:D405N,S:R408S,S:K417N,S:N440K,S:S477N,S:T478K,S:E484A,S:Q493R,S:Q498R,S:N501Y,S:Y505H,S:D614G,S:H655Y,S:N679K,S:P681H,S:N764K,S:D796Y,S:Q954H,S:N969K	N:E31-,N:R32-,N:S33-,ORF1a:S3675-,ORF1a:G3676-,ORF1a:F3677-,ORF9b:E27-,ORF9b:N28-,ORF9b:A29-,S:L24-,S:P25-,S:P26-				A3314G,C3923T,G7320A,T19728C,C21952T,A22012C,T22660C,A24433G	0	0	8	8	4695-4696,7124-7137,21960,26359,26362,26366-26369,29734-29759	NODE_0000695	A3314G,C3923T,G7320A,C9866T,T19728C,C21952T,A22012C,T22660C,C22792T,A24433G,C25624T		ORF1a:T1017A,ORF1a:P1220S,ORF1a:S2352N,ORF1a:L3201F,ORF3a:H78Y,S:K150N		NODE_0000710	A3314G,C3923T,G7320A,T19728C,C21952T,A22012C,T22660C,A24433G		ORF1a:T1017A,ORF1a:P1220S,ORF1a:S2352N,S:K150N		N/A	N/A	N/A	N/A	N/A	N/A	N/A	N/A	N/A	N/A	ORF1a:1477,ORF1a:2287-2291,ORF1a:2293,S:133,E:39-42	R:7142	3000	0	good	49	10	10	good	1	24	0	0	good	8		0	good	0		0		0	0	good		0	0	good	0	NA			NA	NA	F	27	No	NA	NA	NA	NA	NA	NA	NA	NA	<30	range	NA	4/19/22	NA	NA	Mexico	Yucatan	unknown	NA	NA	NA	Taboada_2023	20-29	NA
OR150880	21L	21L (BA.2)	Omicron	21L	BA.2.9	BA.2.9	4	good	75	27	0	0	45	2	54	12	0	11	89034	38	29864	0.9958867	FALSE	C241T,T670G,C2790T,C3037T,A3314G,C3923T,G4184A,C4321T,G7320A,C9344T,A9424G,C9534T,C9866T,C10029T,C10198T,G10447A,C10449A,C12880T,C14408T,C15714T,C17410T,A18163G,T19728C,C19955T,A20055G,C21618T,C21952T,G21987A,A22012C,T22200G,G22578A,C22674T,T22679C,C22686T,A22688G,G22775A,A22786C,C22792T,G22813T,T22882G,G22992A,C22995A,A23013C,A23040G,A23055G,A23063T,T23075C,A23403G,C23525T,T23599G,C23604A,C23854A,G23948T,A24424T,A24433G,T24469A,C25000T,C25584T,C25624T,C26060T,C26270T,C26577G,G26709A,C26858T,A27259C,G27382C,A27383T,T27384C,C27807T,A28271T,C28311T,G28881A,G28882A,G28883C,A29510C	11288-11296,21635-21643,28362-28370			E:T9I,M:Q19E,M:A63T,N:P13L,N:R203K,N:G204R,N:S413R,ORF1a:S135R,ORF1a:T842I,ORF1a:T1017A,ORF1a:P1220S,ORF1a:G1307S,ORF1a:S2352N,ORF1a:L3027F,ORF1a:T3090I,ORF1a:L3201F,ORF1a:T3255I,ORF1a:P3395H,ORF1b:P314L,ORF1b:R1315C,ORF1b:I1566V,ORF1b:T2163I,ORF3a:H78Y,ORF3a:T223I,ORF6:D61L,ORF9b:P10S,S:T19I,S:G142D,S:K150N,S:V213G,S:G339D,S:S371F,S:S373P,S:S375F,S:T376A,S:D405N,S:R408S,S:K417N,S:N440K,S:S477N,S:T478K,S:E484A,S:Q493R,S:Q498R,S:N501Y,S:Y505H,S:D614G,S:H655Y,S:N679K,S:P681H,S:N764K,S:D796Y,S:Q954H,S:N969K	N:E31-,N:R32-,N:S33-,ORF1a:S3675-,ORF1a:G3676-,ORF1a:F3677-,ORF9b:E27-,ORF9b:N28-,ORF9b:A29-,S:L24-,S:P25-,S:P26-				A3314G,C3923T,G7320A,T19728C,C21952T,A22012C,A24433G	0	0	7	7	4691,4697,7124-7135,21633,26624,26632,26643,29734-29760	NODE_0000695	A3314G,C3923T,G7320A,C9866T,T19728C,C21952T,A22012C,C22792T,A24433G,C25624T	21642-21643	ORF1a:T1017A,ORF1a:P1220S,ORF1a:S2352N,ORF1a:L3201F,ORF3a:H78Y,S:K150N		NODE_0000710	A3314G,C3923T,G7320A,T19728C,C21952T,A22012C,A24433G	21642-21643	ORF1a:T1017A,ORF1a:P1220S,ORF1a:S2352N,S:K150N		N/A	N/A	N/A	N/A	N/A	N/A	N/A	N/A	N/A	N/A	ORF1a:1476,ORF1a:1478,ORF1a:2287-2290,S:27,M:34,M:36-37,M:41	Y:26623,Y:26628	3000	0	good	45	10	20	good	2	24	0	0	good	8		0	good	0		0		0	0	good		0	0	good	0	NA			NA	NA	F	48	No	NA	NA	NA	NA	NA	NA	NA	NA	<30	range	NA	4/18/22	NA	NA	Mexico	Yucatan	unknown	NA	NA	NA	Taboada_2023	40-49	NA
OR150881	21L	21L (BA.2)	Omicron	21L	BA.2.9	BA.2.9	0	good	71	27	0	0	36	0	51	12	0	4	89068	35	29864	0.996354881	FALSE	C241T,T670G,C2790T,C3037T,G4184A,C4321T,C9344T,A9424G,C9534T,C9866T,C10029T,C10198T,G10447A,C10449A,C11514T,T12436C,C12880T,C14408T,C15714T,C17410T,A18163G,C19955T,A20055G,C21618T,G21987A,T22200G,G22578A,C22674T,T22679C,C22686T,A22688G,G22775A,A22786C,C22792T,G22813T,T22882G,G22992A,C22995A,A23013C,A23040G,A23055G,A23063T,T23075C,A23403G,C23525T,T23599G,C23604A,C23854A,G23948T,A24424T,A24433G,T24469A,C25000T,C25584T,C25624T,C26060T,C26270T,C26577G,G26709A,C26858T,A27259C,G27382C,A27383T,T27384C,C27807T,A28271T,C28311T,G28881A,G28882A,G28883C,A29510C	11288-11296,21635-21643,28362-28370			E:T9I,M:Q19E,M:A63T,N:P13L,N:R203K,N:G204R,N:S413R,ORF1a:S135R,ORF1a:T842I,ORF1a:G1307S,ORF1a:L3027F,ORF1a:T3090I,ORF1a:L3201F,ORF1a:T3255I,ORF1a:P3395H,ORF1a:T3750I,ORF1b:P314L,ORF1b:R1315C,ORF1b:I1566V,ORF1b:T2163I,ORF3a:H78Y,ORF3a:T223I,ORF6:D61L,ORF9b:P10S,S:T19I,S:G142D,S:V213G,S:G339D,S:S371F,S:S373P,S:S375F,S:T376A,S:D405N,S:R408S,S:K417N,S:N440K,S:S477N,S:T478K,S:E484A,S:Q493R,S:Q498R,S:N501Y,S:Y505H,S:D614G,S:H655Y,S:N679K,S:P681H,S:N764K,S:D796Y,S:Q954H,S:N969K	N:E31-,N:R32-,N:S33-,ORF1a:S3675-,ORF1a:G3676-,ORF1a:F3677-,ORF9b:E27-,ORF9b:N28-,ORF9b:A29-,S:L24-,S:P25-,S:P26-			C11514T|21I	T12436C,A24433G	0	1	2	3	7124-7132,21633,29734-29759	NODE_0000695	C9866T,C11514T,T12436C,C22792T,A24433G,C25624T	21642-21643	ORF1a:L3201F,ORF1a:T3750I,ORF3a:H78Y		NODE_0000710	C11514T,T12436C,A24433G	21642-21643	ORF1a:T3750I		N/A	N/A	N/A	N/A	N/A	N/A	N/A	N/A	N/A	N/A	ORF1a:2287-2289,S:27		3000	0	good	36	10	0	good	0	24	-1	0	good	7		0	good	0		0		0	0	good		0	0	good	0	NA			NA	NA	F	40	No	NA	NA	NA	NA	NA	NA	NA	NA	<30	range	NA	4/19/22	NA	NA	Mexico	Yucatan	unknown	NA	NA	NA	Taboada_2023	40-49	NA
OR150882	21L	21L (BA.2)	Omicron	21L	BA.2	BA.2	11.111111	good	72	27	0	0	42	0	51	12	0	9	89076	34	29869	0.996354881	FALSE	C241T,T670G,C2790T,C3037T,G4184A,C4321T,C5055T,C8782T,C9344T,A9424G,C9534T,C9866T,C10029T,C10198T,G10447A,C10449A,C12880T,C14408T,C14599T,C14805T,C15714T,C17410T,A18163G,C19955T,A20055G,C21618T,G21987A,T22200G,G22578A,C22674T,T22679C,C22686T,A22688G,G22775A,A22786C,G22813T,T22882G,G22992A,C22995A,A23013C,A23040G,A23055G,A23063T,T23075C,A23403G,C23525T,T23599G,C23604A,C23854A,G23948T,A24424T,T24469A,C25000T,C25584T,C26060T,C26270T,C26577G,G26709A,G26730T,C26858T,C27005T,A27259C,G27382C,A27383T,T27384C,C27807T,A28271T,C28311T,G28881A,G28882A,G28883C,A29510C	11288-11296,21635-21643,28362-28370			E:T9I,M:Q19E,M:A63T,M:V70F,N:P13L,N:R203K,N:G204R,N:S413R,ORF1a:S135R,ORF1a:T842I,ORF1a:G1307S,ORF1a:T1597I,ORF1a:L3027F,ORF1a:T3090I,ORF1a:L3201F,ORF1a:T3255I,ORF1a:P3395H,ORF1b:P314L,ORF1b:R1315C,ORF1b:I1566V,ORF1b:T2163I,ORF3a:T223I,ORF6:D61L,ORF9b:P10S,S:T19I,S:G142D,S:V213G,S:G339D,S:S371F,S:S373P,S:S375F,S:T376A,S:D405N,S:R408S,S:K417N,S:N440K,S:S477N,S:T478K,S:E484A,S:Q493R,S:Q498R,S:N501Y,S:Y505H,S:D614G,S:H655Y,S:N679K,S:P681H,S:N764K,S:D796Y,S:Q954H,S:N969K	N:E31-,N:R32-,N:S33-,ORF1a:S3675-,ORF1a:G3676-,ORF1a:F3677-,ORF9b:E27-,ORF9b:N28-,ORF9b:A29-,S:L24-,S:P25-,S:P26-			C8782T|19B,C14599T|22A,C14805T|20G	C5055T,G26730T,C27005T	0	3	3	6	5002-5004,7132-7136,7142-7144,21633,26368,26372,26374-26375,29734-29759	NODE_0000695	C5055T,C8782T,C9866T,C14599T,C14805T,G26730T,C27005T	21642-21643	M:V70F,ORF1a:T1597I,ORF1a:L3201F		NODE_0000695	C5055T,C8782T,C9866T,C14599T,C14805T,G26730T,C27005T	21642-21643	M:V70F,ORF1a:T1597I,ORF1a:L3201F		N/A	N/A	N/A	N/A	N/A	N/A	N/A	N/A	N/A	N/A	ORF1a:1580,ORF1a:2289-2291,ORF1a:2293,S:27,E:42-44		3000	0	good	42	10	0	good	0	24	8	33.333333	mediocre	16		0	good	0		0		0	0	good		0	0	good	0	NA			NA	NA	M	29	No	NA	NA	NA	NA	NA	NA	NA	NA	<30	range	NA	4/20/22	NA	NA	Mexico	Yucatan	unknown	NA	NA	NA	Taboada_2023	20-29	NA
OR150883	21L	21L (BA.2)	Omicron	21L	BA.2.9	BA.2.9	0	good	75	27	0	0	48	0	53	12	0	8	89042	32	29862	0.995987025	FALSE	C241T,T670G,C2485T,C2790T,C3037T,A3889G,G4184A,C4321T,G4510T,C9344T,A9424G,C9534T,C9866T,C10029T,C10198T,G10447A,C10449A,C12880T,C14408T,C15714T,C16457T,C17410T,A18163G,C19955T,A20055G,C21618T,G21987A,T22200G,G22578A,C22674T,T22679C,C22686T,A22688G,G22775A,A22786C,C22792T,G22813T,T22882G,G22992A,C22995A,A23013C,A23040G,A23055G,A23063T,T23075C,G23285T,A23403G,C23525T,T23599G,C23604A,C23854A,G23948T,A24424T,A24433G,T24469A,T24793C,C25000T,C25584T,C25624T,C26060T,C26270T,C26577G,G26709A,C26858T,A27259C,G27382C,A27383T,T27384C,C27807T,A28271T,C28311T,G28881A,G28882A,G28883C,A29510C	11288-11296,21633-21641,28362-28370			E:T9I,M:Q19E,M:A63T,N:P13L,N:R203K,N:G204R,N:S413R,ORF1a:S135R,ORF1a:T842I,ORF1a:G1307S,ORF1a:L3027F,ORF1a:T3090I,ORF1a:L3201F,ORF1a:T3255I,ORF1a:P3395H,ORF1b:P314L,ORF1b:S997L,ORF1b:R1315C,ORF1b:I1566V,ORF1b:T2163I,ORF3a:H78Y,ORF3a:T223I,ORF6:D61L,ORF9b:P10S,S:T19I,S:A27S,S:G142D,S:V213G,S:G339D,S:S371F,S:S373P,S:S375F,S:T376A,S:D405N,S:R408S,S:K417N,S:N440K,S:S477N,S:T478K,S:E484A,S:Q493R,S:Q498R,S:N501Y,S:Y505H,S:A575S,S:D614G,S:H655Y,S:N679K,S:P681H,S:N764K,S:D796Y,S:Q954H,S:N969K	N:E31-,N:R32-,N:S33-,ORF1a:S3675-,ORF1a:G3676-,ORF1a:F3677-,ORF9b:E27-,ORF9b:N28-,ORF9b:A29-,S:L24-,S:P25-,S:P26-				C2485T,A3889G,G4510T,C16457T,G23285T,A24433G,T24793C	0	0	7	7	7124-7145,29734-29759	NODE_0000695	C2485T,A3889G,G4510T,C9866T,C16457T,C22792T,G23285T,A24433G,T24793C,C25624T		ORF1a:L3201F,ORF1b:S997L,ORF3a:H78Y,S:A575S		NODE_0000710	C2485T,A3889G,G4510T,C16457T,G23285T,A24433G,T24793C		ORF1b:S997L,S:A575S		N/A	N/A	N/A	N/A	N/A	N/A	N/A	N/A	N/A	N/A	ORF1a:2287-2294		3000	0	good	48	10	0	good	0	24	-1	0	good	7		0	good	0		0		0	0	good		0	0	good	0	NA			NA	NA	M	51	No	NA	NA	NA	NA	NA	NA	NA	NA	<30	range	NA	4/21/22	NA	NA	Mexico	Yucatan	unknown	NA	NA	NA	Taboada_2023	50-59	NA
OR150884	21L	21L (BA.2)	Omicron	21L	BA.2	BA.2	0	good	66	27	0	0	212	0	48	12	0	65	88867	50	29864	0.989967562	FALSE	C241T,T670G,C2790T,C3037T,G4184A,C4321T,C5812T,C9344T,A9424G,C9534T,C9866T,C10029T,C10198T,G10447A,C10449A,C12880T,C14408T,C15714T,C17410T,A18163G,C19955T,A20055G,C21618T,G21987A,T22200G,G22578A,C22674T,T22679C,C22686T,A22688G,G22775A,A22786C,G22813T,T22882G,G22992A,C22995A,A23013C,A23040G,A23055G,A23063T,T23075C,A23403G,C23525T,T23599G,C23604A,C23854A,G23948T,A24424T,T24469A,C25000T,C25584T,C26060T,C26270T,G26709A,C26858T,A27259C,G27382C,A27383T,T27384C,C27807T,A28271T,C28311T,G28881A,G28882A,G28883C,A29510C	11288-11296,21635-21643,28362-28370			E:T9I,M:A63T,N:P13L,N:R203K,N:G204R,N:S413R,ORF1a:S135R,ORF1a:T842I,ORF1a:G1307S,ORF1a:L3027F,ORF1a:T3090I,ORF1a:L3201F,ORF1a:T3255I,ORF1a:P3395H,ORF1b:P314L,ORF1b:R1315C,ORF1b:I1566V,ORF1b:T2163I,ORF3a:T223I,ORF6:D61L,ORF9b:P10S,S:T19I,S:G142D,S:V213G,S:G339D,S:S371F,S:S373P,S:S375F,S:T376A,S:D405N,S:R408S,S:K417N,S:N440K,S:S477N,S:T478K,S:E484A,S:Q493R,S:Q498R,S:N501Y,S:Y505H,S:D614G,S:H655Y,S:N679K,S:P681H,S:N764K,S:D796Y,S:Q954H,S:N969K	N:E31-,N:R32-,N:S33-,ORF1a:S3675-,ORF1a:G3676-,ORF1a:F3677-,ORF9b:E27-,ORF9b:N28-,ORF9b:A29-,S:L24-,S:P25-,S:P26-				C5812T	0	0	1	1	21633,21921-21929,26354-26451,26459,26567-26642,29734-29760	NODE_0000695	C5812T,C9866T	21642-21643	ORF1a:L3201F		NODE_0000695	C5812T,C9866T	21642-21643	ORF1a:L3201F		N/A	N/A	N/A	N/A	N/A	N/A	N/A	N/A	N/A	N/A	S:27,S:120-123,E:37-69,E:72,M:15-40		3000	0	good	212	10	0	good	0	24	-6	0	good	2		0	good	0		0		0	0	good		0	0	good	0	NA			NA	NA	F	30	No	NA	NA	NA	NA	NA	NA	NA	NA	<30	range	NA	4/21/22	NA	NA	Mexico	Yucatan	unknown	NA	NA	NA	Taboada_2023	30-39	NA
OR150885	21L	21L (BA.2)	Omicron	21L	BA.2.9	BA.2.9	0	good	75	27	0	0	31	0	54	12	0	4	89084	32	29870	0.996823061	FALSE	C241T,T670G,C2790T,C3037T,A3314G,C3923T,G4184A,C4321T,G7320A,C9344T,A9424G,C9534T,C9866T,C10029T,C10198T,G10447A,C10449A,C12880T,C14408T,C15714T,C17410T,A18163G,T19728C,C19955T,A20055G,C21618T,C21952T,G21987A,A22012C,T22200G,G22578A,C22674T,T22679C,C22686T,A22688G,G22775A,A22786C,C22792T,G22813T,T22882G,G22992A,C22995A,A23013C,A23040G,A23055G,A23063T,T23075C,A23403G,C23525T,T23599G,C23604A,C23854A,G23948T,A24424T,A24433G,T24469A,C25000T,C25584T,C25624T,C26060T,C26270T,C26577G,G26709A,C26858T,A27259C,G27382C,A27383T,T27384C,C27807T,A28271T,C28311T,G28881A,G28882A,G28883C,A29510C	11288-11296,21635-21643,28362-28370			E:T9I,M:Q19E,M:A63T,N:P13L,N:R203K,N:G204R,N:S413R,ORF1a:S135R,ORF1a:T842I,ORF1a:T1017A,ORF1a:P1220S,ORF1a:G1307S,ORF1a:S2352N,ORF1a:L3027F,ORF1a:T3090I,ORF1a:L3201F,ORF1a:T3255I,ORF1a:P3395H,ORF1b:P314L,ORF1b:R1315C,ORF1b:I1566V,ORF1b:T2163I,ORF3a:H78Y,ORF3a:T223I,ORF6:D61L,ORF9b:P10S,S:T19I,S:G142D,S:K150N,S:V213G,S:G339D,S:S371F,S:S373P,S:S375F,S:T376A,S:D405N,S:R408S,S:K417N,S:N440K,S:S477N,S:T478K,S:E484A,S:Q493R,S:Q498R,S:N501Y,S:Y505H,S:D614G,S:H655Y,S:N679K,S:P681H,S:N764K,S:D796Y,S:Q954H,S:N969K	N:E31-,N:R32-,N:S33-,ORF1a:S3675-,ORF1a:G3676-,ORF1a:F3677-,ORF9b:E27-,ORF9b:N28-,ORF9b:A29-,S:L24-,S:P25-,S:P26-				A3314G,C3923T,G7320A,T19728C,C21952T,A22012C,A24433G	0	0	7	7	7124,7126,7132,7134,21633,29734-29759	NODE_0000695	A3314G,C3923T,G7320A,C9866T,T19728C,C21952T,A22012C,C22792T,A24433G,C25624T	21642-21643	ORF1a:T1017A,ORF1a:P1220S,ORF1a:S2352N,ORF1a:L3201F,ORF3a:H78Y,S:K150N		NODE_0000710	A3314G,C3923T,G7320A,T19728C,C21952T,A22012C,A24433G	21642-21643	ORF1a:T1017A,ORF1a:P1220S,ORF1a:S2352N,S:K150N		N/A	N/A	N/A	N/A	N/A	N/A	N/A	N/A	N/A	N/A	ORF1a:2287,ORF1a:2289-2290,S:27		3000	0	good	31	10	0	good	0	24	0	0	good	8		0	good	0		0		0	0	good		0	0	good	0	NA			NA	NA	M	35	No	NA	NA	NA	NA	NA	NA	NA	NA	<30	range	NA	4/21/22	NA	NA	Mexico	Yucatan	unknown	NA	NA	NA	Taboada_2023	30-39	NA
OR150886	21L	21L (BA.2)	Omicron	21L	BA.2.9	BA.2.9	0	good	71	27	0	0	16	0	51	12	0	6	89076	37	29862	0.996889944	FALSE	C241T,T670G,C2790T,C3037T,G4184A,C4321T,C9344T,A9424G,C9534T,C9866T,C10029T,C10198T,G10447A,C10449A,C11514T,T12436C,C12880T,C14408T,C15714T,C17410T,A18163G,C19955T,A20055G,C21618T,G21987A,T22200G,G22578A,C22674T,T22679C,C22686T,A22688G,G22775A,A22786C,C22792T,G22813T,T22882G,G22992A,C22995A,A23013C,A23040G,A23055G,A23063T,T23075C,A23403G,C23525T,T23599G,C23604A,C23854A,G23948T,A24424T,A24433G,T24469A,C25000T,C25584T,C25624T,C26060T,C26270T,C26577G,G26709A,C26858T,A27259C,G27382C,A27383T,T27384C,C27807T,A28271T,C28311T,G28881A,G28882A,G28883C,A29510C	11288-11296,21635-21643,28362-28370			E:T9I,M:Q19E,M:A63T,N:P13L,N:R203K,N:G204R,N:S413R,ORF1a:S135R,ORF1a:T842I,ORF1a:G1307S,ORF1a:L3027F,ORF1a:T3090I,ORF1a:L3201F,ORF1a:T3255I,ORF1a:P3395H,ORF1a:T3750I,ORF1b:P314L,ORF1b:R1315C,ORF1b:I1566V,ORF1b:T2163I,ORF3a:H78Y,ORF3a:T223I,ORF6:D61L,ORF9b:P10S,S:T19I,S:G142D,S:V213G,S:G339D,S:S371F,S:S373P,S:S375F,S:T376A,S:D405N,S:R408S,S:K417N,S:N440K,S:S477N,S:T478K,S:E484A,S:Q493R,S:Q498R,S:N501Y,S:Y505H,S:D614G,S:H655Y,S:N679K,S:P681H,S:N764K,S:D796Y,S:Q954H,S:N969K	N:E31-,N:R32-,N:S33-,ORF1a:S3675-,ORF1a:G3676-,ORF1a:F3677-,ORF9b:E27-,ORF9b:N28-,ORF9b:A29-,S:L24-,S:P25-,S:P26-			C11514T|21I	T12436C,A24433G	0	1	2	3	5002-5009,21633,21929,26625,29581-29584,29756	NODE_0000695	C9866T,C11514T,T12436C,C22792T,A24433G,C25624T	21642-21643	ORF1a:L3201F,ORF1a:T3750I,ORF3a:H78Y		NODE_0000710	C11514T,T12436C,A24433G	21642-21643	ORF1a:T3750I		N/A	N/A	N/A	N/A	N/A	N/A	N/A	N/A	N/A	N/A	ORF1a:1580-1582,S:27,S:123,M:35		3000	0	good	16	10	0	good	0	24	-1	0	good	7		0	good	0		0		0	0	good		0	0	good	0	NA			NA	NA	M	26	No	NA	NA	NA	NA	NA	NA	NA	NA	<30	range	NA	4/22/22	NA	NA	Mexico	Yucatan	unknown	NA	NA	NA	Taboada_2023	20-29	NA
OR150887	21L	21L (BA.2)	Omicron	21L	BA.2.9	BA.2.9	0.173611	good	76	27	0	0	30	0	55	12	0	4	89081	32	29870	0.996856503	FALSE	C241T,T670G,C2790T,C3037T,A3314G,C3923T,G4184A,C4321T,G7320A,C9344T,A9424G,C9534T,C9866T,C10029T,C10198T,G10447A,C10449A,C12880T,C14408T,C15714T,C17410T,A18163G,T19728C,C19955T,A20055G,C21618T,C21952T,G21987A,A22012C,T22200G,G22578A,C22674T,T22679C,C22686T,A22688G,G22775A,A22786C,C22792T,G22813T,T22882G,G22992A,C22995A,A23013C,A23040G,A23055G,A23063T,T23075C,A23403G,C23525T,T23599G,C23604A,C23854A,G23948T,A24424T,A24433G,T24469A,C25000T,C25584T,C25624T,C26060T,C26270T,C26577G,G26709A,C26858T,A27259C,G27382C,A27383T,T27384C,C27807T,A28271T,C28311T,G28727T,G28881A,G28882A,G28883C,A29510C	11288-11296,21635-21643,28362-28370			E:T9I,M:Q19E,M:A63T,N:P13L,N:A152S,N:R203K,N:G204R,N:S413R,ORF1a:S135R,ORF1a:T842I,ORF1a:T1017A,ORF1a:P1220S,ORF1a:G1307S,ORF1a:S2352N,ORF1a:L3027F,ORF1a:T3090I,ORF1a:L3201F,ORF1a:T3255I,ORF1a:P3395H,ORF1b:P314L,ORF1b:R1315C,ORF1b:I1566V,ORF1b:T2163I,ORF3a:H78Y,ORF3a:T223I,ORF6:D61L,ORF9b:P10S,S:T19I,S:G142D,S:K150N,S:V213G,S:G339D,S:S371F,S:S373P,S:S375F,S:T376A,S:D405N,S:R408S,S:K417N,S:N440K,S:S477N,S:T478K,S:E484A,S:Q493R,S:Q498R,S:N501Y,S:Y505H,S:D614G,S:H655Y,S:N679K,S:P681H,S:N764K,S:D796Y,S:Q954H,S:N969K	N:E31-,N:R32-,N:S33-,ORF1a:S3675-,ORF1a:G3676-,ORF1a:F3677-,ORF9b:E27-,ORF9b:N28-,ORF9b:A29-,S:L24-,S:P25-,S:P26-				A3314G,C3923T,G7320A,T19728C,C21952T,A22012C,A24433G,G28727T	0	0	8	8	5310,7125,7132,21633,29734-29759	NODE_0000695	A3314G,C3923T,G7320A,C9866T,T19728C,C21952T,A22012C,C22792T,A24433G,C25624T,G28727T	21642-21643	N:A152S,ORF1a:T1017A,ORF1a:P1220S,ORF1a:S2352N,ORF1a:L3201F,ORF3a:H78Y,S:K150N		NODE_0000710	A3314G,C3923T,G7320A,T19728C,C21952T,A22012C,A24433G,G28727T	21642-21643	N:A152S,ORF1a:T1017A,ORF1a:P1220S,ORF1a:S2352N,S:K150N		N/A	N/A	N/A	N/A	N/A	N/A	N/A	N/A	N/A	N/A	ORF1a:1682,ORF1a:2287,ORF1a:2289,S:27		3000	0	good	30	10	0	good	0	24	1	4.166667	good	9		0	good	0		0		0	0	good		0	0	good	0	NA			NA	NA	F	30	No	NA	NA	NA	NA	NA	NA	NA	NA	<30	range	NA	4/22/22	NA	NA	Mexico	Yucatan	unknown	NA	NA	NA	Taboada_2023	30-39	NA
OR150888	21K	21K (BA.1)	Omicron	21K	BA.1.1	BA.1.1	2.5625	good	62	30	0	0	33	1	49	13	0	15	89090	32	29864	0.996522088	FALSE	C241T,G1228A,C2470T,A2832G,C3037T,G5029T,T5386G,G8393A,C10029T,C10449A,A11537G,C11752T,T13195C,C14408T,C15240T,A18163G,C21595T,C21846T,G22578A,G22599A,T22673C,C22674T,T22679C,C22686T,G22813T,T22882G,G22898A,G22918T,T22926C,G22992A,C22995A,A23013C,A23040G,G23048A,A23055G,A23063T,T23075C,C23202A,A23403G,C23525T,T23599G,C23604A,C23854A,G23948T,C24130A,A24424T,T24469A,C24503T,C25000T,C25584T,C25797T,C26270T,A26530G,C26577G,G26709A,A27259C,C27807T,A28271T,C28311T,G28881A,G28882A,G28883C	518-520,11287-11292,21987-21995,22194-22196,28362-28370			E:T9I,M:D3G,M:Q19E,M:A63T,N:P13L,N:R203K,N:G204R,ORF1a:M321I,ORF1a:K856R,ORF1a:M1588I,ORF1a:A2710T,ORF1a:T3255I,ORF1a:P3395H,ORF1a:G3676F,ORF1a:I3758V,ORF1b:P314L,ORF1b:I1566V,ORF9b:P10S,S:T95I,S:Y145D,S:L212I,S:G339D,S:R346K,S:S371L,S:S373P,S:S375F,S:K417N,S:N440K,S:G446S,S:L455S,S:S477N,S:T478K,S:E484A,S:Q493R,S:G496S,S:Q498R,S:N501Y,S:Y505H,S:T547K,S:D614G,S:H655Y,S:N679K,S:P681H,S:N764K,S:D796Y,S:N856K,S:Q954H,S:N969K,S:L981F	N:G30-,N:E31-,N:R32-,ORF1a:M85-,ORF1a:S3673-,ORF1a:L3674-,ORF9b:E27-,ORF9b:N28-,ORF9b:A29-,S:G142-,S:V143-,S:Y144-,S:N211-			T22926C|24A&24E&24C&24B&24G&24F&24D&24H&24I	G1228A,G5029T,C11752T,C21595T,G22918T,C25797T	0	1	6	7	5008-5011,6513-6516,7124-7132,7134-7137,21762-21771,22205,28371	NODE_0000682	G1228A,C2470T,G5029T,C11752T,C21595T,G22599A,G22918T,T22926C,C25797T	518-520	ORF1a:M321I,ORF1a:M1588I,ORF1a:-3675S,ORF1a:-3676F,S:R346K,S:L455S	N:G30-,ORF1a:M85-,ORF1a:S3673-	NODE_0000690	G1228A,C2470T,G5029T,C11752T,C21595T,G22918T,T22926C,C25797T	518-520	ORF1a:M321I,ORF1a:M1588I,ORF1a:-3675S,ORF1a:-3676F,S:L455S	N:G30-,ORF1a:M85-,ORF1a:S3673-	N/A	N/A	N/A	N/A	N/A	N/A	N/A	N/A	N/A	N/A	ORF1a:1582,ORF1a:2083-2084,ORF1a:2287-2291,S:67-70,S:215,N:33,ORF9b:30	Y:7117	3000	0	good	33	10	10	good	1	24	3	12.5	good	11		0	good	0		0		0	0	good		0	0	good	0	NA			NA	NA	M	27	No	NA	NA	NA	NA	NA	NA	NA	NA	<30	range	NA	4/18/22	NA	NA	Mexico	Yucatan	unknown	NA	NA	NA	Taboada_2023	20-29	NA
OR150889	21L	21L (BA.2)	Omicron	21L	BA.2	BA.2	4	good	70	53	0	0	37	2	50	12	0	17	89005	35	29870	0.996455205	FALSE	C241T,T670G,C2790T,T2876C,C3037T,G4184A,C4321T,G8179T,C9344T,A9424G,C9534T,C9866T,C10029T,C10125T,C10198T,G10447A,C10449A,G12769T,C12880T,C14408T,C15714T,C17410T,A18163G,C19955T,A20055G,C21618T,G21987A,T22200G,G22578A,C22674T,T22679C,C22686T,A22688G,G22775A,A22786C,G22813T,T22882G,G22992A,C22995A,A23013C,A23040G,A23055G,A23063T,T23075C,A23403G,C23525T,T23599G,C23604A,C23854A,G23948T,A24424T,T24469A,C25000T,C25584T,C26060T,C26270T,C26577G,G26709A,C26858T,A27259C,G27382C,A27383T,T27384C,C27807T,A28271T,C28311T,G28881A,G28882A,G28883C,A29510C	11288-11296,21635-21643,28362-28370,29734-29759			E:T9I,M:Q19E,M:A63T,N:P13L,N:R203K,N:G204R,N:S413R,ORF1a:S135R,ORF1a:T842I,ORF1a:F871L,ORF1a:G1307S,ORF1a:L3027F,ORF1a:T3090I,ORF1a:L3201F,ORF1a:T3255I,ORF1a:T3287I,ORF1a:P3395H,ORF1b:P314L,ORF1b:R1315C,ORF1b:I1566V,ORF1b:T2163I,ORF3a:T223I,ORF6:D61L,ORF9b:P10S,S:T19I,S:G142D,S:V213G,S:G339D,S:S371F,S:S373P,S:S375F,S:T376A,S:D405N,S:R408S,S:K417N,S:N440K,S:S477N,S:T478K,S:E484A,S:Q493R,S:Q498R,S:N501Y,S:Y505H,S:D614G,S:H655Y,S:N679K,S:P681H,S:N764K,S:Q954H,S:N969K	N:E31-,N:R32-,N:S33-,ORF1a:S3675-,ORF1a:G3676-,ORF1a:F3677-,ORF9b:E27-,ORF9b:N28-,ORF9b:A29-,S:L24-,S:P25-,S:P26-				T2876C,G8179T,C10125T,G12769T	0	0	4	4	7113,7115,7121,7124-7144,21633,23936-23941,23946-23947,23949,23956,23966-23967	NODE_0000695	T2876C,G8179T,C9866T,C10125T,G12769T	21642-21643	ORF1a:F871L,ORF1a:L3201F,ORF1a:T3287I		NODE_0000695	T2876C,G8179T,C9866T,C10125T,G12769T	21642-21643	ORF1a:F871L,ORF1a:L3201F,ORF1a:T3287I		N/A	N/A	N/A	N/A	N/A	N/A	N/A	N/A	N/A	N/A	ORF1a:2283-2284,ORF1a:2286-2293,S:27,S:792-793,S:795-796,S:798,S:802	Y:23944,K:23954	3000	0	good	37	10	20	good	2	24	-3	0	good	5		0	good	0		0		0	0	good		0	0	good	0	NA			NA	NA	F	30	No	NA	NA	NA	NA	NA	NA	NA	NA	<30	range	NA	4/21/22	NA	NA	Mexico	Baja California Sur	unknown	NA	NA	NA	Taboada_2023	30-39	NA
OR150890	21L	21L (BA.2)	Omicron	21L	BA.2.9	BA.2.9	0	good	73	53	0	0	0	0	52	12	0	0	89032	34	29870	0.997792864	FALSE	C241T,T670G,C2790T,C3037T,G4184A,C4321T,C9344T,A9424G,C9534T,C9866T,C10029T,C10198T,G10447A,C10449A,C11514T,T12436C,C12880T,C14408T,T14610C,C15714T,C15720T,C17410T,A18163G,C19955T,A20055G,C21618T,G21987A,T22200G,G22578A,C22674T,T22679C,C22686T,A22688G,G22775A,A22786C,C22792T,G22813T,T22882G,G22992A,C22995A,A23013C,A23040G,A23055G,A23063T,T23075C,A23403G,C23525T,T23599G,C23604A,C23854A,G23948T,A24424T,A24433G,T24469A,C25000T,C25584T,C25624T,C26060T,C26270T,C26577G,G26709A,C26858T,A27259C,G27382C,A27383T,T27384C,C27807T,A28271T,C28311T,G28881A,G28882A,G28883C,A29510C	11288-11296,21633-21641,28362-28370,29734-29759			E:T9I,M:Q19E,M:A63T,N:P13L,N:R203K,N:G204R,N:S413R,ORF1a:S135R,ORF1a:T842I,ORF1a:G1307S,ORF1a:L3027F,ORF1a:T3090I,ORF1a:L3201F,ORF1a:T3255I,ORF1a:P3395H,ORF1a:T3750I,ORF1b:P314L,ORF1b:R1315C,ORF1b:I1566V,ORF1b:T2163I,ORF3a:H78Y,ORF3a:T223I,ORF6:D61L,ORF9b:P10S,S:T19I,S:A27S,S:G142D,S:V213G,S:G339D,S:S371F,S:S373P,S:S375F,S:T376A,S:D405N,S:R408S,S:K417N,S:N440K,S:S477N,S:T478K,S:E484A,S:Q493R,S:Q498R,S:N501Y,S:Y505H,S:D614G,S:H655Y,S:N679K,S:P681H,S:N764K,S:D796Y,S:Q954H,S:N969K	N:E31-,N:R32-,N:S33-,ORF1a:S3675-,ORF1a:G3676-,ORF1a:F3677-,ORF9b:E27-,ORF9b:N28-,ORF9b:A29-,S:L24-,S:P25-,S:P26-			C11514T|21I	T12436C,T14610C,C15720T,A24433G	0	1	4	5		NODE_0000695	C9866T,C11514T,T12436C,T14610C,C15720T,C22792T,A24433G,C25624T		ORF1a:L3201F,ORF1a:T3750I,ORF3a:H78Y		NODE_0000710	C11514T,T12436C,T14610C,C15720T,A24433G		ORF1a:T3750I		N/A	N/A	N/A	N/A	N/A	N/A	N/A	N/A	N/A	N/A			3000	0	good	0	10	0	good	0	24	0	0	good	8		0	good	0		0		0	0	good		0	0	good	0	NA			NA	NA	M	51	No	NA	NA	NA	NA	NA	NA	NA	NA	<30	range	NA	4/18/22	NA	NA	Mexico	Mexico City	unknown	NA	NA	NA	Taboada_2023	50-59	NA
OR150891	21L	21L (BA.2)	Omicron	21L	BA.2	BA.2	0.173611	good	71	53	0	0	1	0	52	12	0	1	89037	35	29870	0.997725981	FALSE	C183T,C241T,T670G,C1142A,C2790T,C3037T,G4184A,C4321T,C9344T,A9424G,C9534T,C9866T,C10029T,C10198T,G10447A,C10449A,C12880T,C14408T,C15714T,C17410T,A18163G,T18426C,C19955T,A20055G,C21575T,C21618T,G21987A,T22200G,G22578A,C22674T,T22679C,C22686T,A22688G,G22775A,A22786C,G22813T,T22882G,G22992A,C22995A,A23013C,A23040G,A23055G,A23063T,T23075C,A23403G,C23525T,T23599G,C23604A,C23854A,G23948T,A24424T,T24469A,C25000T,C25584T,C26060T,C26270T,C26577G,G26709A,G26727T,C26858T,A27259C,G27382C,A27383T,T27384C,C27807T,A28271T,C28311T,G28881A,G28882A,G28883C,A29510C	11288-11296,21632-21640,28362-28370,29734-29759			E:T9I,M:Q19E,M:A63T,M:A69S,N:P13L,N:R203K,N:G204R,N:S413R,ORF1a:S135R,ORF1a:L293I,ORF1a:T842I,ORF1a:G1307S,ORF1a:L3027F,ORF1a:T3090I,ORF1a:L3201F,ORF1a:T3255I,ORF1a:P3395H,ORF1b:P314L,ORF1b:R1315C,ORF1b:I1566V,ORF1b:T2163I,ORF3a:T223I,ORF6:D61L,ORF9b:P10S,S:L5F,S:T19I,S:G142D,S:V213G,S:G339D,S:S371F,S:S373P,S:S375F,S:T376A,S:D405N,S:R408S,S:K417N,S:N440K,S:S477N,S:T478K,S:E484A,S:Q493R,S:Q498R,S:N501Y,S:Y505H,S:D614G,S:H655Y,S:N679K,S:P681H,S:N764K,S:D796Y,S:Q954H,S:N969K	N:E31-,N:R32-,N:S33-,ORF1a:S3675-,ORF1a:G3676-,ORF1a:F3677-,ORF9b:E27-,ORF9b:N28-,ORF9b:A29-,S:L24-,S:P25-,S:P26-			C21575T|21F	C183T,C1142A,T18426C,G26727T	0	1	4	5	21641	NODE_0000695	C183T,C1142A,C9866T,T18426C,C21575T,G26727T	21632	M:A69S,ORF1a:L293I,ORF1a:L3201F,S:L5F		NODE_0000695	C183T,C1142A,C9866T,T18426C,C21575T,G26727T	21632	M:A69S,ORF1a:L293I,ORF1a:L3201F,S:L5F		N/A	N/A	N/A	N/A	N/A	N/A	N/A	N/A	N/A	N/A	S:27		3000	0	good	1	10	0	good	0	24	1	4.166667	good	9		0	good	0		0		0	0	good		0	0	good	0	NA			NA	NA	F	52	No	NA	NA	NA	NA	NA	NA	NA	NA	<30	range	NA	4/14/22	NA	NA	Mexico	Coahuila	unknown	NA	NA	NA	Taboada_2023	50-59	NA
OR150892	21L	21L (BA.2)	Omicron	21L	BA.2	BA.2	0	good	68	53	0	0	15	0	49	12	0	8	89044	32	29870	0.997358125	FALSE	C241T,T670G,C2790T,C3037T,G4184A,C4321T,C8626T,C9344T,A9424G,C9534T,C9866T,C10029T,C10198T,G10447A,C10449A,C12880T,C14408T,C15714T,C17410T,A18163G,C19955T,A20055G,C21618T,G21987A,T22200G,G22578A,C22674T,T22679C,C22686T,A22688G,G22775A,A22786C,C22792T,G22813T,T22882G,G22992A,C22995A,A23013C,A23040G,A23055G,A23063T,T23075C,A23403G,C23525T,T23599G,C23604A,C23854A,G23948T,A24424T,T24469A,C25000T,C25584T,C26060T,C26270T,C26577G,G26709A,C26858T,A27259C,G27382C,A27383T,T27384C,C27807T,A28271T,C28311T,G28881A,G28882A,G28883C,A29510C	11288-11296,21635-21643,28362-28370,29734-29759			E:T9I,M:Q19E,M:A63T,N:P13L,N:R203K,N:G204R,N:S413R,ORF1a:S135R,ORF1a:T842I,ORF1a:G1307S,ORF1a:L3027F,ORF1a:T3090I,ORF1a:L3201F,ORF1a:T3255I,ORF1a:P3395H,ORF1b:P314L,ORF1b:R1315C,ORF1b:I1566V,ORF1b:T2163I,ORF3a:T223I,ORF6:D61L,ORF9b:P10S,S:T19I,S:G142D,S:V213G,S:G339D,S:S371F,S:S373P,S:S375F,S:T376A,S:D405N,S:R408S,S:K417N,S:N440K,S:S477N,S:T478K,S:E484A,S:Q493R,S:Q498R,S:N501Y,S:Y505H,S:D614G,S:H655Y,S:N679K,S:P681H,S:N764K,S:D796Y,S:Q954H,S:N969K	N:G30-,N:E31-,N:R32-,ORF1a:S3675-,ORF1a:G3676-,ORF1a:F3677-,ORF9b:E27-,ORF9b:N28-,ORF9b:A29-,S:L24-,S:P25-,S:P26-				C8626T	0	0	1	1	510-522,21633,28371	NODE_0000695	C8626T,C9866T,C22792T	21642-21643	ORF1a:L3201F	N:G30-	NODE_0000695	C8626T,C9866T,C22792T	21642-21643	ORF1a:L3201F	N:G30-	N/A	N/A	N/A	N/A	N/A	N/A	N/A	N/A	N/A	N/A	ORF1a:82-86,S:27,N:33,ORF9b:30		3000	0	good	15	10	0	good	0	24	-6	0	good	2		0	good	0		0		0	0	good		0	0	good	0	NA			NA	NA	M	21	No	NA	NA	NA	NA	NA	NA	NA	NA	<30	range	NA	4/18/22	NA	NA	Mexico	Yucatan	unknown	NA	NA	NA	Taboada_2023	20-29	NA
OR150893	21L	21L (BA.2)	Omicron	21L	BA.2	BA.2	0	good	68	53	0	0	2	0	52	12	0	1	89056	32	29870	0.997792864	FALSE	C241T,T670G,C2790T,C3037T,G4184A,C4321T,C9344T,A9424G,C9534T,C9866T,C10029T,C10198T,G10447A,C10449A,C12880T,C14408T,C15714T,C17410T,A18163G,C19955T,A20055G,C21618T,G21987A,T22200G,G22578A,C22674T,T22679C,C22686T,A22688G,G22775A,A22786C,G22813T,T22882G,G22992A,C22995A,A23013C,A23040G,A23055G,A23063T,T23075C,A23403G,C23525T,T23599G,C23604A,C23854A,G23948T,A24424T,T24469A,C25000T,C25584T,C25810T,C26060T,C26195T,C26270T,C26577G,G26709A,C26858T,A27259C,G27382C,A27383T,T27384C,C27807T,A28271T,C28311T,G28881A,G28882A,G28883C,A29510C	11288-11296,21633-21641,28362-28370,29734-29759			E:T9I,M:Q19E,M:A63T,N:P13L,N:R203K,N:G204R,N:S413R,ORF1a:S135R,ORF1a:T842I,ORF1a:G1307S,ORF1a:L3027F,ORF1a:T3090I,ORF1a:L3201F,ORF1a:T3255I,ORF1a:P3395H,ORF1b:P314L,ORF1b:R1315C,ORF1b:I1566V,ORF1b:T2163I,ORF3a:L140F,ORF3a:T223I,ORF3a:T268M,ORF6:D61L,ORF9b:P10S,S:T19I,S:A27S,S:G142D,S:V213G,S:G339D,S:S371F,S:S373P,S:S375F,S:T376A,S:D405N,S:R408S,S:K417N,S:N440K,S:S477N,S:T478K,S:E484A,S:Q493R,S:Q498R,S:N501Y,S:Y505H,S:D614G,S:H655Y,S:N679K,S:P681H,S:N764K,S:D796Y,S:Q954H,S:N969K	N:E31-,N:R32-,N:S33-,ORF1a:S3675-,ORF1a:G3676-,ORF1a:F3677-,ORF9b:E27-,ORF9b:N28-,ORF9b:A29-,S:L24-,S:P25-,S:P26-				C25810T,C26195T	0	0	2	2	7133-7134	NODE_0000695	C9866T,C25810T,C26195T		ORF1a:L3201F,ORF3a:L140F,ORF3a:T268M		NODE_0000695	C9866T,C25810T,C26195T		ORF1a:L3201F,ORF3a:L140F,ORF3a:T268M		N/A	N/A	N/A	N/A	N/A	N/A	N/A	N/A	N/A	N/A	ORF1a:2290		3000	0	good	2	10	0	good	0	24	-6	0	good	2		0	good	0		0		0	0	good		0	0	good	0	NA			NA	NA	F	20	No	NA	NA	NA	NA	NA	NA	NA	NA	<30	range	NA	4/14/22	NA	NA	Mexico	Yucatan	unknown	NA	NA	NA	Taboada_2023	20-29	NA
OR150894	21L	21L (BA.2)	Omicron	21L	BA.2.9	BA.2.9	0.694444	good	74	53	0	0	1	0	52	12	0	1	89034	32	29870	0.997826305	FALSE	C241T,T670G,C2334T,C2790T,C3037T,G4184A,C4321T,C9344T,A9424G,C9534T,C9866T,C10029T,C10198T,G10447A,C10449A,C12880T,C14408T,C15714T,C17410T,A18163G,C19955T,A20055G,C21618T,G21987A,T22200G,G22578A,C22674T,T22679C,C22686T,A22688G,G22775A,A22786C,C22792T,G22813T,T22882G,G22992A,C22995A,A23013C,A23040G,A23055G,A23063T,T23075C,A23403G,C23525T,T23599G,C23604A,C23854A,G23948T,A24424T,A24433G,T24469A,C25000T,C25584T,C25624T,C26060T,C26270T,C26408T,C26577G,G26709A,C26858T,C27143T,A27259C,G27382C,A27383T,T27384C,C27807T,C27998T,A28271T,C28311T,G28881A,G28882A,G28883C,A29510C,G29828T	11288-11296,21635-21643,28362-28370,29734-29759			E:T9I,E:S55F,M:Q19E,M:A63T,N:P13L,N:R203K,N:G204R,N:S413R,ORF1a:S135R,ORF1a:A690V,ORF1a:T842I,ORF1a:G1307S,ORF1a:L3027F,ORF1a:T3090I,ORF1a:L3201F,ORF1a:T3255I,ORF1a:P3395H,ORF1b:P314L,ORF1b:R1315C,ORF1b:I1566V,ORF1b:T2163I,ORF3a:H78Y,ORF3a:T223I,ORF6:D61L,ORF9b:P10S,S:T19I,S:G142D,S:V213G,S:G339D,S:S371F,S:S373P,S:S375F,S:T376A,S:D405N,S:R408S,S:K417N,S:N440K,S:S477N,S:T478K,S:E484A,S:Q493R,S:Q498R,S:N501Y,S:Y505H,S:D614G,S:H655Y,S:N679K,S:P681H,S:N764K,S:D796Y,S:Q954H,S:N969K	N:E31-,N:R32-,N:S33-,ORF1a:S3675-,ORF1a:G3676-,ORF1a:F3677-,ORF9b:E27-,ORF9b:N28-,ORF9b:A29-,S:L24-,S:P25-,S:P26-			C2334T|23F&23H	A24433G,C26408T,C27143T,C27998T,G29828T	0	1	5	6	21633	NODE_0000695	C2334T,C9866T,C22792T,A24433G,C25624T,C26408T,C27143T,C27998T,G29828T	21642-21643	E:S55F,ORF1a:A690V,ORF1a:L3201F,ORF3a:H78Y		NODE_0000710	C2334T,A24433G,C26408T,C27143T,C27998T,G29828T	21642-21643	E:S55F,ORF1a:A690V		N/A	N/A	N/A	N/A	N/A	N/A	N/A	N/A	N/A	N/A	S:27		3000	0	good	1	10	0	good	0	24	2	8.333333	good	10		0	good	0		0		0	0	good		0	0	good	0	NA			NA	NA	F	43	No	NA	NA	NA	NA	NA	NA	NA	NA	<30	range	NA	4/19/22	NA	NA	Mexico	Yucatan	unknown	NA	NA	NA	Taboada_2023	40-49	NA
OR150895	21L	21L (BA.2)	Omicron	21L	BA.2.9	BA.2.9	0	good	75	53	0	0	1	0	54	12	0	1	89021	35	29870	0.997725981	FALSE	C241T,T670G,C2790T,C3037T,A3314G,C3923T,G4184A,C4321T,G7320A,C9344T,A9424G,C9534T,C9866T,C10029T,C10198T,G10447A,C10449A,C12880T,C14408T,C15714T,C17410T,A18163G,T19728C,C19955T,A20055G,C21618T,C21952T,G21987A,A22012C,T22200G,G22578A,C22674T,T22679C,C22686T,A22688G,G22775A,A22786C,C22792T,G22813T,T22882G,G22992A,C22995A,A23013C,A23040G,A23055G,A23063T,T23075C,A23403G,C23525T,T23599G,C23604A,C23854A,G23948T,A24424T,A24433G,T24469A,C25000T,C25584T,C25624T,C26060T,C26270T,C26577G,G26709A,C26858T,A27259C,G27382C,A27383T,T27384C,C27807T,A28271T,C28311T,G28881A,G28882A,G28883C,A29510C	11288-11296,21635-21643,28362-28370,29734-29759			E:T9I,M:Q19E,M:A63T,N:P13L,N:R203K,N:G204R,N:S413R,ORF1a:S135R,ORF1a:T842I,ORF1a:T1017A,ORF1a:P1220S,ORF1a:G1307S,ORF1a:S2352N,ORF1a:L3027F,ORF1a:T3090I,ORF1a:L3201F,ORF1a:T3255I,ORF1a:P3395H,ORF1b:P314L,ORF1b:R1315C,ORF1b:I1566V,ORF1b:T2163I,ORF3a:H78Y,ORF3a:T223I,ORF6:D61L,ORF9b:P10S,S:T19I,S:G142D,S:K150N,S:V213G,S:G339D,S:S371F,S:S373P,S:S375F,S:T376A,S:D405N,S:R408S,S:K417N,S:N440K,S:S477N,S:T478K,S:E484A,S:Q493R,S:Q498R,S:N501Y,S:Y505H,S:D614G,S:H655Y,S:N679K,S:P681H,S:N764K,S:D796Y,S:Q954H,S:N969K	N:E31-,N:R32-,N:S33-,ORF1a:S3675-,ORF1a:G3676-,ORF1a:F3677-,ORF9b:E27-,ORF9b:N28-,ORF9b:A29-,S:L24-,S:P25-,S:P26-				A3314G,C3923T,G7320A,T19728C,C21952T,A22012C,A24433G	0	0	7	7	21633	NODE_0000695	A3314G,C3923T,G7320A,C9866T,T19728C,C21952T,A22012C,C22792T,A24433G,C25624T	21642-21643	ORF1a:T1017A,ORF1a:P1220S,ORF1a:S2352N,ORF1a:L3201F,ORF3a:H78Y,S:K150N		NODE_0000710	A3314G,C3923T,G7320A,T19728C,C21952T,A22012C,A24433G	21642-21643	ORF1a:T1017A,ORF1a:P1220S,ORF1a:S2352N,S:K150N		N/A	N/A	N/A	N/A	N/A	N/A	N/A	N/A	N/A	N/A	S:27		3000	0	good	1	10	0	good	0	24	0	0	good	8		0	good	0		0		0	0	good		0	0	good	0	NA			NA	NA	F	38	No	NA	NA	NA	NA	NA	NA	NA	NA	<30	range	NA	4/21/22	NA	NA	Mexico	Yucatan	unknown	NA	NA	NA	Taboada_2023	30-39	NA
OR150896	21L	21L (BA.2)	Omicron	21L	BA.2.9	BA.2.9	0	good	72	53	0	0	13	0	52	12	0	6	89018	36	29870	0.997291242	FALSE	C241T,T670G,C2790T,C3037T,G4184A,C4321T,G7320A,C9344T,A9424G,C9534T,C9866T,C10029T,C10198T,G10447A,C10449A,T12436C,C12880T,C14408T,C15714T,C17410T,A18163G,C19955T,A20055G,C21618T,G21987A,T22200G,G22578A,C22674T,T22679C,C22686T,A22688G,G22775A,A22786C,C22792T,G22813T,T22882G,G22992A,C22995A,A23013C,A23040G,A23055G,A23063T,T23075C,A23403G,C23525T,T23599G,C23604A,C23854A,G23948T,A24424T,A24433G,T24469A,C25000T,C25584T,C25624T,C26060T,C26270T,C26577G,G26709A,C26858T,A27259C,G27382C,A27383T,T27384C,C27807T,A28271T,C28311T,G28727T,G28881A,G28882A,G28883C,A29510C	11288-11296,21635-21643,28362-28370,29734-29759			E:T9I,M:Q19E,M:A63T,N:P13L,N:A152S,N:R203K,N:G204R,N:S413R,ORF1a:S135R,ORF1a:T842I,ORF1a:G1307S,ORF1a:S2352N,ORF1a:L3027F,ORF1a:T3090I,ORF1a:L3201F,ORF1a:T3255I,ORF1a:P3395H,ORF1b:P314L,ORF1b:R1315C,ORF1b:I1566V,ORF1b:T2163I,ORF3a:H78Y,ORF3a:T223I,ORF6:D61L,ORF9b:P10S,S:T19I,S:G142D,S:V213G,S:G339D,S:S371F,S:S373P,S:S375F,S:T376A,S:D405N,S:R408S,S:K417N,S:N440K,S:S477N,S:T478K,S:E484A,S:Q493R,S:Q498R,S:N501Y,S:Y505H,S:D614G,S:H655Y,S:N679K,S:P681H,S:N764K,S:D796Y,S:Q954H,S:N969K	N:E31-,N:R32-,N:S33-,ORF1a:S3675-,ORF1a:G3676-,ORF1a:F3677-,ORF9b:E27-,ORF9b:N28-,ORF9b:A29-,S:L24-,S:P25-,S:P26-				G7320A,T12436C,A24433G,G28727T	0	0	4	4	5631-5642,21633	NODE_0000695	G7320A,C9866T,T12436C,C22792T,A24433G,C25624T,G28727T	21642-21643	N:A152S,ORF1a:S2352N,ORF1a:L3201F,ORF3a:H78Y		NODE_0000710	G7320A,T12436C,A24433G,G28727T	21642-21643	N:A152S,ORF1a:S2352N		N/A	N/A	N/A	N/A	N/A	N/A	N/A	N/A	N/A	N/A	ORF1a:1789-1793,S:27		3000	0	good	13	10	0	good	0	24	-3	0	good	5		0	good	0		0		0	0	good		0	0	good	0	NA			NA	NA	F	32	No	NA	NA	NA	NA	NA	NA	NA	NA	<30	range	NA	4/22/22	NA	NA	Mexico	Yucatan	unknown	NA	NA	NA	Taboada_2023	30-39	NA
OR150897	21K	21K (BA.1)	Omicron	21K	BA.1.15.2	BA.1.15.2	0	good	63	39	9	0	6	0	54	16	1	1	89008	32	29843	0.996756178	FALSE	C241T,A2832G,C3037T,T5386G,G8393A,C10029T,T10135C,C10449A,A11537G,T13195C,C14408T,C15240T,G17964T,A18163G,C21762T,C21846T,G22520A,G22578A,G22583A,T22673C,C22674T,T22679C,C22686T,G22813T,T22882G,G22898A,G22992A,C22995A,A23013C,A23040G,G23048A,A23055G,A23063T,T23075C,C23202A,A23403G,C23444A,C23525T,T23599G,C23604A,C23854A,G23948T,C24130A,A24424T,T24469A,C24503T,C25000T,T25258C,C25584T,C25708T,C26270T,A26530G,C26577G,G26709A,A27259C,C27807T,A28271T,C28311T,A28319T,G28881A,G28882A,G28883C,A29301G	6513-6515,11285-11293,21765-21770,21987-21995,22194-22196,28362-28370	22204:GAGCCAGAA		E:T9I,M:D3G,M:Q19E,M:A63T,N:P13L,N:T16S,N:R203K,N:G204R,N:D343G,ORF1a:K856R,ORF1a:L2084I,ORF1a:A2710T,ORF1a:T3255I,ORF1a:P3395H,ORF1a:I3758V,ORF1b:P314L,ORF1b:M1499I,ORF1b:I1566V,ORF3a:L106F,ORF9b:P10S,ORF9b:L12F,S:A67V,S:T95I,S:Y145D,S:L212I,S:V320I,S:G339D,S:V341I,S:S371L,S:S373P,S:S375F,S:K417N,S:N440K,S:G446S,S:S477N,S:T478K,S:E484A,S:Q493R,S:G496S,S:Q498R,S:N501Y,S:Y505H,S:T547K,S:D614G,S:Q628K,S:H655Y,S:N679K,S:P681H,S:N764K,S:D796Y,S:N856K,S:Q954H,S:N969K,S:L981F	N:E31-,N:R32-,N:S33-,ORF1a:S2083-,ORF1a:L3674-,ORF1a:S3675-,ORF1a:G3676-,ORF9b:E27-,ORF9b:N28-,ORF9b:A29-,S:H69-,S:V70-,S:G142-,S:V143-,S:Y144-,S:N211-	S:214:EPE			G17964T,G22583A,T25258C,A28319T	0	0	4	4	29531-29536	NODE_0000682	T10135C,G17964T,G22520A,G22583A,C23444A,T25258C,C25708T,A28319T,A29301G		N:T16S,N:D343G,ORF1b:M1499I,ORF3a:L106F,ORF9b:L12F,S:V320I,S:V341I,S:Q628K		BA.1.15.2	G17964T,G22583A,T25258C,A28319T		N:T16S,ORF1b:M1499I,ORF9b:L12F,S:V341I		N/A	N/A	N/A	N/A	N/A	N/A	N/A	N/A	N/A	N/A	N:420		3000	0	good	6	10	0	good	0	24	-4	0	good	4		0	good	0		0		0	0	good		0	0	good	0	NA			NA	NA	M	67	NA	NA	NA	NA	NA	NA	NA	NA	NA	<30	range	NA	4/25/22	NA	NA	Mexico	Sinaloa	Nasopharyngeal swab	NA	NA	NA	Taboada_2023	60-69	NA
OR150898	21K	21K (BA.1)	Omicron	21K	BA.1.15.2	BA.1.15.2	0.173611	good	67	12	9	0	19	0	55	4	1	9	89078	34	29841	0.996187673	FALSE	C241T,C629T,G1125A,A2832G,C3037T,A4981T,T5386G,G8393A,C10029T,T10135C,C10449A,A11537G,T13195C,C14408T,C15240T,A15788G,G17964T,A18163G,C21846T,G22520A,G22578A,G22583A,T22673C,C22674T,T22679C,C22686T,G22813T,T22882G,G22898A,G22992A,C22995A,A23013C,A23040G,G23048A,A23055G,A23063T,T23075C,C23202A,A23403G,C23444A,C23525T,T23599G,C23604A,C23854A,G23948T,C24130A,A24424T,T24469A,C24503T,C25000T,T25258C,C25584T,C25708T,C26270T,A26530G,C26577G,G26709A,A27259C,T27504C,C27807T,A28271T,C28311T,A28319T,G28881A,G28882A,G28883C,A29301G	21987-21995,22194-22196	22204:GAGCCAGAA		E:T9I,M:D3G,M:Q19E,M:A63T,N:P13L,N:T16S,N:R203K,N:G204R,N:D343G,ORF1a:L122F,ORF1a:R287K,ORF1a:K856R,ORF1a:A2710T,ORF1a:T3255I,ORF1a:P3395H,ORF1a:I3758V,ORF1b:P314L,ORF1b:K774R,ORF1b:M1499I,ORF1b:I1566V,ORF3a:L106F,ORF9b:P10S,ORF9b:L12F,S:T95I,S:Y145D,S:L212I,S:V320I,S:G339D,S:V341I,S:S371L,S:S373P,S:S375F,S:K417N,S:N440K,S:G446S,S:S477N,S:T478K,S:E484A,S:Q493R,S:G496S,S:Q498R,S:N501Y,S:Y505H,S:T547K,S:D614G,S:Q628K,S:H655Y,S:N679K,S:P681H,S:N764K,S:D796Y,S:N856K,S:Q954H,S:N969K,S:L981F	S:G142-,S:V143-,S:Y144-,S:N211-	S:214:EPE			C629T,G1125A,A4981T,A15788G,G17964T,G22583A,T25258C,T27504C,A28319T	0	0	9	9	6513-6516,11287-11292,21762-21770	NODE_0000682	C629T,G1125A,A4981T,T10135C,A15788G,G17964T,G22520A,G22583A,C23444A,T25258C,C25708T,T27504C,A28319T,A29301G		N:T16S,N:-31E,N:-32R,N:-33S,N:D343G,ORF1a:L122F,ORF1a:R287K,ORF1b:K774R,ORF1b:M1499I,ORF3a:L106F,ORF9b:L12F,ORF9b:-27E,ORF9b:-28N,ORF9b:-29A,S:V320I,S:V341I,S:Q628K		BA.1.15.2	C629T,G1125A,A4981T,A15788G,G17964T,G22583A,T25258C,T27504C,A28319T		N:T16S,N:-31E,N:-32R,N:-33S,ORF1a:L122F,ORF1a:R287K,ORF1b:K774R,ORF1b:M1499I,ORF9b:L12F,ORF9b:-27E,ORF9b:-28N,ORF9b:-29A,S:V341I		N/A	N/A	N/A	N/A	N/A	N/A	N/A	N/A	N/A	N/A	ORF1a:2083-2084,ORF1a:3674-3676,S:67-70		3000	0	good	19	10	0	good	0	24	1	4.166667	good	9		0	good	0		0		0	0	good		0	0	good	0	NA			NA	NA	M	67	NA	NA	NA	NA	NA	NA	NA	NA	NA	<30	range	NA	4/11/22	NA	NA	Mexico	Sinaloa	Nasopharyngeal swab	NA	NA	NA	Taboada_2023	60-69	NA
OR150899	21K	21K (BA.1)	Omicron	21K	BA.1.1	BA.1.1	0	good	62	39	9	0	1	0	49	16	1	1	89029	32	29847	0.997057151	FALSE	C241T,C2470T,A2832G,C3037T,T5386G,C5884T,G8393A,C10029T,C10449A,A11537G,T13195C,C14267T,C14408T,T14661C,C15240T,A18163G,C21595T,C21762T,C21846T,G22578A,G22599A,T22673C,C22674T,T22679C,C22686T,T22744C,G22813T,T22882G,G22898A,G22992A,C22995A,A23013C,A23040G,G23048A,A23055G,A23063T,T23075C,C23202A,A23403G,C23525T,T23599G,C23604A,C23854A,G23948T,C24130A,A24424T,T24469A,C24503T,C25000T,C25584T,C26270T,A26530G,C26577G,G26709A,A27259C,C27807T,A28271T,C28311T,C28531T,G28881A,G28882A,G28883C	6513-6515,11285-11293,21765-21770,21987-21995,22194-22196,28362-28370	22204:GAGCCAGAA		E:T9I,M:D3G,M:Q19E,M:A63T,N:P13L,N:R203K,N:G204R,ORF1a:K856R,ORF1a:L2084I,ORF1a:A2710T,ORF1a:T3255I,ORF1a:P3395H,ORF1a:I3758V,ORF1b:T267M,ORF1b:P314L,ORF1b:I1566V,ORF9b:P10S,ORF9b:T83I,S:A67V,S:T95I,S:Y145D,S:L212I,S:G339D,S:R346K,S:S371L,S:S373P,S:S375F,S:K417N,S:N440K,S:G446S,S:S477N,S:T478K,S:E484A,S:Q493R,S:G496S,S:Q498R,S:N501Y,S:Y505H,S:T547K,S:D614G,S:H655Y,S:N679K,S:P681H,S:N764K,S:D796Y,S:N856K,S:Q954H,S:N969K,S:L981F	N:E31-,N:R32-,N:S33-,ORF1a:S2083-,ORF1a:L3674-,ORF1a:S3675-,ORF1a:G3676-,ORF9b:E27-,ORF9b:N28-,ORF9b:A29-,S:H69-,S:V70-,S:G142-,S:V143-,S:Y144-,S:N211-	S:214:EPE			C5884T,C14267T,T14661C,C21595T,T22744C,C28531T	0	0	6	6	11303	NODE_0000682	C2470T,C5884T,C14267T,T14661C,C21595T,G22599A,T22744C,C28531T		ORF1b:T267M,ORF9b:T83I,S:R346K		NODE_0000690	C2470T,C5884T,C14267T,T14661C,C21595T,T22744C,C28531T		ORF1b:T267M,ORF9b:T83I		N/A	N/A	N/A	N/A	N/A	N/A	N/A	N/A	N/A	N/A	ORF1a:3680		3000	0	good	1	10	0	good	0	24	-2	0	good	6		0	good	0		0		0	0	good		0	0	good	0	NA			NA	NA	M	63	Yes	NA	NA	NA	NA	NA	NA	NA	NA	<30	range	NA	4/13/22	NA	NA	Mexico	State of Mexico	Nasopharyngeal swab	NA	NA	NA	Taboada_2023	60-69	NA
OR150900	21K	21K (BA.1)	Omicron	21K	BA.1.1	BA.1.1	1.5625	good	64	39	9	0	0	0	50	16	1	0	89019	32	29846	0.997057151	FALSE	C241T,C2197T,C2470T,A2832G,C3037T,T5386G,G8393A,C10029T,C10449A,C10456T,A11537G,T13195C,C13968G,C14408T,C15240T,T15521A,A18163G,C21595T,C21762T,C21846T,G22578A,G22599A,T22673C,C22674T,T22679C,C22686T,G22813T,T22882G,G22898A,G22992A,C22995A,A23013C,A23040G,G23048A,A23055G,A23063T,T23075C,C23202A,A23403G,C23525T,T23599G,C23604A,C23854A,G23948T,C24130A,A24424T,T24469A,C24503T,C25000T,A25531G,C25584T,C26270T,A26530G,C26577G,G26709A,A27259C,C27807T,A28271T,C28311T,C28724T,G28881A,G28882A,G28883C,C29580T	6513-6515,11285-11293,21765-21770,21987-21995,22194-22196,28362-28370	22204:GAGCCAGAA		E:T9I,M:D3G,M:Q19E,M:A63T,N:P13L,N:P151S,N:R203K,N:G204R,ORF1a:K856R,ORF1a:L2084I,ORF1a:A2710T,ORF1a:T3255I,ORF1a:P3395H,ORF1a:I3758V,ORF1b:P314L,ORF1b:F685Y,ORF1b:I1566V,ORF3a:I47V,ORF9b:P10S,S:A67V,S:T95I,S:Y145D,S:L212I,S:G339D,S:R346K,S:S371L,S:S373P,S:S375F,S:K417N,S:N440K,S:G446S,S:S477N,S:T478K,S:E484A,S:Q493R,S:G496S,S:Q498R,S:N501Y,S:Y505H,S:T547K,S:D614G,S:H655Y,S:N679K,S:P681H,S:N764K,S:D796Y,S:N856K,S:Q954H,S:N969K,S:L981F	N:E31-,N:R32-,N:S33-,ORF1a:S2083-,ORF1a:L3674-,ORF1a:S3675-,ORF1a:G3676-,ORF9b:E27-,ORF9b:N28-,ORF9b:A29-,S:H69-,S:V70-,S:G142-,S:V143-,S:Y144-,S:N211-	S:214:EPE		C28724T|22A	C2197T,C10456T,C13968G,T15521A,C21595T,A25531G,C29580T	0	1	7	8		NODE_0000682	C2197T,C2470T,C10456T,C13968G,T15521A,C21595T,G22599A,A25531G,C28724T,C29580T		N:P151S,ORF1b:F685Y,ORF3a:I47V,S:R346K		NODE_0000690	C2197T,C2470T,C10456T,C13968G,T15521A,C21595T,A25531G,C28724T,C29580T		N:P151S,ORF1b:F685Y,ORF3a:I47V		N/A	N/A	N/A	N/A	N/A	N/A	N/A	N/A	N/A	N/A			3000	0	good	0	10	0	good	0	24	3	12.5	good	11		0	good	0		0		0	0	good		0	0	good	0	NA			NA	NA	F	23	No	NA	NA	NA	NA	NA	NA	NA	NA	<30	range	NA	4/18/22	NA	NA	Mexico	State of Mexico	Nasopharyngeal swab	NA	NA	NA	Taboada_2023	20-29	NA
OR150901	21L	21L (BA.2)	Omicron	21L	BA.2	BA.2	0.694444	good	70	53	0	0	0	0	52	12	0	0	88975	32	29845	0.99702371	FALSE	C241T,T670G,C2790T,C3037T,G4184A,C4321T,G8872T,C9344T,A9424G,C9534T,C9866T,C10029T,C10198T,G10447A,C10449A,C12880T,C14408T,C15714T,C17410T,A18163G,C19955T,A20055G,C21618T,G21987A,T22200G,G22578A,C22674T,T22679C,C22686T,A22688G,G22775A,A22786C,G22813T,T22882G,G22992A,C22995A,A23013C,A23040G,A23055G,A23063T,T23075C,A23403G,C23525T,T23599G,C23604A,C23854A,G23948T,A24424T,T24469A,C25000T,G25091A,C25584T,C26060T,C26270T,C26577G,G26709A,C26858T,A27259C,G27382C,A27383T,T27384C,C27807T,A28271T,C28311T,A28877T,G28878C,G28881A,G28882A,G28883C,A29510C	11288-11296,21633-21641,28362-28370,29734-29759			E:T9I,M:Q19E,M:A63T,N:P13L,N:R203K,N:G204R,N:S413R,ORF1a:S135R,ORF1a:T842I,ORF1a:G1307S,ORF1a:L2869F,ORF1a:L3027F,ORF1a:T3090I,ORF1a:L3201F,ORF1a:T3255I,ORF1a:P3395H,ORF1b:P314L,ORF1b:R1315C,ORF1b:I1566V,ORF1b:T2163I,ORF3a:T223I,ORF6:D61L,ORF9b:P10S,S:T19I,S:A27S,S:G142D,S:V213G,S:G339D,S:S371F,S:S373P,S:S375F,S:T376A,S:D405N,S:R408S,S:K417N,S:N440K,S:S477N,S:T478K,S:E484A,S:Q493R,S:Q498R,S:N501Y,S:Y505H,S:D614G,S:H655Y,S:N679K,S:P681H,S:N764K,S:D796Y,S:Q954H,S:N969K,S:V1177I	N:E31-,N:R32-,N:S33-,ORF1a:S3675-,ORF1a:G3676-,ORF1a:F3677-,ORF9b:E27-,ORF9b:N28-,ORF9b:A29-,S:L24-,S:P25-,S:P26-			A28877T|20J,G28878C|20J	G8872T,G25091A	0	2	2	4		NODE_0000695	G8872T,C9866T,G25091A,A28877T,G28878C		ORF1a:L2869F,ORF1a:L3201F,S:V1177I		NODE_0000695	G8872T,C9866T,G25091A,A28877T,G28878C		ORF1a:L2869F,ORF1a:L3201F,S:V1177I		N/A	N/A	N/A	N/A	N/A	N/A	N/A	N/A	N/A	N/A			3000	0	good	0	10	0	good	0	24	2	8.333333	good	10		0	good	0		0		0	0	good		0	0	good	0	NA			NA	NA	F	49	No	NA	NA	NA	NA	NA	NA	NA	NA	<30	range	NA	4/21/22	NA	NA	Mexico	State of Mexico	Nasopharyngeal swab	NA	NA	NA	Taboada_2023	40-49	NA
OR150902	21K	21K (BA.1)	Omicron	21K	BA.1	BA.1	11.111111	good	60	39	9	0	188	0	47	16	1	71	88850	32	29847	0.990803598	FALSE	C241T,C2334T,A2832G,C3037T,T4381C,T5386G,A5703T,G5704A,T5705A,G8393A,C10029T,C10449A,A11537G,A12649G,T13195C,C14408T,C15240T,T15521A,A16687G,G16707T,A18163G,C21762T,C21846T,G22578A,C22686T,G22813T,T22882G,G22898A,G22992A,C22995A,A23013C,A23040G,G23048A,A23055G,A23063T,T23075C,A23403G,C23525T,T23599G,C23604A,C23854A,G23948T,C24130A,A24424T,T24469A,C24503T,C25000T,C25572T,C25584T,C26270T,A26530G,C26577G,G26709A,A27259C,C27807T,A28271T,C28311T,G28881A,G28882A,G28883C	6513-6515,11285-11293,21765-21770,21987-21995,22194-22196,28362-28370	22204:GAGCCAGAA		E:T9I,M:D3G,M:Q19E,M:A63T,N:P13L,N:R203K,N:G204R,ORF1a:A690V,ORF1a:K856R,ORF1a:Q1813L,ORF1a:Y1814N,ORF1a:L2084I,ORF1a:A2710T,ORF1a:T3255I,ORF1a:P3395H,ORF1a:I3758V,ORF1b:P314L,ORF1b:F685Y,ORF1b:I1074V,ORF1b:I1566V,ORF9b:P10S,S:A67V,S:T95I,S:Y145D,S:L212I,S:G339D,S:K417N,S:N440K,S:G446S,S:S477N,S:T478K,S:E484A,S:Q493R,S:G496S,S:Q498R,S:N501Y,S:Y505H,S:D614G,S:H655Y,S:N679K,S:P681H,S:N764K,S:D796Y,S:N856K,S:Q954H,S:N969K,S:L981F	N:E31-,N:R32-,N:S33-,ORF1a:S2083-,ORF1a:L3674-,ORF1a:S3675-,ORF1a:G3676-,ORF9b:E27-,ORF9b:N28-,ORF9b:A29-,S:H69-,S:V70-,S:G142-,S:V143-,S:Y144-,S:N211-	S:214:EPE		C2334T|23F&23H,C25572T|23F&23H	T4381C,A5703T,G5704A,T5705A,A12649G,T15521A,A16687G,G16707T	0	2	8	10	18017-18019,18174,22598,22620-22639,22643-22644,22653-22682,22684-22685,22689,22692-22747,22833,22902,22918,23095,23120-23166,23194,23197-23198,23202-23219	NODE_0000682	C2334T,T4381C,A5703T,G5704A,T5705A,A12649G,T15521A,A16687G,G16707T,C25572T		ORF1a:A690V,ORF1a:Q1813L,ORF1a:Y1814N,ORF1b:F685Y,ORF1b:I1074V		NODE_0000682	C2334T,T4381C,A5703T,G5704A,T5705A,A12649G,T15521A,A16687G,G16707T,C25572T		ORF1a:A690V,ORF1a:Q1813L,ORF1a:Y1814N,ORF1b:F685Y,ORF1b:I1074V		N/A	N/A	N/A	N/A	N/A	N/A	N/A	N/A	N/A	N/A	ORF1b:1517-1518,ORF1b:1569,S:346,S:353-359,S:361,S:364-395,S:424,S:447,S:520-535,S:544,S:546-553		3000	0	good	188	10	0	good	0	24	8	33.333333	mediocre	16		0	good	0		0		0	0	good		0	0	good	0	NA			NA	NA	M	86	Yes	NA	NA	NA	NA	NA	NA	NA	NA	<30	range	NA	4/25/22	NA	NA	Mexico	State of Mexico	Nasopharyngeal swab	NA	NA	NA	Taboada_2023	80+	NA
OR150903	21L	21L (BA.2)	Omicron	21L	BA.2	BA.2	0	good	72	59	0	0	0	0	52	14	0	0	88947	32	29847	0.997090593	FALSE	C241T,T670G,C745T,G1821T,C2790T,C3037T,G4184A,C4321T,C9344T,A9424G,C9534T,C9866T,C10029T,C10138T,C10198T,G10447A,C10449A,C12880T,C14408T,C15714T,A16638G,C17410T,A18163G,C19955T,A20055G,C21618T,G21987A,T22200G,G22578A,C22674T,T22679C,C22686T,A22688G,G22775A,A22786C,G22813T,T22882G,G22992A,C22995A,A23013C,A23040G,A23055G,A23063T,T23075C,A23403G,C23525T,T23599G,C23604A,C23854A,G23948T,A24424T,T24469A,C25000T,C25584T,C26060T,C26270T,C26577G,G26709A,C26858T,A27259C,G27382C,A27383T,T27384C,C27807T,A28271T,C28311T,C28647T,G28881A,G28882A,G28883C,A29510C,C29762T	11288-11296,21633-21641,21765-21770,28362-28370,29734-29759			E:T9I,M:Q19E,M:A63T,N:P13L,N:A125V,N:R203K,N:G204R,N:S413R,ORF1a:S135R,ORF1a:G519V,ORF1a:T842I,ORF1a:G1307S,ORF1a:L3027F,ORF1a:T3090I,ORF1a:L3201F,ORF1a:T3255I,ORF1a:P3395H,ORF1b:P314L,ORF1b:R1315C,ORF1b:I1566V,ORF1b:T2163I,ORF3a:T223I,ORF6:D61L,ORF9b:P10S,S:T19I,S:A27S,S:G142D,S:V213G,S:G339D,S:S371F,S:S373P,S:S375F,S:T376A,S:D405N,S:R408S,S:K417N,S:N440K,S:S477N,S:T478K,S:E484A,S:Q493R,S:Q498R,S:N501Y,S:Y505H,S:D614G,S:H655Y,S:N679K,S:P681H,S:N764K,S:D796Y,S:Q954H,S:N969K	N:E31-,N:R32-,N:S33-,ORF1a:S3675-,ORF1a:G3676-,ORF1a:F3677-,ORF9b:E27-,ORF9b:N28-,ORF9b:A29-,S:L24-,S:P25-,S:P26-,S:H69-,S:V70-				C745T,G1821T,C10138T,A16638G,C28647T,C29762T	0	0	6	6		NODE_0000695	C745T,G1821T,C9866T,C10138T,A16638G,C28647T,C29762T	21765-21770	N:A125V,ORF1a:G519V,ORF1a:L3201F	S:H69-,S:V70-	NODE_0000695	C745T,G1821T,C9866T,C10138T,A16638G,C28647T,C29762T	21765-21770	N:A125V,ORF1a:G519V,ORF1a:L3201F	S:H69-,S:V70-	N/A	N/A	N/A	N/A	N/A	N/A	N/A	N/A	N/A	N/A			3000	0	good	0	10	0	good	0	24	-1	0	good	7		0	good	0		0		0	0	good		0	0	good	0	NA			NA	NA	M	0	Yes	NA	NA	NA	NA	NA	NA	NA	NA	<30	range	NA	4/24/22	NA	NA	Mexico	Baja California	Nasopharyngeal swab	NA	NA	NA	Taboada_2023	Under 19	NA
OR150904	21L	21L (BA.2)	Omicron	21L	BA.2.9	BA.2.9	0.694444	good	66	53	0	0	252	0	47	12	0	85	88733	34	29845	0.988529579	FALSE	C241T,T670G,C1514T,C2790T,C3037T,G4184A,C4321T,T6508C,C9344T,A9424G,C9534T,C9866T,C10029T,C10198T,G10447A,C10449A,C12880T,C14408T,C15714T,C17410T,A18163G,C19955T,A20055G,A20066G,C21618T,G21987A,T22200G,G22775A,A22786C,C22792T,G22813T,T22882G,G22992A,C22995A,A23013C,A23055G,A23063T,T23075C,A23403G,C23525T,T23599G,C23604A,C23854A,G23948T,A24424T,A24433G,T24469A,C25000T,C25584T,C25624T,C26060T,C26270T,C26577G,G26709A,C26858T,A27259C,G27382C,A27383T,T27384C,C27807T,A28271T,C28311T,G28881A,G28882A,G28883C,A29510C	11288-11296,21633-21641,28362-28370,29734-29759			E:T9I,M:Q19E,M:A63T,N:P13L,N:R203K,N:G204R,N:S413R,ORF1a:S135R,ORF1a:H417Y,ORF1a:T842I,ORF1a:G1307S,ORF1a:L3027F,ORF1a:T3090I,ORF1a:L3201F,ORF1a:T3255I,ORF1a:P3395H,ORF1b:P314L,ORF1b:R1315C,ORF1b:I1566V,ORF1b:T2163I,ORF1b:K2200R,ORF3a:H78Y,ORF3a:T223I,ORF6:D61L,ORF9b:P10S,S:T19I,S:A27S,S:G142D,S:V213G,S:D405N,S:R408S,S:K417N,S:N440K,S:S477N,S:T478K,S:E484A,S:Q498R,S:N501Y,S:Y505H,S:D614G,S:H655Y,S:N679K,S:P681H,S:N764K,S:D796Y,S:Q954H,S:N969K	N:E31-,N:R32-,N:S33-,ORF1a:S3675-,ORF1a:G3676-,ORF1a:F3677-,ORF9b:E27-,ORF9b:N28-,ORF9b:A29-,S:L24-,S:P25-,S:P26-		G23040A		C1514T,T6508C,A20066G,A24433G	1	0	4	5	22497-22748	NODE_0000695	C1514T,T6508C,C9866T,A20066G,C22792T,G23040A,A24433G,C25624T		ORF1a:H417Y,ORF1a:L3201F,ORF1b:K2200R,ORF3a:H78Y,S:R493Q		NODE_0000710	C1514T,T6508C,A20066G,G23040A,A24433G		ORF1a:H417Y,ORF1b:K2200R,S:R493Q		N/A	N/A	N/A	N/A	N/A	N/A	N/A	N/A	N/A	N/A	S:312-396		3000	0	good	252	10	0	good	0	24	2	8.333333	good	10		0	good	0		0		0	0	good		0	0	good	0	NA			NA	NA	F	11	Yes	NA	NA	NA	NA	NA	NA	NA	NA	<30	range	NA	4/18/22	NA	NA	Mexico	Guanajuato	Nasopharyngeal swab	NA	NA	NA	Taboada_2023	Under 19	NA
OR150905	21L	21L (BA.2)	Omicron	21L	BA.2.10	BA.2.10	45.463995	mediocre	54	53	0	0	1813	0	39	12	0	625	87094	48	29817	0.934922917	FALSE	T670G,G4184A,C4321T,C5192T,C9534T,C10198T,G10447A,C10449A,C12880T,C14408T,T15521A,C15714T,T16342C,C17410T,G19684T,C19955T,A20055G,C21618T,G21987A,T22200G,G22775A,A22786C,G22813T,T22882G,G22992A,C22995A,A23013C,A23403G,C23525T,T23599G,C23604A,G23948T,A24424T,T24469A,C24844T,C25000T,C25584T,C26060T,C26270T,C26577G,G26709A,C26858T,A27259C,G27382C,A27383T,T27384C,C27807T,C27972A,A28271T,C28311T,G28881A,G28882A,G28883C,A29510C	11288-11296,21633-21641,28362-28370,29734-29759			E:T9I,M:Q19E,M:A63T,N:P13L,N:R203K,N:G204R,N:S413R,ORF1a:S135R,ORF1a:G1307S,ORF1a:T3090I,ORF1a:P3395H,ORF1b:P314L,ORF1b:F685Y,ORF1b:S959P,ORF1b:R1315C,ORF1b:V2073L,ORF1b:T2163I,ORF3a:T223I,ORF6:D61L,ORF8:Q27K,ORF9b:P10S,S:T19I,S:A27S,S:G142D,S:V213G,S:D405N,S:R408S,S:K417N,S:N440K,S:S477N,S:T478K,S:E484A,S:D614G,S:H655Y,S:N679K,S:P681H,S:D796Y,S:Q954H,S:N969K	N:E31-,N:R32-,N:S33-,ORF1a:S3675-,ORF1a:G3676-,ORF1a:F3677-,ORF9b:E27-,ORF9b:N28-,ORF9b:A29-,S:L24-,S:P25-,S:P26-		T2790C,G23040A		C5192T,T15521A,G19684T,C24844T,C27972A	2	0	5	7	154,241,299,3037,3790-3925,3927,3931-3939,3941-3943,3945,3948-3950,3955,3959,3961,3964-3965,3968,3970-3971,3973-4000,6268-6486,8755,9323-9350,9353,9357,9361,9364,9369,9373,9378,9380,9424,9475,9866,10016-10017,10021,10029-10030,10039-10045,10047,10049-10083,13524-13630,13633,14733-14788,14793,14804,14813,14816,14862-14952,15353-15453,17128-17175,18011-18251,20064,22494-22748,23052-23227,23631-23862	NODE_0000695	T2790C,C5192T,T15521A,T16342C,G19684T,G23040A,C24844T,C27972A		ORF1a:I842T,ORF1b:F685Y,ORF1b:S959P,ORF1b:V2073L,ORF8:Q27K,S:R493Q		NODE_0000704	T2790C,C5192T,T15521A,G19684T,G23040A,C24844T,C27972A		ORF1a:I842T,ORF1b:F685Y,ORF1b:V2073L,ORF8:Q27K,S:R493Q		N/A	N/A	N/A	N/A	N/A	N/A	N/A	N/A	N/A	N/A	ORF1a:12,ORF1a:924,ORF1a:1175-1221,ORF1a:1223-1230,ORF1a:1232-1245,ORF1a:2002-2074,ORF1a:2830,ORF1a:3020-3031,ORF1a:3035-3036,ORF1a:3038-3039,ORF1a:3201,ORF1a:3251,ORF1a:3255,ORF1a:3259-3273,ORF1b:20-56,ORF1b:422-442,ORF1b:446,ORF1b:449-450,ORF1b:465-495,ORF1b:629-662,ORF1b:1221-1236,ORF1b:1515-1595,S:311-396,S:497-555,S:690-767		3000	56.037037	mediocre	1813	10	0	good	0	24	9	37.5	mediocre	17		0	good	0		0		0	0	good		0	0	good	0	NA			NA	NA	F	22	No	NA	NA	NA	NA	NA	NA	NA	NA	<30	range	NA	4/20/22	NA	NA	Mexico	Jalisco	Nasopharyngeal swab	NA	NA	NA	Taboada_2023	20-29	NA
OR150906	21L	21L (BA.2)	Omicron	21L	BA.2	BA.2	0	good	70	53	0	0	0	0	50	12	0	0	88969	32	29843	0.996956827	FALSE	A82G,C241T,T670G,C2790T,C3037T,G4184A,C4321T,C9344T,A9424G,C9534T,C9866T,C10029T,C10198T,G10447A,C10449A,C12880T,C14408T,C15714T,C17410T,A18163G,C19955T,A20055G,G21586A,C21618T,G21987A,T22200G,G22578A,C22674T,T22679C,C22686T,A22688G,G22775A,A22786C,C22792T,G22813T,T22882G,G22992A,C22995A,A23013C,A23040G,A23055G,A23063T,T23075C,A23403G,C23525T,T23599G,C23604A,C23854A,G23948T,A24424T,T24469A,C25000T,C25584T,C26022T,C26060T,C26270T,C26577G,G26709A,C26858T,A27259C,G27382C,A27383T,T27384C,C27807T,A28271T,C28311T,G28881A,G28882A,G28883C,A29510C	11288-11296,21633-21641,28362-28370,29734-29759			E:T9I,M:Q19E,M:A63T,N:P13L,N:R203K,N:G204R,N:S413R,ORF1a:S135R,ORF1a:T842I,ORF1a:G1307S,ORF1a:L3027F,ORF1a:T3090I,ORF1a:L3201F,ORF1a:T3255I,ORF1a:P3395H,ORF1b:P314L,ORF1b:R1315C,ORF1b:I1566V,ORF1b:T2163I,ORF3a:T223I,ORF6:D61L,ORF9b:P10S,S:T19I,S:A27S,S:G142D,S:V213G,S:G339D,S:S371F,S:S373P,S:S375F,S:T376A,S:D405N,S:R408S,S:K417N,S:N440K,S:S477N,S:T478K,S:E484A,S:Q493R,S:Q498R,S:N501Y,S:Y505H,S:D614G,S:H655Y,S:N679K,S:P681H,S:N764K,S:D796Y,S:Q954H,S:N969K	N:E31-,N:R32-,N:S33-,ORF1a:S3675-,ORF1a:G3676-,ORF1a:F3677-,ORF9b:E27-,ORF9b:N28-,ORF9b:A29-,S:L24-,S:P25-,S:P26-				A82G,G21586A,C26022T	0	0	3	3		NODE_0000695	A82G,C9866T,G21586A,C22792T,C26022T		ORF1a:L3201F		NODE_0000695	A82G,C9866T,G21586A,C22792T,C26022T		ORF1a:L3201F		N/A	N/A	N/A	N/A	N/A	N/A	N/A	N/A	N/A	N/A			3000	0	good	0	10	0	good	0	24	-5	0	good	3		0	good	0		0		0	0	good		0	0	good	0	NA			NA	NA	F	46	No	NA	NA	NA	NA	NA	NA	NA	NA	<30	range	NA	4/26/22	NA	NA	Mexico	Mexico City	Nasopharyngeal swab	NA	NA	NA	Taboada_2023	40-49	NA
OR150907	21L	21L (BA.2)	Omicron	21L	BA.2.9	BA.2.9	25	good	70	53	0	0	149	0	52	12	0	56	88820	32	29843	0.991974049	FALSE	C241T,T670G,C2790T,C3037T,G4184A,C4321T,C9344T,A9424G,C9534T,C9866T,C10029T,C10198T,G10447A,C10449A,C12880T,C14408T,T15521A,C15714T,C17410T,A18163G,C19955T,A20055G,C21618T,G21777A,G21987A,T22200G,T22679C,C22686T,A22688G,G22775A,A22786C,C22792T,G22813T,T22882G,G22898A,T22907A,G22992A,C22995A,A23013C,A23055G,A23063T,T23075C,A23403G,C23525T,T23599G,C23604A,C23854A,G23948T,A24424T,A24433G,T24469A,C25000T,C25584T,C25624T,C26060T,C26270T,C26577G,G26709A,C26858T,A27259C,G27382C,A27383T,T27384C,C27807T,A28271T,C28311T,G28881A,G28882A,G28883C,A29510C	11288-11296,21633-21641,28362-28370,29734-29759			E:T9I,M:Q19E,M:A63T,N:P13L,N:R203K,N:G204R,N:S413R,ORF1a:S135R,ORF1a:T842I,ORF1a:G1307S,ORF1a:L3027F,ORF1a:T3090I,ORF1a:L3201F,ORF1a:T3255I,ORF1a:P3395H,ORF1b:P314L,ORF1b:F685Y,ORF1b:R1315C,ORF1b:I1566V,ORF1b:T2163I,ORF3a:H78Y,ORF3a:T223I,ORF6:D61L,ORF9b:P10S,S:T19I,S:A27S,S:G72E,S:G142D,S:V213G,S:S373P,S:S375F,S:T376A,S:D405N,S:R408S,S:K417N,S:N440K,S:G446S,S:Y449N,S:S477N,S:T478K,S:E484A,S:Q498R,S:N501Y,S:Y505H,S:D614G,S:H655Y,S:N679K,S:P681H,S:N764K,S:D796Y,S:Q954H,S:N969K	N:E31-,N:R32-,N:S33-,ORF1a:S3675-,ORF1a:G3676-,ORF1a:F3677-,ORF9b:E27-,ORF9b:N28-,ORF9b:A29-,S:L24-,S:P25-,S:P26-		T22674C,G23040A	G22898A|21K&23A&24A&23F&23D&23B&22D&22F&23C&24E&24C&23E&rec&23H&24B&23I&24G&23G&24F&24D&24H&24I	T15521A,G21777A,T22907A,A24433G	2	1	4	7	22499,22504-22505,22510,22514,22517,22520-22523,22525-22528,22534,22537-22660,22697,22706,22748,23212,23214-23219	NODE_0000695	C9866T,T15521A,G21777A,T22674C,C22792T,G22898A,T22907A,G23040A,A24433G,C25624T		ORF1a:L3201F,ORF1b:F685Y,ORF3a:H78Y,S:G72E,S:F371S,S:G446S,S:Y449N,S:R493Q		NODE_0000710	T15521A,G21777A,T22674C,G22898A,T22907A,G23040A,A24433G		ORF1b:F685Y,S:G72E,S:F371S,S:G446S,S:Y449N,S:R493Q		N/A	N/A	N/A	N/A	N/A	N/A	N/A	N/A	N/A	N/A	S:313-315,S:318-322,S:324,S:326-366,S:379,S:382,S:396,S:551-553		3000	0	good	149	10	0	good	0	24	12	50	mediocre	20		0	good	0		0		0	0	good		0	0	good	0	NA			NA	NA	M	34	No	NA	NA	NA	NA	NA	NA	NA	NA	<30	range	NA	4/25/22	NA	NA	Mexico	Michoacan	Nasopharyngeal swab	NA	NA	NA	Taboada_2023	30-39	NA
OR150908	21L	21L (BA.2)	Omicron	21L	BA.2	BA.2	0	good	71	53	0	0	174	0	50	12	0	58	88797	32	29845	0.991204896	FALSE	C241T,T670G,C2790T,C3037T,G4184A,C4321T,C8389T,C9344T,A9424G,C9534T,C9866T,C10029T,C10198T,G10447A,C10449A,C12880T,C14408T,C15714T,C17410T,C17676T,T18012C,A18163G,T19449A,C19955T,A20055G,C21618T,G21987A,T22200G,G22578A,C22674T,T22679C,C22686T,A22688G,G22775A,A22786C,G22813T,T22882G,G22992A,C22995A,A23013C,A23040G,A23055G,A23063T,T23075C,A23403G,C23525T,T23599G,C23604A,C23854A,G23948T,A24424T,T24469A,C25000T,C25584T,C26060T,C26270T,C26577G,G26709A,C26858T,G27225A,A27259C,G27382C,A27383T,T27384C,C27807T,A28271T,C28311T,G28881A,G28882A,G28883C,A29510C	11288-11296,21633-21641,28362-28370,29734-29759			E:T9I,M:Q19E,M:A63T,N:P13L,N:R203K,N:G204R,N:S413R,ORF1a:S135R,ORF1a:T842I,ORF1a:G1307S,ORF1a:L3027F,ORF1a:T3090I,ORF1a:L3201F,ORF1a:T3255I,ORF1a:P3395H,ORF1b:P314L,ORF1b:R1315C,ORF1b:I1566V,ORF1b:T2163I,ORF3a:T223I,ORF6:D61L,ORF9b:P10S,S:T19I,S:A27S,S:G142D,S:V213G,S:G339D,S:S371F,S:S373P,S:S375F,S:T376A,S:D405N,S:R408S,S:K417N,S:N440K,S:S477N,S:T478K,S:E484A,S:Q493R,S:Q498R,S:N501Y,S:Y505H,S:D614G,S:H655Y,S:N679K,S:P681H,S:N764K,S:D796Y,S:Q954H,S:N969K	N:E31-,N:R32-,N:S33-,ORF1a:S3675-,ORF1a:G3676-,ORF1a:F3677-,ORF9b:E27-,ORF9b:N28-,ORF9b:A29-,S:L24-,S:P25-,S:P26-				C8389T,C17676T,T18012C,T19449A,G27225A	0	0	5	5	26985-27158	NODE_0000695	C8389T,C9866T,C17676T,T18012C,T19449A,G27225A		ORF1a:L3201F		NODE_0000695	C8389T,C9866T,C17676T,T18012C,T19449A,G27225A		ORF1a:L3201F		N/A	N/A	N/A	N/A	N/A	N/A	N/A	N/A	N/A	N/A	M:155-212		3000	0	good	174	10	0	good	0	24	-3	0	good	5		0	good	0		0		0	0	good		0	0	good	0	NA			NA	NA	F	38	No	NA	NA	NA	NA	NA	NA	NA	NA	<30	range	NA	4/26/22	NA	NA	Mexico	State of Mexico	Nasopharyngeal swab	NA	NA	NA	Taboada_2023	30-39	NA
OR150909	21K	21K (BA.1)	Omicron	21K	BA.1.1	BA.1.1	2.777778	good	65	39	9	0	0	0	54	16	1	0	89012	33	29846	0.99702371	FALSE	C241T,G2246A,C2445T,C2470T,A2832G,C3037T,C4680T,T5386G,G8393A,C10029T,C10036T,C10449A,A11537G,T13195C,C14408T,C15240T,A18163G,C18326T,C21575T,C21595T,C21762T,C21846T,G22578A,G22599A,T22673C,C22674T,T22679C,C22686T,G22813T,T22882G,G22898A,G22992A,C22995A,A23013C,A23040G,G23048A,A23055G,A23063T,T23075C,C23202A,A23403G,C23525T,T23599G,C23604A,C23854A,G23948T,C24130A,A24424T,T24469A,C24503T,C25000T,G25477T,C25584T,G25913A,C26270T,A26530G,C26577G,G26709A,A27259C,C27807T,A28271T,C28311T,G28881A,G28882A,G28883C	6513-6515,11285-11293,21765-21770,21987-21995,22194-22196,28362-28370	22204:GAGCCAGAA		E:T9I,M:D3G,M:Q19E,M:A63T,N:P13L,N:R203K,N:G204R,ORF1a:G661S,ORF1a:T727I,ORF1a:K856R,ORF1a:P1472L,ORF1a:L2084I,ORF1a:A2710T,ORF1a:T3255I,ORF1a:P3395H,ORF1a:I3758V,ORF1b:P314L,ORF1b:I1566V,ORF1b:A1620V,ORF3a:V29F,ORF3a:G174D,ORF9b:P10S,S:L5F,S:A67V,S:T95I,S:Y145D,S:L212I,S:G339D,S:R346K,S:S371L,S:S373P,S:S375F,S:K417N,S:N440K,S:G446S,S:S477N,S:T478K,S:E484A,S:Q493R,S:G496S,S:Q498R,S:N501Y,S:Y505H,S:T547K,S:D614G,S:H655Y,S:N679K,S:P681H,S:N764K,S:D796Y,S:N856K,S:Q954H,S:N969K,S:L981F	N:E31-,N:R32-,N:S33-,ORF1a:S2083-,ORF1a:L3674-,ORF1a:S3675-,ORF1a:G3676-,ORF9b:E27-,ORF9b:N28-,ORF9b:A29-,S:H69-,S:V70-,S:G142-,S:V143-,S:Y144-,S:N211-	S:214:EPE		C21575T|21F	G2246A,C2445T,C4680T,C10036T,C18326T,C21595T,G25477T,G25913A	0	1	8	9		NODE_0000682	G2246A,C2445T,C2470T,C4680T,C10036T,C18326T,C21575T,C21595T,G22599A,G25477T,G25913A		ORF1a:G661S,ORF1a:T727I,ORF1a:P1472L,ORF1b:A1620V,ORF3a:V29F,ORF3a:G174D,S:L5F,S:R346K		NODE_0000690	G2246A,C2445T,C2470T,C4680T,C10036T,C18326T,C21575T,C21595T,G25477T,G25913A		ORF1a:G661S,ORF1a:T727I,ORF1a:P1472L,ORF1b:A1620V,ORF3a:V29F,ORF3a:G174D,S:L5F		N/A	N/A	N/A	N/A	N/A	N/A	N/A	N/A	N/A	N/A			3000	0	good	0	10	0	good	0	24	4	16.666667	good	12		0	good	0		0		0	0	good		0	0	good	0	NA			NA	NA	M	65	No	NA	NA	NA	NA	NA	NA	NA	NA	<30	range	NA	4/27/22	NA	NA	Mexico	Mexico City	Nasopharyngeal swab	NA	NA	NA	Taboada_2023	60-69	NA
OR150910	21K	21K (BA.1)	Omicron	21K	BA.1.1	BA.1.1	36.401111	mediocre	44	39	9	0	1929	0	36	16	1	654	86201	307	29798	0.921746982	FALSE	C2470T,A2832G,T5386G,C6855T,G8393A,T8835C,C10449A,A11537G,T13195C,C14408T,C15240T,T15521A,C21595T,C21762T,C21846T,G22578A,G22599A,T22673C,C22674T,T22679C,C22686T,A23403G,C23525T,T23599G,C23604A,G23948T,C24130A,A24424T,T24469A,C24503T,C25000T,C25584T,C26270T,A26530G,C26577G,G26709A,A27259C,C27807T,A28271T,C28311T,C28531T,G28881A,G28882A,G28883C	6513-6515,11285-11293,21765-21770,21987-21995,22194-22196,28362-28370	22204:GAGCCAGAA		E:T9I,M:D3G,M:Q19E,M:A63T,N:P13L,N:R203K,N:G204R,ORF1a:K856R,ORF1a:L2084I,ORF1a:T2197I,ORF1a:A2710T,ORF1a:V2857A,ORF1a:P3395H,ORF1a:I3758V,ORF1b:P314L,ORF1b:F685Y,ORF9b:P10S,ORF9b:T83I,S:A67V,S:T95I,S:Y145D,S:L212I,S:G339D,S:R346K,S:S371L,S:S373P,S:S375F,S:D614G,S:H655Y,S:N679K,S:P681H,S:D796Y,S:N856K,S:Q954H,S:N969K,S:L981F	N:E31-,N:R32-,N:S33-,ORF1a:S2083-,ORF1a:L3674-,ORF1a:S3675-,ORF1a:G3676-,ORF9b:E27-,ORF9b:N28-,ORF9b:A29-,S:H69-,S:V70-,S:G142-,S:V143-,S:Y144-,S:N211-	S:214:EPE			C6855T,T8835C,T15521A,C21595T,C28531T	0	0	5	5	3037,3795,3806,3829,3842,3844-3846,3849,3852,3854,3860-3861,3866-3867,3870,3875,3877-3903,3919,3922,3924,3926-3946,3948-3949,3951,3954-3956,3961-3962,6268-6487,6608,6610,6613,6615,6617-6618,6621-6624,6626-6629,6631-6632,6640-6742,6745,8713-8829,9323-9478,9861-9873,10023-10029,10032,10049-10052,10055,10057-10082,13653-13670,14737-14933,15389,15407,18012-18251,22774-23226,23631-23862,29526-29564,29571,29577,29581,29588,29593,29607,29610	NODE_0000682	C2470T,C6855T,T8835C,T15521A,C21595T,G22599A,C28531T		ORF1a:T2197I,ORF1a:V2857A,ORF1b:F685Y,ORF9b:T83I,S:R346K		NODE_0000690	C2470T,C6855T,T8835C,T15521A,C21595T,C28531T		ORF1a:T2197I,ORF1a:V2857A,ORF1b:F685Y,ORF9b:T83I		N/A	N/A	N/A	N/A	N/A	N/A	N/A	N/A	N/A	N/A	ORF1a:14,ORF1a:924,ORF1a:1177,ORF1a:1181,ORF1a:1193-1197,ORF1a:1199,ORF1a:1201-1202,ORF1a:1204-1213,ORF1a:1218-1233,ORF1a:2002-2074,ORF1a:2115,ORF1a:2117-2123,ORF1a:2125-2160,ORF1a:2817-2855,ORF1a:3020-3071,ORF1a:3199-3203,ORF1a:3253-3256,ORF1a:3262-3273,ORF1b:63-68,ORF1b:424-489,ORF1b:641,ORF1b:647,ORF1b:1515-1595,S:405-555,S:690-767,N:418-420		3000	60.333333	mediocre	1929	10	0	good	0	24	-3	0	good	5		0	good	0		0		0	0	good		0	0	good	0	NA			NA	NA	M	14	No	NA	NA	NA	NA	NA	NA	NA	NA	<30	range	NA	4/26/22	NA	NA	Mexico	Mexico City	Nasopharyngeal swab	NA	NA	NA	Taboada_2023	Under 19	NA
OR150911	21K	21K (BA.1)	Omicron	21K	BA.1.1	BA.1.1	0.173611	good	62	39	9	0	1	0	49	16	1	1	89020	32	29844	0.996956827	FALSE	C241T,C2470T,A2832G,C3037T,A4905G,T5287C,C5365T,T5386G,G8393A,C10029T,C10449A,A11537G,T13195C,C14408T,C15240T,A18163G,C21575T,C21595T,C21762T,C21846T,G22578A,G22599A,T22673C,C22674T,T22679C,C22686T,G22813T,T22882G,G22898A,G22992A,C22995A,A23013C,A23040G,G23048A,A23055G,A23063T,T23075C,C23202A,A23403G,C23525T,T23599G,C23604A,C23854A,G23948T,C24130A,A24424T,T24469A,C24503T,C25000T,C25584T,C26270T,A26530G,C26577G,G26709A,A27259C,C27807T,A28271T,C28311T,G28881A,G28882A,G28883C,C29144T	6513-6515,11285-11293,21765-21770,21987-21995,22194-22196,28362-28370	22204:GAGCCAGAA		E:T9I,M:D3G,M:Q19E,M:A63T,N:P13L,N:R203K,N:G204R,ORF1a:K856R,ORF1a:D1547G,ORF1a:L2084I,ORF1a:A2710T,ORF1a:T3255I,ORF1a:P3395H,ORF1a:I3758V,ORF1b:P314L,ORF1b:I1566V,ORF9b:P10S,S:L5F,S:A67V,S:T95I,S:Y145D,S:L212I,S:G339D,S:R346K,S:S371L,S:S373P,S:S375F,S:K417N,S:N440K,S:G446S,S:S477N,S:T478K,S:E484A,S:Q493R,S:G496S,S:Q498R,S:N501Y,S:Y505H,S:T547K,S:D614G,S:H655Y,S:N679K,S:P681H,S:N764K,S:D796Y,S:N856K,S:Q954H,S:N969K,S:L981F	N:E31-,N:R32-,N:S33-,ORF1a:S2083-,ORF1a:L3674-,ORF1a:S3675-,ORF1a:G3676-,ORF9b:E27-,ORF9b:N28-,ORF9b:A29-,S:H69-,S:V70-,S:G142-,S:V143-,S:Y144-,S:N211-	S:214:EPE		C21575T|21F	A4905G,T5287C,C5365T,C21595T,C29144T	0	1	5	6	22216	NODE_0000682	C2470T,A4905G,T5287C,C5365T,C21575T,C21595T,G22599A,C29144T		ORF1a:D1547G,S:L5F,S:R346K		NODE_0000690	C2470T,A4905G,T5287C,C5365T,C21575T,C21595T,C29144T		ORF1a:D1547G,S:L5F		N/A	N/A	N/A	N/A	N/A	N/A	N/A	N/A	N/A	N/A	S:218		3000	0	good	1	10	0	good	0	24	1	4.166667	good	9		0	good	0		0		0	0	good		0	0	good	0	NA			NA	NA	F	23	No	NA	NA	NA	NA	NA	NA	NA	NA	<30	range	NA	4/29/22	NA	NA	Mexico	State of Mexico	Nasopharyngeal swab	NA	NA	NA	Taboada_2023	20-29	NA
OR150912	21K	21K (BA.1)	Omicron	21K	BA.1.1	BA.1.1	0	good	63	39	9	0	0	0	49	16	1	0	89026	32	29847	0.997090593	FALSE	C241T,C2470T,A2832G,C3037T,T5386G,C5884T,G8393A,C10029T,C10449A,A11537G,T13195C,C14267T,C14408T,T14661C,C15240T,A18163G,C21595T,C21762T,C21846T,G22578A,G22599A,T22673C,C22674T,T22679C,C22686T,T22744C,G22813T,T22882G,G22898A,G22992A,C22995A,A23013C,A23040G,G23048A,A23055G,A23063T,T23075C,C23202A,A23403G,C23525T,T23599G,C23604A,C23854A,G23948T,C24130A,A24424T,T24469A,C24503T,C25000T,C25584T,C26270T,A26530G,C26577G,G26709A,A27259C,C27807T,A28271T,C28311T,C28531T,G28881A,G28882A,G28883C,C29200T	6513-6515,11285-11293,21765-21770,21987-21995,22194-22196,28362-28370	22204:GAGCCAGAA		E:T9I,M:D3G,M:Q19E,M:A63T,N:P13L,N:R203K,N:G204R,ORF1a:K856R,ORF1a:L2084I,ORF1a:A2710T,ORF1a:T3255I,ORF1a:P3395H,ORF1a:I3758V,ORF1b:T267M,ORF1b:P314L,ORF1b:I1566V,ORF9b:P10S,ORF9b:T83I,S:A67V,S:T95I,S:Y145D,S:L212I,S:G339D,S:R346K,S:S371L,S:S373P,S:S375F,S:K417N,S:N440K,S:G446S,S:S477N,S:T478K,S:E484A,S:Q493R,S:G496S,S:Q498R,S:N501Y,S:Y505H,S:T547K,S:D614G,S:H655Y,S:N679K,S:P681H,S:N764K,S:D796Y,S:N856K,S:Q954H,S:N969K,S:L981F	N:E31-,N:R32-,N:S33-,ORF1a:S2083-,ORF1a:L3674-,ORF1a:S3675-,ORF1a:G3676-,ORF9b:E27-,ORF9b:N28-,ORF9b:A29-,S:H69-,S:V70-,S:G142-,S:V143-,S:Y144-,S:N211-	S:214:EPE			C5884T,C14267T,T14661C,C21595T,T22744C,C28531T,C29200T	0	0	7	7		NODE_0000682	C2470T,C5884T,C14267T,T14661C,C21595T,G22599A,T22744C,C28531T,C29200T		ORF1b:T267M,ORF9b:T83I,S:R346K		NODE_0000690	C2470T,C5884T,C14267T,T14661C,C21595T,T22744C,C28531T,C29200T		ORF1b:T267M,ORF9b:T83I		N/A	N/A	N/A	N/A	N/A	N/A	N/A	N/A	N/A	N/A			3000	0	good	0	10	0	good	0	24	-1	0	good	7		0	good	0		0		0	0	good		0	0	good	0	NA			NA	NA	M	59	Yes	NA	NA	NA	NA	NA	NA	NA	NA	<30	range	NA	4/26/22	NA	NA	Mexico	State of Mexico	Nasopharyngeal swab	NA	NA	NA	Taboada_2023	50-59	NA
OR150913	21K	21K (BA.1)	Omicron	21K	BA.1.1	BA.1.1	0.173611	good	62	39	9	0	0	0	49	16	1	0	89009	34	29842	0.996856503	FALSE	C241T,C2470T,A2832G,C3037T,A4905G,T5287C,C5365T,T5386G,G8393A,C10029T,C10449A,A11537G,T13195C,C14408T,C15240T,A18163G,C21575T,C21595T,C21762T,C21846T,G22578A,G22599A,T22673C,C22674T,T22679C,C22686T,G22813T,T22882G,G22898A,G22992A,C22995A,A23013C,A23040G,G23048A,A23055G,A23063T,T23075C,C23202A,A23403G,C23525T,T23599G,C23604A,C23854A,G23948T,C24130A,A24424T,T24469A,C24503T,C25000T,C25584T,C26270T,A26530G,C26577G,G26709A,A27259C,C27807T,A28271T,C28311T,G28881A,G28882A,G28883C,C29144T	6513-6515,11285-11293,21765-21770,21987-21995,22194-22196,28362-28370	22204:GAGCCAGAA		E:T9I,M:D3G,M:Q19E,M:A63T,N:P13L,N:R203K,N:G204R,ORF1a:K856R,ORF1a:D1547G,ORF1a:L2084I,ORF1a:A2710T,ORF1a:T3255I,ORF1a:P3395H,ORF1a:I3758V,ORF1b:P314L,ORF1b:I1566V,ORF9b:P10S,S:L5F,S:A67V,S:T95I,S:Y145D,S:L212I,S:G339D,S:R346K,S:S371L,S:S373P,S:S375F,S:K417N,S:N440K,S:G446S,S:S477N,S:T478K,S:E484A,S:Q493R,S:G496S,S:Q498R,S:N501Y,S:Y505H,S:T547K,S:D614G,S:H655Y,S:N679K,S:P681H,S:N764K,S:D796Y,S:N856K,S:Q954H,S:N969K,S:L981F	N:E31-,N:R32-,N:S33-,ORF1a:S2083-,ORF1a:L3674-,ORF1a:S3675-,ORF1a:G3676-,ORF9b:E27-,ORF9b:N28-,ORF9b:A29-,S:H69-,S:V70-,S:G142-,S:V143-,S:Y144-,S:N211-	S:214:EPE		C21575T|21F	A4905G,T5287C,C5365T,C21595T,C29144T	0	1	5	6		NODE_0000682	C2470T,A4905G,T5287C,C5365T,C21575T,C21595T,G22599A,C29144T		ORF1a:D1547G,S:L5F,S:R346K		NODE_0000690	C2470T,A4905G,T5287C,C5365T,C21575T,C21595T,C29144T		ORF1a:D1547G,S:L5F		N/A	N/A	N/A	N/A	N/A	N/A	N/A	N/A	N/A	N/A			3000	0	good	0	10	0	good	0	24	1	4.166667	good	9		0	good	0		0		0	0	good		0	0	good	0	NA			NA	NA	F	24	No	NA	NA	NA	NA	NA	NA	NA	NA	<30	range	NA	4/25/22	NA	NA	Mexico	State of Mexico	Nasopharyngeal swab	NA	NA	NA	Taboada_2023	20-29	NA
OR150914	21K	21K (BA.1)	Omicron	21K	BA.1.1	BA.1.1	0	good	59	39	9	0	4	0	49	16	1	4	89011	30	29836	0.996655854	FALSE	C241T,A2832G,C3037T,T5386G,T7270A,G8393A,C10029T,C10449A,A11537G,T13195C,A13756G,C14408T,C15240T,A18163G,C18654T,G19999T,C21762T,C21846T,G22578A,G22599A,T22673C,C22674T,T22679C,C22686T,G22813T,T22882G,G22898A,G22992A,C22995A,A23013C,A23040G,G23048A,A23055G,A23063T,T23075C,A23403G,C23525T,T23599G,C23604A,C23854A,G23948T,C24130A,A24424T,T24469A,C24503T,C25000T,G25290T,C25584T,C26270T,A26530G,C26577G,G26709A,A27259C,C27807T,A28271T,C28311T,G28881A,G28882A,G28883C	6513-6515,11285-11293,21765-21770,21987-21995,22194-22196,28362-28370	22204:GAGCCAGAA		E:T9I,M:D3G,M:Q19E,M:A63T,N:P13L,N:R203K,N:G204R,ORF1a:K856R,ORF1a:L2084I,ORF1a:A2710T,ORF1a:T3255I,ORF1a:P3395H,ORF1a:I3758V,ORF1b:I97V,ORF1b:P314L,ORF1b:I1566V,ORF1b:V2178F,ORF9b:P10S,S:A67V,S:T95I,S:Y145D,S:L212I,S:G339D,S:R346K,S:S371L,S:S373P,S:S375F,S:K417N,S:N440K,S:G446S,S:S477N,S:T478K,S:E484A,S:Q493R,S:G496S,S:Q498R,S:N501Y,S:Y505H,S:D614G,S:H655Y,S:N679K,S:P681H,S:N764K,S:D796Y,S:N856K,S:Q954H,S:N969K,S:L981F,S:C1243F	N:E31-,N:R32-,N:S33-,ORF1a:S2083-,ORF1a:L3674-,ORF1a:S3675-,ORF1a:G3676-,ORF9b:E27-,ORF9b:N28-,ORF9b:A29-,S:H69-,S:V70-,S:G142-,S:V143-,S:Y144-,S:N211-	S:214:EPE			T7270A,A13756G,C18654T,G19999T,G25290T	0	0	5	5	22,620,231,882,320,200,000	NODE_0000682	T7270A,A13756G,C18654T,G19999T,G22599A,G25290T		ORF1b:I97V,ORF1b:V2178F,S:R346K,S:C1243F		NODE_0000690	T7270A,A13756G,C18654T,G19999T,G25290T		ORF1b:I97V,ORF1b:V2178F,S:C1243F		N/A	N/A	N/A	N/A	N/A	N/A	N/A	N/A	N/A	N/A	S:353,S:542,S:547,S:549		3000	0	good	4	10	0	good	0	24	-3	0	good	5		0	good	0		0		0	0	good		0	0	good	0	NA			NA	NA	F	31	No	NA	NA	NA	NA	NA	NA	NA	NA	<30	range	NA	4/28/22	NA	NA	Mexico	Puebla	Nasopharyngeal swab	NA	NA	NA	Taboada_2023	30-39	NA
OR150915	21L	21L (BA.2)	Omicron	21L	BA.2.9	BA.2.9	0	good	71	53	0	0	2	0	52	12	0	0	88984	29	29847	0.997124034	FALSE	C241T,T670G,C2790T,C3037T,G4184A,C4321T,C9344T,A9424G,C9534T,C9866T,C10029T,C10198T,G10447A,C10449A,C12880T,C14408T,C15714T,C17410T,A18163G,C19955T,A20055G,C21618T,G21987A,T22200G,G22578A,C22674T,T22679C,C22686T,A22688G,G22775A,A22786C,C22792T,G22813T,T22882G,T22907A,G22992A,C22995A,A23013C,A23040G,A23055G,A23063T,T23075C,T23281A,A23403G,C23525T,T23599G,C23604A,C23854A,G23948T,A24424T,A24433G,T24469A,C25000T,C25584T,C25624T,C26060T,C26270T,C26577G,G26709A,C26858T,A27259C,G27382C,A27383T,T27384C,C27807T,A28271T,C28311T,G28881A,G28882A,G28883C,A29510C	11288-11296,21633-21641,28362-28370,29734-29759			E:T9I,M:Q19E,M:A63T,N:P13L,N:R203K,N:G204R,N:S413R,ORF1a:S135R,ORF1a:T842I,ORF1a:G1307S,ORF1a:L3027F,ORF1a:T3090I,ORF1a:L3201F,ORF1a:T3255I,ORF1a:P3395H,ORF1b:P314L,ORF1b:R1315C,ORF1b:I1566V,ORF1b:T2163I,ORF3a:H78Y,ORF3a:T223I,ORF6:D61L,ORF9b:P10S,S:T19I,S:A27S,S:G142D,S:V213G,S:G339D,S:S371F,S:S373P,S:S375F,S:T376A,S:D405N,S:R408S,S:K417N,S:N440K,S:Y449N,S:S477N,S:T478K,S:E484A,S:Q493R,S:Q498R,S:N501Y,S:Y505H,S:D614G,S:H655Y,S:N679K,S:P681H,S:N764K,S:D796Y,S:Q954H,S:N969K	N:E31-,N:R32-,N:S33-,ORF1a:S3675-,ORF1a:G3676-,ORF1a:F3677-,ORF9b:E27-,ORF9b:N28-,ORF9b:A29-,S:L24-,S:P25-,S:P26-				T22907A,T23281A,A24433G	0	0	3	3	30-31	NODE_0000695	C9866T,C22792T,T22907A,T23281A,A24433G,C25624T		ORF1a:L3201F,ORF3a:H78Y,S:Y449N		NODE_0000710	T22907A,T23281A,A24433G		S:Y449N		N/A	N/A	N/A	N/A	N/A	N/A	N/A	N/A	N/A	N/A			3000	0	good	2	10	0	good	0	24	-5	0	good	3		0	good	0		0		0	0	good		0	0	good	0	NA			NA	NA	F	35	Yes	NA	NA	NA	NA	NA	NA	NA	NA	<30	range	NA	4/21/22	NA	NA	Mexico	Jalisco	Nasopharyngeal swab	NA	NA	NA	Taboada_2023	30-39	NA
OR150916	21L	21L (BA.2)	Omicron	21L	BA.2.9	BA.2.9	75.164952	mediocre	58	27	0	0	2630	0	42	12	0	851	85862	125	29733	0.902217169	FALSE	T670G,C1514T,C2790T,C3037T,G4184A,C4321T,C9534T,C10198T,G10447A,C10449A,C12880T,C14408T,T15521A,C15714T,C17410T,A18163G,C19955T,A20055G,A20066G,C21618T,G21987A,T22200G,A22786C,C22792T,G22813T,T22882G,G22992A,C22995A,A23013C,A23055G,A23063T,A23403G,C23525T,T23599G,C23604A,G23948T,A24424T,A24433G,T24469A,C25000T,C25584T,C25624T,C26060T,C26270T,C26577G,G26709A,C26858T,A27259C,G27382C,A27383T,T27384C,C27807T,A28271T,C28311T,G28881A,G28882A,G28883C,A29510C	11288-11296,21633-21641,28362-28370			E:T9I,M:Q19E,M:A63T,N:P13L,N:R203K,N:G204R,N:S413R,ORF1a:S135R,ORF1a:H417Y,ORF1a:T842I,ORF1a:G1307S,ORF1a:T3090I,ORF1a:P3395H,ORF1b:P314L,ORF1b:F685Y,ORF1b:R1315C,ORF1b:I1566V,ORF1b:T2163I,ORF1b:K2200R,ORF3a:H78Y,ORF3a:T223I,ORF6:D61L,ORF9b:P10S,S:T19I,S:A27S,S:G142D,S:V213G,S:R408S,S:K417N,S:N440K,S:S477N,S:T478K,S:E484A,S:Q498R,S:N501Y,S:D614G,S:H655Y,S:N679K,S:P681H,S:D796Y,S:Q954H,S:N969K	N:E31-,N:R32-,N:S33-,ORF1a:S3675-,ORF1a:G3676-,ORF1a:F3677-,ORF9b:E27-,ORF9b:N28-,ORF9b:A29-,S:L24-,S:P25-,S:P26-		G23040A		C1514T,T15521A,A20066G,A24433G	1	0	4	5	152,159,173-330,1854-1859,3922,3926-4000,4004,4008-4011,4025,4627,4629-4630,6237,6246,6255,6261-6577,6579,6581,6583-6584,6590-6714,6718,6722-6723,6725-6763,8708-8866,8879,9291,9299-9481,9860,9863,9866,10029,13521-13522,13524-13612,13614-13615,13623,13625,13633-13634,13636,13641,13646,13649-13768,14732-14846,14850-14851,14856-14858,14861,14866,14868,14872,14920-14966,15389,15413-15516,15519,15530,17152-17175,17233-17337,17889-17925,17935-17961,18115-18117,18120,18122-18124,18127,18132,18158,18172,18207,18210,18213-18216,18218-18220,18223,18226-18253,22005,22478-22772,22775,23017,23031,23050-23051,23071-23231,23628-23867,29521-29615,29620,29631,29641	NODE_0000695	C1514T,T15521A,A20066G,C22792T,G23040A,A24433G,C25624T		ORF1a:H417Y,ORF1b:F685Y,ORF1b:K2200R,ORF3a:H78Y,S:R493Q		NODE_0000710	C1514T,T15521A,A20066G,G23040A,A24433G		ORF1a:H417Y,ORF1b:F685Y,ORF1b:K2200R,S:R493Q		N/A	N/A	N/A	N/A	N/A	N/A	N/A	N/A	N/A	N/A	ORF1a:1-22,ORF1a:530-532,ORF1a:1219,ORF1a:1221-1245,ORF1a:1247-1249,ORF1a:1254,ORF1a:1455,ORF1a:1991,ORF1a:1994,ORF1a:1997,ORF1a:1999-2107,ORF1a:2109-2151,ORF1a:2153-2166,ORF1a:2815-2867,ORF1a:2872,ORF1a:3009,ORF1a:3012-3072,ORF1a:3199-3201,ORF1a:3255,ORF1b:18-50,ORF1b:52-53,ORF1b:56-58,ORF1b:60-101,ORF1b:422-460,ORF1b:462,ORF1b:464-465,ORF1b:467,ORF1b:469,ORF1b:485-500,ORF1b:641,ORF1b:649-683,ORF1b:688,ORF1b:1229-1236,ORF1b:1256-1290,ORF1b:1474-1486,ORF1b:1490-1498,ORF1b:1550,ORF1b:1552-1554,ORF1b:1564,ORF1b:1569,ORF1b:1581-1596,S:148,S:306-405,S:490,S:497,S:504-557,S:689-769,N:417-420		3000	86.296296	mediocre	2630	10	0	good	0	24	2	8.333333	good	10		0	good	0		0		0	0	good		0	0	good	0	NA			NA	NA	F	46	No	NA	NA	NA	NA	NA	NA	NA	NA	<30	range	NA	4/19/22	NA	NA	Mexico	Guanajuato	Nasopharyngeal swab	NA	NA	NA	Taboada_2023	40-49	NA
OR150917	21L	21L (BA.2)	Omicron	21L	BA.2.9	BA.2.9	0.694444	good	67	53	0	0	221	0	48	12	0	77	88685	50	29836	0.988730228	FALSE	C241T,T670G,C2790T,C3037T,G3250A,G4184A,C4321T,C9344T,A9424G,C9534T,C9866T,C10029T,C10198T,A10323G,G10447A,C10449A,C12880T,C14408T,C15714T,C17410T,A18163G,C19955T,A20055G,C21575T,C21618T,G21987A,T22200G,C22450T,G22775A,A22786C,C22792T,G22813T,T22882G,G22992A,C22995A,A23013C,A23040G,A23055G,A23063T,T23075C,A23403G,C23525T,T23599G,C23604A,C23854A,G23948T,A24424T,T24469A,C25000T,C25584T,C25624T,C26060T,C26270T,C26577G,G26709A,C26858T,A27259C,G27382C,A27383T,T27384C,C27807T,A28271T,C28311T,G28881A,G28882A,G28883C,A29510C	11288-11296,21633-21641,28362-28370,29734-29759			E:T9I,M:Q19E,M:A63T,N:P13L,N:R203K,N:G204R,N:S413R,ORF1a:S135R,ORF1a:T842I,ORF1a:G1307S,ORF1a:L3027F,ORF1a:T3090I,ORF1a:L3201F,ORF1a:T3255I,ORF1a:K3353R,ORF1a:P3395H,ORF1b:P314L,ORF1b:R1315C,ORF1b:I1566V,ORF1b:T2163I,ORF3a:H78Y,ORF3a:T223I,ORF6:D61L,ORF9b:P10S,S:L5F,S:T19I,S:A27S,S:G142D,S:V213G,S:D405N,S:R408S,S:K417N,S:N440K,S:S477N,S:T478K,S:E484A,S:Q493R,S:Q498R,S:N501Y,S:Y505H,S:D614G,S:H655Y,S:N679K,S:P681H,S:N764K,S:D796Y,S:Q954H,S:N969K	N:E31-,N:R32-,N:S33-,ORF1a:S3675-,ORF1a:G3676-,ORF1a:F3677-,ORF9b:E27-,ORF9b:N28-,ORF9b:A29-,S:L24-,S:P25-,S:P26-			A10323G|20H,C21575T|21F	G3250A,C22450T	0	2	2	4	22495-22698,22701-22702,22704,22708-22710,22712-22716,22730,22746,22750,22757,29809,29819	NODE_0000695	G3250A,C9866T,A10323G,C21575T,C22450T,C22792T,C25624T		ORF1a:L3201F,ORF1a:K3353R,ORF3a:H78Y,S:L5F		NODE_0000710	G3250A,A10323G,C21575T,C22450T		ORF1a:K3353R,S:L5F		N/A	N/A	N/A	N/A	N/A	N/A	N/A	N/A	N/A	N/A	S:312-381,S:383-385,S:390,S:395-396,S:399		3000	0	good	221	10	0	good	0	24	2	8.333333	good	10		0	good	0		0		0	0	good		0	0	good	0	NA			NA	NA	F	37	No	NA	NA	NA	NA	NA	NA	NA	NA	<30	range	NA	5/3/22	NA	NA	Mexico	Baja California Sur	Nasopharyngeal swab	NA	NA	NA	Taboada_2023	30-39	NA
OR150918	22C	22C (BA.2.12.1)	Omicron	22C	BA.2.12.1	BA.2.12.1	2.422277	good	65	53	0	0	622	1	45	12	0	187	88337	35	29836	0.975788382	FALSE	C241T,T670G,C2790T,C3037T,G4184A,C4321T,A9424G,C9534T,C9866T,C10029T,C10198T,G10447A,C10449A,C11674T,C12880T,C14408T,T15009C,C15714T,C17410T,A18163G,C19955T,A20055G,C21618T,C21721T,G21987A,T22200G,G22775A,A22786C,G22813T,T22882G,T22917A,G22992A,C22995A,A23013C,A23055G,A23063T,T23075C,A23403G,C23525T,T23599G,C23604A,C23673T,C23854A,G23948T,A24424T,T24469A,C25000T,C25416T,C25584T,C26060T,C26270T,C26577G,G26709A,C26858T,A27259C,G27382C,A27383T,T27384C,C27807T,A28271T,C28311T,G28881A,G28882A,G28883C,A29510C	11288-11296,21633-21641,28362-28370,29734-29759			E:T9I,M:Q19E,M:A63T,N:P13L,N:R203K,N:G204R,N:S413R,ORF1a:S135R,ORF1a:T842I,ORF1a:G1307S,ORF1a:T3090I,ORF1a:L3201F,ORF1a:T3255I,ORF1a:P3395H,ORF1b:P314L,ORF1b:R1315C,ORF1b:I1566V,ORF1b:T2163I,ORF3a:T223I,ORF6:D61L,ORF9b:P10S,S:T19I,S:A27S,S:G142D,S:V213G,S:D405N,S:R408S,S:K417N,S:N440K,S:L452Q,S:S477N,S:T478K,S:E484A,S:Q498R,S:N501Y,S:Y505H,S:D614G,S:H655Y,S:N679K,S:P681H,S:S704L,S:N764K,S:D796Y,S:Q954H,S:N969K	N:E31-,N:R32-,N:S33-,ORF1a:S3675-,ORF1a:G3676-,ORF1a:F3677-,ORF9b:E27-,ORF9b:N28-,ORF9b:A29-,S:L24-,S:P25-,S:P26-		G23040A			1	0	0	1	78-143,149,152-153,156,160,164,172,9344,9373,9376,13525,13554,13653-13668,13677-13707,14733-14839,22496-22753,23093-23110,23114-23227	NODE_0000738	T15009C,C21721T,G23040A		S:R493Q		NODE_0000738	T15009C,C21721T,G23040A		S:R493Q		N/A	N/A	N/A	N/A	N/A	N/A	N/A	N/A	N/A	N/A	ORF1a:3027,ORF1a:3036,ORF1b:20,ORF1b:29,ORF1b:63-67,ORF1b:70-80,ORF1b:422-458,S:312-397,S:511-516,S:518-555	W:76	3000	11.925926	good	622	10	10	good	1	24	-2	0	good	6		0	good	0		0		0	0	good		0	0	good	0	NA			NA	NA	F	15	No	NA	NA	NA	NA	NA	NA	NA	NA	<30	range	NA	5/3/22	NA	NA	Mexico	Baja California Sur	Nasopharyngeal swab	NA	NA	NA	Taboada_2023	Under 19	NA
OR150919	21L	21L (BA.2)	Omicron	21L	BA.2.9	BA.2.9	8.506944	good	73	53	0	0	0	0	54	12	0	0	89032	11	29847	0.997792864	FALSE	C241T,T670G,C2790T,C3037T,G4184A,C4321T,A7794T,C9344T,A9424G,C9534T,C9866T,C10029T,C10198T,G10447A,C10449A,T10672C,C11454T,C12880T,C14408T,C15714T,C17410T,A18163G,C19955T,A20055G,C21618T,G21987A,T22200G,A22206G,G22578A,T22679C,C22686T,A22688G,G22775A,A22786C,C22792T,G22813T,T22882G,G22992A,C22995A,A23013C,A23040G,A23055G,A23063T,T23075C,A23403G,C23525T,T23599G,C23604A,G23678T,C23854A,G23948T,A24424T,A24433G,T24469A,C25000T,C25584T,C25624T,C26060T,C26270T,C26577G,G26709A,C26858T,A27259C,G27382C,A27383T,T27384C,C27807T,A28271T,C28311T,G28881A,G28882A,G28883C,A29510C	11288-11296,21633-21641,28362-28370,29734-29759			E:T9I,M:Q19E,M:A63T,N:P13L,N:R203K,N:G204R,N:S413R,ORF1a:S135R,ORF1a:T842I,ORF1a:G1307S,ORF1a:Q2510L,ORF1a:L3027F,ORF1a:T3090I,ORF1a:L3201F,ORF1a:T3255I,ORF1a:P3395H,ORF1a:A3730V,ORF1b:P314L,ORF1b:R1315C,ORF1b:I1566V,ORF1b:T2163I,ORF3a:H78Y,ORF3a:T223I,ORF6:D61L,ORF9b:P10S,S:T19I,S:A27S,S:G142D,S:V213G,S:D215G,S:G339D,S:S373P,S:S375F,S:T376A,S:D405N,S:R408S,S:K417N,S:N440K,S:S477N,S:T478K,S:E484A,S:Q493R,S:Q498R,S:N501Y,S:Y505H,S:D614G,S:H655Y,S:N679K,S:P681H,S:A706S,S:N764K,S:D796Y,S:Q954H,S:N969K	N:E31-,N:R32-,N:S33-,ORF1a:S3675-,ORF1a:G3676-,ORF1a:F3677-,ORF9b:E27-,ORF9b:N28-,ORF9b:A29-,S:L24-,S:P25-,S:P26-		T22674C	A22206G|20H	A7794T,T10672C,C11454T,G23678T,A24433G	1	1	5	7		NODE_0000695	A7794T,C9866T,T10672C,C11454T,A22206G,T22674C,C22792T,G23678T,A24433G,C25624T		ORF1a:Q2510L,ORF1a:L3201F,ORF1a:A3730V,ORF3a:H78Y,S:D215G,S:F371S,S:A706S		NODE_0000710	A7794T,T10672C,C11454T,A22206G,T22674C,G23678T,A24433G		ORF1a:Q2510L,ORF1a:A3730V,S:D215G,S:F371S,S:A706S		N/A	N/A	N/A	N/A	N/A	N/A	N/A	N/A	N/A	N/A			3000	0	good	0	10	0	good	0	24	7	29.166667	good	15		0	good	0		0		0	0	good		0	0	good	0	NA			NA	NA	F	62	Yes	NA	NA	NA	NA	NA	NA	NA	NA	<30	range	NA	5/2/22	NA	NA	Mexico	State of Mexico	Nasopharyngeal swab	NA	NA	NA	Taboada_2023	60-69	NA
OR150920	21L	21L (BA.2)	Omicron	21L	BA.2	BA.2	1.5625	good	70	53	0	0	2	0	52	12	0	1	89030	13	29845	0.997592215	FALSE	C241T,T670G,C2790T,C3037T,G4184A,C4321T,C9344T,A9424G,C9534T,C9866T,C10029T,C10198T,G10447A,C10449A,C12880T,C14408T,G14829T,C15714T,C17410T,A18163G,C19955T,A20055G,C21618T,G21987A,T22200G,G22578A,C22674T,T22679C,C22686T,A22688G,G22775A,A22786C,G22813T,T22882G,G22992A,C22995A,A23013C,A23055G,A23063T,T23075C,T23278C,A23403G,C23525T,T23599G,C23604A,C23751T,C23854A,G23948T,A24424T,T24469A,C25000T,C25584T,C26060T,C26270T,C26527T,C26577G,C26625T,G26709A,C26858T,A27259C,G27382C,A27383T,T27384C,C27807T,A28271T,C28311T,G28881A,G28882A,G28883C,A29510C	11288-11296,21633-21641,28362-28370,29734-29759			E:T9I,M:A2V,M:Q19E,M:A63T,N:P13L,N:R203K,N:G204R,N:S413R,ORF1a:S135R,ORF1a:T842I,ORF1a:G1307S,ORF1a:L3027F,ORF1a:T3090I,ORF1a:L3201F,ORF1a:T3255I,ORF1a:P3395H,ORF1b:P314L,ORF1b:M454I,ORF1b:R1315C,ORF1b:I1566V,ORF1b:T2163I,ORF3a:T223I,ORF6:D61L,ORF9b:P10S,S:T19I,S:A27S,S:G142D,S:V213G,S:G339D,S:S371F,S:S373P,S:S375F,S:T376A,S:D405N,S:R408S,S:K417N,S:N440K,S:S477N,S:T478K,S:E484A,S:Q498R,S:N501Y,S:Y505H,S:D614G,S:H655Y,S:N679K,S:P681H,S:S730F,S:N764K,S:D796Y,S:Q954H,S:N969K	N:E31-,N:R32-,N:S33-,ORF1a:S3675-,ORF1a:G3676-,ORF1a:F3677-,ORF9b:E27-,ORF9b:N28-,ORF9b:A29-,S:L24-,S:P25-,S:P26-		G23040A		G14829T,T23278C,C23751T,C26527T,C26625T	1	0	5	6	1,622,692	NODE_0000695	C9866T,G14829T,G23040A,T23278C,C23751T,C26527T,C26625T		M:A2V,ORF1a:L3201F,ORF1b:M454I,S:R493Q,S:S730F		NODE_0000695	C9866T,G14829T,G23040A,T23278C,C23751T,C26527T,C26625T		M:A2V,ORF1a:L3201F,ORF1b:M454I,S:R493Q,S:S730F		N/A	N/A	N/A	N/A	N/A	N/A	N/A	N/A	N/A	N/A	S:377		3000	0	good	2	10	0	good	0	24	3	12.5	good	11		0	good	0		0		0	0	good		0	0	good	0	NA			NA	NA	M	32	No	NA	NA	NA	NA	NA	NA	NA	NA	<30	range	NA	4/29/22	NA	NA	Mexico	Baja California	Nasopharyngeal swab	NA	NA	NA	Taboada_2023	30-39	NA
OR150921	21K	21K (BA.1)	Omicron	21K	BA.1	BA.1	29.340278	good	63	39	9	0	0	0	53	16	1	0	89026	32	29847	0.997090593	FALSE	C241T,A2832G,C3037T,C4763T,T5386G,C7318T,G8393A,C10029T,C10449A,A11537G,C12525T,C12789T,T13195C,C14408T,C15240T,A18163G,C21762T,C21846T,G22578A,T22673C,C22674T,T22679C,C22686T,A22688G,G22813T,T22882G,G22898A,T22942G,G22992A,C22995A,A23013C,A23040G,G23048A,A23055G,A23063T,T23075C,C23202A,A23403G,C23525T,T23599G,C23604A,C23731T,C23854A,G23948T,C24130A,A24424T,T24469A,C24503T,C25000T,C25549T,C25584T,G26152T,C26270T,A26530G,C26577G,G26709A,A27259C,C27807T,A28271T,C28311T,G28881A,G28882A,G28883C	6513-6515,11285-11293,21765-21770,21987-21995,22194-22196,28362-28370	22204:GAGCCAGAA		E:T9I,M:D3G,M:Q19E,M:A63T,N:P13L,N:R203K,N:G204R,ORF1a:K856R,ORF1a:H1500Y,ORF1a:L2084I,ORF1a:A2710T,ORF1a:T3255I,ORF1a:P3395H,ORF1a:I3758V,ORF1a:T4087I,ORF1a:T4175I,ORF1b:P314L,ORF1b:I1566V,ORF3a:L53F,ORF3a:G254*,ORF9b:P10S,S:A67V,S:T95I,S:Y145D,S:L212I,S:G339D,S:S371L,S:S373P,S:S375F,S:T376A,S:K417N,S:N440K,S:G446S,S:N460K,S:S477N,S:T478K,S:E484A,S:Q493R,S:G496S,S:Q498R,S:N501Y,S:Y505H,S:T547K,S:D614G,S:H655Y,S:N679K,S:P681H,S:N764K,S:D796Y,S:N856K,S:Q954H,S:N969K,S:L981F	N:E31-,N:R32-,N:S33-,ORF1a:S2083-,ORF1a:L3674-,ORF1a:S3675-,ORF1a:G3676-,ORF9b:E27-,ORF9b:N28-,ORF9b:A29-,S:H69-,S:V70-,S:G142-,S:V143-,S:Y144-,S:N211-	S:214:EPE		C12789T|24A&23F&23D&24E&24C&23H&24B&23I&24G&24F&24H&24I,A22688G|21L&22B&22E&23A&22C&24A&22A&23F&23D&22D&23B&22F&24E&rec&23C&24C&23E&23H&24B&23I&24G&23G&24F&24D&24H&24I,T22942G|23A&23F&23D&23B&22D&22F&23C&23E&23H&rec&23G,C23731T|20D&21G	C4763T,C7318T,C12525T,C25549T,G26152T	0	4	5	9		NODE_0000682	C4763T,C7318T,C12525T,C12789T,A22688G,T22942G,C23731T,C25549T,G26152T		ORF1a:H1500Y,ORF1a:T4087I,ORF1a:T4175I,ORF3a:L53F,ORF3a:G254*,S:T376A,S:N460K		NODE_0000682	C4763T,C7318T,C12525T,C12789T,A22688G,T22942G,C23731T,C25549T,G26152T		ORF1a:H1500Y,ORF1a:T4087I,ORF1a:T4175I,ORF3a:L53F,ORF3a:G254*,S:T376A,S:N460K		N/A	N/A	N/A	N/A	N/A	N/A	N/A	N/A	N/A	N/A			3000	0	good	0	10	0	good	0	24	13	54.166667	mediocre	21		0	good	0		0		0	0	good		0	0	good	0	NA			NA	NA	F	29	No	NA	NA	NA	NA	NA	NA	NA	NA	<30	range	NA	5/4/22	NA	NA	Mexico	Mexico City	Nasopharyngeal swab	NA	NA	NA	Taboada_2023	20-29	NA
OR150922	21K	21K (BA.1)	Omicron	21K	BA.1.1	BA.1.1	0	good	60	39	9	0	0	0	49	16	1	0	89035	32	29846	0.997057151	FALSE	C241T,C2470T,A2832G,C3037T,C4093T,T5386G,G8393A,C10029T,C10449A,A11537G,T13195C,C14408T,C15240T,A18163G,C21595T,C21762T,C21846T,G22578A,G22599A,T22673C,C22674T,T22679C,C22686T,G22813T,T22882G,G22898A,G22992A,C22995A,A23013C,A23040G,G23048A,A23055G,A23063T,T23075C,C23202A,A23403G,C23525T,T23599G,C23604A,C23854A,G23948T,C24130A,A24424T,T24469A,C24503T,C25000T,C25584T,C25613T,C26060T,C26270T,A26530G,C26577G,G26709A,A27259C,C27807T,A28271T,C28311T,G28881A,G28882A,G28883C	6513-6515,11285-11293,21765-21770,21987-21995,22194-22196,28362-28370	22204:GAGCCAGAA		E:T9I,M:D3G,M:Q19E,M:A63T,N:P13L,N:R203K,N:G204R,ORF1a:K856R,ORF1a:L2084I,ORF1a:A2710T,ORF1a:T3255I,ORF1a:P3395H,ORF1a:I3758V,ORF1b:P314L,ORF1b:I1566V,ORF3a:S74F,ORF3a:T223I,ORF9b:P10S,S:A67V,S:T95I,S:Y145D,S:L212I,S:G339D,S:R346K,S:S371L,S:S373P,S:S375F,S:K417N,S:N440K,S:G446S,S:S477N,S:T478K,S:E484A,S:Q493R,S:G496S,S:Q498R,S:N501Y,S:Y505H,S:T547K,S:D614G,S:H655Y,S:N679K,S:P681H,S:N764K,S:D796Y,S:N856K,S:Q954H,S:N969K,S:L981F	N:E31-,N:R32-,N:S33-,ORF1a:S2083-,ORF1a:L3674-,ORF1a:S3675-,ORF1a:G3676-,ORF9b:E27-,ORF9b:N28-,ORF9b:A29-,S:H69-,S:V70-,S:G142-,S:V143-,S:Y144-,S:N211-	S:214:EPE		C26060T|21L&22B&22E&23A&22C&24A&22A&23F&23D&23B&22D&22F&24E&23C&rec&24C&23E&23H&24B&23I&24G&23G&24F&24D&24H&24I	C4093T,C21595T,C25613T	0	1	3	4		NODE_0000682	C2470T,C4093T,C21595T,G22599A,C25613T,C26060T		ORF3a:S74F,ORF3a:T223I,S:R346K		NODE_0000690	C2470T,C4093T,C21595T,C25613T,C26060T		ORF3a:S74F,ORF3a:T223I		N/A	N/A	N/A	N/A	N/A	N/A	N/A	N/A	N/A	N/A			3000	0	good	0	10	0	good	0	24	-1	0	good	7		0	good	0		0		0	0	good		0	0	good	0	NA			NA	NA	F	51	No	NA	NA	NA	NA	NA	NA	NA	NA	<30	range	NA	5/2/22	NA	NA	Mexico	Oaxaca	Nasopharyngeal swab	NA	NA	NA	Taboada_2023	50-59	NA
OR150923	21L	21L (BA.2)	Omicron	21L	BA.2	BA.2	14.0625	good	68	53	0	0	247	0	50	12	0	83	88706	40	29843	0.988429255	FALSE	C241T,T670G,C2790T,C3037T,G4184A,C4321T,C8139T,C9344T,A9424G,C9534T,C9866T,G9923T,T9931C,C10029T,C10198T,C10376T,G10447A,C10449A,C12880T,C14408T,T15521A,C15714T,C17410T,A18163G,C19955T,A20055G,C21618T,G21987A,T22200G,G22775A,A22786C,G22813T,T22882G,G22992A,C22995A,A23013C,A23055G,A23063T,T23075C,T23317C,A23403G,C23525T,T23599G,C23604A,C23854A,G23948T,A24424T,T24469A,C25000T,G25217T,C25584T,C26060T,C26270T,C26577G,G26709A,C26858T,A27259C,G27382C,A27383T,T27384C,T27401C,C27807T,A28271T,C28311T,G28881A,G28882A,G28883C,A29510C	11288-11296,21633-21641,28362-28370,29734-29759			E:T9I,M:Q19E,M:A63T,N:P13L,N:R203K,N:G204R,N:S413R,ORF1a:S135R,ORF1a:T842I,ORF1a:G1307S,ORF1a:S2625F,ORF1a:L3027F,ORF1a:T3090I,ORF1a:L3201F,ORF1a:A3220S,ORF1a:T3255I,ORF1a:P3371S,ORF1a:P3395H,ORF1b:P314L,ORF1b:F685Y,ORF1b:R1315C,ORF1b:I1566V,ORF1b:T2163I,ORF3a:T223I,ORF6:D61L,ORF7a:I3T,ORF9b:P10S,S:T19I,S:A27S,S:G142D,S:V213G,S:D405N,S:R408S,S:K417N,S:N440K,S:S477N,S:T478K,S:E484A,S:Q498R,S:N501Y,S:Y505H,S:D614G,S:H655Y,S:N679K,S:P681H,S:N764K,S:D796Y,S:Q954H,S:N969K,S:G1219C	N:E31-,N:R32-,N:S33-,ORF1a:S3675-,ORF1a:G3676-,ORF1a:F3677-,ORF9b:E27-,ORF9b:N28-,ORF9b:A29-,S:L24-,S:P25-,S:P26-		G23040A	C8139T|21E	G9923T,T9931C,C10376T,T15521A,T23317C,G25217T,T27401C	1	1	7	9	22502-22748	NODE_0000695	C8139T,C9866T,G9923T,T9931C,C10376T,T15521A,G23040A,T23317C,G25217T,T27401C		ORF1a:S2625F,ORF1a:L3201F,ORF1a:A3220S,ORF1a:P3371S,ORF1b:F685Y,ORF7a:I3T,S:R493Q,S:G1219C		NODE_0000695	C8139T,C9866T,G9923T,T9931C,C10376T,T15521A,G23040A,T23317C,G25217T,T27401C		ORF1a:S2625F,ORF1a:L3201F,ORF1a:A3220S,ORF1a:P3371S,ORF1b:F685Y,ORF7a:I3T,S:R493Q,S:G1219C		N/A	N/A	N/A	N/A	N/A	N/A	N/A	N/A	N/A	N/A	S:314-396		3000	0	good	247	10	0	good	0	24	9	37.5	mediocre	17		0	good	0		0		0	0	good		0	0	good	0	NA			NA	NA	F	28	No	NA	NA	NA	NA	NA	NA	NA	NA	<30	range	NA	5/3/22	NA	NA	Mexico	Mexico City	Nasopharyngeal swab	NA	NA	NA	Taboada_2023	20-29	NA
OR150924	21L	21L (BA.2)	Omicron	21L	BA.2.9	BA.2.9	9.506944	good	74	53	0	0	103	1	49	12	0	42	88844	34	29843	0.993412032	FALSE	C241T,T670G,C2790T,C3037T,T4111C,G4184A,C4321T,A5553T,C9344T,A9424G,C9534T,C9866T,C10029T,C10198T,G10447A,C10449A,C12880T,C14408T,C15714T,C15720T,C17410T,A18163G,T19893C,C19955T,A20055G,C20178T,C21618T,G21987A,T22200G,T22679C,C22686T,A22688G,G22775A,A22786C,C22792T,G22813T,T22882G,G22992A,C22995A,A23013C,A23055G,A23063T,T23065C,T23075C,A23403G,C23525T,T23599G,C23604A,C23854A,G23948T,A24424T,A24433G,T24469A,C25000T,C25584T,C25624T,C25626T,C26060T,C26270T,C26577G,G26709A,C26858T,A27259C,G27382C,A27383T,T27384C,C27630T,C27807T,A28271T,C28311T,G28881A,G28882A,G28883C,A29510C	11288-11296,21633-21641,28362-28370,29734-29759			E:T9I,M:Q19E,M:A63T,N:P13L,N:R203K,N:G204R,N:S413R,ORF1a:S135R,ORF1a:T842I,ORF1a:G1307S,ORF1a:K1763M,ORF1a:L3027F,ORF1a:T3090I,ORF1a:L3201F,ORF1a:T3255I,ORF1a:P3395H,ORF1b:P314L,ORF1b:R1315C,ORF1b:I1566V,ORF1b:T2163I,ORF3a:H78Y,ORF3a:T223I,ORF6:D61L,ORF9b:P10S,S:T19I,S:A27S,S:G142D,S:V213G,S:S373P,S:S375F,S:T376A,S:D405N,S:R408S,S:K417N,S:N440K,S:S477N,S:T478K,S:E484A,S:Q498R,S:N501Y,S:Y505H,S:D614G,S:H655Y,S:N679K,S:P681H,S:N764K,S:D796Y,S:Q954H,S:N969K	N:E31-,N:R32-,N:S33-,ORF1a:S3675-,ORF1a:G3676-,ORF1a:F3677-,ORF9b:E27-,ORF9b:N28-,ORF9b:A29-,S:L24-,S:P25-,S:P26-		G23040A		T4111C,A5553T,C15720T,T19893C,C20178T,T23065C,A24433G,C25626T,C27630T	1	0	9	10	22517,22528,22532-22533,22535,22538-22543,22547,22550,22558,22561,22566-22568,22571,22573-22648,22650-22653,22655,22658-22659,22697	NODE_0000695	T4111C,A5553T,C9866T,C15720T,T19893C,C20178T,C22792T,G23040A,T23065C,A24433G,C25624T,C25626T,C27630T		ORF1a:K1763M,ORF1a:L3201F,ORF3a:H78Y,S:R493Q		NODE_0000710	T4111C,A5553T,C15720T,T19893C,C20178T,G23040A,T23065C,A24433G,C25626T,C27630T		ORF1a:K1763M,S:R493Q		N/A	N/A	N/A	N/A	N/A	N/A	N/A	N/A	N/A	N/A	S:319,S:324-327,S:329-330,S:332,S:335-366,S:371,S:379	Y:22674	3000	0	good	103	10	10	good	1	24	7	29.166667	good	15		0	good	0		0		0	0	good		0	0	good	0	NA			NA	NA	M	33	No	NA	NA	NA	NA	NA	NA	NA	NA	<30	range	NA	5/4/22	NA	NA	Mexico	Baja California Sur	Nasopharyngeal swab	NA	NA	NA	Taboada_2023	30-39	NA
OR150925	22C	22C (BA.2.12.1)	Omicron	22C	BA.2.12.1	BA.2.12.1	0.04775	good	67	53	0	0	359	0	47	12	0	124	88550	50	29837	0.984148748	FALSE	C241T,T670G,C2790T,C3037T,G4184A,C4321T,C9344T,A9424G,C9534T,C9866T,C10029T,A10164G,C10198T,G10447A,C10449A,C11674T,C12880T,C14408T,T15009C,C15714T,C17410T,A18163G,C19955T,A20055G,C21618T,C21721T,G21987A,T22200G,G22775A,A22786C,G22813T,T22882G,T22917A,G22992A,C22995A,A23013C,A23055G,A23063T,T23075C,A23403G,C23525T,T23599G,C23604A,C23673T,C23854A,G23948T,A24424T,T24469A,C25000T,C25416T,C25584T,C26060T,C26270T,C26577G,G26709A,C26858T,A27259C,G27382C,A27383T,T27384C,C27807T,A28271T,C28311T,G28881A,G28882A,G28883C,A29510C	11288-11296,21633-21641,28362-28370,29734-29759			E:T9I,M:Q19E,M:A63T,N:P13L,N:R203K,N:G204R,N:S413R,ORF1a:S135R,ORF1a:T842I,ORF1a:G1307S,ORF1a:L3027F,ORF1a:T3090I,ORF1a:L3201F,ORF1a:T3255I,ORF1a:Y3300C,ORF1a:P3395H,ORF1b:P314L,ORF1b:R1315C,ORF1b:I1566V,ORF1b:T2163I,ORF3a:T223I,ORF6:D61L,ORF9b:P10S,S:T19I,S:A27S,S:G142D,S:V213G,S:D405N,S:R408S,S:K417N,S:N440K,S:L452Q,S:S477N,S:T478K,S:E484A,S:Q498R,S:N501Y,S:Y505H,S:D614G,S:H655Y,S:N679K,S:P681H,S:S704L,S:N764K,S:D796Y,S:Q954H,S:N969K	N:E31-,N:R32-,N:S33-,ORF1a:S3675-,ORF1a:G3676-,ORF1a:F3677-,ORF9b:E27-,ORF9b:N28-,ORF9b:A29-,S:L24-,S:P25-,S:P26-		G23040A		A10164G	1	0	1	2	13538,14740-14741,14743-14744,14746,14749,14752-14754,14759,22497-22748,23131-23226	NODE_0000738	A10164G,T15009C,C21721T,G23040A		ORF1a:Y3300C,S:R493Q		NODE_0000738	A10164G,T15009C,C21721T,G23040A		ORF1a:Y3300C,S:R493Q		N/A	N/A	N/A	N/A	N/A	N/A	N/A	N/A	N/A	N/A	ORF1b:24,ORF1b:425-429,ORF1b:431,S:312-396,S:524-555		3000	2.185185	good	359	10	0	good	0	24	-1	0	good	7		0	good	0		0		0	0	good		0	0	good	0	NA			NA	NA	M	33	No	NA	NA	NA	NA	NA	NA	NA	NA	<30	range	NA	5/4/22	NA	NA	Mexico	Baja California Sur	Nasopharyngeal swab	NA	NA	NA	Taboada_2023	30-39	NA
OR150926	21L	21L (BA.2)	Omicron	21L	BA.2.3	BA.2.3	0	good	69	53	0	0	0	0	52	12	0	0	88997	27	29846	0.997224359	FALSE	C241T,T670G,A1558G,C2790T,T2845C,C3037T,G4184A,C4321T,C8991T,C9344T,A9424G,C9534T,C9866T,C10029T,C10198T,G10447A,C10449A,C12880T,C14408T,C15714T,C17410T,A18163G,C19955T,A20055G,C21618T,G21987A,T22200G,G22578A,C22674T,T22679C,C22686T,A22688G,G22775A,A22786C,G22813T,T22882G,G22992A,C22995A,A23013C,A23055G,A23063T,T23075C,A23403G,C23525T,T23599G,C23604A,C23854A,G23948T,A24424T,T24469A,C25000T,C25584T,C25810T,C26060T,C26270T,C26577G,G26709A,C26858T,A27259C,G27382C,A27383T,T27384C,C27807T,A28271T,C28311T,G28881A,G28882A,G28883C,A29510C	11288-11296,21633-21641,28362-28370,29734-29759			E:T9I,M:Q19E,M:A63T,N:P13L,N:R203K,N:G204R,N:S413R,ORF1a:S135R,ORF1a:I431M,ORF1a:T842I,ORF1a:G1307S,ORF1a:A2909V,ORF1a:L3027F,ORF1a:T3090I,ORF1a:L3201F,ORF1a:T3255I,ORF1a:P3395H,ORF1b:P314L,ORF1b:R1315C,ORF1b:I1566V,ORF1b:T2163I,ORF3a:L140F,ORF3a:T223I,ORF6:D61L,ORF9b:P10S,S:T19I,S:A27S,S:G142D,S:V213G,S:G339D,S:S371F,S:S373P,S:S375F,S:T376A,S:D405N,S:R408S,S:K417N,S:N440K,S:S477N,S:T478K,S:E484A,S:Q498R,S:N501Y,S:Y505H,S:D614G,S:H655Y,S:N679K,S:P681H,S:N764K,S:D796Y,S:Q954H,S:N969K	N:E31-,N:R32-,N:S33-,ORF1a:S3675-,ORF1a:G3676-,ORF1a:F3677-,ORF9b:E27-,ORF9b:N28-,ORF9b:A29-,S:L24-,S:P25-,S:P26-		G23040A		A1558G,T2845C	1	0	2	3		NODE_0000695	A1558G,T2845C,C8991T,C9866T,G23040A,C25810T		ORF1a:I431M,ORF1a:A2909V,ORF1a:L3201F,ORF3a:L140F,S:R493Q		NODE_0000711	A1558G,T2845C,G23040A		ORF1a:I431M,S:R493Q		N/A	N/A	N/A	N/A	N/A	N/A	N/A	N/A	N/A	N/A			3000	0	good	0	10	0	good	0	24	0	0	good	8		0	good	0		0		0	0	good		0	0	good	0	NA			NA	NA	F	33	No	NA	NA	NA	NA	NA	NA	NA	NA	<30	range	NA	5/5/22	NA	NA	Mexico	Mexico City	Nasopharyngeal swab	NA	NA	NA	Taboada_2023	30-39	NA
OR150927	22C	22C (BA.2.12.1)	Omicron	22C	BA.2.12.1	BA.2.12.1	0	good	74	53	0	0	49	0	51	12	0	20	88865	39	29837	0.994883457	FALSE	C241T,T670G,C2790T,C3037T,G4184A,C4321T,C9344T,A9424G,C9534T,C9866T,C10029T,C10198T,G10447A,C10449A,C11674T,C12880T,C14408T,T15009C,C15714T,C17410T,A18163G,C19955T,A20055G,C21618T,C21721T,G21987A,T22200G,G22578A,C22674T,T22679C,C22686T,A22688G,G22775A,A22786C,G22813T,T22882G,T22917A,G22992A,C22995A,A23013C,A23040G,A23055G,A23063T,T23075C,A23403G,C23525T,T23599G,C23604A,C23673T,C23854A,C23929T,G23948T,A24424T,T24469A,C25000T,C25416T,C25584T,C26060T,C26270T,C26577G,G26709A,C26858T,A27259C,G27382C,A27383T,T27384C,C27807T,A28271T,C28311T,C28720T,G28881A,G28882A,G28883C,A29510C	11288-11296,21633-21641,28362-28370,29734-29759			E:T9I,M:Q19E,M:A63T,N:P13L,N:R203K,N:G204R,N:S413R,ORF1a:S135R,ORF1a:T842I,ORF1a:G1307S,ORF1a:L3027F,ORF1a:T3090I,ORF1a:L3201F,ORF1a:T3255I,ORF1a:P3395H,ORF1b:P314L,ORF1b:R1315C,ORF1b:I1566V,ORF1b:T2163I,ORF3a:T223I,ORF6:D61L,ORF9b:P10S,S:T19I,S:A27S,S:G142D,S:V213G,S:G339D,S:S373P,S:S375F,S:T376A,S:D405N,S:R408S,S:K417N,S:N440K,S:L452Q,S:S477N,S:T478K,S:E484A,S:Q493R,S:Q498R,S:N501Y,S:Y505H,S:D614G,S:H655Y,S:N679K,S:P681H,S:S704L,S:N764K,S:D796Y,S:Q954H,S:N969K	N:E31-,N:R32-,N:S33-,ORF1a:S3675-,ORF1a:G3676-,ORF1a:F3677-,ORF9b:E27-,ORF9b:N28-,ORF9b:A29-,S:L24-,S:P25-,S:P26-				C23929T,C28720T	0	0	2	2	22669,22673,22678,22692,22697,22704,22706-22748	NODE_0000738	T15009C,C21721T,C23929T,C28720T				NODE_0000738	T15009C,C21721T,C23929T,C28720T				N/A	N/A	N/A	N/A	N/A	N/A	N/A	N/A	N/A	N/A	S:369,S:371,S:377,S:379,S:381-396		3000	0	good	49	10	0	good	0	24	-6	0	good	2		0	good	0		0		0	0	good		0	0	good	0	NA			NA	NA	M	48	No	NA	NA	NA	NA	NA	NA	NA	NA	<30	range	NA	5/5/22	NA	NA	Mexico	Mexico City	Nasopharyngeal swab	NA	NA	NA	Taboada_2023	40-49	NA
OR150928	21L	21L (BA.2)	Omicron	21L	BA.2.9	BA.2.9	17.361111	good	67	53	0	0	1200	0	43	12	0	415	87475	127	29836	0.953416045	FALSE	C241T,T670G,C2790T,C3037T,T4138C,G4184A,C4321T,C9534T,T9694C,C9866T,C10029T,C10198T,C10228T,G10447A,C10449A,C11767T,C12880T,C14408T,T15521A,C15714T,C17410T,A18163G,C19955T,A20055G,C21618T,G21987A,T22200G,G22775A,A22786C,C22792T,G22813T,T22882G,G22992A,C22995A,A23013C,A23055G,A23063T,T23075C,A23403G,C23525T,T23599G,C23604A,G23948T,A24424T,A24433G,T24469A,C25000T,C25584T,C25624T,C26060T,C26270T,C26577G,G26709A,C26858T,A27259C,G27382C,A27383T,T27384C,C27807T,A28271T,C28311T,C28687T,G28881A,G28882A,G28883C,A29510C,C29585T	11288-11296,21633-21641,28362-28370,29734-29759			E:T9I,M:Q19E,M:A63T,N:P13L,N:R203K,N:G204R,N:S413R,ORF1a:S135R,ORF1a:T842I,ORF1a:G1307S,ORF1a:T3090I,ORF1a:L3201F,ORF1a:T3255I,ORF1a:P3395H,ORF1b:P314L,ORF1b:F685Y,ORF1b:R1315C,ORF1b:I1566V,ORF1b:T2163I,ORF3a:H78Y,ORF3a:T223I,ORF6:D61L,ORF9b:P10S,S:T19I,S:A27S,S:G142D,S:V213G,S:D405N,S:R408S,S:K417N,S:N440K,S:S477N,S:T478K,S:E484A,S:Q498R,S:N501Y,S:D614G,S:H655Y,S:N679K,S:P681H,S:D796Y,S:Q954H,S:N969K	N:E31-,N:R32-,N:S33-,ORF1a:S3675-,ORF1a:G3676-,ORF1a:F3677-,ORF9b:E27-,ORF9b:N28-,ORF9b:A29-,S:L24-,S:P25-,S:P26-		G23040A		T4138C,T9694C,C10228T,C11767T,T15521A,A24433G,C28687T,C29585T	1	0	8	9	6328-6334,6336,6346,6355-6357,6368,6382,8710-8741,8743-8746,8751,9325-9326,9328-9478,13524-13687,13698-13757,14733-14917,14925,14928,14930,15383-15478,15530,18023-18026,18030-18031,18075-18093,18108,18172,18180,18210-18251,22495-22762,22793,23070,23073,23076,23078,23081,23085-23226,23854	NODE_0000695	T4138C,T9694C,C9866T,C10228T,C11767T,T15521A,C22792T,G23040A,A24433G,C25624T,C28687T,C29585T		ORF1a:L3201F,ORF1b:F685Y,ORF3a:H78Y,S:R493Q		NODE_0000710	T4138C,T9694C,C10228T,C11767T,T15521A,G23040A,A24433G,C28687T,C29585T		ORF1b:F685Y,S:R493Q		N/A	N/A	N/A	N/A	N/A	N/A	N/A	N/A	N/A	N/A	ORF1a:2022-2024,ORF1a:2031,ORF1a:2035,ORF1a:2816-2827,ORF1a:2829,ORF1a:3021-3071,ORF1b:20-74,ORF1b:77-97,ORF1b:422-484,ORF1b:487-488,ORF1b:639-671,ORF1b:688,ORF1b:1519-1520,ORF1b:1522,ORF1b:1536-1542,ORF1b:1569,ORF1b:1571,ORF1b:1581-1595,S:312-400,S:411,S:503-555,S:764		3000	33.333333	mediocre	1200	10	0	good	0	24	6	25	good	14		0	good	0		0		0	0	good		0	0	good	0	NA			NA	NA	M	32	No	NA	NA	NA	NA	NA	NA	NA	NA	<30	range	NA	5/4/22	NA	NA	Mexico	Hidalgo	Nasopharyngeal swab	NA	NA	NA	Taboada_2023	30-39	NA
OR150929	21L	21L (BA.2)	Omicron	21L	BA.2	BA.2	0	good	69	53	0	0	0	0	51	12	0	0	88946	36	29838	0.996655854	FALSE	C241T,T670G,C2790T,C3037T,G4184A,C4321T,C6582T,C9344T,A9424G,C9448T,C9534T,C9866T,C10029T,C10198T,G10447A,C10449A,C12880T,C14408T,C15714T,C17410T,A18163G,C19955T,A20055G,A20142G,C21618T,G21987A,T22200G,G22578A,C22674T,T22679C,C22686T,A22688G,G22775A,A22786C,G22813T,T22882G,G22992A,C22995A,A23013C,A23040G,A23055G,A23063T,T23075C,A23403G,C23525T,T23599G,C23604A,C23854A,G23948T,A24424T,T24469A,C25000T,C25584T,C26060T,C26270T,C26577G,G26709A,C26858T,A27259C,G27382C,A27383T,T27384C,C27807T,A28271T,C28311T,G28881A,G28882A,G28883C,A29510C	11288-11296,21633-21641,28362-28370,29734-29759			E:T9I,M:Q19E,M:A63T,N:P13L,N:R203K,N:G204R,N:S413R,ORF1a:S135R,ORF1a:T842I,ORF1a:G1307S,ORF1a:T2106I,ORF1a:L3027F,ORF1a:T3090I,ORF1a:L3201F,ORF1a:T3255I,ORF1a:P3395H,ORF1b:P314L,ORF1b:R1315C,ORF1b:I1566V,ORF1b:T2163I,ORF3a:T223I,ORF6:D61L,ORF9b:P10S,S:T19I,S:A27S,S:G142D,S:V213G,S:G339D,S:S371F,S:S373P,S:S375F,S:T376A,S:D405N,S:R408S,S:K417N,S:N440K,S:S477N,S:T478K,S:E484A,S:Q493R,S:Q498R,S:N501Y,S:Y505H,S:D614G,S:H655Y,S:N679K,S:P681H,S:N764K,S:D796Y,S:Q954H,S:N969K	N:E31-,N:R32-,N:S33-,ORF1a:S3675-,ORF1a:G3676-,ORF1a:F3677-,ORF9b:E27-,ORF9b:N28-,ORF9b:A29-,S:L24-,S:P25-,S:P26-				C6582T,C9448T,A20142G	0	0	3	3		NODE_0000695	C6582T,C9448T,C9866T,A20142G		ORF1a:T2106I,ORF1a:L3201F		NODE_0000695	C6582T,C9448T,C9866T,A20142G		ORF1a:T2106I,ORF1a:L3201F		N/A	N/A	N/A	N/A	N/A	N/A	N/A	N/A	N/A	N/A			3000	0	good	0	10	0	good	0	24	-5	0	good	3		0	good	0		0		0	0	good		0	0	good	0	NA			NA	NA	M	43	Yes	NA	NA	NA	NA	NA	NA	NA	NA	<30	range	NA	5/4/22	NA	NA	Mexico	Oaxaca	Nasopharyngeal swab	NA	NA	NA	Taboada_2023	40-49	NA
OR150930	21K	21K (BA.1)	Omicron	21K	BA.1.1	BA.1.1	0	good	61	39	9	0	1	0	49	16	1	1	88994	39	29841	0.996622412	FALSE	C241T,C2470T,A2832G,C3037T,T5386G,G8393A,C10029T,C10449A,G10870T,A11537G,T13195C,C14408T,C15240T,A18163G,G19962T,C21595T,C21762T,C21846T,G22578A,G22599A,T22673C,C22674T,T22679C,C22686T,G22813T,T22882G,G22898A,G22992A,C22995A,A23013C,A23040G,G23048A,A23055G,A23063T,T23075C,C23202A,A23403G,C23525T,T23599G,C23604A,C23854A,G23948T,C24130A,A24424T,T24469A,C24503T,C25000T,C25571T,C25584T,C26270T,A26530G,C26577G,G26709A,A27259C,C27807T,A28271T,C28311T,G28881A,G28882A,G28883C,G29402T	6513-6515,11285-11293,21765-21770,21987-21995,22194-22196,28362-28370	22204:GAGCCAGAA		E:T9I,M:D3G,M:Q19E,M:A63T,N:P13L,N:R203K,N:G204R,N:D377Y,ORF1a:K856R,ORF1a:L2084I,ORF1a:A2710T,ORF1a:T3255I,ORF1a:P3395H,ORF1a:I3758V,ORF1b:P314L,ORF1b:I1566V,ORF3a:S60F,ORF9b:P10S,S:A67V,S:T95I,S:Y145D,S:L212I,S:G339D,S:R346K,S:S371L,S:S373P,S:S375F,S:K417N,S:N440K,S:G446S,S:S477N,S:T478K,S:E484A,S:Q493R,S:G496S,S:Q498R,S:N501Y,S:Y505H,S:T547K,S:D614G,S:H655Y,S:N679K,S:P681H,S:N764K,S:D796Y,S:N856K,S:Q954H,S:N969K,S:L981F	N:E31-,N:R32-,N:S33-,ORF1a:S2083-,ORF1a:L3674-,ORF1a:S3675-,ORF1a:G3676-,ORF9b:E27-,ORF9b:N28-,ORF9b:A29-,S:H69-,S:V70-,S:G142-,S:V143-,S:Y144-,S:N211-	S:214:EPE		G29402T|21J&21I&21A&21B	G10870T,G19962T,C21595T,C25571T	0	1	4	5	22748	NODE_0000682	C2470T,G10870T,G19962T,C21595T,G22599A,C25571T,G29402T		N:D377Y,ORF3a:S60F,S:R346K		NODE_0000690	C2470T,G10870T,G19962T,C21595T,C25571T,G29402T		N:D377Y,ORF3a:S60F		N/A	N/A	N/A	N/A	N/A	N/A	N/A	N/A	N/A	N/A	S:396		3000	0	good	1	10	0	good	0	24	0	0	good	8		0	good	0		0		0	0	good		0	0	good	0	NA			NA	NA	F	54	No	NA	NA	NA	NA	NA	NA	NA	NA	<30	range	NA	5/5/22	NA	NA	Mexico	Queretaro	Nasopharyngeal swab	NA	NA	NA	Taboada_2023	50-59	NA
OR150931	21L	21L (BA.2)	Omicron	21L	BA.2.49	BA.2.49	0	good	69	53	0	0	204	0	50	12	0	80	88727	39	29836	0.989666589	FALSE	C241T,T670G,C2790T,C3037T,G4184A,C4321T,C9344T,A9424G,C9534T,C9866T,C10029T,C10198T,G10447A,C10449A,C12880T,C13620T,C14408T,C15714T,C17410T,A18163G,C19955T,A20055G,C21618T,G21987A,T22197C,T22200G,G22578A,G22775A,A22786C,C22792T,G22813T,T22882G,G22992A,C22995A,A23013C,A23040G,A23055G,A23063T,T23075C,A23403G,C23525T,T23599G,C23604A,C23854A,G23948T,A24424T,T24469A,C25000T,C25584T,C26060T,C26270T,C26577G,G26709A,C26858T,A27259C,G27382C,A27383T,T27384C,C27807T,T27810C,A28271T,C28311T,C28776T,G28881A,G28882A,G28883C,A29403T,A29510C,A29767T	11288-11296,21633-21641,28362-28370,29734-29759			E:T9I,M:Q19E,M:A63T,N:P13L,N:P168L,N:R203K,N:G204R,N:D377V,N:S413R,ORF1a:S135R,ORF1a:T842I,ORF1a:G1307S,ORF1a:L3027F,ORF1a:T3090I,ORF1a:L3201F,ORF1a:T3255I,ORF1a:P3395H,ORF1b:P314L,ORF1b:R1315C,ORF1b:I1566V,ORF1b:T2163I,ORF3a:T223I,ORF6:D61L,ORF7b:F19L,ORF9b:P10S,S:T19I,S:A27S,S:G142D,S:L212S,S:V213G,S:G339D,S:D405N,S:R408S,S:K417N,S:N440K,S:S477N,S:T478K,S:E484A,S:Q493R,S:Q498R,S:N501Y,S:Y505H,S:D614G,S:H655Y,S:N679K,S:P681H,S:N764K,S:D796Y,S:Q954H,S:N969K	N:E31-,N:R32-,N:S33-,ORF1a:S3675-,ORF1a:G3676-,ORF1a:F3677-,ORF9b:E27-,ORF9b:N28-,ORF9b:A29-,S:L24-,S:P25-,S:P26-			T27810C|24A&24E&24C&24B&24G&24F&24D&24H&24I	T22197C,C28776T,A29767T	0	1	3	4	14922-14923,14925-14926,14928-14929,14931,22493-22543,22545,22552,22555,22558,22560,22563-22564,22572,22580,22582,22587-22588,22590,22592,22596,22598,22605,22617,22623,22625,22632-22757	NODE_0000695	C9866T,C13620T,T22197C,C22792T,T27810C,C28776T,A29403T,A29767T		N:P168L,N:D377V,ORF1a:L3201F,ORF7b:F19L,S:L212S		BA.2.49	T22197C,T27810C,C28776T,A29767T		N:P168L,ORF7b:F19L,S:L212S		N/A	N/A	N/A	N/A	N/A	N/A	N/A	N/A	N/A	N/A	ORF1b:485-488,S:311-328,S:331-334,S:337,S:340,S:342-346,S:348,S:352,S:354-355,S:357-399		3000	0	good	204	10	0	good	0	24	-1	0	good	7		0	good	0		0		0	0	good		0	0	good	0	NA			NA	NA	M	32	No	NA	NA	NA	NA	NA	NA	NA	NA	<30	range	NA	5/2/22	NA	NA	Mexico	Queretaro	Nasopharyngeal swab	NA	NA	NA	Taboada_2023	30-39	NA
OR150932	21L	21L (BA.2)	Omicron	21L	BA.2.9	BA.2.9	0	good	74	53	0	0	0	0	53	12	0	0	88965	32	29847	0.997090593	FALSE	C241T,T670G,C2790T,C3037T,G4184A,C4321T,C6027T,C9344T,A9424G,C9534T,C9866T,C10029T,C10198T,G10447A,C10449A,C12085T,C12880T,C14408T,C15714T,C17410T,A18163G,C19955T,A20055G,C21618T,G21987A,T22200G,G22578A,C22674T,T22679C,C22686T,A22688G,G22775A,A22786C,C22792T,G22813T,T22882G,G22992A,C22995A,A23013C,A23040G,A23055G,A23063T,T23075C,A23403G,C23525T,T23599G,C23604A,C23854A,G23948T,A24424T,A24433G,T24469A,C25000T,G25352T,C25584T,C25624T,C26060T,C26270T,C26577G,G26709A,C26858T,A27259C,G27382C,A27383T,T27384C,C27807T,A28271T,C28311T,C28807T,G28881A,G28882A,G28883C,A29510C,A29700G	11288-11296,21633-21641,28362-28370,29734-29759			E:T9I,M:Q19E,M:A63T,N:P13L,N:R203K,N:G204R,N:S413R,ORF1a:S135R,ORF1a:T842I,ORF1a:G1307S,ORF1a:P1921L,ORF1a:L3027F,ORF1a:T3090I,ORF1a:L3201F,ORF1a:T3255I,ORF1a:P3395H,ORF1b:P314L,ORF1b:R1315C,ORF1b:I1566V,ORF1b:T2163I,ORF3a:H78Y,ORF3a:T223I,ORF6:D61L,ORF9b:P10S,S:T19I,S:A27S,S:G142D,S:V213G,S:G339D,S:S371F,S:S373P,S:S375F,S:T376A,S:D405N,S:R408S,S:K417N,S:N440K,S:S477N,S:T478K,S:E484A,S:Q493R,S:Q498R,S:N501Y,S:Y505H,S:D614G,S:H655Y,S:N679K,S:P681H,S:N764K,S:D796Y,S:Q954H,S:N969K,S:V1264L	N:E31-,N:R32-,N:S33-,ORF1a:S3675-,ORF1a:G3676-,ORF1a:F3677-,ORF9b:E27-,ORF9b:N28-,ORF9b:A29-,S:L24-,S:P25-,S:P26-				C6027T,C12085T,A24433G,G25352T,C28807T,A29700G	0	0	6	6		NODE_0000695	C6027T,C9866T,C12085T,C22792T,A24433G,G25352T,C25624T,C28807T,A29700G		ORF1a:P1921L,ORF1a:L3201F,ORF3a:H78Y,S:V1264L		NODE_0000710	C6027T,C12085T,A24433G,G25352T,C28807T,A29700G		ORF1a:P1921L,S:V1264L		N/A	N/A	N/A	N/A	N/A	N/A	N/A	N/A	N/A	N/A			3000	0	good	0	10	0	good	0	24	-2	0	good	6		0	good	0		0		0	0	good		0	0	good	0	NA			NA	NA	F	0	Yes	NA	NA	NA	NA	NA	NA	NA	NA	<30	range	NA	5/5/22	NA	NA	Mexico	Guanajuato	Nasopharyngeal swab	NA	NA	NA	Taboada_2023	Under 19	NA
OR150933	21L	21L (BA.2)	Omicron	21L	BA.2.9	BA.2.9	1.5625	good	78	53	0	0	271	0	55	12	0	100	88537	48	29816	0.986456208	FALSE	C100T,C241T,T670G,C1288T,C2790T,C3037T,G4184A,C4321T,T8672C,C9344T,A9424G,C9534T,C9866T,C10029T,C10198T,G10447A,C10449A,C12880T,C14408T,C14649T,C15342T,C15714T,A17056G,C17410T,A18163G,A19652G,C19955T,A20055G,C20178T,C21618T,G21987A,T22200G,C22674T,T22679C,C22686T,A22688G,G22775A,A22786C,C22792T,G22813T,T22882G,G22992A,C22995A,A23013C,A23040G,A23055G,A23063T,T23075C,A23403G,C23525T,T23599G,C23604A,C23854A,G23948T,A24424T,A24433G,T24469A,C25000T,C25584T,C25624T,G25660A,A25747C,C26060T,C26270T,C26577G,G26709A,C26858T,A27259C,G27382C,A27383T,T27384C,C27807T,A28271T,C28311T,G28881A,G28882A,G28883C,A29510C	11288-11296,21633-21641,28362-28370,29734-29759			E:T9I,M:Q19E,M:A63T,N:P13L,N:R203K,N:G204R,N:S413R,ORF1a:S135R,ORF1a:T842I,ORF1a:G1307S,ORF1a:S2803P,ORF1a:L3027F,ORF1a:T3090I,ORF1a:L3201F,ORF1a:T3255I,ORF1a:P3395H,ORF1b:P314L,ORF1b:M1197V,ORF1b:R1315C,ORF1b:I1566V,ORF1b:N2062S,ORF1b:T2163I,ORF3a:H78Y,ORF3a:V90I,ORF3a:N119H,ORF3a:T223I,ORF6:D61L,ORF9b:P10S,S:T19I,S:A27S,S:G142D,S:V213G,S:S371F,S:S373P,S:S375F,S:T376A,S:D405N,S:R408S,S:K417N,S:N440K,S:S477N,S:T478K,S:E484A,S:Q493R,S:Q498R,S:N501Y,S:Y505H,S:D614G,S:H655Y,S:N679K,S:P681H,S:N764K,S:D796Y,S:Q954H,S:N969K	N:E31-,N:R32-,N:S33-,ORF1a:S3675-,ORF1a:G3676-,ORF1a:F3677-,ORF9b:E27-,ORF9b:N28-,ORF9b:A29-,S:L24-,S:P25-,S:P26-				C100T,C1288T,T8672C,C14649T,C15342T,A17056G,A19652G,C20178T,A24433G,G25660A,A25747C	0	0	11	11	49,11305,14732-14736,14743,14746,14751,14754,14759,14762-14764,14767,14771,14773,14786-14826,14833,22495-22631,22633,22635,22637-22651,22692,22694-22748,29815	NODE_0000695	C100T,C1288T,T8672C,C9866T,C14649T,C15342T,A17056G,A19652G,C20178T,C22792T,A24433G,C25624T,G25660A,A25747C		ORF1a:S2803P,ORF1a:L3201F,ORF1b:M1197V,ORF1b:N2062S,ORF3a:H78Y,ORF3a:V90I,ORF3a:N119H		NODE_0000710	C100T,C1288T,T8672C,C14649T,C15342T,A17056G,A19652G,C20178T,A24433G,G25660A,A25747C		ORF1a:S2803P,ORF1b:M1197V,ORF1b:N2062S,ORF3a:V90I,ORF3a:N119H		N/A	N/A	N/A	N/A	N/A	N/A	N/A	N/A	N/A	N/A	ORF1a:3680,ORF1b:422-423,ORF1b:426-429,ORF1b:431-436,ORF1b:440-453,ORF1b:456,S:312-363,S:377-396		3000	0	good	271	10	0	good	0	24	3	12.5	good	11		0	good	0		0		0	0	good		0	0	good	0	NA			NA	NA	F	42	No	NA	NA	NA	NA	NA	NA	NA	NA	<30	range	NA	5/3/22	NA	NA	Mexico	State of Mexico	Nasopharyngeal swab	NA	NA	NA	Taboada_2023	40-49	NA
OR150934	21L	21L (BA.2)	Omicron	21L	BA.2	BA.2	0	good	71	59	0	0	1	0	52	14	0	0	88995	13	29843	0.997558773	FALSE	C241T,T670G,C832T,C2790T,C3037T,G4184A,C4321T,C9344T,A9424G,C9534T,C9866T,C10029T,C10198T,G10447A,C10449A,C12880T,A13953G,C14408T,C15714T,C17410T,A18163G,C19955T,A20055G,C21618T,C21742T,G21987A,T22200G,G22578A,C22674T,T22679C,C22686T,A22688G,G22775A,A22786C,G22813T,T22882G,G22992A,C22995A,A23013C,A23040G,A23055G,A23063T,T23075C,A23403G,C23525T,T23599G,C23604A,C23854A,G23948T,A24424T,T24469A,C25000T,C25584T,C26060T,C26110T,C26270T,C26577G,G26709A,C26858T,A27259C,G27382C,A27383T,T27384C,C27807T,A28271T,C28311T,G28881A,G28882A,G28883C,C29197T,A29510C	11288-11296,21633-21641,21765-21770,28362-28370,29734-29759			E:T9I,M:Q19E,M:A63T,N:P13L,N:R203K,N:G204R,N:S413R,ORF1a:S135R,ORF1a:T842I,ORF1a:G1307S,ORF1a:L3027F,ORF1a:T3090I,ORF1a:L3201F,ORF1a:T3255I,ORF1a:P3395H,ORF1b:I162M,ORF1b:P314L,ORF1b:R1315C,ORF1b:I1566V,ORF1b:T2163I,ORF3a:T223I,ORF3a:P240S,ORF6:D61L,ORF9b:P10S,S:T19I,S:A27S,S:G142D,S:V213G,S:G339D,S:S371F,S:S373P,S:S375F,S:T376A,S:D405N,S:R408S,S:K417N,S:N440K,S:S477N,S:T478K,S:E484A,S:Q493R,S:Q498R,S:N501Y,S:Y505H,S:D614G,S:H655Y,S:N679K,S:P681H,S:N764K,S:D796Y,S:Q954H,S:N969K	N:E31-,N:R32-,N:S33-,ORF1a:S3675-,ORF1a:G3676-,ORF1a:F3677-,ORF9b:E27-,ORF9b:N28-,ORF9b:A29-,S:L24-,S:P25-,S:P26-,S:H69-,S:V70-				C832T,A13953G,C21742T,C26110T,C29197T	0	0	5	5	19	NODE_0000695	C832T,C9866T,A13953G,C21742T,C26110T,C29197T	21765-21770	ORF1a:L3201F,ORF1b:I162M,ORF3a:P240S	S:H69-,S:V70-	NODE_0000695	C832T,C9866T,A13953G,C21742T,C26110T,C29197T	21765-21770	ORF1a:L3201F,ORF1b:I162M,ORF3a:P240S	S:H69-,S:V70-	N/A	N/A	N/A	N/A	N/A	N/A	N/A	N/A	N/A	N/A			3000	0	good	1	10	0	good	0	24	-2	0	good	6		0	good	0		0		0	0	good		0	0	good	0	NA			NA	NA	M	52	No	NA	NA	NA	NA	NA	NA	NA	NA	<30	range	NA	5/4/22	NA	NA	Mexico	State of Mexico	Nasopharyngeal swab	NA	NA	NA	Taboada_2023	50-59	NA
OR150935	21L	21L (BA.2)	Omicron	21L	BA.2.9	BA.2.9	0	good	74	53	0	0	161	0	50	12	0	58	88795	33	29845	0.991606193	FALSE	C241T,T670G,C2790T,C3037T,T4138C,G4184A,C4321T,C9344T,A9424G,C9534T,T9694C,C9866T,C10029T,C10198T,C10228T,G10447A,C10449A,C11767T,C12880T,C14408T,C15714T,C17410T,A18163G,C19955T,A20055G,C21618T,G21987A,T22200G,C22674T,T22679C,C22686T,A22688G,G22775A,A22786C,C22792T,G22813T,T22882G,G22992A,C22995A,A23013C,A23040G,A23055G,A23063T,T23075C,A23403G,C23525T,T23599G,C23604A,C23854A,G23948T,A24424T,A24433G,T24469A,C25000T,C25584T,C25624T,C26060T,C26270T,C26577G,G26709A,C26858T,A27259C,G27382C,A27383T,T27384C,C27807T,A28271T,C28311T,C28687T,G28881A,G28882A,G28883C,A29510C,C29585T	11288-11296,21633-21641,28362-28370,29734-29759			E:T9I,M:Q19E,M:A63T,N:P13L,N:R203K,N:G204R,N:S413R,ORF1a:S135R,ORF1a:T842I,ORF1a:G1307S,ORF1a:L3027F,ORF1a:T3090I,ORF1a:L3201F,ORF1a:T3255I,ORF1a:P3395H,ORF1b:P314L,ORF1b:R1315C,ORF1b:I1566V,ORF1b:T2163I,ORF3a:H78Y,ORF3a:T223I,ORF6:D61L,ORF9b:P10S,S:T19I,S:A27S,S:G142D,S:V213G,S:S371F,S:S373P,S:S375F,S:T376A,S:D405N,S:R408S,S:K417N,S:N440K,S:S477N,S:T478K,S:E484A,S:Q493R,S:Q498R,S:N501Y,S:Y505H,S:D614G,S:H655Y,S:N679K,S:P681H,S:N764K,S:D796Y,S:Q954H,S:N969K	N:E31-,N:R32-,N:S33-,ORF1a:S3675-,ORF1a:G3676-,ORF1a:F3677-,ORF9b:E27-,ORF9b:N28-,ORF9b:A29-,S:L24-,S:P25-,S:P26-				T4138C,T9694C,C10228T,C11767T,A24433G,C28687T,C29585T	0	0	7	7	22498-22530,22532-22655,22692,22697,22704,22706	NODE_0000695	T4138C,T9694C,C9866T,C10228T,C11767T,C22792T,A24433G,C25624T,C28687T,C29585T		ORF1a:L3201F,ORF3a:H78Y		NODE_0000710	T4138C,T9694C,C10228T,C11767T,A24433G,C28687T,C29585T				N/A	N/A	N/A	N/A	N/A	N/A	N/A	N/A	N/A	N/A	S:312-365,S:377,S:379,S:381-382		3000	0	good	161	10	0	good	0	24	-1	0	good	7		0	good	0		0		0	0	good		0	0	good	0	NA			NA	NA	F	31	No	NA	NA	NA	NA	NA	NA	NA	NA	<30	range	NA	5/6/22	NA	NA	Mexico	Mexico City	Nasopharyngeal swab	NA	NA	NA	Taboada_2023	30-39	NA
OR150936	21K	21K (BA.1)	Omicron	21K	BA.1.1	BA.1.1	0.173611	good	62	39	9	0	2	0	49	16	1	0	89037	28	29846	0.997124034	FALSE	C241T,C2470T,A2832G,C3037T,A4905G,T5287C,C5365T,T5386G,G8393A,C10029T,C10449A,A11537G,T13195C,C14408T,C15240T,A18163G,C21575T,C21595T,C21762T,C21846T,G22578A,G22599A,T22673C,C22674T,T22679C,C22686T,G22813T,T22882G,G22898A,G22992A,C22995A,A23013C,A23040G,G23048A,A23055G,A23063T,T23075C,C23202A,A23403G,C23525T,T23599G,C23604A,C23854A,G23948T,C24130A,A24424T,T24469A,C24503T,C25000T,C25584T,C26270T,A26530G,C26577G,G26709A,A27259C,C27807T,A28271T,C28311T,G28881A,G28882A,G28883C,C29144T	6513-6515,11285-11293,21765-21770,21987-21995,22194-22196,28362-28370	22204:GAGCCAGAA		E:T9I,M:D3G,M:Q19E,M:A63T,N:P13L,N:R203K,N:G204R,ORF1a:K856R,ORF1a:D1547G,ORF1a:L2084I,ORF1a:A2710T,ORF1a:T3255I,ORF1a:P3395H,ORF1a:I3758V,ORF1b:P314L,ORF1b:I1566V,ORF9b:P10S,S:L5F,S:A67V,S:T95I,S:Y145D,S:L212I,S:G339D,S:R346K,S:S371L,S:S373P,S:S375F,S:K417N,S:N440K,S:G446S,S:S477N,S:T478K,S:E484A,S:Q493R,S:G496S,S:Q498R,S:N501Y,S:Y505H,S:T547K,S:D614G,S:H655Y,S:N679K,S:P681H,S:N764K,S:D796Y,S:N856K,S:Q954H,S:N969K,S:L981F	N:E31-,N:R32-,N:S33-,ORF1a:S2083-,ORF1a:L3674-,ORF1a:S3675-,ORF1a:G3676-,ORF9b:E27-,ORF9b:N28-,ORF9b:A29-,S:H69-,S:V70-,S:G142-,S:V143-,S:Y144-,S:N211-	S:214:EPE		C21575T|21F	A4905G,T5287C,C5365T,C21595T,C29144T	0	1	5	6	30-31	NODE_0000682	C2470T,A4905G,T5287C,C5365T,C21575T,C21595T,G22599A,C29144T		ORF1a:D1547G,S:L5F,S:R346K		NODE_0000690	C2470T,A4905G,T5287C,C5365T,C21575T,C21595T,C29144T		ORF1a:D1547G,S:L5F		N/A	N/A	N/A	N/A	N/A	N/A	N/A	N/A	N/A	N/A			3000	0	good	2	10	0	good	0	24	1	4.166667	good	9		0	good	0		0		0	0	good		0	0	good	0	NA			NA	NA	F	26	No	NA	NA	NA	NA	NA	NA	NA	NA	<30	range	NA	5/6/22	NA	NA	Mexico	State of Mexico	Nasopharyngeal swab	NA	NA	NA	Taboada_2023	20-29	NA
OR150937	21L	21L (BA.2)	Omicron	21L	BA.2.9	BA.2.9	0	good	74	56	0	0	1	0	53	13	0	1	88936	32	29843	0.996923386	FALSE	C241T,T670G,T2482C,G2632T,C2790T,C3037T,A3314G,G4184A,C4321T,C9344T,A9424G,C9534T,C9866T,C10029T,C10198T,G10447A,C10449A,C12880T,C14408T,C15714T,C17410T,A18163G,C19955T,A20055G,C21618T,G21987A,T22200G,G22578A,C22674T,T22679C,C22686T,A22688G,G22775A,A22786C,C22792T,G22813T,T22882G,G22992A,C22995A,A23013C,A23040G,A23055G,A23063T,T23075C,A23403G,C23525T,T23599G,C23604A,C23854A,G23948T,A24424T,A24433G,T24469A,C25000T,C25584T,C25624T,C25626T,C26060T,C26270T,C26577G,G26709A,C26858T,A27259C,G27382C,A27383T,T27384C,C27630A,C27807T,A28271T,C28311T,G28881A,G28882A,G28883C,A29510C	11288-11296,21633-21641,27906-27908,28362-28370,29734-29759			E:T9I,M:Q19E,M:A63T,N:P13L,N:R203K,N:G204R,N:S413R,ORF1a:S135R,ORF1a:M789I,ORF1a:T842I,ORF1a:T1017A,ORF1a:G1307S,ORF1a:L3027F,ORF1a:T3090I,ORF1a:L3201F,ORF1a:T3255I,ORF1a:P3395H,ORF1b:P314L,ORF1b:R1315C,ORF1b:I1566V,ORF1b:T2163I,ORF3a:H78Y,ORF3a:T223I,ORF6:D61L,ORF9b:P10S,S:T19I,S:A27S,S:G142D,S:V213G,S:G339D,S:S371F,S:S373P,S:S375F,S:T376A,S:D405N,S:R408S,S:K417N,S:N440K,S:S477N,S:T478K,S:E484A,S:Q493R,S:Q498R,S:N501Y,S:Y505H,S:D614G,S:H655Y,S:N679K,S:P681H,S:N764K,S:D796Y,S:Q954H,S:N969K	N:E31-,N:R32-,N:S33-,ORF1a:S3675-,ORF1a:G3676-,ORF1a:F3677-,ORF8:V5-,ORF9b:E27-,ORF9b:N28-,ORF9b:A29-,S:L24-,S:P25-,S:P26-				T2482C,G2632T,A3314G,A24433G,C25626T,C27630A	0	0	6	6	27927	NODE_0000695	T2482C,G2632T,A3314G,C9866T,C22792T,A24433G,C25624T,C25626T,C27630A	27906-27908	ORF1a:M789I,ORF1a:T1017A,ORF1a:L3201F,ORF3a:H78Y	ORF8:V5-	NODE_0000710	T2482C,G2632T,A3314G,A24433G,C25626T,C27630A	27906-27908	ORF1a:M789I,ORF1a:T1017A	ORF8:V5-	N/A	N/A	N/A	N/A	N/A	N/A	N/A	N/A	N/A	N/A	ORF8:12		3000	0	good	1	10	0	good	0	24	-1	0	good	7		0	good	0		0		0	0	good		0	0	good	0	NA			NA	NA	F	68	No	NA	NA	NA	NA	NA	NA	NA	NA	<30	range	NA	5/5/22	NA	NA	Mexico	Guerrero	Nasopharyngeal swab	NA	NA	NA	Taboada_2023	60-69	NA
OR150938	21L	21L (BA.2)	Omicron	21L	BA.2.9	BA.2.9	0	good	75	56	0	0	1	0	53	13	0	1	89001	13	29847	0.997692539	FALSE	C21T,C241T,T670G,T2482C,G2632T,C2790T,C3037T,A3314G,G4184A,C4321T,C9344T,A9424G,C9534T,C9866T,C10029T,C10198T,G10447A,C10449A,C12880T,C14408T,C15714T,C17410T,A18163G,C19955T,A20055G,C21618T,G21987A,T22200G,G22578A,C22674T,T22679C,C22686T,A22688G,G22775A,A22786C,C22792T,G22813T,T22882G,G22992A,C22995A,A23013C,A23040G,A23055G,A23063T,T23075C,A23403G,C23525T,T23599G,C23604A,C23854A,G23948T,A24424T,A24433G,T24469A,C25000T,C25584T,C25624T,C25626T,C26060T,C26270T,C26577G,G26709A,C26858T,A27259C,G27382C,A27383T,T27384C,C27630A,C27807T,A28271T,C28311T,G28881A,G28882A,G28883C,A29510C	11288-11296,21633-21641,27906-27908,28362-28370,29734-29759			E:T9I,M:Q19E,M:A63T,N:P13L,N:R203K,N:G204R,N:S413R,ORF1a:S135R,ORF1a:M789I,ORF1a:T842I,ORF1a:T1017A,ORF1a:G1307S,ORF1a:L3027F,ORF1a:T3090I,ORF1a:L3201F,ORF1a:T3255I,ORF1a:P3395H,ORF1b:P314L,ORF1b:R1315C,ORF1b:I1566V,ORF1b:T2163I,ORF3a:H78Y,ORF3a:T223I,ORF6:D61L,ORF9b:P10S,S:T19I,S:A27S,S:G142D,S:V213G,S:G339D,S:S371F,S:S373P,S:S375F,S:T376A,S:D405N,S:R408S,S:K417N,S:N440K,S:S477N,S:T478K,S:E484A,S:Q493R,S:Q498R,S:N501Y,S:Y505H,S:D614G,S:H655Y,S:N679K,S:P681H,S:N764K,S:D796Y,S:Q954H,S:N969K	N:E31-,N:R32-,N:S33-,ORF1a:S3675-,ORF1a:G3676-,ORF1a:F3677-,ORF8:V5-,ORF9b:E27-,ORF9b:N28-,ORF9b:A29-,S:L24-,S:P25-,S:P26-				C21T,T2482C,G2632T,A3314G,A24433G,C25626T,C27630A	0	0	7	7	27927	NODE_0000695	C21T,T2482C,G2632T,A3314G,C9866T,C22792T,A24433G,C25624T,C25626T,C27630A	27906-27908	ORF1a:M789I,ORF1a:T1017A,ORF1a:L3201F,ORF3a:H78Y	ORF8:V5-	NODE_0000710	C21T,T2482C,G2632T,A3314G,A24433G,C25626T,C27630A	27906-27908	ORF1a:M789I,ORF1a:T1017A	ORF8:V5-	N/A	N/A	N/A	N/A	N/A	N/A	N/A	N/A	N/A	N/A	ORF8:12		3000	0	good	1	10	0	good	0	24	0	0	good	8		0	good	0		0		0	0	good		0	0	good	0	NA			NA	NA	F	52	No	NA	NA	NA	NA	NA	NA	NA	NA	<30	range	NA	5/5/22	NA	NA	Mexico	Guerrero	Nasopharyngeal swab	NA	NA	NA	Taboada_2023	50-59	NA
OR150939	21L	21L (BA.2)	Omicron	21L	BA.2.9	BA.2.9	0	good	69	56	0	0	274	0	48	13	0	93	88608	50	29836	0.98695783	FALSE	C241T,T670G,T2482C,G2632T,C2790T,C3037T,A3314G,G4184A,C4321T,C9344T,A9424G,C9534T,C9866T,C10029T,C10198T,G10447A,C10449A,C12880T,C14408T,C15714T,C17410T,A18163G,C19955T,A20055G,C21618T,G21987A,T22200G,G22775A,A22786C,C22792T,G22813T,T22882G,G22992A,C22995A,A23013C,A23040G,A23055G,A23063T,T23075C,A23403G,C23525T,T23599G,C23604A,C23854A,G23948T,A24424T,A24433G,T24469A,C25000T,C25584T,C25624T,C25626T,C26060T,C26270T,C26577G,G26709A,C26858T,A27259C,G27382C,A27383T,T27384C,C27630A,C27807T,A28271T,C28311T,G28881A,G28882A,G28883C,A29510C	11288-11296,21633-21641,27906-27908,28362-28370,29734-29759			E:T9I,M:Q19E,M:A63T,N:P13L,N:R203K,N:G204R,N:S413R,ORF1a:S135R,ORF1a:M789I,ORF1a:T842I,ORF1a:T1017A,ORF1a:G1307S,ORF1a:L3027F,ORF1a:T3090I,ORF1a:L3201F,ORF1a:T3255I,ORF1a:P3395H,ORF1b:P314L,ORF1b:R1315C,ORF1b:I1566V,ORF1b:T2163I,ORF3a:H78Y,ORF3a:T223I,ORF6:D61L,ORF9b:P10S,S:T19I,S:A27S,S:G142D,S:V213G,S:D405N,S:R408S,S:K417N,S:N440K,S:S477N,S:T478K,S:E484A,S:Q493R,S:Q498R,S:N501Y,S:Y505H,S:D614G,S:H655Y,S:N679K,S:P681H,S:N764K,S:D796Y,S:Q954H,S:N969K	N:E31-,N:R32-,N:S33-,ORF1a:S3675-,ORF1a:G3676-,ORF1a:F3677-,ORF8:V5-,ORF9b:E27-,ORF9b:N28-,ORF9b:A29-,S:L24-,S:P25-,S:P26-				T2482C,G2632T,A3314G,A24433G,C25626T,C27630A	0	0	6	6	22492,22494-22765,22793	NODE_0000695	T2482C,G2632T,A3314G,C9866T,C22792T,A24433G,C25624T,C25626T,C27630A	27906-27908	ORF1a:M789I,ORF1a:T1017A,ORF1a:L3201F,ORF3a:H78Y	ORF8:V5-	NODE_0000710	T2482C,G2632T,A3314G,A24433G,C25626T,C27630A	27906-27908	ORF1a:M789I,ORF1a:T1017A	ORF8:V5-	N/A	N/A	N/A	N/A	N/A	N/A	N/A	N/A	N/A	N/A	S:310-401,S:411		3000	0	good	274	10	0	good	0	24	-1	0	good	7		0	good	0		0		0	0	good		0	0	good	0	NA			NA	NA	F	14	No	NA	NA	NA	NA	NA	NA	NA	NA	<30	range	NA	5/5/22	NA	NA	Mexico	Guerrero	Nasopharyngeal swab	NA	NA	NA	Taboada_2023	Under 19	NA
OR150940	21L	21L (BA.2)	Omicron	21L	BA.2.9	BA.2.9	0	good	73	53	0	0	2	0	54	12	0	2	88955	32	29843	0.996889944	FALSE	C241T,T670G,G1583A,C2790T,C3037T,G4184A,C4321T,C6027T,C9344T,A9424G,C9534T,C9866T,C10029T,C10198T,G10447A,C10449A,C12880T,C14408T,C15714T,C17410T,A18163G,C19955T,A20055G,C21618T,G21987A,T22200G,G22578A,C22674T,T22679C,C22686T,A22688G,G22775A,A22786C,C22792T,G22813T,T22882G,G22992A,C22995A,A23013C,A23040G,A23055G,A23063T,T23075C,A23403G,C23525T,T23599G,C23604A,C23854A,G23948T,A24424T,A24433G,T24469A,C25000T,G25352T,C25584T,C25624T,C26060T,C26270T,C26577G,G26709A,C26858T,A27259C,G27382C,A27383T,T27384C,C27807T,A28271T,C28311T,C28807T,G28881A,G28882A,G28883C,A29510C	11288-11296,21633-21641,28362-28370,29734-29759			E:T9I,M:Q19E,M:A63T,N:P13L,N:R203K,N:G204R,N:S413R,ORF1a:S135R,ORF1a:G440R,ORF1a:T842I,ORF1a:G1307S,ORF1a:P1921L,ORF1a:L3027F,ORF1a:T3090I,ORF1a:L3201F,ORF1a:T3255I,ORF1a:P3395H,ORF1b:P314L,ORF1b:R1315C,ORF1b:I1566V,ORF1b:T2163I,ORF3a:H78Y,ORF3a:T223I,ORF6:D61L,ORF9b:P10S,S:T19I,S:A27S,S:G142D,S:V213G,S:G339D,S:S371F,S:S373P,S:S375F,S:T376A,S:D405N,S:R408S,S:K417N,S:N440K,S:S477N,S:T478K,S:E484A,S:Q493R,S:Q498R,S:N501Y,S:Y505H,S:D614G,S:H655Y,S:N679K,S:P681H,S:N764K,S:D796Y,S:Q954H,S:N969K,S:V1264L	N:E31-,N:R32-,N:S33-,ORF1a:S3675-,ORF1a:G3676-,ORF1a:F3677-,ORF9b:E27-,ORF9b:N28-,ORF9b:A29-,S:L24-,S:P25-,S:P26-				G1583A,C6027T,A24433G,G25352T,C28807T	0	0	5	5	2,269,222,748	NODE_0000695	G1583A,C6027T,C9866T,C22792T,A24433G,G25352T,C25624T,C28807T		ORF1a:G440R,ORF1a:P1921L,ORF1a:L3201F,ORF3a:H78Y,S:V1264L		NODE_0000710	G1583A,C6027T,A24433G,G25352T,C28807T		ORF1a:G440R,ORF1a:P1921L,S:V1264L		N/A	N/A	N/A	N/A	N/A	N/A	N/A	N/A	N/A	N/A	S:377,S:396		3000	0	good	2	10	0	good	0	24	-3	0	good	5		0	good	0		0		0	0	good		0	0	good	0	NA			NA	NA	F	11	No	NA	NA	NA	NA	NA	NA	NA	NA	<30	range	NA	5/4/22	NA	NA	Mexico	State of Mexico	Nasopharyngeal swab	NA	NA	NA	Taboada_2023	Under 19	NA
OR150941	21L	21L (BA.2)	Omicron	21L	BA.2.18	BA.2.18	0	good	71	53	0	0	22	0	50	12	0	16	88925	32	29837	0.996020466	FALSE	C241T,T670G,C2245T,C2790T,C3037T,G4184A,C4321T,C9344T,A9424G,C9534T,C9866T,C10029T,C10198T,G10447A,C10449A,C12880T,C14408T,C15714T,C16887T,C17410T,A18163G,C19955T,A20055G,C21618T,G21987A,T22200G,G22578A,C22674T,T22679C,C22686T,A22688G,G22775A,A22786C,A22812C,G22813T,T22882G,G22992A,C22995A,A23013C,A23040G,A23055G,A23063T,T23075C,C23248T,A23403G,C23525T,T23599G,C23604A,C23854A,G23948T,A24424T,T24469A,C25000T,C25584T,C25665T,C26060T,C26270T,C26577G,G26709A,C26858T,A27259C,G27382C,A27383T,T27384C,C27807T,A28271T,C28311T,G28881A,G28882A,G28883C,A29510C	11288-11296,21633-21641,28362-28370,29734-29759			E:T9I,M:Q19E,M:A63T,N:P13L,N:R203K,N:G204R,N:S413R,ORF1a:S135R,ORF1a:T842I,ORF1a:G1307S,ORF1a:L3027F,ORF1a:T3090I,ORF1a:L3201F,ORF1a:T3255I,ORF1a:P3395H,ORF1b:P314L,ORF1b:R1315C,ORF1b:I1566V,ORF1b:T2163I,ORF3a:T223I,ORF6:D61L,ORF9b:P10S,S:T19I,S:A27S,S:G142D,S:V213G,S:G339D,S:S371F,S:S373P,S:S375F,S:T376A,S:D405N,S:R408S,S:K417T,S:N440K,S:S477N,S:T478K,S:E484A,S:Q493R,S:Q498R,S:N501Y,S:Y505H,S:D614G,S:H655Y,S:N679K,S:P681H,S:N764K,S:D796Y,S:Q954H,S:N969K	N:E31-,N:R32-,N:S33-,ORF1a:S3675-,ORF1a:G3676-,ORF1a:F3677-,ORF9b:E27-,ORF9b:N28-,ORF9b:A29-,S:L24-,S:P25-,S:P26-				C2245T,C16887T,C25665T	0	0	3	3	22512,22525,22541-22542,22558,22564,22567,22573,22584,22586-22589,22596-22597,22692,22697,22704,22706,22746-22748	NODE_0000695	C2245T,C9866T,C16887T,A22812C,C23248T,C25665T		ORF1a:L3201F,S:N417T		BA.2.18	C2245T,C16887T,C25665T				N/A	N/A	N/A	N/A	N/A	N/A	N/A	N/A	N/A	N/A	S:317,S:321,S:327,S:332,S:334-335,S:341-343,S:345,S:377,S:379,S:381-382,S:395-396		3000	0	good	22	10	0	good	0	24	-5	0	good	3		0	good	0		0		0	0	good		0	0	good	0	NA			NA	NA	M	65	No	NA	NA	NA	NA	NA	NA	NA	NA	<30	range	NA	5/2/22	NA	NA	Mexico	Baja California	Nasopharyngeal swab	NA	NA	NA	Taboada_2023	60-69	NA
OR150942	21L	21L (BA.2)	Omicron	21L	BA.2	BA.2	1.058903	good	61	53	0	0	463	0	45	12	0	161	88482	50	29841	0.980804602	FALSE	T670G,C2790T,C3037T,G4184A,C4321T,C9534T,C9866T,C10029T,C10198T,G10447A,C10449A,C12880T,C14408T,C15714T,C17410T,A18163G,C19955T,A20055G,C21618T,G21987A,T22200G,G22775A,A22786C,G22813T,T22882G,G22992A,C22995A,A23013C,A23055G,A23063T,T23075C,T23278C,A23403G,C23525T,T23599G,C23604A,C23751T,C23854A,G23948T,A24424T,T24469A,C25000T,C25584T,C26060T,C26270T,C26527T,C26577G,C26625T,G26709A,C26858T,A27259C,G27382C,A27383T,T27384C,C27807T,A28271T,C28311T,G28881A,G28882A,G28883C,A29510C	11288-11296,21633-21641,28362-28370,29734-29759			E:T9I,M:A2V,M:Q19E,M:A63T,N:P13L,N:R203K,N:G204R,N:S413R,ORF1a:S135R,ORF1a:T842I,ORF1a:G1307S,ORF1a:T3090I,ORF1a:L3201F,ORF1a:T3255I,ORF1a:P3395H,ORF1b:P314L,ORF1b:R1315C,ORF1b:I1566V,ORF1b:T2163I,ORF3a:T223I,ORF6:D61L,ORF9b:P10S,S:T19I,S:A27S,S:G142D,S:V213G,S:D405N,S:R408S,S:K417N,S:N440K,S:S477N,S:T478K,S:E484A,S:Q498R,S:N501Y,S:Y505H,S:D614G,S:H655Y,S:N679K,S:P681H,S:S730F,S:N764K,S:D796Y,S:Q954H,S:N969K	N:E31-,N:R32-,N:S33-,ORF1a:S3675-,ORF1a:G3676-,ORF1a:F3677-,ORF9b:E27-,ORF9b:N28-,ORF9b:A29-,S:L24-,S:P25-,S:P26-		G23040A		T23278C,C23751T,C26527T,C26625T	1	0	4	5	241,9328-9340,9344,9349,9424,11305,14737-14790,14792,14796,14799,14803,14805-14807,14809-14810,14813-14814,14818-14819,14821-14823,14826-14829,14831,22498-22569,22571,22573-22757,23115-23116,23120-23227,23872,29839	NODE_0000695	C9866T,G23040A,T23278C,C23751T,C26527T,C26625T		M:A2V,ORF1a:L3201F,S:R493Q,S:S730F		NODE_0000695	C9866T,G23040A,T23278C,C23751T,C26527T,C26625T		M:A2V,ORF1a:L3201F,S:R493Q,S:S730F		N/A	N/A	N/A	N/A	N/A	N/A	N/A	N/A	N/A	N/A	ORF1a:3022-3025,ORF1a:3027,ORF1a:3680,ORF1b:424-444,ORF1b:446-449,ORF1b:451-452,ORF1b:454-455,S:312-399,S:518,S:520-555,S:770		3000	6.037037	good	463	10	0	good	0	24	2	8.333333	good	10		0	good	0		0		0	0	good		0	0	good	0	NA			NA	NA	M	52	No	NA	NA	NA	NA	NA	NA	NA	NA	<30	range	NA	5/5/22	NA	NA	Mexico	Baja California	Nasopharyngeal swab	NA	NA	NA	Taboada_2023	50-59	NA
OR150943	21L	21L (BA.2)	Omicron	21L	BA.2	BA.2	2.777778	good	66	27	0	0	270	0	52	12	0	114	87611	112	29527	0.974684814	FALSE	T670G,C2790T,C3037T,G4184A,C4321T,T7767C,C9344T,C9534T,C9866T,C10029T,C10198T,G10447A,C10449A,C11514T,C12880T,C14408T,C15714T,C17410T,A18163G,C19955T,A20055G,C21618T,G21987A,T22200G,G22578A,C22674T,T22679C,C22686T,A22688G,G22775A,A22786C,G22813T,T22882G,G22992A,C22995A,A23013C,A23055G,A23063T,T23075C,A23403G,C23525T,T23599G,C23604A,C23854A,G23948T,A24424T,T24469A,C25000T,C25584T,C26060T,C26270T,C26577G,G26709A,C26858T,A27259C,G27382C,A27383T,T27384C,C27807T,A28271T,C28311T,G28881A,G28882A,G28883C,A29469G,A29510C	11288-11296,21633-21641,28362-28370			E:T9I,M:Q19E,M:A63T,N:P13L,N:R203K,N:G204R,N:D399G,N:S413R,ORF1a:S135R,ORF1a:T842I,ORF1a:G1307S,ORF1a:I2501T,ORF1a:L3027F,ORF1a:T3090I,ORF1a:L3201F,ORF1a:T3255I,ORF1a:P3395H,ORF1a:T3750I,ORF1b:P314L,ORF1b:R1315C,ORF1b:I1566V,ORF1b:T2163I,ORF3a:T223I,ORF6:D61L,ORF9b:P10S,S:T19I,S:A27S,S:G142D,S:V213G,S:G339D,S:S371F,S:S373P,S:S375F,S:T376A,S:D405N,S:R408S,S:K417N,S:N440K,S:S477N,S:T478K,S:E484A,S:Q498R,S:N501Y,S:Y505H,S:D614G,S:H655Y,S:N679K,S:P681H,S:N764K,S:D796Y,S:Q954H,S:N969K	N:E31-,N:R32-,N:S33-,ORF1a:S3675-,ORF1a:G3676-,ORF1a:F3677-,ORF9b:E27-,ORF9b:N28-,ORF9b:A29-,S:L24-,S:P25-,S:P26-		G23040A	C11514T|21I	T7767C,A29469G	1	1	2	4	117-118,122,241,4397,4403-4406,9393-9394,9397-9400,9402,9411-9424,9432,9436-9437,9442,9444-9445,9451,9457,9461,9464-9465,9471-9478,11305,13653-13748,13750-13751,13753,13755-13757,13764,14850-14854,14864,14867,14871-14872,14874,14876-14878,14880,14883-14886,22558,22596,22676,22692,22695,22697,22704,22706-22753,23138,23140-23141,23143,23145-23146,23149-23150,23152,23154-23155,23157,23159,23164,23176-23187,23189,23191,23198,23200-23202,23206-23208,23210,23213-23214,23216,23218,23220,23223-23225	NODE_0000695	T7767C,C9866T,C11514T,G23040A,A29469G		N:D399G,ORF1a:I2501T,ORF1a:L3201F,ORF1a:T3750I,S:R493Q		NODE_0000695	T7767C,C9866T,C11514T,G23040A,A29469G		N:D399G,ORF1a:I2501T,ORF1a:L3201F,ORF1a:T3750I,S:R493Q		N/A	N/A	N/A	N/A	N/A	N/A	N/A	N/A	N/A	N/A	ORF1a:1378,ORF1a:1380-1381,ORF1a:3043,ORF1a:3045-3046,ORF1a:3049-3053,ORF1a:3056,ORF1a:3058-3060,ORF1a:3062,ORF1a:3064,ORF1a:3066-3067,ORF1a:3069-3071,ORF1a:3680,ORF1b:63-97,ORF1b:462-463,ORF1b:466-473,S:332,S:345,S:372,S:377-379,S:381-397,S:526-533,S:538-543,S:546-547,S:549-555		3000	0	good	270	10	0	good	0	24	4	16.666667	good	12		0	good	0		0		0	0	good		0	0	good	0	NA			NA	NA	F	65	No	NA	NA	NA	NA	NA	NA	NA	NA	<30	range	NA	4/25/22	NA	NA	Mexico	Yucatan	Nasopharyngeal swab	NA	NA	NA	Taboada_2023	60-69	NA
OR150944	21L	21L (BA.2)	Omicron	21L	BA.2.9	BA.2.9	1	good	69	53	0	0	27	1	49	12	0	14	88946	32	29843	0.996020466	FALSE	C241T,T670G,C2790T,C3037T,G4184A,C4321T,C9344T,A9424G,C9534T,C9866T,C10029T,C10198T,G10447A,C10449A,C11514T,T12436C,C12880T,C14408T,C15714T,C17410T,A18163G,C19955T,A20055G,C21618T,G21987A,T22200G,G22578A,C22686T,G22775A,A22786C,C22792T,G22813T,T22882G,G22992A,C22995A,A23013C,A23040G,A23055G,A23063T,T23075C,A23403G,C23525T,T23599G,C23604A,C23854A,G23948T,A24424T,A24433G,T24469A,C25000T,C25584T,C25624T,C26060T,C26270T,C26577G,G26709A,C26858T,A27259C,G27382C,A27383T,T27384C,C27807T,A28271T,C28311T,G28881A,G28882A,G28883C,C29200T,A29510C	11288-11296,21633-21641,28362-28370,29734-29759			E:T9I,M:Q19E,M:A63T,N:P13L,N:R203K,N:G204R,N:S413R,ORF1a:S135R,ORF1a:T842I,ORF1a:G1307S,ORF1a:L3027F,ORF1a:T3090I,ORF1a:L3201F,ORF1a:T3255I,ORF1a:P3395H,ORF1a:T3750I,ORF1b:P314L,ORF1b:R1315C,ORF1b:I1566V,ORF1b:T2163I,ORF3a:H78Y,ORF3a:T223I,ORF6:D61L,ORF9b:P10S,S:T19I,S:A27S,S:G142D,S:V213G,S:G339D,S:S375F,S:D405N,S:R408S,S:K417N,S:N440K,S:S477N,S:T478K,S:E484A,S:Q493R,S:Q498R,S:N501Y,S:Y505H,S:D614G,S:H655Y,S:N679K,S:P681H,S:N764K,S:D796Y,S:Q954H,S:N969K	N:E31-,N:R32-,N:S33-,ORF1a:S3675-,ORF1a:G3676-,ORF1a:F3677-,ORF9b:E27-,ORF9b:N28-,ORF9b:A29-,S:L24-,S:P25-,S:P26-			C11514T|21I	T12436C,A24433G,C29200T	0	1	3	4	22642,22648-22658,22663-22664,22671,22679-22681,22688-22690,22694-22697,22704,22713	NODE_0000695	C9866T,C11514T,T12436C,C22792T,A24433G,C25624T,C29200T		ORF1a:L3201F,ORF1a:T3750I,ORF3a:H78Y		NODE_0000710	C11514T,T12436C,A24433G,C29200T		ORF1a:T3750I		N/A	N/A	N/A	N/A	N/A	N/A	N/A	N/A	N/A	N/A	S:360,S:363-366,S:368,S:370-371,S:373,S:376,S:378-379,S:381,S:384	Y:22674	3000	0	good	27	10	10	good	1	24	-1	0	good	7		0	good	0		0		0	0	good		0	0	good	0	NA			NA	NA	M	26	No	NA	NA	NA	NA	NA	NA	NA	NA	<30	range	NA	4/25/22	NA	NA	Mexico	Yucatan	Nasopharyngeal swab	NA	NA	NA	Taboada_2023	20-29	NA
OR150945	21L	21L (BA.2)	Omicron	21L	BA.2.3	BA.2.3	6.25	good	68	53	0	0	56	0	52	12	0	19	88972	13	29841	0.99565261	FALSE	C241T,T670G,C2790T,C3037T,G4184A,C4321T,C8991T,C9344T,A9424G,C9534T,C9866T,C10029T,C10198T,G10447A,C10449A,C12880T,C14408T,T15521A,C15714T,C17410T,A18163G,C19955T,A20055G,C21618T,G21987A,T22200G,G22578A,T22679C,C22686T,A22688G,G22775A,A22786C,G22813T,T22882G,G22992A,C22995A,A23013C,A23055G,A23063T,T23075C,A23403G,C23525T,T23599G,C23604A,C23854A,G23948T,A24424T,T24469A,C25000T,C25584T,C25810T,C26060T,C26195T,C26270T,C26577G,G26709A,C26858T,A27259C,G27382C,A27383T,T27384C,C27807T,A28271T,C28311T,G28881A,G28882A,G28883C,A29510C	11288-11296,21633-21641,28362-28370,29734-29759			E:T9I,M:Q19E,M:A63T,N:P13L,N:R203K,N:G204R,N:S413R,ORF1a:S135R,ORF1a:T842I,ORF1a:G1307S,ORF1a:A2909V,ORF1a:L3027F,ORF1a:T3090I,ORF1a:L3201F,ORF1a:T3255I,ORF1a:P3395H,ORF1b:P314L,ORF1b:F685Y,ORF1b:R1315C,ORF1b:I1566V,ORF1b:T2163I,ORF3a:L140F,ORF3a:T223I,ORF3a:T268M,ORF6:D61L,ORF9b:P10S,S:T19I,S:A27S,S:G142D,S:V213G,S:G339D,S:S373P,S:S375F,S:T376A,S:D405N,S:R408S,S:K417N,S:N440K,S:S477N,S:T478K,S:E484A,S:Q498R,S:N501Y,S:Y505H,S:D614G,S:H655Y,S:N679K,S:P681H,S:N764K,S:D796Y,S:Q954H,S:N969K	N:E31-,N:R32-,N:S33-,ORF1a:S3675-,ORF1a:G3676-,ORF1a:F3677-,ORF9b:E27-,ORF9b:N28-,ORF9b:A29-,S:L24-,S:P25-,S:P26-		T22674C,G23040A		T15521A,C26195T	2	0	2	4	15,21,24,14739-14754,22617-22651,22696,22705	NODE_0000695	C8991T,C9866T,T15521A,T22674C,G23040A,C25810T,C26195T		ORF1a:A2909V,ORF1a:L3201F,ORF1b:F685Y,ORF3a:L140F,ORF3a:T268M,S:F371S,S:R493Q		NODE_0000711	T15521A,T22674C,G23040A,C26195T		ORF1b:F685Y,ORF3a:T268M,S:F371S,S:R493Q		N/A	N/A	N/A	N/A	N/A	N/A	N/A	N/A	N/A	N/A	ORF1b:424-429,S:352-363,S:378		3000	0	good	56	10	0	good	0	24	6	25	good	14		0	good	0		0		0	0	good		0	0	good	0	NA			NA	NA	M	24	No	NA	NA	NA	NA	NA	NA	NA	NA	<30	range	NA	4/25/22	NA	NA	Mexico	Yucatan	Nasopharyngeal swab	NA	NA	NA	Taboada_2023	20-29	NA
OR150946	21L	21L (BA.2)	Omicron	21L	BA.2.9	BA.2.9	0	good	76	53	0	0	0	0	56	12	0	0	89020	11	29847	0.997792864	FALSE	C241T,T670G,C2790T,C3037T,A3314G,C3923T,G4184A,C4321T,G7320A,C9344T,A9424G,C9534T,C9866T,C10029T,C10198T,G10447A,C10449A,C12880T,C14408T,C15714T,C17410T,A18163G,T19728C,C19955T,A20055G,C21618T,C21952T,G21987A,A22012C,T22200G,G22578A,C22674T,T22679C,C22686T,A22688G,G22775A,A22786C,C22792T,G22813T,T22882G,G22992A,C22995A,A23013C,A23040G,A23055G,A23063T,T23075C,A23403G,C23525T,T23599G,C23604A,C23854A,G23948T,A24424T,A24433G,T24469A,C25000T,C25584T,C25624T,C26060T,C26270T,C26577G,G26709A,C26858T,A27259C,G27382C,A27383T,T27384C,C27807T,A28271T,C28311T,G28727T,G28881A,G28882A,G28883C,A29510C	11288-11296,21633-21641,28362-28370,29734-29759			E:T9I,M:Q19E,M:A63T,N:P13L,N:A152S,N:R203K,N:G204R,N:S413R,ORF1a:S135R,ORF1a:T842I,ORF1a:T1017A,ORF1a:P1220S,ORF1a:G1307S,ORF1a:S2352N,ORF1a:L3027F,ORF1a:T3090I,ORF1a:L3201F,ORF1a:T3255I,ORF1a:P3395H,ORF1b:P314L,ORF1b:R1315C,ORF1b:I1566V,ORF1b:T2163I,ORF3a:H78Y,ORF3a:T223I,ORF6:D61L,ORF9b:P10S,S:T19I,S:A27S,S:G142D,S:K150N,S:V213G,S:G339D,S:S371F,S:S373P,S:S375F,S:T376A,S:D405N,S:R408S,S:K417N,S:N440K,S:S477N,S:T478K,S:E484A,S:Q493R,S:Q498R,S:N501Y,S:Y505H,S:D614G,S:H655Y,S:N679K,S:P681H,S:N764K,S:D796Y,S:Q954H,S:N969K	N:E31-,N:R32-,N:S33-,ORF1a:S3675-,ORF1a:G3676-,ORF1a:F3677-,ORF9b:E27-,ORF9b:N28-,ORF9b:A29-,S:L24-,S:P25-,S:P26-				A3314G,C3923T,G7320A,T19728C,C21952T,A22012C,A24433G,G28727T	0	0	8	8		NODE_0000695	A3314G,C3923T,G7320A,C9866T,T19728C,C21952T,A22012C,C22792T,A24433G,C25624T,G28727T		N:A152S,ORF1a:T1017A,ORF1a:P1220S,ORF1a:S2352N,ORF1a:L3201F,ORF3a:H78Y,S:K150N		NODE_0000710	A3314G,C3923T,G7320A,T19728C,C21952T,A22012C,A24433G,G28727T		N:A152S,ORF1a:T1017A,ORF1a:P1220S,ORF1a:S2352N,S:K150N		N/A	N/A	N/A	N/A	N/A	N/A	N/A	N/A	N/A	N/A			3000	0	good	0	10	0	good	0	24	0	0	good	8		0	good	0		0		0	0	good		0	0	good	0	NA			NA	NA	M	64	No	NA	NA	NA	NA	NA	NA	NA	NA	<30	range	NA	4/25/22	NA	NA	Mexico	Yucatan	Nasopharyngeal swab	NA	NA	NA	Taboada_2023	60-69	NA
OR150947	21L	21L (BA.2)	Omicron	21L	BA.2.9	BA.2.9	8.506944	good	68	27	0	0	252	0	48	12	0	86	87834	39	29525	0.977661104	FALSE	C241T,T670G,C900T,C2334T,C2790T,C3037T,G4184A,C4321T,C9344T,A9424G,C9534T,C9866T,C10029T,C10198T,G10447A,C10449A,C12880T,C14408T,C15714T,C17410T,A18163G,C19955T,A20055G,C21618T,G21987A,T22200G,G22775A,A22786C,C22792T,G22813T,T22882G,G22992A,C22995A,A23013C,A23055G,A23063T,T23075C,A23403G,C23525T,T23599G,C23604A,C23854A,G23948T,A24424T,A24433G,T24469A,C25000T,C25584T,C25624T,C26060T,C26270T,C26408T,C26577G,G26709A,C26858T,C27143T,A27259C,G27382C,A27383T,T27384C,C27807T,C27998T,A28271T,C28311T,G28881A,G28882A,G28883C,A29510C	11288-11296,21633-21641,28362-28370			E:T9I,E:S55F,M:Q19E,M:A63T,N:P13L,N:R203K,N:G204R,N:S413R,ORF1a:S135R,ORF1a:S212L,ORF1a:A690V,ORF1a:T842I,ORF1a:G1307S,ORF1a:L3027F,ORF1a:T3090I,ORF1a:L3201F,ORF1a:T3255I,ORF1a:P3395H,ORF1b:P314L,ORF1b:R1315C,ORF1b:I1566V,ORF1b:T2163I,ORF3a:H78Y,ORF3a:T223I,ORF6:D61L,ORF9b:P10S,S:T19I,S:A27S,S:G142D,S:V213G,S:D405N,S:R408S,S:K417N,S:N440K,S:S477N,S:T478K,S:E484A,S:Q498R,S:N501Y,S:Y505H,S:D614G,S:H655Y,S:N679K,S:P681H,S:N764K,S:D796Y,S:Q954H,S:N969K	N:E31-,N:R32-,N:S33-,ORF1a:S3675-,ORF1a:G3676-,ORF1a:F3677-,ORF9b:E27-,ORF9b:N28-,ORF9b:A29-,S:L24-,S:P25-,S:P26-		G23040A	C2334T|23F&23H	C900T,A24433G,C26408T,C27143T,C27998T	1	1	5	7	14739,22498-22748	NODE_0000695	C900T,C2334T,C9866T,C22792T,G23040A,A24433G,C25624T,C26408T,C27143T,C27998T		E:S55F,ORF1a:S212L,ORF1a:A690V,ORF1a:L3201F,ORF3a:H78Y,S:R493Q		NODE_0000710	C900T,C2334T,G23040A,A24433G,C26408T,C27143T,C27998T		E:S55F,ORF1a:S212L,ORF1a:A690V,S:R493Q		N/A	N/A	N/A	N/A	N/A	N/A	N/A	N/A	N/A	N/A	ORF1b:424,S:312-396		3000	0	good	252	10	0	good	0	24	7	29.166667	good	15		0	good	0		0		0	0	good		0	0	good	0	NA			NA	NA	F	46	No	NA	NA	NA	NA	NA	NA	NA	NA	<30	range	NA	4/26/22	NA	NA	Mexico	Yucatan	Nasopharyngeal swab	NA	NA	NA	Taboada_2023	40-49	NA
OR150948	21L	21L (BA.2)	Omicron	21L	BA.2.9	BA.2.9	22.547668	good	62	27	0	0	1390	0	44	12	0	433	86858	201	29733	0.941143029	FALSE	T670G,C2790T,C3037T,A3314G,C3923T,G4184A,C4321T,G7320A,C9534T,C9866T,C10029T,C10198T,G10447A,C10449A,C12880T,C14408T,T15521A,C15714T,C17410T,T19728C,C19955T,A20055G,C21618T,C21952T,G21987A,A22012C,T22200G,G22775A,A22786C,C22792T,G22813T,T22882G,G22992A,C22995A,A23013C,A23403G,C23525T,T23599G,C23604A,G23948T,A24424T,A24433G,T24469A,C25000T,C25584T,C25624T,C26060T,C26270T,C26577G,G26709A,C26858T,A27259C,G27382C,A27383T,T27384C,C27807T,A28271T,C28311T,G28881A,G28882A,G28883C,A29510C	11288-11296,21633-21641,28362-28370			E:T9I,M:Q19E,M:A63T,N:P13L,N:R203K,N:G204R,N:S413R,ORF1a:S135R,ORF1a:T842I,ORF1a:T1017A,ORF1a:P1220S,ORF1a:G1307S,ORF1a:S2352N,ORF1a:T3090I,ORF1a:L3201F,ORF1a:T3255I,ORF1a:P3395H,ORF1b:P314L,ORF1b:F685Y,ORF1b:R1315C,ORF1b:T2163I,ORF3a:H78Y,ORF3a:T223I,ORF6:D61L,ORF9b:P10S,S:T19I,S:A27S,S:G142D,S:K150N,S:V213G,S:D405N,S:R408S,S:K417N,S:N440K,S:S477N,S:T478K,S:E484A,S:D614G,S:H655Y,S:N679K,S:P681H,S:D796Y,S:Q954H,S:N969K	N:E31-,N:R32-,N:S33-,ORF1a:S3675-,ORF1a:G3676-,ORF1a:F3677-,ORF9b:E27-,ORF9b:N28-,ORF9b:A29-,S:L24-,S:P25-,S:P26-		G23040A		A3314G,C3923T,G7320A,T15521A,T19728C,C21952T,A22012C,A24433G	1	0	8	9	220,235,238,241,243-246,249-252,258-259,6268-6269,6277,6280-6282,6286,6351-6366,6381-6384,6395,6404,6437-6438,6441-6442,6446-6447,6458-6485,9323-9478,11305,13522-13695,13701,14737-14933,17147-17175,18011-18070,18080,18083,18097,18100,18102,18108,18110,18112,18114,18120,18126,18135,18139-18251,22494-22753,23052-23227,23854-23858,26876,29526-29653	NODE_0000695	A3314G,C3923T,G7320A,C9866T,T15521A,T19728C,C21952T,A22012C,C22792T,G23040A,A24433G,C25624T		ORF1a:T1017A,ORF1a:P1220S,ORF1a:S2352N,ORF1a:L3201F,ORF1b:F685Y,ORF3a:H78Y,S:K150N,S:R493Q		NODE_0000710	A3314G,C3923T,G7320A,T15521A,T19728C,C21952T,A22012C,G23040A,A24433G		ORF1a:T1017A,ORF1a:P1220S,ORF1a:S2352N,ORF1b:F685Y,S:K150N,S:R493Q		N/A	N/A	N/A	N/A	N/A	N/A	N/A	N/A	N/A	N/A	ORF1a:2002,ORF1a:2004,ORF1a:2006,ORF1a:2029-2034,ORF1a:2039-2040,ORF1a:2044,ORF1a:2047,ORF1a:2058-2059,ORF1a:2061,ORF1a:2065-2074,ORF1a:3020-3071,ORF1a:3680,ORF1b:19-76,ORF1b:78,ORF1b:424-489,ORF1b:1227-1236,ORF1b:1515-1535,ORF1b:1538-1539,ORF1b:1544-1545,ORF1b:1548-1549,ORF1b:1556,ORF1b:1558-1595,S:311-397,S:497-555,S:764-766,M:118,N:418-420		3000	40.37037	mediocre	1390	10	0	good	0	24	6	25	good	14		0	good	0		0		0	0	good		0	0	good	0	NA			NA	NA	M	13	No	NA	NA	NA	NA	NA	NA	NA	NA	<30	range	NA	4/26/22	NA	NA	Mexico	Yucatan	Nasopharyngeal swab	NA	NA	NA	Taboada_2023	Under 19	NA
OR150949	21L	21L (BA.2)	Omicron	21L	BA.2	BA.2	0	good	69	53	0	0	86	0	53	12	0	3	88797	35	29816	0.993077618	FALSE	C241T,T670G,C2790T,C3037T,G4184A,C4321T,T7767C,C9344T,A9424G,C9534T,C9866T,C10029T,C10198T,G10447A,C10449A,C11514T,C12880T,C14408T,C15714T,C17410T,A18163G,C19955T,A20055G,C21618T,G21987A,T22200G,G22578A,C22674T,T22679C,C22686T,A22688G,G22775A,A22786C,G22813T,T22882G,G22992A,C22995A,A23013C,A23040G,A23055G,A23063T,T23075C,A23403G,C23525T,T23599G,C23604A,C23854A,G23948T,A24424T,T24469A,C25000T,C25584T,C26060T,C26270T,C26577G,G26709A,C26858T,A27259C,G27382C,A27383T,T27384C,C27807T,A28271T,C28311T,G28881A,G28882A,G28883C,A29469G,A29510C	11288-11296,21633-21641,28362-28370,29734-29759			E:T9I,M:Q19E,M:A63T,N:P13L,N:R203K,N:G204R,N:D399G,N:S413R,ORF1a:S135R,ORF1a:T842I,ORF1a:G1307S,ORF1a:I2501T,ORF1a:L3027F,ORF1a:T3090I,ORF1a:L3201F,ORF1a:T3255I,ORF1a:P3395H,ORF1a:T3750I,ORF1b:P314L,ORF1b:R1315C,ORF1b:I1566V,ORF1b:T2163I,ORF3a:T223I,ORF6:D61L,ORF9b:P10S,S:T19I,S:A27S,S:G142D,S:V213G,S:G339D,S:S371F,S:S373P,S:S375F,S:T376A,S:D405N,S:R408S,S:K417N,S:N440K,S:S477N,S:T478K,S:E484A,S:Q493R,S:Q498R,S:N501Y,S:Y505H,S:D614G,S:H655Y,S:N679K,S:P681H,S:N764K,S:D796Y,S:Q954H,S:N969K	N:E31-,N:R32-,N:S33-,ORF1a:S3675-,ORF1a:G3676-,ORF1a:F3677-,ORF9b:E27-,ORF9b:N28-,ORF9b:A29-,S:L24-,S:P25-,S:P26-			C11514T|21I	T7767C,A29469G	0	1	2	3	29526-29605,29608,29611,29614-29616,29628	NODE_0000695	T7767C,C9866T,C11514T,A29469G		N:D399G,ORF1a:I2501T,ORF1a:L3201F,ORF1a:T3750I		NODE_0000695	T7767C,C9866T,C11514T,A29469G		N:D399G,ORF1a:I2501T,ORF1a:L3201F,ORF1a:T3750I		N/A	N/A	N/A	N/A	N/A	N/A	N/A	N/A	N/A	N/A	N:418-420		3000	0	good	86	10	0	good	0	24	-2	0	good	6		0	good	0		0		0	0	good		0	0	good	0	NA			NA	NA	M	45	No	NA	NA	NA	NA	NA	NA	NA	NA	<30	range	NA	4/26/22	NA	NA	Mexico	Yucatan	Nasopharyngeal swab	NA	NA	NA	Taboada_2023	40-49	NA
OR150950	21L	21L (BA.2)	Omicron	21L	BA.2.9	BA.2.9	14.0625	good	72	53	0	0	46	0	52	12	0	18	88924	32	29846	0.995518844	FALSE	C241T,T670G,C2790T,C3037T,G4184A,C4321T,C7113T,C9344T,A9424G,C9534T,C9866T,C10029T,C10198T,G10447A,C10449A,C11514T,T12436C,C12880T,C14408T,C15714T,C17410T,A18163G,C19955T,A20055G,C21618T,G21987A,T22200G,G22578A,T22679C,C22686T,A22688G,G22775A,A22786C,C22792T,G22813T,T22882G,G22992A,C22995A,A23013C,A23040G,A23055G,A23063T,T23075C,A23403G,C23525T,T23599G,C23604A,C23854A,G23948T,A24424T,A24433G,T24469A,C25000T,C25584T,C25624T,C26060T,C26270T,C26577G,G26709A,C26858T,A27259C,G27382C,A27383T,T27384C,C27807T,A28271T,C28311T,T28723C,G28881A,G28882A,G28883C,A29510C	11288-11296,21633-21641,28362-28370,29734-29759			E:T9I,M:Q19E,M:A63T,N:P13L,N:R203K,N:G204R,N:S413R,ORF1a:S135R,ORF1a:T842I,ORF1a:G1307S,ORF1a:T2283I,ORF1a:L3027F,ORF1a:T3090I,ORF1a:L3201F,ORF1a:T3255I,ORF1a:P3395H,ORF1a:T3750I,ORF1b:P314L,ORF1b:R1315C,ORF1b:I1566V,ORF1b:T2163I,ORF3a:H78Y,ORF3a:T223I,ORF6:D61L,ORF9b:P10S,S:T19I,S:A27S,S:G142D,S:V213G,S:G339D,S:S373P,S:S375F,S:T376A,S:D405N,S:R408S,S:K417N,S:N440K,S:S477N,S:T478K,S:E484A,S:Q493R,S:Q498R,S:N501Y,S:Y505H,S:D614G,S:H655Y,S:N679K,S:P681H,S:N764K,S:D796Y,S:Q954H,S:N969K	N:E31-,N:R32-,N:S33-,ORF1a:S3675-,ORF1a:G3676-,ORF1a:F3677-,ORF9b:E27-,ORF9b:N28-,ORF9b:A29-,S:L24-,S:P25-,S:P26-		T22674C	C7113T|24E&24C&24B&24G&24D,C11514T|21I	T12436C,A24433G,T28723C	1	2	3	6	22619-22661,22697,22704,22706	NODE_0000695	C7113T,C9866T,C11514T,T12436C,T22674C,C22792T,A24433G,C25624T,T28723C		ORF1a:T2283I,ORF1a:L3201F,ORF1a:T3750I,ORF3a:H78Y,S:F371S		NODE_0000710	C7113T,C11514T,T12436C,T22674C,A24433G,T28723C		ORF1a:T2283I,ORF1a:T3750I,S:F371S		N/A	N/A	N/A	N/A	N/A	N/A	N/A	N/A	N/A	N/A	S:353-367,S:379,S:381-382		3000	0	good	46	10	0	good	0	24	9	37.5	mediocre	17		0	good	0		0		0	0	good		0	0	good	0	NA			NA	NA	M	38	No	NA	NA	NA	NA	NA	NA	NA	NA	<30	range	NA	4/26/22	NA	NA	Mexico	Yucatan	Nasopharyngeal swab	NA	NA	NA	Taboada_2023	30-39	NA
OR150951	21L	21L (BA.2)	Omicron	21L	BA.2.9	BA.2.9	0	good	74	53	0	0	0	0	54	12	0	0	88929	33	29836	0.996689295	FALSE	C241T,T670G,C1825T,C2790T,C3037T,A3314G,G4184A,C4321T,C6336T,C9344T,A9424G,C9534T,C9866T,C10029T,C10198T,G10447A,C10449A,C12880T,C14408T,G15243T,C15714T,C17410T,A18163G,C19955T,A20055G,C21618T,G21987A,T22200G,G22578A,C22674T,T22679C,C22686T,A22688G,G22775A,A22786C,C22792T,G22813T,T22882G,G22992A,C22995A,A23013C,A23040G,A23055G,A23063T,T23075C,A23403G,C23525T,T23599G,C23604A,C23854A,G23948T,A24424T,A24433G,T24469A,C25000T,C25584T,C25624T,C26060T,C26270T,C26577G,G26709A,C26858T,A27259C,G27382C,A27383T,T27384C,C27807T,A28271T,C28311T,G28881A,G28882A,G28883C,C29077T,A29510C	11288-11296,21633-21641,28362-28370,29734-29759			E:T9I,M:Q19E,M:A63T,N:P13L,N:R203K,N:G204R,N:S413R,ORF1a:S135R,ORF1a:T842I,ORF1a:T1017A,ORF1a:G1307S,ORF1a:S2024L,ORF1a:L3027F,ORF1a:T3090I,ORF1a:L3201F,ORF1a:T3255I,ORF1a:P3395H,ORF1b:P314L,ORF1b:M592I,ORF1b:R1315C,ORF1b:I1566V,ORF1b:T2163I,ORF3a:H78Y,ORF3a:T223I,ORF6:D61L,ORF9b:P10S,S:T19I,S:A27S,S:G142D,S:V213G,S:G339D,S:S371F,S:S373P,S:S375F,S:T376A,S:D405N,S:R408S,S:K417N,S:N440K,S:S477N,S:T478K,S:E484A,S:Q493R,S:Q498R,S:N501Y,S:Y505H,S:D614G,S:H655Y,S:N679K,S:P681H,S:N764K,S:D796Y,S:Q954H,S:N969K	N:E31-,N:R32-,N:S33-,ORF1a:S3675-,ORF1a:G3676-,ORF1a:F3677-,ORF9b:E27-,ORF9b:N28-,ORF9b:A29-,S:L24-,S:P25-,S:P26-				C1825T,A3314G,C6336T,G15243T,A24433G,C29077T	0	0	6	6		NODE_0000695	C1825T,A3314G,C6336T,C9866T,G15243T,C22792T,A24433G,C25624T,C29077T		ORF1a:T1017A,ORF1a:S2024L,ORF1a:L3201F,ORF1b:M592I,ORF3a:H78Y		NODE_0000710	C1825T,A3314G,C6336T,G15243T,A24433G,C29077T		ORF1a:T1017A,ORF1a:S2024L,ORF1b:M592I		N/A	N/A	N/A	N/A	N/A	N/A	N/A	N/A	N/A	N/A			3000	0	good	0	10	0	good	0	24	-2	0	good	6		0	good	0		0		0	0	good		0	0	good	0	NA			NA	NA	F	25	No	NA	NA	NA	NA	NA	NA	NA	NA	<30	range	NA	4/26/22	NA	NA	Mexico	Yucatan	Nasopharyngeal swab	NA	NA	NA	Taboada_2023	20-29	NA
OR150952	21L	21L (BA.2)	Omicron	21L	BA.2.9	BA.2.9	0	good	66	53	0	0	250	0	46	12	0	84	88729	32	29841	0.988529579	FALSE	C241T,T670G,C2790T,C3037T,G4184A,C4321T,C6472T,C9344T,A9424G,C9534T,C9866T,C10029T,C10198T,G10447A,C10449A,C12880T,C14408T,C15714T,C17410T,A18163G,C19955T,A20055G,C20178T,C21234T,C21618T,G21987A,T22200G,G22775A,A22786C,C22792T,G22813T,T22882G,G22992A,C22995A,A23013C,A23040G,A23055G,A23063T,T23075C,A23403G,C23525T,T23599G,C23604A,C23854A,G23948T,A24424T,T24469A,C25000T,C25584T,C25624T,C26060T,C26270T,C26577G,G26709A,C26858T,A27259C,G27382C,A27383T,T27384C,C27807T,A28271T,C28311T,G28881A,G28882A,G28883C,A29510C	11288-11296,21633-21641,28362-28370,29734-29759			E:T9I,M:Q19E,M:A63T,N:P13L,N:R203K,N:G204R,N:S413R,ORF1a:S135R,ORF1a:T842I,ORF1a:G1307S,ORF1a:L3027F,ORF1a:T3090I,ORF1a:L3201F,ORF1a:T3255I,ORF1a:P3395H,ORF1b:P314L,ORF1b:R1315C,ORF1b:I1566V,ORF1b:T2163I,ORF3a:H78Y,ORF3a:T223I,ORF6:D61L,ORF9b:P10S,S:T19I,S:A27S,S:G142D,S:V213G,S:D405N,S:R408S,S:K417N,S:N440K,S:S477N,S:T478K,S:E484A,S:Q493R,S:Q498R,S:N501Y,S:Y505H,S:D614G,S:H655Y,S:N679K,S:P681H,S:N764K,S:D796Y,S:Q954H,S:N969K	N:E31-,N:R32-,N:S33-,ORF1a:S3675-,ORF1a:G3676-,ORF1a:F3677-,ORF9b:E27-,ORF9b:N28-,ORF9b:A29-,S:L24-,S:P25-,S:P26-				C6472T,C20178T,C21234T	0	0	3	3	22499-22748	NODE_0000695	C6472T,C9866T,C20178T,C21234T,C22792T,C25624T		ORF1a:L3201F,ORF3a:H78Y		NODE_0000710	C6472T,C20178T,C21234T				N/A	N/A	N/A	N/A	N/A	N/A	N/A	N/A	N/A	N/A	S:313-396		3000	0	good	250	10	0	good	0	24	-5	0	good	3		0	good	0		0		0	0	good		0	0	good	0	NA			NA	NA	F	20	No	NA	NA	NA	NA	NA	NA	NA	NA	<30	range	NA	4/26/22	NA	NA	Mexico	Yucatan	Nasopharyngeal swab	NA	NA	NA	Taboada_2023	20-29	NA
OR150953	21L	21L (BA.2)	Omicron	21L	BA.2	BA.2	0.173611	good	72	53	0	0	0	0	54	12	0	0	88952	33	29841	0.996856503	FALSE	C241T,T670G,A2467G,C2790T,C2939T,C3037T,G4184A,C4321T,T7767C,C9344T,A9424G,C9534T,C9866T,C10029T,C10198T,G10447A,C10449A,C11514T,C12880T,C14408T,C15714T,C17410T,A18163G,C19955T,A20055G,C21618T,G21987A,T22200G,G22578A,C22674T,T22679C,C22686T,A22688G,G22775A,A22786C,G22813T,T22882G,G22992A,C22995A,A23013C,A23040G,A23055G,A23063T,T23075C,A23403G,C23525T,T23599G,C23604A,C23854A,G23948T,A24424T,T24469A,C25000T,C25584T,C26060T,C26270T,C26577G,G26709A,C26858T,A27259C,G27382C,A27383T,T27384C,A27492G,C27807T,A28271T,C28311T,G28881A,G28882A,G28883C,A29469G,A29510C	11288-11296,21633-21641,28362-28370,29734-29759			E:T9I,M:Q19E,M:A63T,N:P13L,N:R203K,N:G204R,N:D399G,N:S413R,ORF1a:S135R,ORF1a:T842I,ORF1a:P892S,ORF1a:G1307S,ORF1a:I2501T,ORF1a:L3027F,ORF1a:T3090I,ORF1a:L3201F,ORF1a:T3255I,ORF1a:P3395H,ORF1a:T3750I,ORF1b:P314L,ORF1b:R1315C,ORF1b:I1566V,ORF1b:T2163I,ORF3a:T223I,ORF6:D61L,ORF9b:P10S,S:T19I,S:A27S,S:G142D,S:V213G,S:G339D,S:S371F,S:S373P,S:S375F,S:T376A,S:D405N,S:R408S,S:K417N,S:N440K,S:S477N,S:T478K,S:E484A,S:Q493R,S:Q498R,S:N501Y,S:Y505H,S:D614G,S:H655Y,S:N679K,S:P681H,S:N764K,S:D796Y,S:Q954H,S:N969K	N:E31-,N:R32-,N:S33-,ORF1a:S3675-,ORF1a:G3676-,ORF1a:F3677-,ORF9b:E27-,ORF9b:N28-,ORF9b:A29-,S:L24-,S:P25-,S:P26-			C11514T|21I	A2467G,C2939T,T7767C,A27492G,A29469G	0	1	5	6		NODE_0000695	A2467G,C2939T,T7767C,C9866T,C11514T,A27492G,A29469G		N:D399G,ORF1a:P892S,ORF1a:I2501T,ORF1a:L3201F,ORF1a:T3750I		NODE_0000695	A2467G,C2939T,T7767C,C9866T,C11514T,A27492G,A29469G		N:D399G,ORF1a:P892S,ORF1a:I2501T,ORF1a:L3201F,ORF1a:T3750I		N/A	N/A	N/A	N/A	N/A	N/A	N/A	N/A	N/A	N/A			3000	0	good	0	10	0	good	0	24	1	4.166667	good	9		0	good	0		0		0	0	good		0	0	good	0	NA			NA	NA	M	59	No	NA	NA	NA	NA	NA	NA	NA	NA	<30	range	NA	4/26/22	NA	NA	Mexico	Yucatan	Nasopharyngeal swab	NA	NA	NA	Taboada_2023	50-59	NA
OR150954	21L	21L (BA.2)	Omicron	21L	BA.2.9	BA.2.9	1.5625	good	73	53	0	0	6	0	53	12	0	6	89020	9	29843	0.997525332	FALSE	C241T,T670G,G2659A,C2790T,C3037T,G4184A,C4321T,C9344T,A9424G,C9534T,C9866T,C10029T,C10198T,G10447A,C10449A,C11514T,T12436C,C12880T,C14408T,C15714T,C17410T,A18163G,C19955T,A20055G,C21618T,A21944G,G21987A,T22200G,G22578A,C22674T,T22679C,C22686T,A22688G,G22775A,A22786C,C22792T,G22813T,T22882G,G22992A,C22995A,A23013C,A23040G,A23055G,A23063T,T23075C,A23403G,C23525T,T23599G,C23604A,C23854A,G23948T,A24424T,A24433G,T24469A,C25000T,C25584T,C25624T,C26060T,C26270T,C26577G,G26709A,C26858T,A27259C,G27382C,A27383T,T27384C,C27807T,A28271T,C28311T,G28881A,G28882A,G28883C,A29510C	11288-11296,21633-21641,28362-28370,29734-29759			E:T9I,M:Q19E,M:A63T,N:P13L,N:R203K,N:G204R,N:S413R,ORF1a:S135R,ORF1a:T842I,ORF1a:G1307S,ORF1a:L3027F,ORF1a:T3090I,ORF1a:L3201F,ORF1a:T3255I,ORF1a:P3395H,ORF1a:T3750I,ORF1b:P314L,ORF1b:R1315C,ORF1b:I1566V,ORF1b:T2163I,ORF3a:H78Y,ORF3a:T223I,ORF6:D61L,ORF9b:P10S,S:T19I,S:A27S,S:I128V,S:G142D,S:V213G,S:G339D,S:S371F,S:S373P,S:S375F,S:T376A,S:D405N,S:R408S,S:K417N,S:N440K,S:S477N,S:T478K,S:E484A,S:Q493R,S:Q498R,S:N501Y,S:Y505H,S:D614G,S:H655Y,S:N679K,S:P681H,S:N764K,S:D796Y,S:Q954H,S:N969K	N:E31-,N:R32-,N:S33-,ORF1a:S3675-,ORF1a:G3676-,ORF1a:F3677-,ORF9b:E27-,ORF9b:N28-,ORF9b:A29-,S:L24-,S:P25-,S:P26-			G2659A|21D,C11514T|21I	T12436C,A21944G,A24433G	0	2	3	5	226,562,269,222,697,000,000,000,000,000	NODE_0000695	G2659A,C9866T,C11514T,T12436C,A21944G,C22792T,A24433G,C25624T		ORF1a:L3201F,ORF1a:T3750I,ORF3a:H78Y,S:I128V		NODE_0000710	G2659A,C11514T,T12436C,A21944G,A24433G		ORF1a:T3750I,S:I128V		N/A	N/A	N/A	N/A	N/A	N/A	N/A	N/A	N/A	N/A	S:365,S:377,S:379,S:381-382,S:396		3000	0	good	6	10	0	good	0	24	3	12.5	good	11		0	good	0		0		0	0	good		0	0	good	0	NA			NA	NA	M	33	No	NA	NA	NA	NA	NA	NA	NA	NA	<30	range	NA	4/26/22	NA	NA	Mexico	Yucatan	Nasopharyngeal swab	NA	NA	NA	Taboada_2023	30-39	NA
OR150955	21L	21L (BA.2)	Omicron	21L	BA.2.9	BA.2.9	8.618056	good	71	53	0	0	390	0	51	12	0	123	88548	39	29841	0.983613684	FALSE	C241T,T670G,C2790T,C3037T,A3314G,C3923T,G4184A,C4321T,G7320A,C9344T,A9424G,C9534T,C9866T,C10029T,C10198T,G10447A,C10449A,C12880T,C14408T,T15521A,C15714T,C17410T,A18163G,T19728C,C19955T,A20055G,C21618T,C21952T,G21987A,A22012C,T22200G,G22775A,A22786C,C22792T,G22813T,T22882G,G22992A,C22995A,A23013C,A23055G,A23063T,T23075C,A23403G,C23525T,T23599G,C23604A,C23854A,G23948T,A24424T,A24433G,T24469A,C25000T,C25584T,C25624T,C26060T,C26270T,C26577G,G26709A,C26858T,A27259C,G27382C,A27383T,T27384C,C27807T,A28271T,C28311T,G28727T,G28881A,G28882A,G28883C,A29510C	11288-11296,21633-21641,28362-28370,29734-29759			E:T9I,M:Q19E,M:A63T,N:P13L,N:A152S,N:R203K,N:G204R,N:S413R,ORF1a:S135R,ORF1a:T842I,ORF1a:T1017A,ORF1a:P1220S,ORF1a:G1307S,ORF1a:S2352N,ORF1a:L3027F,ORF1a:T3090I,ORF1a:L3201F,ORF1a:T3255I,ORF1a:P3395H,ORF1b:P314L,ORF1b:F685Y,ORF1b:R1315C,ORF1b:I1566V,ORF1b:T2163I,ORF3a:H78Y,ORF3a:T223I,ORF6:D61L,ORF9b:P10S,S:T19I,S:A27S,S:G142D,S:K150N,S:V213G,S:D405N,S:R408S,S:K417N,S:N440K,S:S477N,S:T478K,S:E484A,S:Q498R,S:N501Y,S:Y505H,S:D614G,S:H655Y,S:N679K,S:P681H,S:N764K,S:D796Y,S:Q954H,S:N969K	N:E31-,N:R32-,N:S33-,ORF1a:S3675-,ORF1a:G3676-,ORF1a:F3677-,ORF9b:E27-,ORF9b:N28-,ORF9b:A29-,S:L24-,S:P25-,S:P26-		G23040A		A3314G,C3923T,G7320A,T15521A,T19728C,C21952T,A22012C,A24433G,G28727T	1	0	9	10	46,78-85,6461-6485,14737-14816,22498-22751,29531-29552	NODE_0000695	A3314G,C3923T,G7320A,C9866T,T15521A,T19728C,C21952T,A22012C,C22792T,G23040A,A24433G,C25624T,G28727T		N:A152S,ORF1a:T1017A,ORF1a:P1220S,ORF1a:S2352N,ORF1a:L3201F,ORF1b:F685Y,ORF3a:H78Y,S:K150N,S:R493Q		NODE_0000710	A3314G,C3923T,G7320A,T15521A,T19728C,C21952T,A22012C,G23040A,A24433G,G28727T		N:A152S,ORF1a:T1017A,ORF1a:P1220S,ORF1a:S2352N,ORF1b:F685Y,S:K150N,S:R493Q		N/A	N/A	N/A	N/A	N/A	N/A	N/A	N/A	N/A	N/A	ORF1a:2066-2074,ORF1b:424-450,S:312-397,N:420		3000	3.333333	good	390	10	0	good	0	24	7	29.166667	good	15		0	good	0		0		0	0	good		0	0	good	0	NA			NA	NA	M	52	Yes	NA	NA	NA	NA	NA	NA	NA	NA	<30	range	NA	4/25/22	NA	NA	Mexico	Quintana Roo	Nasopharyngeal swab	NA	NA	NA	Taboada_2023	50-59	NA
OR150956	21L	21L (BA.2)	Omicron	21L	BA.2.9	BA.2.9	0	good	71	54	0	0	0	0	52	12	0	0	89025	13	29847	0.997725981	FALSE	C241T,T670G,C2790T,C3037T,G4184A,C4321T,C9344T,A9424G,C9534T,C9866T,C10029T,C10198T,G10447A,C10449A,C11514T,T12436C,C12880T,C14408T,C15714T,C17410T,A18163G,C19955T,A20055G,C21618T,G21987A,T22200G,G22578A,C22674T,T22679C,C22686T,A22688G,G22775A,A22786C,C22792T,G22813T,T22882G,G22992A,C22995A,A23013C,A23040G,A23055G,A23063T,T23075C,A23403G,C23525T,T23599G,C23604A,C23854A,G23948T,A24424T,A24433G,T24469A,C25000T,C25584T,C25624T,C26060T,C26270T,C26577G,G26709A,C26858T,A27259C,G27382C,A27383T,T27384C,C27807T,A28271T,C28311T,G28881A,G28882A,G28883C,A29510C	11288-11296,21633-21641,28362-28370,29581,29734-29759			E:T9I,M:Q19E,M:A63T,N:P13L,N:R203K,N:G204R,N:S413R,ORF1a:S135R,ORF1a:T842I,ORF1a:G1307S,ORF1a:L3027F,ORF1a:T3090I,ORF1a:L3201F,ORF1a:T3255I,ORF1a:P3395H,ORF1a:T3750I,ORF1b:P314L,ORF1b:R1315C,ORF1b:I1566V,ORF1b:T2163I,ORF3a:H78Y,ORF3a:T223I,ORF6:D61L,ORF9b:P10S,S:T19I,S:A27S,S:G142D,S:V213G,S:G339D,S:S371F,S:S373P,S:S375F,S:T376A,S:D405N,S:R408S,S:K417N,S:N440K,S:S477N,S:T478K,S:E484A,S:Q493R,S:Q498R,S:N501Y,S:Y505H,S:D614G,S:H655Y,S:N679K,S:P681H,S:N764K,S:D796Y,S:Q954H,S:N969K	N:E31-,N:R32-,N:S33-,ORF1a:S3675-,ORF1a:G3676-,ORF1a:F3677-,ORF9b:E27-,ORF9b:N28-,ORF9b:A29-,S:L24-,S:P25-,S:P26-			C11514T|21I	T12436C,A24433G	0	1	2	3		NODE_0000695	C9866T,C11514T,T12436C,C22792T,A24433G,C25624T	29581	ORF1a:L3201F,ORF1a:T3750I,ORF3a:H78Y		NODE_0000710	C11514T,T12436C,A24433G	29581	ORF1a:T3750I		N/A	N/A	N/A	N/A	N/A	N/A	N/A	N/A	N/A	N/A			3000	0	good	0	10	0	good	0	24	-1	0	good	7		0	good	0		0		0	0	good		0	0	good	0	NA			NA	NA	M	56	No	NA	NA	NA	NA	NA	NA	NA	NA	<30	range	NA	4/27/22	NA	NA	Mexico	Yucatan	Nasopharyngeal swab	NA	NA	NA	Taboada_2023	50-59	NA
OR150957	21L	21L (BA.2)	Omicron	21L	BA.2.9	BA.2.9	25	good	73	53	0	0	158	0	53	12	0	53	88823	27	29846	0.991940608	FALSE	C241T,T670G,C2790T,C3037T,A3314G,C3923T,G4184A,C4321T,G7320A,C9344T,A9424G,C9534T,C9866T,C10029T,C10198T,G10447A,C10449A,C12880T,C14408T,T15521A,C15714T,C17410T,A18163G,T19728C,C19955T,A20055G,C21618T,C21952T,G21987A,A22012C,T22200G,T22679C,C22686T,A22688G,G22775A,A22786C,C22792T,G22813T,T22882G,G22992A,C22995A,A23013C,A23055G,A23063T,T23075C,A23403G,C23525T,T23599G,C23604A,C23854A,G23948T,A24424T,A24433G,T24469A,C25000T,C25584T,C25624T,C26060T,C26270T,C26577G,G26709A,C26858T,A27259C,G27382C,A27383T,T27384C,C27807T,A28271T,C28311T,G28881A,G28882A,G28883C,A29510C	11288-11296,21633-21641,28362-28370,29734-29759			E:T9I,M:Q19E,M:A63T,N:P13L,N:R203K,N:G204R,N:S413R,ORF1a:S135R,ORF1a:T842I,ORF1a:T1017A,ORF1a:P1220S,ORF1a:G1307S,ORF1a:S2352N,ORF1a:L3027F,ORF1a:T3090I,ORF1a:L3201F,ORF1a:T3255I,ORF1a:P3395H,ORF1b:P314L,ORF1b:F685Y,ORF1b:R1315C,ORF1b:I1566V,ORF1b:T2163I,ORF3a:H78Y,ORF3a:T223I,ORF6:D61L,ORF9b:P10S,S:T19I,S:A27S,S:G142D,S:K150N,S:V213G,S:S373P,S:S375F,S:T376A,S:D405N,S:R408S,S:K417N,S:N440K,S:S477N,S:T478K,S:E484A,S:Q498R,S:N501Y,S:Y505H,S:D614G,S:H655Y,S:N679K,S:P681H,S:N764K,S:D796Y,S:Q954H,S:N969K	N:E31-,N:R32-,N:S33-,ORF1a:S3675-,ORF1a:G3676-,ORF1a:F3677-,ORF9b:E27-,ORF9b:N28-,ORF9b:A29-,S:L24-,S:P25-,S:P26-		T22674C,G23040A		A3314G,C3923T,G7320A,T15521A,T19728C,C21952T,A22012C,A24433G	2	0	8	10	22499-22655,22660	NODE_0000695	A3314G,C3923T,G7320A,C9866T,T15521A,T19728C,C21952T,A22012C,T22674C,C22792T,G23040A,A24433G,C25624T		ORF1a:T1017A,ORF1a:P1220S,ORF1a:S2352N,ORF1a:L3201F,ORF1b:F685Y,ORF3a:H78Y,S:K150N,S:F371S,S:R493Q		NODE_0000710	A3314G,C3923T,G7320A,T15521A,T19728C,C21952T,A22012C,T22674C,G23040A,A24433G		ORF1a:T1017A,ORF1a:P1220S,ORF1a:S2352N,ORF1b:F685Y,S:K150N,S:F371S,S:R493Q		N/A	N/A	N/A	N/A	N/A	N/A	N/A	N/A	N/A	N/A	S:313-365		3000	0	good	158	10	0	good	0	24	12	50	mediocre	20		0	good	0		0		0	0	good		0	0	good	0	NA			NA	NA	M	22	No	NA	NA	NA	NA	NA	NA	NA	NA	<30	range	NA	4/27/22	NA	NA	Mexico	Yucatan	Nasopharyngeal swab	NA	NA	NA	Taboada_2023	20-29	NA
OR150958	21L	21L (BA.2)	Omicron	21L	BA.2.9	BA.2.9	11.111111	good	71	53	0	0	0	0	52	12	0	0	88974	32	29846	0.997057151	FALSE	C241T,T670G,C2790T,C3037T,G4184A,C4321T,C7113T,C9344T,A9424G,C9534T,C9866T,C10029T,C10198T,G10447A,C10449A,C11514T,T12436C,C12880T,C14408T,C15714T,C17410T,A18163G,C19955T,A20055G,C21618T,G21987A,T22200G,G22578A,T22679C,C22686T,A22688G,G22775A,A22786C,C22792T,G22813T,T22882G,G22992A,C22995A,A23013C,A23040G,A23055G,A23063T,T23075C,A23403G,C23525T,T23599G,C23604A,C23854A,G23948T,A24424T,A24433G,T24469A,C25000T,C25584T,C25624T,C26060T,C26270T,C26577G,G26709A,C26858T,A27259C,G27382C,A27383T,T27384C,C27807T,A28271T,C28311T,G28881A,G28882A,G28883C,A29510C	11288-11296,21633-21641,28362-28370,29734-29759			E:T9I,M:Q19E,M:A63T,N:P13L,N:R203K,N:G204R,N:S413R,ORF1a:S135R,ORF1a:T842I,ORF1a:G1307S,ORF1a:T2283I,ORF1a:L3027F,ORF1a:T3090I,ORF1a:L3201F,ORF1a:T3255I,ORF1a:P3395H,ORF1a:T3750I,ORF1b:P314L,ORF1b:R1315C,ORF1b:I1566V,ORF1b:T2163I,ORF3a:H78Y,ORF3a:T223I,ORF6:D61L,ORF9b:P10S,S:T19I,S:A27S,S:G142D,S:V213G,S:G339D,S:S373P,S:S375F,S:T376A,S:D405N,S:R408S,S:K417N,S:N440K,S:S477N,S:T478K,S:E484A,S:Q493R,S:Q498R,S:N501Y,S:Y505H,S:D614G,S:H655Y,S:N679K,S:P681H,S:N764K,S:D796Y,S:Q954H,S:N969K	N:E31-,N:R32-,N:S33-,ORF1a:S3675-,ORF1a:G3676-,ORF1a:F3677-,ORF9b:E27-,ORF9b:N28-,ORF9b:A29-,S:L24-,S:P25-,S:P26-		T22674C	C7113T|24E&24C&24B&24G&24D,C11514T|21I	T12436C,A24433G	1	2	2	5		NODE_0000695	C7113T,C9866T,C11514T,T12436C,T22674C,C22792T,A24433G,C25624T		ORF1a:T2283I,ORF1a:L3201F,ORF1a:T3750I,ORF3a:H78Y,S:F371S		NODE_0000710	C7113T,C11514T,T12436C,T22674C,A24433G		ORF1a:T2283I,ORF1a:T3750I,S:F371S		N/A	N/A	N/A	N/A	N/A	N/A	N/A	N/A	N/A	N/A			3000	0	good	0	10	0	good	0	24	8	33.333333	mediocre	16		0	good	0		0		0	0	good		0	0	good	0	NA			NA	NA	F	31	No	NA	NA	NA	NA	NA	NA	NA	NA	<30	range	NA	4/27/22	NA	NA	Mexico	Yucatan	Nasopharyngeal swab	NA	NA	NA	Taboada_2023	30-39	NA
OR150959	21L	21L (BA.2)	Omicron	21L	BA.2.3	BA.2.3	0	good	70	53	0	0	0	0	53	12	0	0	89020	18	29846	0.997525332	FALSE	C241T,T670G,C2790T,C3037T,G4184A,C4321T,C8860T,C8991T,C9344T,A9424G,C9534T,C9866T,C10029T,C10198T,G10447A,C10449A,C12880T,C14408T,C15714T,C17410T,A18163G,C19955T,A20055G,C21618T,T21765C,G21987A,T22200G,G22578A,C22674T,T22679C,C22686T,A22688G,G22775A,A22786C,G22813T,T22882G,G22992A,C22995A,A23013C,A23040G,A23055G,A23063T,T23075C,A23403G,C23525T,T23599G,C23604A,C23854A,G23948T,A24424T,T24469A,C25000T,C25584T,C25810T,C26060T,C26270T,C26577G,G26709A,C26858T,A27259C,G27382C,A27383T,T27384C,C27807T,A28271T,C28311T,G28881A,G28882A,G28883C,A29510C	11288-11296,21633-21641,28362-28370,29734-29759			E:T9I,M:Q19E,M:A63T,N:P13L,N:R203K,N:G204R,N:S413R,ORF1a:S135R,ORF1a:T842I,ORF1a:G1307S,ORF1a:A2909V,ORF1a:L3027F,ORF1a:T3090I,ORF1a:L3201F,ORF1a:T3255I,ORF1a:P3395H,ORF1b:P314L,ORF1b:R1315C,ORF1b:I1566V,ORF1b:T2163I,ORF3a:L140F,ORF3a:T223I,ORF6:D61L,ORF9b:P10S,S:T19I,S:A27S,S:I68T,S:G142D,S:V213G,S:G339D,S:S371F,S:S373P,S:S375F,S:T376A,S:D405N,S:R408S,S:K417N,S:N440K,S:S477N,S:T478K,S:E484A,S:Q493R,S:Q498R,S:N501Y,S:Y505H,S:D614G,S:H655Y,S:N679K,S:P681H,S:N764K,S:D796Y,S:Q954H,S:N969K	N:E31-,N:R32-,N:S33-,ORF1a:S3675-,ORF1a:G3676-,ORF1a:F3677-,ORF9b:E27-,ORF9b:N28-,ORF9b:A29-,S:L24-,S:P25-,S:P26-				C8860T,T21765C	0	0	2	2		NODE_0000695	C8860T,C8991T,C9866T,T21765C,C25810T		ORF1a:A2909V,ORF1a:L3201F,ORF3a:L140F,S:I68T		NODE_0000711	C8860T,T21765C		S:I68T		N/A	N/A	N/A	N/A	N/A	N/A	N/A	N/A	N/A	N/A			3000	0	good	0	10	0	good	0	24	-6	0	good	2		0	good	0		0		0	0	good		0	0	good	0	NA			NA	NA	M	26	No	NA	NA	NA	NA	NA	NA	NA	NA	<30	range	NA	4/27/22	NA	NA	Mexico	Yucatan	Nasopharyngeal swab	NA	NA	NA	Taboada_2023	20-29	NA
OR150960	21K	21K (BA.1)	Omicron	21K	BA.1.15	BA.1.15	0	good	63	39	12	0	2	0	50	16	2	1	89059	18	29847	0.99749189	FALSE	C241T,A1197G,C1684T,A2832G,C3037T,C3168T,T5386G,G8393A,C8878T,C10029T,T10135C,C10449A,A11537G,T13195C,C14408T,C15240T,A18163G,C21762T,C21846T,G22578A,T22673C,C22674T,T22679C,C22686T,G22813T,T22882G,G22898A,G22899A,G22992A,C22995A,A23013C,A23040G,G23048A,A23055G,A23063T,T23075C,C23202A,A23403G,C23525T,T23599G,C23604A,C23854A,G23948T,C24130A,A24424T,T24469A,C24503T,C25000T,C25584T,C25708T,C26270T,A26530G,C26577G,G26709A,A27259C,C27807T,A28271T,C28311T,G28881A,G28882A,G28883C,A29301G,G29431A	6513-6515,11285-11293,21765-21770,21987-21995,22194-22196,28362-28370	22204:GAGCCAGAA,25701:CCC		E:T9I,M:D3G,M:Q19E,M:A63T,N:P13L,N:R203K,N:G204R,N:D343G,ORF1a:E311G,ORF1a:K856R,ORF1a:A968V,ORF1a:L2084I,ORF1a:A2710T,ORF1a:T3255I,ORF1a:P3395H,ORF1a:I3758V,ORF1b:P314L,ORF1b:I1566V,ORF3a:L106F,ORF9b:P10S,S:A67V,S:T95I,S:Y145D,S:L212I,S:G339D,S:S371L,S:S373P,S:S375F,S:K417N,S:N440K,S:G446N,S:S477N,S:T478K,S:E484A,S:Q493R,S:G496S,S:Q498R,S:N501Y,S:Y505H,S:T547K,S:D614G,S:H655Y,S:N679K,S:P681H,S:N764K,S:D796Y,S:N856K,S:Q954H,S:N969K,S:L981F	N:E31-,N:R32-,N:S33-,ORF1a:S2083-,ORF1a:L3674-,ORF1a:S3675-,ORF1a:G3676-,ORF9b:E27-,ORF9b:N28-,ORF9b:A29-,S:H69-,S:V70-,S:G142-,S:V143-,S:Y144-,S:N211-	ORF3a:103:P,S:214:EPE			A1197G,C1684T,C3168T,C8878T,G22899A,G29431A	0	0	6	6	2,122,216	NODE_0000682	A1197G,C1684T,C3168T,C8878T,T10135C,G22899A,C25708T,A29301G,G29431A		N:D343G,ORF1a:E311G,ORF1a:A968V,ORF3a:L106F,S:S446N		NODE_0000687	A1197G,C1684T,C3168T,C8878T,G22899A,G29431A		ORF1a:E311G,ORF1a:A968V,S:S446N		N/A	N/A	N/A	N/A	N/A	N/A	N/A	N/A	N/A	N/A	S:218		3000	0	good	2	10	0	good	0	24	-2	0	good	6		0	good	0		0		0	0	good		0	0	good	0	NA			NA	NA	F	23	No	NA	NA	NA	NA	NA	NA	NA	NA	<30	range	NA	4/27/22	NA	NA	Mexico	Yucatan	Nasopharyngeal swab	NA	NA	NA	Taboada_2023	20-29	NA
OR150961	21L	21L (BA.2)	Omicron	21L	BA.2.9	BA.2.9	0	good	70	53	0	0	252	0	50	12	0	85	88708	35	29843	0.988429255	FALSE	C241T,T670G,C2790T,C3037T,A3314G,C3923T,G4184A,C4321T,G7320A,C9344T,A9424G,C9534T,C9866T,C10029T,C10198T,G10447A,C10449A,C12880T,C14408T,C15714T,C17410T,A18163G,T19728C,C19955T,A20055G,C21618T,C21952T,G21987A,A22012C,T22200G,G22775A,A22786C,C22792T,G22813T,T22882G,G22992A,C22995A,A23013C,A23040G,A23055G,A23063T,T23075C,A23403G,C23525T,T23599G,C23604A,C23854A,G23948T,A24424T,A24433G,T24469A,C25000T,C25584T,C25624T,C26060T,C26270T,C26577G,G26709A,C26858T,A27259C,G27382C,A27383T,T27384C,C27807T,A28271T,C28311T,G28881A,G28882A,G28883C,A29510C	11288-11296,21633-21641,28362-28370,29734-29759			E:T9I,M:Q19E,M:A63T,N:P13L,N:R203K,N:G204R,N:S413R,ORF1a:S135R,ORF1a:T842I,ORF1a:T1017A,ORF1a:P1220S,ORF1a:G1307S,ORF1a:S2352N,ORF1a:L3027F,ORF1a:T3090I,ORF1a:L3201F,ORF1a:T3255I,ORF1a:P3395H,ORF1b:P314L,ORF1b:R1315C,ORF1b:I1566V,ORF1b:T2163I,ORF3a:H78Y,ORF3a:T223I,ORF6:D61L,ORF9b:P10S,S:T19I,S:A27S,S:G142D,S:K150N,S:V213G,S:D405N,S:R408S,S:K417N,S:N440K,S:S477N,S:T478K,S:E484A,S:Q493R,S:Q498R,S:N501Y,S:Y505H,S:D614G,S:H655Y,S:N679K,S:P681H,S:N764K,S:D796Y,S:Q954H,S:N969K	N:E31-,N:R32-,N:S33-,ORF1a:S3675-,ORF1a:G3676-,ORF1a:F3677-,ORF9b:E27-,ORF9b:N28-,ORF9b:A29-,S:L24-,S:P25-,S:P26-				A3314G,C3923T,G7320A,T19728C,C21952T,A22012C,A24433G	0	0	7	7	22497-22748	NODE_0000695	A3314G,C3923T,G7320A,C9866T,T19728C,C21952T,A22012C,C22792T,A24433G,C25624T		ORF1a:T1017A,ORF1a:P1220S,ORF1a:S2352N,ORF1a:L3201F,ORF3a:H78Y,S:K150N		NODE_0000710	A3314G,C3923T,G7320A,T19728C,C21952T,A22012C,A24433G		ORF1a:T1017A,ORF1a:P1220S,ORF1a:S2352N,S:K150N		N/A	N/A	N/A	N/A	N/A	N/A	N/A	N/A	N/A	N/A	S:312-396		3000	0	good	252	10	0	good	0	24	-1	0	good	7		0	good	0		0		0	0	good		0	0	good	0	NA			NA	NA	F	21	No	NA	NA	NA	NA	NA	NA	NA	NA	<30	range	NA	4/28/22	NA	NA	Mexico	Yucatan	Nasopharyngeal swab	NA	NA	NA	Taboada_2023	20-29	NA
OR150962	21L	21L (BA.2)	Omicron	21L	BA.2.9	BA.2.9	0	good	67	53	0	0	71	0	48	12	0	27	88919	29	29843	0.994682808	FALSE	C241T,T670G,C2790T,C3037T,G4184A,C4321T,C9344T,A9424G,C9534T,C9866T,C10029T,C10198T,G10447A,C10449A,C11514T,T12436C,C12880T,C14408T,C15714T,C17410T,A18163G,C19955T,A20055G,C21618T,G21987A,T22200G,G22578A,G22775A,A22786C,C22792T,G22813T,T22882G,G22992A,C22995A,A23013C,A23040G,A23055G,A23063T,T23075C,A23403G,C23525T,T23599G,C23604A,C23854A,G23948T,A24424T,A24433G,T24469A,C25000T,C25584T,C25624T,C26060T,C26270T,C26577G,G26709A,C26858T,A27259C,G27382C,A27383T,T27384C,C27807T,A28271T,C28311T,G28881A,G28882A,G28883C,A29510C	11288-11296,21633-21641,28362-28370,29734-29759			E:T9I,M:Q19E,M:A63T,N:P13L,N:R203K,N:G204R,N:S413R,ORF1a:S135R,ORF1a:T842I,ORF1a:G1307S,ORF1a:L3027F,ORF1a:T3090I,ORF1a:L3201F,ORF1a:T3255I,ORF1a:P3395H,ORF1a:T3750I,ORF1b:P314L,ORF1b:R1315C,ORF1b:I1566V,ORF1b:T2163I,ORF3a:H78Y,ORF3a:T223I,ORF6:D61L,ORF9b:P10S,S:T19I,S:A27S,S:G142D,S:V213G,S:G339D,S:D405N,S:R408S,S:K417N,S:N440K,S:S477N,S:T478K,S:E484A,S:Q493R,S:Q498R,S:N501Y,S:Y505H,S:D614G,S:H655Y,S:N679K,S:P681H,S:N764K,S:D796Y,S:Q954H,S:N969K	N:E31-,N:R32-,N:S33-,ORF1a:S3675-,ORF1a:G3676-,ORF1a:F3677-,ORF9b:E27-,ORF9b:N28-,ORF9b:A29-,S:L24-,S:P25-,S:P26-			C11514T|21I	T12436C,A24433G	0	1	2	3	22589,22596,22621,22623,22635,22637-22702	NODE_0000695	C9866T,C11514T,T12436C,C22792T,A24433G,C25624T		ORF1a:L3201F,ORF1a:T3750I,ORF3a:H78Y		NODE_0000710	C11514T,T12436C,A24433G		ORF1a:T3750I		N/A	N/A	N/A	N/A	N/A	N/A	N/A	N/A	N/A	N/A	S:343,S:345,S:353-354,S:358-380		3000	0	good	71	10	0	good	0	24	-2	0	good	6		0	good	0		0		0	0	good		0	0	good	0	NA			NA	NA	M	32	No	NA	NA	NA	NA	NA	NA	NA	NA	<30	range	NA	4/28/22	NA	NA	Mexico	Yucatan	Nasopharyngeal swab	NA	NA	NA	Taboada_2023	30-39	NA
OR150963	21L	21L (BA.2)	Omicron	21L	BA.2.9	BA.2.9	4.340278	good	73	53	0	0	171	0	53	12	0	60	88849	9	29841	0.991940608	FALSE	C241T,T670G,C2790T,C3037T,A3314G,C3923T,G4184A,C4321T,G7320A,C9344T,A9424G,C9534T,C9866T,C10029T,C10198T,G10447A,C10449A,C12880T,C14408T,C15714T,C17410T,A18163G,T19728C,C19955T,A20055G,C21618T,C21952T,G21987A,A22012C,T22200G,T22679C,C22686T,A22688G,G22775A,A22786C,C22792T,G22813T,T22882G,G22992A,C22995A,A23013C,A23040G,A23055G,A23063T,T23075C,A23403G,C23525T,T23599G,C23604A,C23854A,G23948T,A24424T,A24433G,T24469A,C25000T,C25584T,C25624T,C26060T,C26270T,C26577G,G26709A,C26858T,A27259C,G27382C,A27383T,T27384C,C27807T,A28271T,C28311T,G28881A,G28882A,G28883C,A29510C	11288-11296,21633-21641,28362-28370,29734-29759			E:T9I,M:Q19E,M:A63T,N:P13L,N:R203K,N:G204R,N:S413R,ORF1a:S135R,ORF1a:T842I,ORF1a:T1017A,ORF1a:P1220S,ORF1a:G1307S,ORF1a:S2352N,ORF1a:L3027F,ORF1a:T3090I,ORF1a:L3201F,ORF1a:T3255I,ORF1a:P3395H,ORF1b:P314L,ORF1b:R1315C,ORF1b:I1566V,ORF1b:T2163I,ORF3a:H78Y,ORF3a:T223I,ORF6:D61L,ORF9b:P10S,S:T19I,S:A27S,S:G142D,S:K150N,S:V213G,S:S373P,S:S375F,S:T376A,S:D405N,S:R408S,S:K417N,S:N440K,S:S477N,S:T478K,S:E484A,S:Q493R,S:Q498R,S:N501Y,S:Y505H,S:D614G,S:H655Y,S:N679K,S:P681H,S:N764K,S:D796Y,S:Q954H,S:N969K	N:E31-,N:R32-,N:S33-,ORF1a:S3675-,ORF1a:G3676-,ORF1a:F3677-,ORF9b:E27-,ORF9b:N28-,ORF9b:A29-,S:L24-,S:P25-,S:P26-		T22674C		A3314G,C3923T,G7320A,T19728C,C21952T,A22012C,A24433G	1	0	7	8	22498-22665,22697,22704,22706	NODE_0000695	A3314G,C3923T,G7320A,C9866T,T19728C,C21952T,A22012C,T22674C,C22792T,A24433G,C25624T		ORF1a:T1017A,ORF1a:P1220S,ORF1a:S2352N,ORF1a:L3201F,ORF3a:H78Y,S:K150N,S:F371S		NODE_0000710	A3314G,C3923T,G7320A,T19728C,C21952T,A22012C,T22674C,A24433G		ORF1a:T1017A,ORF1a:P1220S,ORF1a:S2352N,S:K150N,S:F371S		N/A	N/A	N/A	N/A	N/A	N/A	N/A	N/A	N/A	N/A	S:312-368,S:379,S:381-382		3000	0	good	171	10	0	good	0	24	5	20.833333	good	13		0	good	0		0		0	0	good		0	0	good	0	NA			NA	NA	M	72	No	NA	NA	NA	NA	NA	NA	NA	NA	<30	range	NA	4/28/22	NA	NA	Mexico	Yucatan	Nasopharyngeal swab	NA	NA	NA	Taboada_2023	70-79	NA
OR150964	21L	21L (BA.2)	Omicron	21L	BA.2.9	BA.2.9	0.173611	good	77	53	0	0	0	0	56	12	0	0	89031	6	29847	0.997960071	FALSE	C241T,T670G,C2790T,C3037T,A3314G,C3923T,G4184A,C4321T,G7320A,C9344T,A9424G,C9534T,C9866T,C10029T,C10198T,G10447A,C10449A,C12880T,C14408T,C15714T,C17410T,A18163G,G19009T,T19728C,C19955T,A20055G,C21618T,C21952T,G21987A,A22012C,T22200G,G22578A,T22660C,C22674T,T22679C,C22686T,A22688G,G22775A,A22786C,C22792T,G22813T,T22882G,G22992A,C22995A,A23013C,A23040G,A23055G,A23063T,T23075C,A23403G,C23525T,T23599G,C23604A,C23854A,G23948T,A24424T,A24433G,T24469A,C25000T,C25584T,C25624T,C26060T,C26270T,C26577G,G26709A,C26858T,A27259C,G27382C,A27383T,T27384C,C27807T,A28271T,C28311T,G28881A,G28882A,G28883C,A29510C	11288-11296,21633-21641,28362-28370,29734-29759			E:T9I,M:Q19E,M:A63T,N:P13L,N:R203K,N:G204R,N:S413R,ORF1a:S135R,ORF1a:T842I,ORF1a:T1017A,ORF1a:P1220S,ORF1a:G1307S,ORF1a:S2352N,ORF1a:L3027F,ORF1a:T3090I,ORF1a:L3201F,ORF1a:T3255I,ORF1a:P3395H,ORF1b:P314L,ORF1b:R1315C,ORF1b:I1566V,ORF1b:D1848Y,ORF1b:T2163I,ORF3a:H78Y,ORF3a:T223I,ORF6:D61L,ORF9b:P10S,S:T19I,S:A27S,S:G142D,S:K150N,S:V213G,S:G339D,S:S371F,S:S373P,S:S375F,S:T376A,S:D405N,S:R408S,S:K417N,S:N440K,S:S477N,S:T478K,S:E484A,S:Q493R,S:Q498R,S:N501Y,S:Y505H,S:D614G,S:H655Y,S:N679K,S:P681H,S:N764K,S:D796Y,S:Q954H,S:N969K	N:E31-,N:R32-,N:S33-,ORF1a:S3675-,ORF1a:G3676-,ORF1a:F3677-,ORF9b:E27-,ORF9b:N28-,ORF9b:A29-,S:L24-,S:P25-,S:P26-				A3314G,C3923T,G7320A,G19009T,T19728C,C21952T,A22012C,T22660C,A24433G	0	0	9	9		NODE_0000695	A3314G,C3923T,G7320A,C9866T,G19009T,T19728C,C21952T,A22012C,T22660C,C22792T,A24433G,C25624T		ORF1a:T1017A,ORF1a:P1220S,ORF1a:S2352N,ORF1a:L3201F,ORF1b:D1848Y,ORF3a:H78Y,S:K150N		NODE_0000710	A3314G,C3923T,G7320A,G19009T,T19728C,C21952T,A22012C,T22660C,A24433G		ORF1a:T1017A,ORF1a:P1220S,ORF1a:S2352N,ORF1b:D1848Y,S:K150N		N/A	N/A	N/A	N/A	N/A	N/A	N/A	N/A	N/A	N/A			3000	0	good	0	10	0	good	0	24	1	4.166667	good	9		0	good	0		0		0	0	good		0	0	good	0	NA			NA	NA	M	20	No	NA	NA	NA	NA	NA	NA	NA	NA	<30	range	NA	4/27/22	NA	NA	Mexico	Yucatan	Nasopharyngeal swab	NA	NA	NA	Taboada_2023	20-29	NA
OR150965	21L	21L (BA.2)	Omicron	21L	BA.2.9	BA.2.9	0	good	76	53	0	0	0	0	55	12	0	0	88963	30	29847	0.997157476	FALSE	C241T,T670G,C2790T,C3037T,A3314G,C3923T,G4184A,C4321T,G7320A,C9344T,A9424G,C9534T,C9866T,C10029T,C10198T,G10447A,C10449A,C12880T,C14408T,C15714T,C17410T,A18163G,T19728C,C19955T,A20055G,C21618T,C21952T,G21987A,A22012C,T22200G,G22578A,T22660C,C22674T,T22679C,C22686T,A22688G,G22775A,A22786C,C22792T,G22813T,T22882G,G22992A,C22995A,A23013C,A23040G,A23055G,A23063T,T23075C,A23403G,C23525T,T23599G,C23604A,C23854A,G23948T,A24424T,A24433G,T24469A,C25000T,C25584T,C25624T,C26060T,C26270T,C26577G,G26709A,C26858T,A27259C,G27382C,A27383T,T27384C,C27807T,A28271T,C28311T,G28881A,G28882A,G28883C,A29510C	11288-11296,21633-21641,28362-28370,29734-29759			E:T9I,M:Q19E,M:A63T,N:P13L,N:R203K,N:G204R,N:S413R,ORF1a:S135R,ORF1a:T842I,ORF1a:T1017A,ORF1a:P1220S,ORF1a:G1307S,ORF1a:S2352N,ORF1a:L3027F,ORF1a:T3090I,ORF1a:L3201F,ORF1a:T3255I,ORF1a:P3395H,ORF1b:P314L,ORF1b:R1315C,ORF1b:I1566V,ORF1b:T2163I,ORF3a:H78Y,ORF3a:T223I,ORF6:D61L,ORF9b:P10S,S:T19I,S:A27S,S:G142D,S:K150N,S:V213G,S:G339D,S:S371F,S:S373P,S:S375F,S:T376A,S:D405N,S:R408S,S:K417N,S:N440K,S:S477N,S:T478K,S:E484A,S:Q493R,S:Q498R,S:N501Y,S:Y505H,S:D614G,S:H655Y,S:N679K,S:P681H,S:N764K,S:D796Y,S:Q954H,S:N969K	N:E31-,N:R32-,N:S33-,ORF1a:S3675-,ORF1a:G3676-,ORF1a:F3677-,ORF9b:E27-,ORF9b:N28-,ORF9b:A29-,S:L24-,S:P25-,S:P26-				A3314G,C3923T,G7320A,T19728C,C21952T,A22012C,T22660C,A24433G	0	0	8	8		NODE_0000695	A3314G,C3923T,G7320A,C9866T,T19728C,C21952T,A22012C,T22660C,C22792T,A24433G,C25624T		ORF1a:T1017A,ORF1a:P1220S,ORF1a:S2352N,ORF1a:L3201F,ORF3a:H78Y,S:K150N		NODE_0000710	A3314G,C3923T,G7320A,T19728C,C21952T,A22012C,T22660C,A24433G		ORF1a:T1017A,ORF1a:P1220S,ORF1a:S2352N,S:K150N		N/A	N/A	N/A	N/A	N/A	N/A	N/A	N/A	N/A	N/A			3000	0	good	0	10	0	good	0	24	0	0	good	8		0	good	0		0		0	0	good		0	0	good	0	NA			NA	NA	F	54	No	NA	NA	NA	NA	NA	NA	NA	NA	<30	range	NA	4/29/22	NA	NA	Mexico	Yucatan	Nasopharyngeal swab	NA	NA	NA	Taboada_2023	50-59	NA
OR150966	21L	21L (BA.2)	Omicron	21L	BA.2.9	BA.2.9	4.340278	good	74	53	0	0	44	0	53	12	0	18	88930	28	29846	0.995719493	FALSE	C241T,T670G,C2790T,C3037T,A3314G,C3923T,G4184A,C4321T,G7320A,C9344T,A9424G,C9534T,C9866T,C10029T,C10198T,G10447A,C10449A,C12880T,C14408T,C15714T,C17410T,A18163G,T19728C,C19955T,A20055G,C21618T,G21987A,A22012C,T22200G,G22578A,T22679C,C22686T,A22688G,G22775A,A22786C,C22792T,G22813T,T22882G,G22992A,C22995A,A23013C,A23040G,A23055G,A23063T,T23075C,A23403G,C23525T,T23599G,C23604A,C23854A,G23948T,C24130T,A24424T,A24433G,T24469A,C25000T,C25584T,C25624T,C26060T,C26270T,C26577G,G26709A,C26858T,A27259C,G27382C,A27383T,T27384C,C27807T,A28271T,C28311T,G28881A,G28882A,G28883C,A29510C	11288-11296,21633-21641,28362-28370,29734-29759			E:T9I,M:Q19E,M:A63T,N:P13L,N:R203K,N:G204R,N:S413R,ORF1a:S135R,ORF1a:T842I,ORF1a:T1017A,ORF1a:P1220S,ORF1a:G1307S,ORF1a:S2352N,ORF1a:L3027F,ORF1a:T3090I,ORF1a:L3201F,ORF1a:T3255I,ORF1a:P3395H,ORF1b:P314L,ORF1b:R1315C,ORF1b:I1566V,ORF1b:T2163I,ORF3a:H78Y,ORF3a:T223I,ORF6:D61L,ORF9b:P10S,S:T19I,S:A27S,S:G142D,S:K150N,S:V213G,S:S373P,S:S375F,S:T376A,S:D405N,S:R408S,S:K417N,S:N440K,S:S477N,S:T478K,S:E484A,S:Q493R,S:Q498R,S:N501Y,S:Y505H,S:D614G,S:H655Y,S:N679K,S:P681H,S:N764K,S:D796Y,S:Q954H,S:N969K	N:E31-,N:R32-,N:S33-,ORF1a:S3675-,ORF1a:G3676-,ORF1a:F3677-,ORF9b:E27-,ORF9b:N28-,ORF9b:A29-,S:L24-,S:P25-,S:P26-		T22674C		A3314G,C3923T,G7320A,T19728C,A22012C,C24130T,A24433G	1	0	7	8	22563,22568,22577,22582,22594,22596,22613-22614,22616-22641,22651-22660	NODE_0000695	A3314G,C3923T,G7320A,C9866T,T19728C,A22012C,T22674C,C22792T,C24130T,A24433G,C25624T		ORF1a:T1017A,ORF1a:P1220S,ORF1a:S2352N,ORF1a:L3201F,ORF3a:H78Y,S:K150N,S:F371S		NODE_0000710	A3314G,C3923T,G7320A,T19728C,A22012C,T22674C,C24130T,A24433G		ORF1a:T1017A,ORF1a:P1220S,ORF1a:S2352N,S:K150N,S:F371S		N/A	N/A	N/A	N/A	N/A	N/A	N/A	N/A	N/A	N/A	S:334,S:336,S:339-340,S:345,S:351-360,S:364-366		3000	0	good	44	10	0	good	0	24	5	20.833333	good	13		0	good	0		0		0	0	good		0	0	good	0	NA			NA	NA	M	14	No	NA	NA	NA	NA	NA	NA	NA	NA	<30	range	NA	4/29/22	NA	NA	Mexico	Yucatan	Nasopharyngeal swab	NA	NA	NA	Taboada_2023	Under 19	NA
OR150967	21L	21L (BA.2)	Omicron	21L	BA.2.9	BA.2.9	2.810713	good	66	53	0	0	349	0	46	12	0	123	88621	35	29841	0.98511855	FALSE	C241T,T670G,C2790T,C3037T,G4184A,C4321T,C6472T,A6693G,C9534T,C9866T,C10029T,C10198T,G10447A,C10449A,C12880T,C14408T,T15521A,C15714T,C17410T,A18163G,C19955T,A20055G,C20178T,C21234T,C21618T,G21987A,T22200G,G22775A,A22786C,C22792T,G22813T,T22882G,G22992A,C22995A,A23013C,A23055G,A23063T,T23075C,A23403G,C23525T,T23599G,C23604A,C23854A,G23948T,A24424T,T24469A,C25000T,C25584T,C25624T,C26060T,C26270T,C26577G,G26709A,C26789A,C26858T,A27259C,G27382C,A27383T,T27384C,C27807T,A28271T,C28311T,G28881A,G28882A,G28883C,A29510C	11288-11296,21633-21641,28362-28370,29734-29759			E:T9I,M:Q19E,M:A63T,N:P13L,N:R203K,N:G204R,N:S413R,ORF1a:S135R,ORF1a:T842I,ORF1a:G1307S,ORF1a:K2143R,ORF1a:T3090I,ORF1a:L3201F,ORF1a:T3255I,ORF1a:P3395H,ORF1b:P314L,ORF1b:F685Y,ORF1b:R1315C,ORF1b:I1566V,ORF1b:T2163I,ORF3a:H78Y,ORF3a:T223I,ORF6:D61L,ORF9b:P10S,S:T19I,S:A27S,S:G142D,S:V213G,S:D405N,S:R408S,S:K417N,S:N440K,S:S477N,S:T478K,S:E484A,S:Q498R,S:N501Y,S:Y505H,S:D614G,S:H655Y,S:N679K,S:P681H,S:N764K,S:D796Y,S:Q954H,S:N969K	N:E31-,N:R32-,N:S33-,ORF1a:S3675-,ORF1a:G3676-,ORF1a:F3677-,ORF9b:E27-,ORF9b:N28-,ORF9b:A29-,S:L24-,S:P25-,S:P26-		G23040A		C6472T,A6693G,T15521A,C20178T,C21234T,C26789A	1	0	6	7	9344,9363,9369-9370,9373,9379-9380,9397,9400-9401,9424,14737-14791,14822,14830,22495-22748,23136,23171-23194,23197,23213	NODE_0000695	C6472T,A6693G,C9866T,T15521A,C20178T,C21234T,C22792T,G23040A,C25624T,C26789A		ORF1a:K2143R,ORF1a:L3201F,ORF1b:F685Y,ORF3a:H78Y,S:R493Q		NODE_0000710	C6472T,A6693G,T15521A,C20178T,C21234T,G23040A,C26789A		ORF1a:K2143R,ORF1b:F685Y,S:R493Q		N/A	N/A	N/A	N/A	N/A	N/A	N/A	N/A	N/A	N/A	ORF1a:3027,ORF1a:3033,ORF1a:3035-3036,ORF1a:3038-3039,ORF1a:3046,ORF1b:424-442,ORF1b:452,ORF1b:455,S:312-396,S:525,S:537-544,S:551		3000	1.814815	good	349	10	0	good	0	24	4	16.666667	good	12		0	good	0		0		0	0	good		0	0	good	0	NA			NA	NA	F	70	No	NA	NA	NA	NA	NA	NA	NA	NA	<30	range	NA	4/29/22	NA	NA	Mexico	Yucatan	Nasopharyngeal swab	NA	NA	NA	Taboada_2023	70-79	NA
OR150968	22C	22C (BA.2.12.1)	Omicron	22C	BA.2.12.1	BA.2.12.1	0	good	74	53	0	0	0	0	52	12	0	0	89040	6	29846	0.997926629	FALSE	C241T,T670G,C2790T,C3037T,G4184A,C4321T,C9344T,A9424G,C9534T,C9866T,C10029T,C10198T,G10447A,C10449A,C11674T,C12880T,C14408T,T15009C,A15558G,C15714T,C17410T,A18163G,C19955T,A20055G,C21618T,C21721T,G21987A,T22200G,G22578A,C22674T,T22679C,C22686T,A22688G,G22775A,A22786C,G22813T,T22882G,T22917A,G22992A,C22995A,A23013C,A23040G,A23055G,A23063T,T23075C,A23403G,C23525T,T23599G,C23604A,C23673T,C23854A,G23948T,A24424T,T24469A,C25000T,C25416T,C25584T,C26060T,C26270T,C26577G,G26709A,C26858T,A27259C,G27382C,A27383T,T27384C,T27570C,C27807T,A28271T,C28311T,G28881A,G28882A,G28883C,A29510C	11288-11296,21633-21641,28362-28370,29734-29759			E:T9I,M:Q19E,M:A63T,N:P13L,N:R203K,N:G204R,N:S413R,ORF1a:S135R,ORF1a:T842I,ORF1a:G1307S,ORF1a:L3027F,ORF1a:T3090I,ORF1a:L3201F,ORF1a:T3255I,ORF1a:P3395H,ORF1b:P314L,ORF1b:R1315C,ORF1b:I1566V,ORF1b:T2163I,ORF3a:T223I,ORF6:D61L,ORF9b:P10S,S:T19I,S:A27S,S:G142D,S:V213G,S:G339D,S:S371F,S:S373P,S:S375F,S:T376A,S:D405N,S:R408S,S:K417N,S:N440K,S:L452Q,S:S477N,S:T478K,S:E484A,S:Q493R,S:Q498R,S:N501Y,S:Y505H,S:D614G,S:H655Y,S:N679K,S:P681H,S:S704L,S:N764K,S:D796Y,S:Q954H,S:N969K	N:E31-,N:R32-,N:S33-,ORF1a:S3675-,ORF1a:G3676-,ORF1a:F3677-,ORF9b:E27-,ORF9b:N28-,ORF9b:A29-,S:L24-,S:P25-,S:P26-				A15558G,T27570C	0	0	2	2		NODE_0000738	T15009C,A15558G,C21721T,T27570C				NODE_0000738	T15009C,A15558G,C21721T,T27570C				N/A	N/A	N/A	N/A	N/A	N/A	N/A	N/A	N/A	N/A			3000	0	good	0	10	0	good	0	24	-6	0	good	2		0	good	0		0		0	0	good		0	0	good	0	NA			NA	NA	M	84	No	NA	NA	NA	NA	NA	NA	NA	NA	<30	range	NA	4/29/22	NA	NA	Mexico	Yucatan	Nasopharyngeal swab	NA	NA	NA	Taboada_2023	80+	NA
OR150969	21L	21L (BA.2)	Omicron	21L	BA.2	BA.2	0.173611	good	72	53	0	0	1	0	54	12	0	0	88942	5	29810	0.996722737	FALSE	C241T,T670G,A2467G,C2790T,C2939T,C3037T,G4184A,C4321T,T7767C,C9344T,A9424G,C9534T,C9866T,C10029T,C10198T,G10447A,C10449A,C11514T,C12880T,C14408T,C15714T,C17410T,A18163G,C19955T,A20055G,C21618T,G21987A,T22200G,G22578A,C22674T,T22679C,C22686T,A22688G,G22775A,A22786C,G22813T,T22882G,G22992A,C22995A,A23013C,A23040G,A23055G,A23063T,T23075C,A23403G,C23525T,T23599G,C23604A,C23854A,G23948T,A24424T,T24469A,C25000T,C25584T,C26060T,C26270T,C26577G,G26709A,C26858T,A27259C,G27382C,A27383T,T27384C,A27492G,C27807T,A28271T,C28311T,G28881A,G28882A,G28883C,A29469G,A29510C	11288-11296,21633-21641,28362-28370,29734-29759			E:T9I,M:Q19E,M:A63T,N:P13L,N:R203K,N:G204R,N:D399G,N:S413R,ORF1a:S135R,ORF1a:T842I,ORF1a:P892S,ORF1a:G1307S,ORF1a:I2501T,ORF1a:L3027F,ORF1a:T3090I,ORF1a:L3201F,ORF1a:T3255I,ORF1a:P3395H,ORF1a:T3750I,ORF1b:P314L,ORF1b:R1315C,ORF1b:I1566V,ORF1b:T2163I,ORF3a:T223I,ORF6:D61L,ORF9b:P10S,S:T19I,S:A27S,S:G142D,S:V213G,S:G339D,S:S371F,S:S373P,S:S375F,S:T376A,S:D405N,S:R408S,S:K417N,S:N440K,S:S477N,S:T478K,S:E484A,S:Q493R,S:Q498R,S:N501Y,S:Y505H,S:D614G,S:H655Y,S:N679K,S:P681H,S:N764K,S:D796Y,S:Q954H,S:N969K	N:E31-,N:R32-,N:S33-,ORF1a:S3675-,ORF1a:G3676-,ORF1a:F3677-,ORF9b:E27-,ORF9b:N28-,ORF9b:A29-,S:L24-,S:P25-,S:P26-			C11514T|21I	A2467G,C2939T,T7767C,A27492G,A29469G	0	1	5	6	29803	NODE_0000695	A2467G,C2939T,T7767C,C9866T,C11514T,A27492G,A29469G		N:D399G,ORF1a:P892S,ORF1a:I2501T,ORF1a:L3201F,ORF1a:T3750I		NODE_0000695	A2467G,C2939T,T7767C,C9866T,C11514T,A27492G,A29469G		N:D399G,ORF1a:P892S,ORF1a:I2501T,ORF1a:L3201F,ORF1a:T3750I		N/A	N/A	N/A	N/A	N/A	N/A	N/A	N/A	N/A	N/A			3000	0	good	1	10	0	good	0	24	1	4.166667	good	9		0	good	0		0		0	0	good		0	0	good	0	NA			NA	NA	F	25	No	NA	NA	NA	NA	NA	NA	NA	NA	<30	range	NA	4/28/22	NA	NA	Mexico	Yucatan	Nasopharyngeal swab	NA	NA	NA	Taboada_2023	20-29	NA
OR150970	21L	21L (BA.2)	Omicron	21L	BA.2.9	BA.2.9	6.25	good	75	53	0	0	0	0	56	12	0	0	89039	5	29846	0.997960071	FALSE	C241T,T670G,C2790T,C3037T,A3314G,C3923T,G4184A,C6449T,G7320A,C9344T,A9424G,C9534T,C9866T,C10029T,C10198T,G10447A,C10449A,C12880T,C14408T,C15714T,C17410T,A18163G,T19728C,C19955T,A20055G,C21618T,C21952T,G21987A,A22012C,T22200G,G22578A,C22674T,T22679C,C22686T,A22688G,G22775A,A22786C,C22792T,G22813T,T22882G,G22992A,C22995A,A23013C,A23040G,A23055G,A23063T,T23075C,A23403G,C23525T,T23599G,C23604A,C23854A,G23948T,A24424T,A24433G,T24469A,C25000T,C25584T,C25624T,C26060T,C26270T,C26577G,G26709A,C26858T,A27259C,G27382C,A27383T,T27384C,C27807T,A28271T,C28311T,G28881A,G28882A,G28883C,A29510C	11288-11296,21633-21641,28362-28370,29734-29759			E:T9I,M:Q19E,M:A63T,N:P13L,N:R203K,N:G204R,N:S413R,ORF1a:S135R,ORF1a:T842I,ORF1a:T1017A,ORF1a:P1220S,ORF1a:G1307S,ORF1a:L2062F,ORF1a:S2352N,ORF1a:L3027F,ORF1a:T3090I,ORF1a:L3201F,ORF1a:T3255I,ORF1a:P3395H,ORF1b:P314L,ORF1b:R1315C,ORF1b:I1566V,ORF1b:T2163I,ORF3a:H78Y,ORF3a:T223I,ORF6:D61L,ORF9b:P10S,S:T19I,S:A27S,S:G142D,S:K150N,S:V213G,S:G339D,S:S371F,S:S373P,S:S375F,S:T376A,S:D405N,S:R408S,S:K417N,S:N440K,S:S477N,S:T478K,S:E484A,S:Q493R,S:Q498R,S:N501Y,S:Y505H,S:D614G,S:H655Y,S:N679K,S:P681H,S:N764K,S:D796Y,S:Q954H,S:N969K	N:E31-,N:R32-,N:S33-,ORF1a:S3675-,ORF1a:G3676-,ORF1a:F3677-,ORF9b:E27-,ORF9b:N28-,ORF9b:A29-,S:L24-,S:P25-,S:P26-		T4321C		A3314G,C3923T,C6449T,G7320A,T19728C,C21952T,A22012C,A24433G	1	0	8	9		NODE_0000695	A3314G,C3923T,T4321C,C6449T,G7320A,C9866T,T19728C,C21952T,A22012C,C22792T,A24433G,C25624T		ORF1a:T1017A,ORF1a:P1220S,ORF1a:L2062F,ORF1a:S2352N,ORF1a:L3201F,ORF3a:H78Y,S:K150N		NODE_0000710	A3314G,C3923T,T4321C,C6449T,G7320A,T19728C,C21952T,A22012C,A24433G		ORF1a:T1017A,ORF1a:P1220S,ORF1a:L2062F,ORF1a:S2352N,S:K150N		N/A	N/A	N/A	N/A	N/A	N/A	N/A	N/A	N/A	N/A			3000	0	good	0	10	0	good	0	24	6	25	good	14		0	good	0		0		0	0	good		0	0	good	0	NA			NA	NA	F	51	No	NA	NA	NA	NA	NA	NA	NA	NA	<30	range	NA	5/2/22	NA	NA	Mexico	Yucatan	Nasopharyngeal swab	NA	NA	NA	Taboada_2023	50-59	NA
OR150971	21L	21L (BA.2)	Omicron	21L	BA.2.9	BA.2.9	8.506944	good	76	53	0	0	0	0	55	12	0	0	89026	9	29847	0.997859747	FALSE	C241T,T670G,C2790T,C3037T,A3314G,C3923T,G4184A,C4321T,G7320A,C9344T,A9424G,C9534T,C9866T,C10029T,C10198T,G10447A,C10449A,C12741T,C12880T,C14408T,T15366C,C15714T,C17410T,A18163G,T19728C,C19955T,A20055G,C21618T,C21952T,G21987A,A22012C,T22200G,G22578A,T22679C,C22686T,A22688G,G22775A,A22786C,C22792T,G22813T,T22882G,G22992A,C22995A,A23013C,A23040G,A23055G,A23063T,T23075C,A23403G,C23525T,T23599G,C23604A,C23854A,G23948T,A24424T,A24433G,T24469A,C25000T,C25584T,C25624T,C26060T,C26270T,C26577G,G26709A,C26858T,A27259C,G27382C,A27383T,T27384C,C27807T,A28271T,C28311T,G28881A,G28882A,G28883C,A29510C	11288-11296,21633-21641,28362-28370,29734-29759			E:T9I,M:Q19E,M:A63T,N:P13L,N:R203K,N:G204R,N:S413R,ORF1a:S135R,ORF1a:T842I,ORF1a:T1017A,ORF1a:P1220S,ORF1a:G1307S,ORF1a:S2352N,ORF1a:L3027F,ORF1a:T3090I,ORF1a:L3201F,ORF1a:T3255I,ORF1a:P3395H,ORF1a:T4159I,ORF1b:P314L,ORF1b:R1315C,ORF1b:I1566V,ORF1b:T2163I,ORF3a:H78Y,ORF3a:T223I,ORF6:D61L,ORF9b:P10S,S:T19I,S:A27S,S:G142D,S:K150N,S:V213G,S:G339D,S:S373P,S:S375F,S:T376A,S:D405N,S:R408S,S:K417N,S:N440K,S:S477N,S:T478K,S:E484A,S:Q493R,S:Q498R,S:N501Y,S:Y505H,S:D614G,S:H655Y,S:N679K,S:P681H,S:N764K,S:D796Y,S:Q954H,S:N969K	N:E31-,N:R32-,N:S33-,ORF1a:S3675-,ORF1a:G3676-,ORF1a:F3677-,ORF9b:E27-,ORF9b:N28-,ORF9b:A29-,S:L24-,S:P25-,S:P26-		T22674C		A3314G,C3923T,G7320A,C12741T,T15366C,T19728C,C21952T,A22012C,A24433G	1	0	9	10		NODE_0000695	A3314G,C3923T,G7320A,C9866T,C12741T,T15366C,T19728C,C21952T,A22012C,T22674C,C22792T,A24433G,C25624T		ORF1a:T1017A,ORF1a:P1220S,ORF1a:S2352N,ORF1a:L3201F,ORF1a:T4159I,ORF3a:H78Y,S:K150N,S:F371S		NODE_0000710	A3314G,C3923T,G7320A,C12741T,T15366C,T19728C,C21952T,A22012C,T22674C,A24433G		ORF1a:T1017A,ORF1a:P1220S,ORF1a:S2352N,ORF1a:T4159I,S:K150N,S:F371S		N/A	N/A	N/A	N/A	N/A	N/A	N/A	N/A	N/A	N/A			3000	0	good	0	10	0	good	0	24	7	29.166667	good	15		0	good	0		0		0	0	good		0	0	good	0	NA			NA	NA	F	54	No	NA	NA	NA	NA	NA	NA	NA	NA	<30	range	NA	5/2/22	NA	NA	Mexico	Yucatan	Nasopharyngeal swab	NA	NA	NA	Taboada_2023	50-59	NA
OR150972	21L	21L (BA.2)	Omicron	21L	BA.2.9	BA.2.9	6.25	good	75	53	0	0	1	0	55	12	0	0	88966	30	29847	0.997124034	FALSE	C241T,T670G,C2790T,C3037T,A3314G,C3923T,G4184A,C4321T,G7320A,C9344T,A9424G,C9534T,C9866T,C10029T,C10198T,G10447A,C10449A,C12880T,C14408T,C15714T,C17410T,A18163G,T19728C,C19955T,A20055G,C21618T,C21952T,G21987A,A22012C,T22200G,G22578A,T22679C,C22686T,A22688G,G22775A,A22786C,C22792T,G22813T,T22882G,G22992A,C22995A,A23013C,A23040G,A23055G,A23063T,T23075C,A23403G,C23525T,T23599G,C23604A,C23854A,G23948T,A24424T,A24433G,T24469A,C25000T,C25584T,C25624T,C26060T,C26270T,C26577G,G26709A,C26858T,A27259C,G27382C,A27383T,T27384C,C27807T,A28271T,C28311T,G28881A,G28882A,G28883C,G28899T,A29510C	11288-11296,21633-21641,28362-28370,29734-29759			E:T9I,M:Q19E,M:A63T,N:P13L,N:R203K,N:G204R,N:R209I,N:S413R,ORF1a:S135R,ORF1a:T842I,ORF1a:T1017A,ORF1a:P1220S,ORF1a:G1307S,ORF1a:S2352N,ORF1a:L3027F,ORF1a:T3090I,ORF1a:L3201F,ORF1a:T3255I,ORF1a:P3395H,ORF1b:P314L,ORF1b:R1315C,ORF1b:I1566V,ORF1b:T2163I,ORF3a:H78Y,ORF3a:T223I,ORF6:D61L,ORF9b:P10S,S:T19I,S:A27S,S:G142D,S:K150N,S:V213G,S:G339D,S:S373P,S:S375F,S:T376A,S:D405N,S:R408S,S:K417N,S:N440K,S:S477N,S:T478K,S:E484A,S:Q493R,S:Q498R,S:N501Y,S:Y505H,S:D614G,S:H655Y,S:N679K,S:P681H,S:N764K,S:D796Y,S:Q954H,S:N969K	N:E31-,N:R32-,N:S33-,ORF1a:S3675-,ORF1a:G3676-,ORF1a:F3677-,ORF9b:E27-,ORF9b:N28-,ORF9b:A29-,S:L24-,S:P25-,S:P26-		T22674C		A3314G,C3923T,G7320A,T19728C,C21952T,A22012C,A24433G,G28899T	1	0	8	9	31	NODE_0000695	A3314G,C3923T,G7320A,C9866T,T19728C,C21952T,A22012C,T22674C,C22792T,A24433G,C25624T,G28899T		N:R209I,ORF1a:T1017A,ORF1a:P1220S,ORF1a:S2352N,ORF1a:L3201F,ORF3a:H78Y,S:K150N,S:F371S		NODE_0000710	A3314G,C3923T,G7320A,T19728C,C21952T,A22012C,T22674C,A24433G,G28899T		N:R209I,ORF1a:T1017A,ORF1a:P1220S,ORF1a:S2352N,S:K150N,S:F371S		N/A	N/A	N/A	N/A	N/A	N/A	N/A	N/A	N/A	N/A			3000	0	good	1	10	0	good	0	24	6	25	good	14		0	good	0		0		0	0	good		0	0	good	0	NA			NA	NA	M	47	No	NA	NA	NA	NA	NA	NA	NA	NA	<30	range	NA	5/2/22	NA	NA	Mexico	Yucatan	Nasopharyngeal swab	NA	NA	NA	Taboada_2023	40-49	NA
OR150973	21L	21L (BA.2)	Omicron	21L	BA.2.9	BA.2.9	4.340278	good	71	53	0	0	1	0	51	12	0	0	89009	18	29844	0.997425008	FALSE	C241T,T670G,C2790T,C3037T,G4184A,C4321T,C9344T,A9424G,C9534T,C9866T,C10029T,C10198T,G10447A,C10449A,C11514T,T12436C,C12880T,C14408T,C15714T,C17410T,A18163G,C19955T,A20055G,C21618T,G21987A,T22200G,G22578A,T22679C,C22686T,A22688G,G22775A,A22786C,C22792T,G22813T,T22882G,G22992A,C22995A,A23013C,A23040G,A23055G,A23063T,T23075C,A23403G,C23525T,T23599G,C23604A,C23854A,G23948T,A24424T,A24433G,T24469A,C25000T,C25096T,C25584T,C25624T,C26060T,C26270T,C26577G,G26709A,C26858T,A27259C,G27382C,A27383T,T27384C,C27807T,A28271T,C28311T,G28881A,G28882A,G28883C,A29510C	11288-11296,21633-21641,28362-28370,29734-29759			E:T9I,M:Q19E,M:A63T,N:P13L,N:R203K,N:G204R,N:S413R,ORF1a:S135R,ORF1a:T842I,ORF1a:G1307S,ORF1a:L3027F,ORF1a:T3090I,ORF1a:L3201F,ORF1a:T3255I,ORF1a:P3395H,ORF1a:T3750I,ORF1b:P314L,ORF1b:R1315C,ORF1b:I1566V,ORF1b:T2163I,ORF3a:H78Y,ORF3a:T223I,ORF6:D61L,ORF9b:P10S,S:T19I,S:A27S,S:G142D,S:V213G,S:G339D,S:S373P,S:S375F,S:T376A,S:D405N,S:R408S,S:K417N,S:N440K,S:S477N,S:T478K,S:E484A,S:Q493R,S:Q498R,S:N501Y,S:Y505H,S:D614G,S:H655Y,S:N679K,S:P681H,S:N764K,S:D796Y,S:Q954H,S:N969K	N:E31-,N:R32-,N:S33-,ORF1a:S3675-,ORF1a:G3676-,ORF1a:F3677-,ORF9b:E27-,ORF9b:N28-,ORF9b:A29-,S:L24-,S:P25-,S:P26-		T22674C	C11514T|21I	T12436C,A24433G,C25096T	1	1	3	5	30	NODE_0000695	C9866T,C11514T,T12436C,T22674C,C22792T,A24433G,C25096T,C25624T		ORF1a:L3201F,ORF1a:T3750I,ORF3a:H78Y,S:F371S		NODE_0000710	C11514T,T12436C,T22674C,A24433G,C25096T		ORF1a:T3750I,S:F371S		N/A	N/A	N/A	N/A	N/A	N/A	N/A	N/A	N/A	N/A			3000	0	good	1	10	0	good	0	24	5	20.833333	good	13		0	good	0		0		0	0	good		0	0	good	0	NA			NA	NA	F	21	No	NA	NA	NA	NA	NA	NA	NA	NA	<30	range	NA	5/2/22	NA	NA	Mexico	Yucatan	Nasopharyngeal swab	NA	NA	NA	Taboada_2023	20-29	NA
OR150974	21L	21L (BA.2)	Omicron	21L	BA.2	BA.2	0	good	68	53	0	0	0	0	52	12	0	0	89028	18	29846	0.997525332	FALSE	C241T,T670G,C2232T,C2790T,C3037T,G4184A,C4321T,C9344T,A9424G,C9534T,C9866T,C10029T,C10198T,G10447A,C10449A,C12880T,C14408T,C15714T,C17410T,A18163G,C19955T,A20055G,C21618T,G21987A,T22200G,G22578A,G22599C,C22674T,T22679C,C22686T,A22688G,G22775A,A22786C,G22813T,T22882G,G22992A,C22995A,A23013C,A23040G,A23055G,A23063T,T23075C,A23403G,C23525T,T23599G,C23604A,C23854A,G23948T,A24424T,T24469A,C25000T,C25584T,C26060T,C26270T,C26577G,G26709A,C26858T,A27259C,G27382C,A27383T,T27384C,C27807T,A28271T,C28311T,G28881A,G28882A,G28883C,A29510C	11288-11296,21633-21641,28362-28370,29734-29759			E:T9I,M:Q19E,M:A63T,N:P13L,N:R203K,N:G204R,N:S413R,ORF1a:S135R,ORF1a:A656V,ORF1a:T842I,ORF1a:G1307S,ORF1a:L3027F,ORF1a:T3090I,ORF1a:L3201F,ORF1a:T3255I,ORF1a:P3395H,ORF1b:P314L,ORF1b:R1315C,ORF1b:I1566V,ORF1b:T2163I,ORF3a:T223I,ORF6:D61L,ORF9b:P10S,S:T19I,S:A27S,S:G142D,S:V213G,S:G339D,S:R346T,S:S371F,S:S373P,S:S375F,S:T376A,S:D405N,S:R408S,S:K417N,S:N440K,S:S477N,S:T478K,S:E484A,S:Q493R,S:Q498R,S:N501Y,S:Y505H,S:D614G,S:H655Y,S:N679K,S:P681H,S:N764K,S:D796Y,S:Q954H,S:N969K	N:E31-,N:R32-,N:S33-,ORF1a:S3675-,ORF1a:G3676-,ORF1a:F3677-,ORF9b:E27-,ORF9b:N28-,ORF9b:A29-,S:L24-,S:P25-,S:P26-			G22599C|23A&22E&23F&23D&23B&22D&22F&22A&23C&23E&23H&24B&rec&24G&23G&24H&24I	C2232T	0	1	1	2		NODE_0000695	C2232T,C9866T,G22599C		ORF1a:A656V,ORF1a:L3201F,S:R346T		NODE_0000695	C2232T,C9866T,G22599C		ORF1a:A656V,ORF1a:L3201F,S:R346T		N/A	N/A	N/A	N/A	N/A	N/A	N/A	N/A	N/A	N/A			3000	0	good	0	10	0	good	0	24	-3	0	good	5		0	good	0		0		0	0	good		0	0	good	0	NA			NA	NA	F	47	No	NA	NA	NA	NA	NA	NA	NA	NA	<30	range	NA	5/2/22	NA	NA	Mexico	Yucatan	Nasopharyngeal swab	NA	NA	NA	Taboada_2023	40-49	NA
OR150975	21L	21L (BA.2)	Omicron	21L	BA.2	BA.2	15.44095	good	67	53	0	0	617	0	50	12	0	218	88358	32	29841	0.976256563	FALSE	C241T,T670G,C2790T,C3037T,G4184A,C4321T,C5979T,C9534T,C9866T,C10029T,C10198T,G10447A,C10449A,C12880T,C14408T,T15521A,C15714T,C17410T,A18163G,T18711C,C19955T,A20055G,C21618T,G21987A,T22200G,T22679C,C22686T,A22688G,G22775A,A22786C,C22792T,G22813T,T22882G,G22992A,C22995A,A23013C,A23055G,A23063T,T23075C,A23403G,C23525T,T23599G,C23604A,C23854A,G23948T,A24424T,T24469A,C25000T,C25584T,C25613T,C26060T,C26270T,C26577G,G26709A,C26858T,A27259C,G27382C,A27383T,T27384C,C27807T,C27847T,A28271T,C28311T,G28881A,G28882A,G28883C,A29510C	11288-11296,21633-21641,28362-28370,29734-29759			E:T9I,M:Q19E,M:A63T,N:P13L,N:R203K,N:G204R,N:S413R,ORF1a:S135R,ORF1a:T842I,ORF1a:G1307S,ORF1a:S1905F,ORF1a:T3090I,ORF1a:L3201F,ORF1a:T3255I,ORF1a:P3395H,ORF1b:P314L,ORF1b:F685Y,ORF1b:R1315C,ORF1b:I1566V,ORF1b:T2163I,ORF3a:S74F,ORF3a:T223I,ORF6:D61L,ORF7b:S31L,ORF9b:P10S,S:T19I,S:A27S,S:G142D,S:V213G,S:S373P,S:S375F,S:T376A,S:D405N,S:R408S,S:K417N,S:N440K,S:S477N,S:T478K,S:E484A,S:Q498R,S:N501Y,S:Y505H,S:D614G,S:H655Y,S:N679K,S:P681H,S:N764K,S:D796Y,S:Q954H,S:N969K	N:E31-,N:R32-,N:S33-,ORF1a:S3675-,ORF1a:G3676-,ORF1a:F3677-,ORF9b:E27-,ORF9b:N28-,ORF9b:A29-,S:L24-,S:P25-,S:P26-		T22674C,G23040A		C5979T,T15521A,T18711C,C25613T,C27847T	2	0	5	7	6271,6277,6279-6319,6321,6333-6335,6337,6342,6346,6349,6353,6360,6363-6364,6366-6386,6388-6458,6471,6477,6479,9344,9378,9381,9424,14737-14865,14873,14878-14899,22494-22660,22752-22753,23056,23073,23080-23081,23087-23224	NODE_0000695	C5979T,C9866T,T15521A,T18711C,T22674C,C22792T,G23040A,C25613T,C27847T		ORF1a:S1905F,ORF1a:L3201F,ORF1b:F685Y,ORF3a:S74F,ORF7b:S31L,S:F371S,S:R493Q		NODE_0000695	C5979T,C9866T,T15521A,T18711C,T22674C,C22792T,G23040A,C25613T,C27847T		ORF1a:S1905F,ORF1a:L3201F,ORF1b:F685Y,ORF3a:S74F,ORF7b:S31L,S:F371S,S:R493Q		N/A	N/A	N/A	N/A	N/A	N/A	N/A	N/A	N/A	N/A	ORF1a:2004-2019,ORF1a:2023-2024,ORF1a:2026,ORF1a:2030,ORF1a:2032-2065,ORF1a:2069,ORF1a:2071-2072,ORF1a:3027,ORF1a:3038-3039,ORF1b:424-466,ORF1b:469,ORF1b:471-478,S:311-366,S:397,S:504,S:506-507,S:509-554		3000	11.740741	good	617	10	0	good	0	24	9	37.5	mediocre	17		0	good	0		0		0	0	good		0	0	good	0	NA			NA	NA	F	54	No	NA	NA	NA	NA	NA	NA	NA	NA	<30	range	NA	5/2/22	NA	NA	Mexico	Yucatan	Nasopharyngeal swab	NA	NA	NA	Taboada_2023	50-59	NA
OR150976	21L	21L (BA.2)	Omicron	21L	BA.2.9	BA.2.9	35.819345	mediocre	64	53	0	0	932	1	44	12	0	322	88046	35	29841	0.965588737	FALSE	C228T,C241T,T670G,C3037T,A3314G,C3923T,G4184A,C4321T,G7320A,C9534T,C9866T,C10029T,C10198T,G10447A,C10449A,C12880T,C14408T,T15521A,C15714T,C17410T,T19728C,C19955T,A20055G,C21618T,C21952T,G21987A,A22012C,T22200G,G22775A,A22786C,C22792T,G22813T,T22882G,G22992A,C22995A,A23013C,A23403G,C23525T,T23599G,C23604A,C23854A,G23948T,A24424T,A24433G,T24469A,C25000T,C25584T,C25624T,C26060T,C26270T,C26577G,G26709A,C26858T,A27259C,G27382C,A27383T,T27384C,C27807T,A28271T,C28311T,G28881A,G28882A,G28883C,A29510C	11288-11296,21633-21641,28362-28370,29734-29759			E:T9I,M:Q19E,M:A63T,N:P13L,N:R203K,N:G204R,N:S413R,ORF1a:S135R,ORF1a:T1017A,ORF1a:P1220S,ORF1a:G1307S,ORF1a:S2352N,ORF1a:T3090I,ORF1a:L3201F,ORF1a:T3255I,ORF1a:P3395H,ORF1b:P314L,ORF1b:F685Y,ORF1b:R1315C,ORF1b:T2163I,ORF3a:H78Y,ORF3a:T223I,ORF6:D61L,ORF9b:P10S,S:T19I,S:A27S,S:G142D,S:K150N,S:V213G,S:D405N,S:R408S,S:K417N,S:N440K,S:S477N,S:T478K,S:E484A,S:D614G,S:H655Y,S:N679K,S:P681H,S:N764K,S:D796Y,S:Q954H,S:N969K	N:E31-,N:R32-,N:S33-,ORF1a:S3675-,ORF1a:G3676-,ORF1a:F3677-,ORF9b:E27-,ORF9b:N28-,ORF9b:A29-,S:L24-,S:P25-,S:P26-		T2790C,G23040A		C228T,A3314G,C3923T,G7320A,T15521A,T19728C,C21952T,A22012C,A24433G	2	0	9	11	86-87,93,103,105,109,112,114,200,203,205,215,6268-6387,6394,6400,6402,6404-6405,6424,6426,6447,6449,6455,6467,6481,9344,9363-9364,9366,9373,9375-9377,9381-9382,9424,13653-13758,14737-14799,14905,14912,14915-14917,18014-18174,18176-18177,18179-18186,18188-18191,18193,18199,18201-18202,18204,18206,18210-18211,18213,22495-22744,23050-23218	NODE_0000695	C228T,T2790C,A3314G,C3923T,G7320A,C9866T,T15521A,T19728C,C21952T,A22012C,C22792T,G23040A,A24433G,C25624T		ORF1a:I842T,ORF1a:T1017A,ORF1a:P1220S,ORF1a:S2352N,ORF1a:L3201F,ORF1b:F685Y,ORF3a:H78Y,S:K150N,S:R493Q		NODE_0000710	C228T,T2790C,A3314G,C3923T,G7320A,T15521A,T19728C,C21952T,A22012C,G23040A,A24433G		ORF1a:I842T,ORF1a:T1017A,ORF1a:P1220S,ORF1a:S2352N,ORF1b:F685Y,S:K150N,S:R493Q		N/A	N/A	N/A	N/A	N/A	N/A	N/A	N/A	N/A	N/A	ORF1a:2002-2041,ORF1a:2043,ORF1a:2045-2047,ORF1a:2053-2054,ORF1a:2061-2062,ORF1a:2064,ORF1a:2068,ORF1a:3027,ORF1a:3033-3034,ORF1a:3036-3039,ORF1b:63-97,ORF1b:424-444,ORF1b:480,ORF1b:482-484,ORF1b:1516-1576,ORF1b:1578-1582,S:312-394,S:497-552	K:78	3000	23.407407	good	932	10	10	good	1	24	13	54.166667	mediocre	21		0	good	0		0		0	0	good		0	0	good	0	NA			NA	NA	F	32	No	NA	NA	NA	NA	NA	NA	NA	NA	<30	range	NA	5/3/22	NA	NA	Mexico	Yucatan	Nasopharyngeal swab	NA	NA	NA	Taboada_2023	30-39	NA
OR150977	recombinant	Recombinant	recombinant	recombinant	XAH	XAH	4.340278	good	65	27	0	0	0	0	50	12	0	0	89160	6	29846	0.997926629	FALSE	C241T,T670G,C2790T,C3037T,G4184A,C4321T,C9344T,A9424G,C9534T,C9866T,C10029T,C10198T,G10447A,C10449A,C12880T,C14408T,C15714T,G17242T,C17410T,G17533A,A18163G,C18246T,C19955T,A20055G,C21618T,G21987A,T22200G,G22578A,C22674T,T22679C,C22686T,A22688G,G22775A,A22786C,G22813T,T22882G,G22992A,C22995A,A23013C,A23055G,A23063T,T23075C,A23403G,C23525T,T23599G,C23604A,C23854A,G23948T,A24424T,T24469A,C25000T,C25584T,C26060T,G26235T,C26270T,A26530G,C26577G,G26709A,A27259C,C27807T,A28271T,C28311T,G28881A,G28882A,G28883C	11288-11296,21633-21641,28362-28370			E:T9I,M:D3G,M:Q19E,M:A63T,N:P13L,N:R203K,N:G204R,ORF1a:S135R,ORF1a:T842I,ORF1a:G1307S,ORF1a:L3027F,ORF1a:T3090I,ORF1a:L3201F,ORF1a:T3255I,ORF1a:P3395H,ORF1b:P314L,ORF1b:A1259S,ORF1b:R1315C,ORF1b:G1356S,ORF1b:I1566V,ORF1b:T2163I,ORF3a:T223I,ORF9b:P10S,S:T19I,S:A27S,S:G142D,S:V213G,S:G339D,S:S371F,S:S373P,S:S375F,S:T376A,S:D405N,S:R408S,S:K417N,S:N440K,S:S477N,S:T478K,S:E484A,S:Q498R,S:N501Y,S:Y505H,S:D614G,S:H655Y,S:N679K,S:P681H,S:N764K,S:D796Y,S:Q954H,S:N969K	N:E31-,N:R32-,N:S33-,ORF1a:S3675-,ORF1a:G3676-,ORF1a:F3677-,ORF9b:E27-,ORF9b:N28-,ORF9b:A29-,S:L24-,S:P25-,S:P26-		G23040A	C9866T|21L&23A&22C&23F&23D&23B&22D&22F&23C&23E&23H&rec&23G&24D	G17533A,G26235T	1	1	2	4		XAH	C9866T,G17533A,G23040A,G26235T	28362-28364	ORF1a:L3201F,ORF1b:G1356S,S:R493Q	N:G33-,ORF9b:E27-	XAH	C9866T,G17533A,G23040A,G26235T	28362-28364	ORF1a:L3201F,ORF1b:G1356S,S:R493Q	N:G33-,ORF9b:E27-	JN.1	T21C,T44C,A897C,T3431G,C3565T,G6183A,G7842A,T8293C,A8393G,C9866T,T11042G,A11727G,T12789C,T12815C,C13339T,A15756T,G17242T,G17533A,C18246T,G18492A,T18894C,T21622C,C21624G,T21711C,T21941G,C22032T,A22033C,G22034A,T22208C,A22295C,A22353C,G22556A,C22577G,C22629A,A22770G,C22895G,A22896T,A22898G,G22910A,T22916C,G22917T,C22926T,A22942T,A23005T,A23012G,A23013C,C23018T,C23019T,A23222G,T23271C,T23423C,G23604A,T24378C,T24990C,T25207C,G26235T,C26529G,A26530G,G26610A,T26681C,T26833C,T26858C,C27382G,T27383A,C27384T,C27810T,A28958C,C29510A		M:H3G,M:A30T,M:V104A,N:K229Q,N:R413S,ORF1a:D211A,ORF1a:L1056V,ORF1a:R1973K,ORF1a:S2526N,ORF1a:T2710A,ORF1a:L3201F,ORF1a:F3593V,ORF1a:K3821R,ORF1a:I4175T,ORF1b:A1259S,ORF1b:G1356S,ORF6:L61D,ORF7b:L19F,S:T21R,S:L50S,S:-69H,S:-70V,S:F127V,S:-144Y,S:S157F,S:G158R,S:-211N,S:I212L,S:F216L,S:N245H,S:D264A,S:V332I,S:H339D,S:T356K,S:K403R,S:H445V,S:S446G,S:D450N,S:W452L,S:S455L,S:K460N,S:K481N,S:-483V,S:K484A,S:P486F,S:K554E,S:V570A,S:S621P,S:R681H,S:F939S,S:L1143P		XBB.1.5	T44C,G405A,A15451G,T15738C,C15939T,C16342T,G17242T,G17533A,C17859T,C18246T,G19326A,C21810T,A22000C,G22109C,A22200G,T22317G,C22577G,C22599G,A22664C,C22895G,C22896T,A22898G,G22942T,C23018T,C23019T,C23031T,T25416C,G26235T,G26275A,A26530G,T26858C,C27382G,T27383A,C27384T,T27915G,C29510A		E:A11T,M:D3G,N:R413S,ORF1a:R47K,ORF1b:S662G,ORF1b:P959S,ORF1b:A1259S,ORF1b:G1356S,ORF6:L61D,ORF8:*8G,S:A83V,S:-144Y,S:Q146H,S:E183Q,S:E213G,S:V252G,S:H339D,S:T346R,S:I368L,S:P445V,S:S446G,S:K460N,S:P486F,S:S490F				3000	0	good	0	10	0	good	0	24	5	20.833333	good	13		0	good	0		0		0	0	good		0	0	good	0	NA			NA	NA	M	41	No	NA	NA	NA	NA	NA	NA	NA	NA	<30	range	NA	5/3/22	NA	NA	Mexico	Yucatan	Nasopharyngeal swab	NA	NA	NA	Taboada_2023	40-49	NA
OR150978	21L	21L (BA.2)	Omicron	21L	BA.2.9	BA.2.9	0.694444	good	78	53	0	0	0	0	57	12	0	0	89033	4	29847	0.998026954	FALSE	C241T,T670G,C2790T,C3037T,A3314G,C3923T,G4184A,C4321T,C6317T,A6491G,G7320A,C9344T,A9424G,C9534T,C9866T,C10029T,C10198T,G10447A,C10449A,C12880T,C14408T,C15714T,C17410T,A18163G,T19728C,C19955T,A20055G,C21618T,C21952T,G21987A,A22012C,T22200G,G22578A,T22660C,C22674T,T22679C,C22686T,A22688G,G22775A,A22786C,C22792T,G22813T,T22882G,G22992A,C22995A,A23013C,A23040G,A23055G,A23063T,T23075C,A23403G,C23525T,T23599G,C23604A,C23854A,G23948T,A24424T,A24433G,T24469A,C25000T,C25584T,C25624T,C26060T,C26270T,C26577G,G26709A,C26858T,A27259C,G27382C,A27383T,T27384C,C27807T,A28271T,C28311T,G28881A,G28882A,G28883C,A29510C	11288-11296,21633-21641,28362-28370,29734-29759			E:T9I,M:Q19E,M:A63T,N:P13L,N:R203K,N:G204R,N:S413R,ORF1a:S135R,ORF1a:T842I,ORF1a:T1017A,ORF1a:P1220S,ORF1a:G1307S,ORF1a:P2018S,ORF1a:I2076V,ORF1a:S2352N,ORF1a:L3027F,ORF1a:T3090I,ORF1a:L3201F,ORF1a:T3255I,ORF1a:P3395H,ORF1b:P314L,ORF1b:R1315C,ORF1b:I1566V,ORF1b:T2163I,ORF3a:H78Y,ORF3a:T223I,ORF6:D61L,ORF9b:P10S,S:T19I,S:A27S,S:G142D,S:K150N,S:V213G,S:G339D,S:S371F,S:S373P,S:S375F,S:T376A,S:D405N,S:R408S,S:K417N,S:N440K,S:S477N,S:T478K,S:E484A,S:Q493R,S:Q498R,S:N501Y,S:Y505H,S:D614G,S:H655Y,S:N679K,S:P681H,S:N764K,S:D796Y,S:Q954H,S:N969K	N:E31-,N:R32-,N:S33-,ORF1a:S3675-,ORF1a:G3676-,ORF1a:F3677-,ORF9b:E27-,ORF9b:N28-,ORF9b:A29-,S:L24-,S:P25-,S:P26-				A3314G,C3923T,C6317T,A6491G,G7320A,T19728C,C21952T,A22012C,T22660C,A24433G	0	0	10	10		NODE_0000695	A3314G,C3923T,C6317T,A6491G,G7320A,C9866T,T19728C,C21952T,A22012C,T22660C,C22792T,A24433G,C25624T		ORF1a:T1017A,ORF1a:P1220S,ORF1a:P2018S,ORF1a:I2076V,ORF1a:S2352N,ORF1a:L3201F,ORF3a:H78Y,S:K150N		NODE_0000710	A3314G,C3923T,C6317T,A6491G,G7320A,T19728C,C21952T,A22012C,T22660C,A24433G		ORF1a:T1017A,ORF1a:P1220S,ORF1a:P2018S,ORF1a:I2076V,ORF1a:S2352N,S:K150N		N/A	N/A	N/A	N/A	N/A	N/A	N/A	N/A	N/A	N/A			3000	0	good	0	10	0	good	0	24	2	8.333333	good	10		0	good	0		0		0	0	good		0	0	good	0	NA			NA	NA	F	51	No	NA	NA	NA	NA	NA	NA	NA	NA	<30	range	NA	5/3/22	NA	NA	Mexico	Yucatan	Nasopharyngeal swab	NA	NA	NA	Taboada_2023	50-59	NA
OR150979	21L	21L (BA.2)	Omicron	21L	BA.2.9	BA.2.9	29.340278	good	74	53	0	0	167	0	52	12	0	56	88849	11	29843	0.992074374	FALSE	C241T,T670G,C2189T,C2485T,C2790T,C3037T,A3889G,G4184A,C4321T,G4510T,C9344T,A9424G,C9534T,C9866T,C10029T,C10198T,G10447A,C10449A,C12880T,C14408T,T15521A,C15714T,C16457T,C17410T,A18163G,C19955T,A20055G,C21618T,G21987A,T22200G,T22679C,C22686T,A22688G,G22775A,A22786C,C22792T,G22813T,T22882G,G22992A,C22995A,A23013C,A23055G,A23063T,T23075C,A23403G,C23525T,T23599G,C23604A,C23854A,G23948T,A24424T,A24433G,T24469A,T24793C,C25000T,G25145C,C25584T,C25624T,C26060T,C26270T,C26577G,G26709A,C26858T,A27259C,G27382C,A27383T,T27384C,C27807T,A28271T,C28311T,G28881A,G28882A,G28883C,A29510C	11288-11296,21633-21641,28362-28370,29734-29759			E:T9I,M:Q19E,M:A63T,N:P13L,N:R203K,N:G204R,N:S413R,ORF1a:S135R,ORF1a:L642F,ORF1a:T842I,ORF1a:G1307S,ORF1a:L3027F,ORF1a:T3090I,ORF1a:L3201F,ORF1a:T3255I,ORF1a:P3395H,ORF1b:P314L,ORF1b:F685Y,ORF1b:S997L,ORF1b:R1315C,ORF1b:I1566V,ORF1b:T2163I,ORF3a:H78Y,ORF3a:T223I,ORF6:D61L,ORF9b:P10S,S:T19I,S:A27S,S:G142D,S:V213G,S:S373P,S:S375F,S:T376A,S:D405N,S:R408S,S:K417N,S:N440K,S:S477N,S:T478K,S:E484A,S:Q498R,S:N501Y,S:Y505H,S:D614G,S:H655Y,S:N679K,S:P681H,S:N764K,S:D796Y,S:Q954H,S:N969K,S:E1195Q	N:E31-,N:R32-,N:S33-,ORF1a:S3675-,ORF1a:G3676-,ORF1a:F3677-,ORF9b:E27-,ORF9b:N28-,ORF9b:A29-,S:L24-,S:P25-,S:P26-		T22674C,G23040A		C2189T,C2485T,A3889G,G4510T,T15521A,C16457T,A24433G,T24793C,G25145C	2	0	9	11	22499-22665	NODE_0000695	C2189T,C2485T,A3889G,G4510T,C9866T,T15521A,C16457T,T22674C,C22792T,G23040A,A24433G,T24793C,G25145C,C25624T		ORF1a:L642F,ORF1a:L3201F,ORF1b:F685Y,ORF1b:S997L,ORF3a:H78Y,S:F371S,S:R493Q,S:E1195Q		NODE_0000710	C2189T,C2485T,A3889G,G4510T,T15521A,C16457T,T22674C,G23040A,A24433G,T24793C,G25145C		ORF1a:L642F,ORF1b:F685Y,ORF1b:S997L,S:F371S,S:R493Q,S:E1195Q		N/A	N/A	N/A	N/A	N/A	N/A	N/A	N/A	N/A	N/A	S:313-368		3000	0	good	167	10	0	good	0	24	13	54.166667	mediocre	21		0	good	0		0		0	0	good		0	0	good	0	NA			NA	NA	F	27	No	NA	NA	NA	NA	NA	NA	NA	NA	<30	range	NA	5/3/22	NA	NA	Mexico	Yucatan	Nasopharyngeal swab	NA	NA	NA	Taboada_2023	20-29	NA
OR150980	21L	21L (BA.2)	Omicron	21L	BA.2.9	BA.2.9	0.694444	good	78	53	0	0	0	0	56	12	0	0	89009	10	29845	0.997759422	FALSE	C214T,C241T,T670G,C2790T,C3037T,A3314G,C3923T,G4184A,C4321T,G7320A,C9344T,A9424G,C9534T,C9866T,C10029T,C10198T,G10447A,C10449A,C12880T,C14408T,C15714T,C17410T,A18163G,G19009T,T19728C,C19955T,A20055G,C21618T,C21952T,G21987A,A22012C,T22200G,G22578A,T22660C,C22674T,T22679C,C22686T,A22688G,G22775A,A22786C,C22792T,G22813T,T22882G,G22992A,C22995A,A23013C,A23040G,A23055G,A23063T,T23075C,A23403G,C23525T,T23599G,C23604A,C23854A,G23948T,A24424T,A24433G,T24469A,C25000T,C25584T,C25624T,C26060T,C26270T,C26577G,G26709A,C26858T,A27259C,G27382C,A27383T,T27384C,C27807T,A28271T,C28311T,G28881A,G28882A,G28883C,A29510C	11288-11296,21633-21641,28362-28370,29734-29759			E:T9I,M:Q19E,M:A63T,N:P13L,N:R203K,N:G204R,N:S413R,ORF1a:S135R,ORF1a:T842I,ORF1a:T1017A,ORF1a:P1220S,ORF1a:G1307S,ORF1a:S2352N,ORF1a:L3027F,ORF1a:T3090I,ORF1a:L3201F,ORF1a:T3255I,ORF1a:P3395H,ORF1b:P314L,ORF1b:R1315C,ORF1b:I1566V,ORF1b:D1848Y,ORF1b:T2163I,ORF3a:H78Y,ORF3a:T223I,ORF6:D61L,ORF9b:P10S,S:T19I,S:A27S,S:G142D,S:K150N,S:V213G,S:G339D,S:S371F,S:S373P,S:S375F,S:T376A,S:D405N,S:R408S,S:K417N,S:N440K,S:S477N,S:T478K,S:E484A,S:Q493R,S:Q498R,S:N501Y,S:Y505H,S:D614G,S:H655Y,S:N679K,S:P681H,S:N764K,S:D796Y,S:Q954H,S:N969K	N:E31-,N:R32-,N:S33-,ORF1a:S3675-,ORF1a:G3676-,ORF1a:F3677-,ORF9b:E27-,ORF9b:N28-,ORF9b:A29-,S:L24-,S:P25-,S:P26-				C214T,A3314G,C3923T,G7320A,G19009T,T19728C,C21952T,A22012C,T22660C,A24433G	0	0	10	10		NODE_0000695	C214T,A3314G,C3923T,G7320A,C9866T,G19009T,T19728C,C21952T,A22012C,T22660C,C22792T,A24433G,C25624T		ORF1a:T1017A,ORF1a:P1220S,ORF1a:S2352N,ORF1a:L3201F,ORF1b:D1848Y,ORF3a:H78Y,S:K150N		NODE_0000710	C214T,A3314G,C3923T,G7320A,G19009T,T19728C,C21952T,A22012C,T22660C,A24433G		ORF1a:T1017A,ORF1a:P1220S,ORF1a:S2352N,ORF1b:D1848Y,S:K150N		N/A	N/A	N/A	N/A	N/A	N/A	N/A	N/A	N/A	N/A			3000	0	good	0	10	0	good	0	24	2	8.333333	good	10		0	good	0		0		0	0	good		0	0	good	0	NA			NA	NA	M	31	No	NA	NA	NA	NA	NA	NA	NA	NA	<30	range	NA	5/3/22	NA	NA	Mexico	Yucatan	Nasopharyngeal swab	NA	NA	NA	Taboada_2023	30-39	NA
OR150981	21L	21L (BA.2)	Omicron	21L	BA.2.65	BA.2.65	8.506944	good	68	53	0	0	0	0	50	12	0	0	88959	32	29837	0.996756178	FALSE	C241T,T670G,C2790T,C3037T,G4184A,C4321T,T4969C,C9344T,A9424G,C9534T,C9866T,C10029T,C10198T,G10447A,C10449A,C11355T,C12880T,C14408T,C15714T,C17410T,A18163G,C19955T,A20055G,C21618T,G21987A,T22200G,G22578A,T22679C,C22686T,A22688G,G22775A,A22786C,G22813T,T22882G,G22992A,C22995A,A23013C,A23055G,A23063T,T23075C,A23403G,C23525T,T23599G,C23604A,C23854A,G23948T,A24424T,T24469A,C25000T,C25584T,C26060T,C26270T,C26577G,G26709A,C26858T,A27259C,G27382C,A27383T,T27384C,C27807T,C27945T,A28271T,C28311T,T28636G,G28881A,G28882A,G28883C,A29510C	11288-11296,21633-21641,28362-28370,29734-29759			E:T9I,M:Q19E,M:A63T,N:P13L,N:R203K,N:G204R,N:S413R,ORF1a:S135R,ORF1a:T842I,ORF1a:G1307S,ORF1a:L3027F,ORF1a:T3090I,ORF1a:L3201F,ORF1a:T3255I,ORF1a:P3395H,ORF1a:A3697V,ORF1b:P314L,ORF1b:R1315C,ORF1b:I1566V,ORF1b:T2163I,ORF3a:T223I,ORF6:D61L,ORF8:Q18*,ORF9b:P10S,S:T19I,S:A27S,S:G142D,S:V213G,S:G339D,S:S373P,S:S375F,S:T376A,S:D405N,S:R408S,S:K417N,S:N440K,S:S477N,S:T478K,S:E484A,S:Q498R,S:N501Y,S:Y505H,S:D614G,S:H655Y,S:N679K,S:P681H,S:N764K,S:D796Y,S:Q954H,S:N969K	N:E31-,N:R32-,N:S33-,ORF1a:S3675-,ORF1a:G3676-,ORF1a:F3677-,ORF9b:E27-,ORF9b:N28-,ORF9b:A29-,S:L24-,S:P25-,S:P26-		T22674C,G23040A		T4969C,C11355T,T28636G	2	0	3	5		NODE_0000695	T4969C,C9866T,C11355T,T22674C,G23040A,C27945T,T28636G		ORF1a:L3201F,ORF1a:A3697V,ORF8:Q18*,S:F371S,S:R493Q		BA.2.65	T4969C,C11355T,T22674C,G23040A,T28636G		ORF1a:A3697V,S:F371S,S:R493Q		N/A	N/A	N/A	N/A	N/A	N/A	N/A	N/A	N/A	N/A			3000	0	good	0	10	0	good	0	24	7	29.166667	good	15		0	good	0		0		0	0	good		0	0	good	0	NA			NA	NA	F	54	No	NA	NA	NA	NA	NA	NA	NA	NA	<30	range	NA	5/3/22	NA	NA	Mexico	Yucatan	Nasopharyngeal swab	NA	NA	NA	Taboada_2023	50-59	NA
OR150982	21L	21L (BA.2)	Omicron	21L	BA.2	BA.2	0.173611	good	72	53	0	0	0	0	55	12	0	0	89036	10	29846	0.997792864	FALSE	C241T,T670G,C2232T,C2790T,C3037T,G4184A,C4321T,C9344T,A9424G,C9534T,C9866T,C10029T,C10198T,G10447A,C10449A,C12880T,C14408T,C15714T,C17410T,A18163G,C19955T,A20055G,C20429T,C21145T,C21618T,G21987A,T22200G,C22264T,G22578A,G22599C,C22674T,T22679C,C22686T,A22688G,G22775A,A22786C,G22813T,T22882G,G22992A,C22995A,A23013C,A23040G,A23055G,A23063T,T23075C,A23403G,C23525T,T23599G,C23604A,C23854A,G23948T,A24424T,T24469A,C25000T,C25584T,C25688T,C26060T,C26270T,C26577G,G26709A,C26858T,A27259C,G27382C,A27383T,T27384C,C27807T,A28271T,C28311T,G28881A,G28882A,G28883C,A29510C	11288-11296,21633-21641,28362-28370,29734-29759			E:T9I,M:Q19E,M:A63T,N:P13L,N:R203K,N:G204R,N:S413R,ORF1a:S135R,ORF1a:A656V,ORF1a:T842I,ORF1a:G1307S,ORF1a:L3027F,ORF1a:T3090I,ORF1a:L3201F,ORF1a:T3255I,ORF1a:P3395H,ORF1b:P314L,ORF1b:R1315C,ORF1b:I1566V,ORF1b:T2163I,ORF1b:P2321L,ORF1b:L2560F,ORF3a:A99V,ORF3a:T223I,ORF6:D61L,ORF9b:P10S,S:T19I,S:A27S,S:G142D,S:V213G,S:G339D,S:R346T,S:S371F,S:S373P,S:S375F,S:T376A,S:D405N,S:R408S,S:K417N,S:N440K,S:S477N,S:T478K,S:E484A,S:Q493R,S:Q498R,S:N501Y,S:Y505H,S:D614G,S:H655Y,S:N679K,S:P681H,S:N764K,S:D796Y,S:Q954H,S:N969K	N:E31-,N:R32-,N:S33-,ORF1a:S3675-,ORF1a:G3676-,ORF1a:F3677-,ORF9b:E27-,ORF9b:N28-,ORF9b:A29-,S:L24-,S:P25-,S:P26-			G22599C|23A&22E&23F&23D&23B&22D&22F&22A&23C&23E&23H&24B&rec&24G&23G&24H&24I	C2232T,C20429T,C21145T,C22264T,C25688T	0	1	5	6		NODE_0000695	C2232T,C9866T,C20429T,C21145T,C22264T,G22599C,C25688T		ORF1a:A656V,ORF1a:L3201F,ORF1b:P2321L,ORF1b:L2560F,ORF3a:A99V,S:R346T		NODE_0000695	C2232T,C9866T,C20429T,C21145T,C22264T,G22599C,C25688T		ORF1a:A656V,ORF1a:L3201F,ORF1b:P2321L,ORF1b:L2560F,ORF3a:A99V,S:R346T		N/A	N/A	N/A	N/A	N/A	N/A	N/A	N/A	N/A	N/A			3000	0	good	0	10	0	good	0	24	1	4.166667	good	9		0	good	0		0		0	0	good		0	0	good	0	NA			NA	NA	F	31	No	NA	NA	NA	NA	NA	NA	NA	NA	<30	range	NA	5/3/22	NA	NA	Mexico	Yucatan	Nasopharyngeal swab	NA	NA	NA	Taboada_2023	30-39	NA
OR150983	21L	21L (BA.2)	Omicron	21L	BA.2.9	BA.2.9	0.173611	good	77	53	0	0	2	0	56	12	0	0	88966	27	29847	0.997190917	FALSE	C241T,T670G,C2790T,C3037T,A3314G,C3923T,G4184A,C4321T,G7320A,C9344T,A9424G,C9534T,C9866T,C10029T,C10198T,G10447A,C10449A,C12741T,C12880T,C14408T,T15366C,C15714T,C17410T,A18163G,T19728C,C19955T,A20055G,C21618T,C21952T,G21987A,A22012C,T22200G,G22578A,C22674T,T22679C,C22686T,A22688G,G22775A,A22786C,C22792T,G22813T,T22882G,G22992A,C22995A,A23013C,A23040G,A23055G,A23063T,T23075C,A23403G,C23525T,T23599G,C23604A,C23854A,G23948T,A24424T,A24433G,T24469A,C25000T,C25584T,C25624T,C26060T,C26270T,C26577G,G26709A,C26858T,A27259C,G27382C,A27383T,T27384C,C27807T,A28271T,C28311T,G28881A,G28882A,G28883C,A29510C	11288-11296,21633-21641,28362-28370,29734-29759			E:T9I,M:Q19E,M:A63T,N:P13L,N:R203K,N:G204R,N:S413R,ORF1a:S135R,ORF1a:T842I,ORF1a:T1017A,ORF1a:P1220S,ORF1a:G1307S,ORF1a:S2352N,ORF1a:L3027F,ORF1a:T3090I,ORF1a:L3201F,ORF1a:T3255I,ORF1a:P3395H,ORF1a:T4159I,ORF1b:P314L,ORF1b:R1315C,ORF1b:I1566V,ORF1b:T2163I,ORF3a:H78Y,ORF3a:T223I,ORF6:D61L,ORF9b:P10S,S:T19I,S:A27S,S:G142D,S:K150N,S:V213G,S:G339D,S:S371F,S:S373P,S:S375F,S:T376A,S:D405N,S:R408S,S:K417N,S:N440K,S:S477N,S:T478K,S:E484A,S:Q493R,S:Q498R,S:N501Y,S:Y505H,S:D614G,S:H655Y,S:N679K,S:P681H,S:N764K,S:D796Y,S:Q954H,S:N969K	N:E31-,N:R32-,N:S33-,ORF1a:S3675-,ORF1a:G3676-,ORF1a:F3677-,ORF9b:E27-,ORF9b:N28-,ORF9b:A29-,S:L24-,S:P25-,S:P26-				A3314G,C3923T,G7320A,C12741T,T15366C,T19728C,C21952T,A22012C,A24433G	0	0	9	9	30-31	NODE_0000695	A3314G,C3923T,G7320A,C9866T,C12741T,T15366C,T19728C,C21952T,A22012C,C22792T,A24433G,C25624T		ORF1a:T1017A,ORF1a:P1220S,ORF1a:S2352N,ORF1a:L3201F,ORF1a:T4159I,ORF3a:H78Y,S:K150N		NODE_0000710	A3314G,C3923T,G7320A,C12741T,T15366C,T19728C,C21952T,A22012C,A24433G		ORF1a:T1017A,ORF1a:P1220S,ORF1a:S2352N,ORF1a:T4159I,S:K150N		N/A	N/A	N/A	N/A	N/A	N/A	N/A	N/A	N/A	N/A			3000	0	good	2	10	0	good	0	24	1	4.166667	good	9		0	good	0		0		0	0	good		0	0	good	0	NA			NA	NA	F	48	No	NA	NA	NA	NA	NA	NA	NA	NA	<30	range	NA	5/2/22	NA	NA	Mexico	Yucatan	Nasopharyngeal swab	NA	NA	NA	Taboada_2023	40-49	NA
OR150984	21L	21L (BA.2)	Omicron	21L	BA.2.9	BA.2.9	0	good	71	53	0	0	0	0	52	12	0	0	89040	11	29847	0.997792864	FALSE	C241T,T670G,C2790T,C3037T,G4184A,C4321T,C9344T,A9424G,C9534T,C9866T,C10029T,C10198T,G10447A,C10449A,C11514T,T12436C,C12880T,C14408T,C15714T,C17410T,A18163G,C19955T,A20055G,C21618T,G21987A,T22200G,G22578A,C22674T,T22679C,C22686T,A22688G,G22775A,A22786C,C22792T,G22813T,T22882G,G22992A,C22995A,A23013C,A23040G,A23055G,A23063T,T23075C,A23403G,C23525T,T23599G,C23604A,C23854A,G23948T,A24424T,A24433G,T24469A,C25000T,C25584T,C25624T,C26060T,C26270T,C26577G,G26709A,C26858T,A27259C,G27382C,A27383T,T27384C,C27807T,A28271T,C28311T,G28881A,G28882A,G28883C,A29510C	11288-11296,21633-21641,28362-28370,29734-29759			E:T9I,M:Q19E,M:A63T,N:P13L,N:R203K,N:G204R,N:S413R,ORF1a:S135R,ORF1a:T842I,ORF1a:G1307S,ORF1a:L3027F,ORF1a:T3090I,ORF1a:L3201F,ORF1a:T3255I,ORF1a:P3395H,ORF1a:T3750I,ORF1b:P314L,ORF1b:R1315C,ORF1b:I1566V,ORF1b:T2163I,ORF3a:H78Y,ORF3a:T223I,ORF6:D61L,ORF9b:P10S,S:T19I,S:A27S,S:G142D,S:V213G,S:G339D,S:S371F,S:S373P,S:S375F,S:T376A,S:D405N,S:R408S,S:K417N,S:N440K,S:S477N,S:T478K,S:E484A,S:Q493R,S:Q498R,S:N501Y,S:Y505H,S:D614G,S:H655Y,S:N679K,S:P681H,S:N764K,S:D796Y,S:Q954H,S:N969K	N:E31-,N:R32-,N:S33-,ORF1a:S3675-,ORF1a:G3676-,ORF1a:F3677-,ORF9b:E27-,ORF9b:N28-,ORF9b:A29-,S:L24-,S:P25-,S:P26-			C11514T|21I	T12436C,A24433G	0	1	2	3		NODE_0000695	C9866T,C11514T,T12436C,C22792T,A24433G,C25624T		ORF1a:L3201F,ORF1a:T3750I,ORF3a:H78Y		NODE_0000710	C11514T,T12436C,A24433G		ORF1a:T3750I		N/A	N/A	N/A	N/A	N/A	N/A	N/A	N/A	N/A	N/A			3000	0	good	0	10	0	good	0	24	-2	0	good	6		0	good	0		0		0	0	good		0	0	good	0	NA			NA	NA	F	29	No	NA	NA	NA	NA	NA	NA	NA	NA	<30	range	NA	5/4/22	NA	NA	Mexico	Yucatan	Nasopharyngeal swab	NA	NA	NA	Taboada_2023	20-29	NA
OR150985	21L	21L (BA.2)	Omicron	21L	BA.2.9	BA.2.9	29.340278	good	74	53	0	0	170	0	54	12	0	59	88783	32	29843	0.991271779	FALSE	C241T,T670G,C2790T,C3037T,A3314G,C3923T,G4184A,C4321T,C6539T,G7320A,C9344T,A9424G,C9534T,C9866T,C10029T,C10198T,G10447A,C10449A,C12880T,C14408T,T15521A,C15714T,C17410T,A18163G,T19728C,C19955T,A20055G,C21618T,C21952T,G21987A,A22012C,T22200G,T22679C,C22686T,A22688G,G22775A,A22786C,C22792T,G22813T,T22882G,G22992A,C22995A,A23013C,A23055G,A23063T,T23075C,A23403G,C23525T,T23599G,C23604A,C23854A,G23948T,A24424T,A24433G,T24469A,C25000T,C25584T,C25624T,C26060T,C26270T,C26577G,G26709A,C26858T,A27259C,G27382C,A27383T,T27384C,C27807T,A28271T,C28311T,G28881A,G28882A,G28883C,A29510C	11288-11296,21633-21641,28362-28370,29734-29759			E:T9I,M:Q19E,M:A63T,N:P13L,N:R203K,N:G204R,N:S413R,ORF1a:S135R,ORF1a:T842I,ORF1a:T1017A,ORF1a:P1220S,ORF1a:G1307S,ORF1a:H2092Y,ORF1a:S2352N,ORF1a:L3027F,ORF1a:T3090I,ORF1a:L3201F,ORF1a:T3255I,ORF1a:P3395H,ORF1b:P314L,ORF1b:F685Y,ORF1b:R1315C,ORF1b:I1566V,ORF1b:T2163I,ORF3a:H78Y,ORF3a:T223I,ORF6:D61L,ORF9b:P10S,S:T19I,S:A27S,S:G142D,S:K150N,S:V213G,S:S373P,S:S375F,S:T376A,S:D405N,S:R408S,S:K417N,S:N440K,S:S477N,S:T478K,S:E484A,S:Q498R,S:N501Y,S:Y505H,S:D614G,S:H655Y,S:N679K,S:P681H,S:N764K,S:D796Y,S:Q954H,S:N969K	N:E31-,N:R32-,N:S33-,ORF1a:S3675-,ORF1a:G3676-,ORF1a:F3677-,ORF9b:E27-,ORF9b:N28-,ORF9b:A29-,S:L24-,S:P25-,S:P26-		T22674C,G23040A		A3314G,C3923T,C6539T,G7320A,T15521A,T19728C,C21952T,A22012C,A24433G	2	0	9	11	22499-22665,22697,22704,22706	NODE_0000695	A3314G,C3923T,C6539T,G7320A,C9866T,T15521A,T19728C,C21952T,A22012C,T22674C,C22792T,G23040A,A24433G,C25624T		ORF1a:T1017A,ORF1a:P1220S,ORF1a:H2092Y,ORF1a:S2352N,ORF1a:L3201F,ORF1b:F685Y,ORF3a:H78Y,S:K150N,S:F371S,S:R493Q		NODE_0000710	A3314G,C3923T,C6539T,G7320A,T15521A,T19728C,C21952T,A22012C,T22674C,G23040A,A24433G		ORF1a:T1017A,ORF1a:P1220S,ORF1a:H2092Y,ORF1a:S2352N,ORF1b:F685Y,S:K150N,S:F371S,S:R493Q		N/A	N/A	N/A	N/A	N/A	N/A	N/A	N/A	N/A	N/A	S:313-368,S:379,S:381-382		3000	0	good	170	10	0	good	0	24	13	54.166667	mediocre	21		0	good	0		0		0	0	good		0	0	good	0	NA			NA	NA	F	23	No	NA	NA	NA	NA	NA	NA	NA	NA	<30	range	NA	5/4/22	NA	NA	Mexico	Yucatan	Nasopharyngeal swab	NA	NA	NA	Taboada_2023	20-29	NA
OR150986	21L	21L (BA.2)	Omicron	21L	BA.2	BA.2	0.173611	good	72	53	0	0	0	0	55	12	0	0	89051	5	29846	0.997960071	FALSE	C241T,T670G,C2232T,C2790T,C3037T,G4184A,C4321T,C9344T,A9424G,C9534T,C9866T,C10029T,C10198T,G10447A,C10449A,C12880T,C14408T,C15714T,C17410T,A18163G,C19955T,A20055G,C20429T,C21145T,C21618T,G21987A,T22200G,C22264T,G22578A,G22599C,C22674T,T22679C,C22686T,A22688G,G22775A,A22786C,G22813T,T22882G,G22992A,C22995A,A23013C,A23040G,A23055G,A23063T,T23075C,A23403G,C23525T,T23599G,C23604A,C23854A,G23948T,A24424T,T24469A,C25000T,C25584T,C25688T,C26060T,C26270T,C26577G,G26709A,C26858T,A27259C,G27382C,A27383T,T27384C,C27807T,A28271T,C28311T,G28881A,G28882A,G28883C,A29510C	11288-11296,21633-21641,28362-28370,29734-29759			E:T9I,M:Q19E,M:A63T,N:P13L,N:R203K,N:G204R,N:S413R,ORF1a:S135R,ORF1a:A656V,ORF1a:T842I,ORF1a:G1307S,ORF1a:L3027F,ORF1a:T3090I,ORF1a:L3201F,ORF1a:T3255I,ORF1a:P3395H,ORF1b:P314L,ORF1b:R1315C,ORF1b:I1566V,ORF1b:T2163I,ORF1b:P2321L,ORF1b:L2560F,ORF3a:A99V,ORF3a:T223I,ORF6:D61L,ORF9b:P10S,S:T19I,S:A27S,S:G142D,S:V213G,S:G339D,S:R346T,S:S371F,S:S373P,S:S375F,S:T376A,S:D405N,S:R408S,S:K417N,S:N440K,S:S477N,S:T478K,S:E484A,S:Q493R,S:Q498R,S:N501Y,S:Y505H,S:D614G,S:H655Y,S:N679K,S:P681H,S:N764K,S:D796Y,S:Q954H,S:N969K	N:E31-,N:R32-,N:S33-,ORF1a:S3675-,ORF1a:G3676-,ORF1a:F3677-,ORF9b:E27-,ORF9b:N28-,ORF9b:A29-,S:L24-,S:P25-,S:P26-			G22599C|23A&22E&23F&23D&23B&22D&22F&22A&23C&23E&23H&24B&rec&24G&23G&24H&24I	C2232T,C20429T,C21145T,C22264T,C25688T	0	1	5	6		NODE_0000695	C2232T,C9866T,C20429T,C21145T,C22264T,G22599C,C25688T		ORF1a:A656V,ORF1a:L3201F,ORF1b:P2321L,ORF1b:L2560F,ORF3a:A99V,S:R346T		NODE_0000695	C2232T,C9866T,C20429T,C21145T,C22264T,G22599C,C25688T		ORF1a:A656V,ORF1a:L3201F,ORF1b:P2321L,ORF1b:L2560F,ORF3a:A99V,S:R346T		N/A	N/A	N/A	N/A	N/A	N/A	N/A	N/A	N/A	N/A			3000	0	good	0	10	0	good	0	24	1	4.166667	good	9		0	good	0		0		0	0	good		0	0	good	0	NA			NA	NA	F	43	No	NA	NA	NA	NA	NA	NA	NA	NA	<30	range	NA	5/4/22	NA	NA	Mexico	Yucatan	Nasopharyngeal swab	NA	NA	NA	Taboada_2023	40-49	NA
OR150987	21L	21L (BA.2)	Omicron	21L	BA.2.9	BA.2.9	0	good	72	53	0	0	0	0	53	12	0	0	89045	8	29847	0.997893188	FALSE	C241T,T670G,C2790T,C3037T,G4184A,C4321T,C5979T,C9344T,A9424G,C9534T,C9866T,C10029T,C10198T,G10447A,C10449A,C11514T,T12436C,C12880T,C14408T,C15714T,C17410T,A18163G,C19955T,A20055G,C21618T,G21987A,T22200G,G22578A,C22674T,T22679C,C22686T,A22688G,G22775A,A22786C,C22792T,G22813T,T22882G,G22992A,C22995A,A23013C,A23040G,A23055G,A23063T,T23075C,A23403G,C23525T,T23599G,C23604A,C23854A,G23948T,A24424T,A24433G,T24469A,C25000T,C25584T,C25624T,C26060T,C26270T,C26577G,G26709A,C26858T,A27259C,G27382C,A27383T,T27384C,C27807T,A28271T,C28311T,G28881A,G28882A,G28883C,A29510C	11288-11296,21633-21641,28362-28370,29734-29759			E:T9I,M:Q19E,M:A63T,N:P13L,N:R203K,N:G204R,N:S413R,ORF1a:S135R,ORF1a:T842I,ORF1a:G1307S,ORF1a:S1905F,ORF1a:L3027F,ORF1a:T3090I,ORF1a:L3201F,ORF1a:T3255I,ORF1a:P3395H,ORF1a:T3750I,ORF1b:P314L,ORF1b:R1315C,ORF1b:I1566V,ORF1b:T2163I,ORF3a:H78Y,ORF3a:T223I,ORF6:D61L,ORF9b:P10S,S:T19I,S:A27S,S:G142D,S:V213G,S:G339D,S:S371F,S:S373P,S:S375F,S:T376A,S:D405N,S:R408S,S:K417N,S:N440K,S:S477N,S:T478K,S:E484A,S:Q493R,S:Q498R,S:N501Y,S:Y505H,S:D614G,S:H655Y,S:N679K,S:P681H,S:N764K,S:D796Y,S:Q954H,S:N969K	N:E31-,N:R32-,N:S33-,ORF1a:S3675-,ORF1a:G3676-,ORF1a:F3677-,ORF9b:E27-,ORF9b:N28-,ORF9b:A29-,S:L24-,S:P25-,S:P26-			C11514T|21I	C5979T,T12436C,A24433G	0	1	3	4		NODE_0000695	C5979T,C9866T,C11514T,T12436C,C22792T,A24433G,C25624T		ORF1a:S1905F,ORF1a:L3201F,ORF1a:T3750I,ORF3a:H78Y		NODE_0000710	C5979T,C11514T,T12436C,A24433G		ORF1a:S1905F,ORF1a:T3750I		N/A	N/A	N/A	N/A	N/A	N/A	N/A	N/A	N/A	N/A			3000	0	good	0	10	0	good	0	24	-1	0	good	7		0	good	0		0		0	0	good		0	0	good	0	NA			NA	NA	F	37	No	NA	NA	NA	NA	NA	NA	NA	NA	<30	range	NA	5/4/22	NA	NA	Mexico	Yucatan	Nasopharyngeal swab	NA	NA	NA	Taboada_2023	30-39	NA
OR150988	21L	21L (BA.2)	Omicron	21L	BA.2	BA.2	29.340278	good	70	53	0	0	168	0	49	12	0	59	88891	5	29846	0.992341905	FALSE	C241T,T670G,C2790T,C3037T,G4184A,C4321T,G8371A,C9344T,A9424G,C9534T,C9866T,C10029T,C10198T,G10447A,C10449A,C12880T,C14408T,T15521A,C15714T,C16575T,C17410T,A18163G,C18395T,C19955T,A20055G,C20806T,C21618T,G21987A,T22200G,T22679C,C22686T,A22688G,G22775A,A22786C,C22792T,G22813T,T22882G,G22992A,C22995A,A23013C,A23055G,A23063T,T23075C,A23403G,C23525T,T23599G,C23604A,C23854A,G23948T,A24424T,T24469A,C25000T,C25584T,C26060T,C26270T,C26577G,G26709A,C26858T,A27259C,G27382C,A27383T,T27384C,C27807T,A28271T,C28311T,G28881A,G28882A,G28883C,A29510C,G29706T	11288-11296,21633-21641,28362-28370,29734-29759			E:T9I,M:Q19E,M:A63T,N:P13L,N:R203K,N:G204R,N:S413R,ORF1a:S135R,ORF1a:T842I,ORF1a:G1307S,ORF1a:L3027F,ORF1a:T3090I,ORF1a:L3201F,ORF1a:T3255I,ORF1a:P3395H,ORF1b:P314L,ORF1b:F685Y,ORF1b:R1315C,ORF1b:I1566V,ORF1b:A1643V,ORF1b:T2163I,ORF3a:T223I,ORF6:D61L,ORF9b:P10S,S:T19I,S:A27S,S:G142D,S:V213G,S:S373P,S:S375F,S:T376A,S:D405N,S:R408S,S:K417N,S:N440K,S:S477N,S:T478K,S:E484A,S:Q498R,S:N501Y,S:Y505H,S:D614G,S:H655Y,S:N679K,S:P681H,S:N764K,S:D796Y,S:Q954H,S:N969K	N:E31-,N:R32-,N:S33-,ORF1a:S3675-,ORF1a:G3676-,ORF1a:F3677-,ORF9b:E27-,ORF9b:N28-,ORF9b:A29-,S:L24-,S:P25-,S:P26-		T22674C,G23040A	G29706T|23E	G8371A,T15521A,C16575T,C18395T,C20806T	2	1	5	8	14765-14766,14768,14777,14779,22499-22660,22697	NODE_0000695	G8371A,C9866T,T15521A,C16575T,C18395T,C20806T,T22674C,C22792T,G23040A,G29706T		ORF1a:L3201F,ORF1b:F685Y,ORF1b:A1643V,S:F371S,S:R493Q		NODE_0000695	G8371A,C9866T,T15521A,C16575T,C18395T,C20806T,T22674C,C22792T,G23040A,G29706T		ORF1a:L3201F,ORF1b:F685Y,ORF1b:A1643V,S:F371S,S:R493Q		N/A	N/A	N/A	N/A	N/A	N/A	N/A	N/A	N/A	N/A	ORF1b:433-434,ORF1b:437-438,S:313-366,S:379		3000	0	good	168	10	0	good	0	24	13	54.166667	mediocre	21		0	good	0		0		0	0	good		0	0	good	0	NA			NA	NA	M	31	No	NA	NA	NA	NA	NA	NA	NA	NA	<30	range	NA	5/4/22	NA	NA	Mexico	Yucatan	Nasopharyngeal swab	NA	NA	NA	Taboada_2023	30-39	NA
OR150989	21L	21L (BA.2)	Omicron	21L	BA.2.9	BA.2.9	17.361111	good	73	53	0	0	0	0	52	12	0	0	89047	5	29846	0.997960071	FALSE	C241T,T670G,G2659A,C2790T,C3037T,C3241T,G4184A,C4321T,C9344T,A9424G,C9534T,C9866T,C10029T,C10198T,G10447A,C10449A,C11514T,T12436C,C12880T,C14408T,C15714T,C17410T,A18163G,C19955T,A20055G,C21618T,A21944G,G21987A,T22200G,G22578A,T22679C,C22686T,A22688G,G22775A,A22786C,C22792T,G22813T,T22882G,G22992A,C22995A,A23013C,A23040G,A23055G,A23063T,T23075C,A23403G,C23525T,T23599G,C23604A,C23854A,G23948T,A24424T,A24433G,T24469A,C25000T,C25584T,C25624T,C26060T,C26270T,C26577G,G26709A,C26858T,A27259C,G27382C,A27383T,T27384C,C27807T,A28271T,C28311T,G28881A,G28882A,G28883C,A29510C	11288-11296,21633-21641,28362-28370,29734-29759			E:T9I,M:Q19E,M:A63T,N:P13L,N:R203K,N:G204R,N:S413R,ORF1a:S135R,ORF1a:T842I,ORF1a:G1307S,ORF1a:L3027F,ORF1a:T3090I,ORF1a:L3201F,ORF1a:T3255I,ORF1a:P3395H,ORF1a:T3750I,ORF1b:P314L,ORF1b:R1315C,ORF1b:I1566V,ORF1b:T2163I,ORF3a:H78Y,ORF3a:T223I,ORF6:D61L,ORF9b:P10S,S:T19I,S:A27S,S:I128V,S:G142D,S:V213G,S:G339D,S:S373P,S:S375F,S:T376A,S:D405N,S:R408S,S:K417N,S:N440K,S:S477N,S:T478K,S:E484A,S:Q493R,S:Q498R,S:N501Y,S:Y505H,S:D614G,S:H655Y,S:N679K,S:P681H,S:N764K,S:D796Y,S:Q954H,S:N969K	N:E31-,N:R32-,N:S33-,ORF1a:S3675-,ORF1a:G3676-,ORF1a:F3677-,ORF9b:E27-,ORF9b:N28-,ORF9b:A29-,S:L24-,S:P25-,S:P26-		T22674C	G2659A|21D,C11514T|21I	C3241T,T12436C,A21944G,A24433G	1	2	4	7		NODE_0000695	G2659A,C3241T,C9866T,C11514T,T12436C,A21944G,T22674C,C22792T,A24433G,C25624T		ORF1a:L3201F,ORF1a:T3750I,ORF3a:H78Y,S:I128V,S:F371S		NODE_0000710	G2659A,C3241T,C11514T,T12436C,A21944G,T22674C,A24433G		ORF1a:T3750I,S:I128V,S:F371S		N/A	N/A	N/A	N/A	N/A	N/A	N/A	N/A	N/A	N/A			3000	0	good	0	10	0	good	0	24	10	41.666667	mediocre	18		0	good	0		0		0	0	good		0	0	good	0	NA			NA	NA	F	59	No	NA	NA	NA	NA	NA	NA	NA	NA	<30	range	NA	5/4/22	NA	NA	Mexico	Yucatan	Nasopharyngeal swab	NA	NA	NA	Taboada_2023	50-59	NA
OR150990	21L	21L (BA.2)	Omicron	21L	BA.2.9	BA.2.9	0	good	76	53	0	0	0	0	54	12	0	0	89029	7	29846	0.997893188	FALSE	C241T,T670G,C2189T,C2485T,C2790T,C3037T,A3889G,G4184A,C4321T,G4510T,C9344T,A9424G,C9534T,C9866T,C10029T,C10198T,G10447A,C10449A,C12880T,C14408T,C15714T,C16457T,C17410T,A18163G,C19955T,A20055G,C21618T,G21987A,T22200G,G22578A,C22674T,T22679C,C22686T,A22688G,G22775A,A22786C,C22792T,G22813T,T22882G,G22992A,C22995A,A23013C,A23040G,A23055G,A23063T,T23075C,A23403G,C23525T,T23599G,C23604A,C23854A,G23948T,A24424T,A24433G,T24469A,T24793C,C25000T,G25145C,C25584T,C25624T,C26060T,C26270T,C26577G,G26709A,C26858T,A27259C,G27382C,A27383T,T27384C,C27807T,A28271T,C28311T,G28881A,G28882A,G28883C,A29510C	11288-11296,21633-21641,28362-28370,29734-29759			E:T9I,M:Q19E,M:A63T,N:P13L,N:R203K,N:G204R,N:S413R,ORF1a:S135R,ORF1a:L642F,ORF1a:T842I,ORF1a:G1307S,ORF1a:L3027F,ORF1a:T3090I,ORF1a:L3201F,ORF1a:T3255I,ORF1a:P3395H,ORF1b:P314L,ORF1b:S997L,ORF1b:R1315C,ORF1b:I1566V,ORF1b:T2163I,ORF3a:H78Y,ORF3a:T223I,ORF6:D61L,ORF9b:P10S,S:T19I,S:A27S,S:G142D,S:V213G,S:G339D,S:S371F,S:S373P,S:S375F,S:T376A,S:D405N,S:R408S,S:K417N,S:N440K,S:S477N,S:T478K,S:E484A,S:Q493R,S:Q498R,S:N501Y,S:Y505H,S:D614G,S:H655Y,S:N679K,S:P681H,S:N764K,S:D796Y,S:Q954H,S:N969K,S:E1195Q	N:E31-,N:R32-,N:S33-,ORF1a:S3675-,ORF1a:G3676-,ORF1a:F3677-,ORF9b:E27-,ORF9b:N28-,ORF9b:A29-,S:L24-,S:P25-,S:P26-				C2189T,C2485T,A3889G,G4510T,C16457T,A24433G,T24793C,G25145C	0	0	8	8		NODE_0000695	C2189T,C2485T,A3889G,G4510T,C9866T,C16457T,C22792T,A24433G,T24793C,G25145C,C25624T		ORF1a:L642F,ORF1a:L3201F,ORF1b:S997L,ORF3a:H78Y,S:E1195Q		NODE_0000710	C2189T,C2485T,A3889G,G4510T,C16457T,A24433G,T24793C,G25145C		ORF1a:L642F,ORF1b:S997L,S:E1195Q		N/A	N/A	N/A	N/A	N/A	N/A	N/A	N/A	N/A	N/A			3000	0	good	0	10	0	good	0	24	0	0	good	8		0	good	0		0		0	0	good		0	0	good	0	NA			NA	NA	M	47	No	NA	NA	NA	NA	NA	NA	NA	NA	<30	range	NA	5/4/22	NA	NA	Mexico	Yucatan	Nasopharyngeal swab	NA	NA	NA	Taboada_2023	40-49	NA
OR150991	21L	21L (BA.2)	Omicron	21L	BA.2.9	BA.2.9	44.444444	mediocre	71	53	0	0	173	0	51	12	0	61	88849	13	29843	0.991806842	FALSE	C241T,T670G,G2659A,C2790T,C3037T,T3727A,G4184A,C4321T,C9344T,A9424G,C9534T,C9866T,C10029T,C10198T,G10447A,C10449A,C11514T,T12436C,C12880T,C14408T,C15714T,C17410T,A18163G,C19955T,A20055G,C21618T,A21944G,G21987A,T22200G,T22679C,C22686T,A22688G,G22775A,A22786C,C22792T,G22813T,T22882G,G22992A,C22995A,A23013C,A23055G,A23063T,T23075C,A23403G,C23525T,T23599G,C23604A,C23854A,G23948T,A24424T,A24433G,T24469A,C25000T,C25584T,C25624T,C26060T,C26270T,C26577G,G26709A,C26858T,A27259C,G27382C,A27383T,T27384C,C27807T,A28271T,C28311T,G28881A,G28882A,G28883C,A29510C	11288-11296,21633-21641,28362-28370,29734-29759			E:T9I,M:Q19E,M:A63T,N:P13L,N:R203K,N:G204R,N:S413R,ORF1a:S135R,ORF1a:T842I,ORF1a:F1154L,ORF1a:G1307S,ORF1a:L3027F,ORF1a:T3090I,ORF1a:L3201F,ORF1a:T3255I,ORF1a:P3395H,ORF1a:T3750I,ORF1b:P314L,ORF1b:R1315C,ORF1b:I1566V,ORF1b:T2163I,ORF3a:H78Y,ORF3a:T223I,ORF6:D61L,ORF9b:P10S,S:T19I,S:A27S,S:I128V,S:G142D,S:V213G,S:S373P,S:S375F,S:T376A,S:D405N,S:R408S,S:K417N,S:N440K,S:S477N,S:T478K,S:E484A,S:Q498R,S:N501Y,S:Y505H,S:D614G,S:H655Y,S:N679K,S:P681H,S:N764K,S:D796Y,S:Q954H,S:N969K	N:E31-,N:R32-,N:S33-,ORF1a:S3675-,ORF1a:G3676-,ORF1a:F3677-,ORF9b:E27-,ORF9b:N28-,ORF9b:A29-,S:L24-,S:P25-,S:P26-		T22674C,G23040A	G2659A|21D,C11514T|21I	T3727A,T12436C,A21944G,A24433G	2	2	4	8	22500,22502-22670,22697,22704,22706	NODE_0000695	G2659A,T3727A,C9866T,C11514T,T12436C,A21944G,T22674C,C22792T,G23040A,A24433G,C25624T		ORF1a:F1154L,ORF1a:L3201F,ORF1a:T3750I,ORF3a:H78Y,S:I128V,S:F371S,S:R493Q		NODE_0000710	G2659A,T3727A,C11514T,T12436C,A21944G,T22674C,G23040A,A24433G		ORF1a:F1154L,ORF1a:T3750I,S:I128V,S:F371S,S:R493Q		N/A	N/A	N/A	N/A	N/A	N/A	N/A	N/A	N/A	N/A	S:313-370,S:379,S:381-382		3000	0	good	173	10	0	good	0	24	16	66.666667	mediocre	24		0	good	0		0		0	0	good		0	0	good	0	NA			NA	NA	M	45	No	NA	NA	NA	NA	NA	NA	NA	NA	<30	range	NA	5/4/22	NA	NA	Mexico	Yucatan	Nasopharyngeal swab	NA	NA	NA	Taboada_2023	40-49	NA
OR150992	21L	21L (BA.2)	Omicron	21L	BA.2	BA.2	39.0625	mediocre	68	53	0	0	96	0	51	12	0	41	88959	7	29844	0.994615925	FALSE	T78G,C241T,T670G,C3037T,G4184A,C4321T,C9344T,A9424G,C9534T,C9866T,C10029T,C10198T,G10447A,C10449A,C12880T,C14408T,T15521A,C15714T,C17410T,A18163G,C19955T,A20055G,C20429T,C21145T,C21618T,G21987A,T22200G,G22578A,T22679C,C22686T,A22688G,G22775A,A22786C,G22813T,T22882G,G22992A,C22995A,A23013C,A23055G,A23063T,T23075C,A23403G,C23525T,T23599G,C23604A,C23854A,G23948T,A24424T,T24469A,C25000T,C25584T,C25688T,C26060T,C26270T,C26577G,G26709A,C26858T,A27259C,G27382C,A27383T,T27384C,C27807T,A28271T,C28311T,G28881A,G28882A,G28883C,A29510C	11288-11296,21633-21641,28362-28370,29734-29759			E:T9I,M:Q19E,M:A63T,N:P13L,N:R203K,N:G204R,N:S413R,ORF1a:S135R,ORF1a:G1307S,ORF1a:L3027F,ORF1a:T3090I,ORF1a:L3201F,ORF1a:T3255I,ORF1a:P3395H,ORF1b:P314L,ORF1b:F685Y,ORF1b:R1315C,ORF1b:I1566V,ORF1b:T2163I,ORF1b:P2321L,ORF1b:L2560F,ORF3a:A99V,ORF3a:T223I,ORF6:D61L,ORF9b:P10S,S:T19I,S:A27S,S:G142D,S:V213G,S:G339D,S:S373P,S:S375F,S:T376A,S:D405N,S:R408S,S:K417N,S:N440K,S:S477N,S:T478K,S:E484A,S:Q498R,S:N501Y,S:Y505H,S:D614G,S:H655Y,S:N679K,S:P681H,S:N764K,S:D796Y,S:Q954H,S:N969K	N:E31-,N:R32-,N:S33-,ORF1a:S3675-,ORF1a:G3676-,ORF1a:F3677-,ORF9b:E27-,ORF9b:N28-,ORF9b:A29-,S:L24-,S:P25-,S:P26-		T2790C,T22674C,G23040A		T78G,T15521A,C20429T,C21145T,C25688T	3	0	5	8	9,14739-14771,22563,22570,22572,22590-22592,22595-22596,22599,22602,22605,22613-22614,22616-22660,22697,22704,22706,28397	NODE_0000695	T78G,T2790C,C9866T,T15521A,C20429T,C21145T,T22674C,G23040A,C25688T		ORF1a:I842T,ORF1a:L3201F,ORF1b:F685Y,ORF1b:P2321L,ORF1b:L2560F,ORF3a:A99V,S:F371S,S:R493Q		NODE_0000695	T78G,T2790C,C9866T,T15521A,C20429T,C21145T,T22674C,G23040A,C25688T		ORF1a:I842T,ORF1a:L3201F,ORF1b:F685Y,ORF1b:P2321L,ORF1b:L2560F,ORF3a:A99V,S:F371S,S:R493Q		N/A	N/A	N/A	N/A	N/A	N/A	N/A	N/A	N/A	N/A	ORF1b:424-435,S:334,S:336-337,S:343-348,S:351-366,S:379,S:381-382,N:42		3000	0	good	96	10	0	good	0	24	15	62.5	mediocre	23		0	good	0		0		0	0	good		0	0	good	0	NA			NA	NA	F	45	No	NA	NA	NA	NA	NA	NA	NA	NA	<30	range	NA	5/5/22	NA	NA	Mexico	Yucatan	Nasopharyngeal swab	NA	NA	NA	Taboada_2023	40-49	NA
OR150993	21L	21L (BA.2)	Omicron	21L	BA.2	BA.2	6.25	good	64	53	0	0	278	0	48	12	0	110	88718	33	29845	0.987693542	FALSE	T78G,C241T,T670G,C3037T,G4184A,C4321T,C9534T,C9866T,C10029T,C10198T,G10447A,C10449A,C12880T,C14408T,T15521A,C15714T,C17410T,A18163G,C19955T,A20055G,C21618T,G21987A,T22200G,G22578A,C22674T,T22679C,C22686T,A22688G,G22775A,A22786C,G22813T,T22882G,G22992A,C22995A,A23013C,A23055G,A23063T,T23075C,A23403G,C23525T,T23599G,C23604A,C23854A,G23948T,A24424T,T24469A,C25000T,C25584T,C26060T,C26270T,C26577G,G26709A,C26858T,A27259C,G27382C,A27383T,T27384C,C27807T,A28271T,C28311T,G28881A,G28882A,G28883C,A29510C	11288-11296,21633-21641,28362-28370,29734-29759			E:T9I,M:Q19E,M:A63T,N:P13L,N:R203K,N:G204R,N:S413R,ORF1a:S135R,ORF1a:G1307S,ORF1a:T3090I,ORF1a:L3201F,ORF1a:T3255I,ORF1a:P3395H,ORF1b:P314L,ORF1b:F685Y,ORF1b:R1315C,ORF1b:I1566V,ORF1b:T2163I,ORF3a:T223I,ORF6:D61L,ORF9b:P10S,S:T19I,S:A27S,S:G142D,S:V213G,S:G339D,S:S371F,S:S373P,S:S375F,S:T376A,S:D405N,S:R408S,S:K417N,S:N440K,S:S477N,S:T478K,S:E484A,S:Q498R,S:N501Y,S:Y505H,S:D614G,S:H655Y,S:N679K,S:P681H,S:N764K,S:D796Y,S:Q954H,S:N969K	N:E31-,N:R32-,N:S33-,ORF1a:S3675-,ORF1a:G3676-,ORF1a:F3677-,ORF9b:E27-,ORF9b:N28-,ORF9b:A29-,S:L24-,S:P25-,S:P26-		T2790C,G23040A		T78G,T15521A	2	0	2	4	84-87,89,6383,9344,9373,9386-9408,9424,14737-14873,14900,14902,14911,14913-14914,14919-14925,14930-14931,22584,22589,22592,22594-22597,22599-22600,22602,22604-22605,22617,22622,22624,22626-22627,22629,22632,22634,22636-22665,22684,22692,22695,22697-22698,22701,22704,22706-22707,22709,22711,22713,22715,22722-22723,22729,23188-23216	NODE_0000695	T78G,T2790C,C9866T,T15521A,G23040A		ORF1a:I842T,ORF1a:L3201F,ORF1b:F685Y,S:R493Q		NODE_0000695	T78G,T2790C,C9866T,T15521A,G23040A		ORF1a:I842T,ORF1a:L3201F,ORF1b:F685Y,S:R493Q		N/A	N/A	N/A	N/A	N/A	N/A	N/A	N/A	N/A	N/A	ORF1a:2040,ORF1a:3027,ORF1a:3036,ORF1a:3041-3048,ORF1b:424-469,ORF1b:478-479,ORF1b:482-483,ORF1b:485-486,ORF1b:488,S:341,S:343-348,S:352,S:354-368,S:374,S:377-385,S:387,S:389,S:542-552		3000	0	good	278	10	0	good	0	24	6	25	good	14		0	good	0		0		0	0	good		0	0	good	0	NA			NA	NA	M	43	No	NA	NA	NA	NA	NA	NA	NA	NA	<30	range	NA	5/5/22	NA	NA	Mexico	Yucatan	Nasopharyngeal swab	NA	NA	NA	Taboada_2023	40-49	NA
OR150994	21L	21L (BA.2)	Omicron	21L	BA.2.9	BA.2.9	5.340278	good	73	53	0	0	72	1	53	12	0	29	88948	13	29845	0.995217871	FALSE	C241T,T670G,C2790T,C3037T,A3314G,C3923T,G4184A,C4321T,G7320A,C9344T,A9424G,C9534T,C9866T,C10029T,C10198T,G10447A,C10449A,C12880T,C14408T,C15714T,C17410T,A18163G,T19728C,C19955T,A20055G,C21618T,C21952T,G21987A,A22012C,T22200G,G22578A,T22679C,C22686T,A22688G,G22775A,A22786C,C22792T,G22813T,T22882G,G22992A,C22995A,A23013C,A23055G,A23063T,T23075C,A23403G,C23525T,T23599G,C23604A,C23854A,G23948T,A24424T,A24433G,T24469A,C25000T,C25584T,C25624T,C26060T,C26270T,C26577G,G26709A,C26858T,A27259C,G27382C,A27383T,T27384C,C27807T,A28271T,C28311T,G28881A,G28882A,G28883C,A29510C	11288-11296,21633-21641,28362-28370,29734-29759			E:T9I,M:Q19E,M:A63T,N:P13L,N:R203K,N:G204R,N:S413R,ORF1a:S135R,ORF1a:T842I,ORF1a:T1017A,ORF1a:P1220S,ORF1a:G1307S,ORF1a:S2352N,ORF1a:L3027F,ORF1a:T3090I,ORF1a:L3201F,ORF1a:T3255I,ORF1a:P3395H,ORF1b:P314L,ORF1b:R1315C,ORF1b:I1566V,ORF1b:T2163I,ORF3a:H78Y,ORF3a:T223I,ORF6:D61L,ORF9b:P10S,S:T19I,S:A27S,S:G142D,S:K150N,S:V213G,S:G339D,S:S373P,S:S375F,S:T376A,S:D405N,S:R408S,S:K417N,S:N440K,S:S477N,S:T478K,S:E484A,S:Q498R,S:N501Y,S:Y505H,S:D614G,S:H655Y,S:N679K,S:P681H,S:N764K,S:D796Y,S:Q954H,S:N969K	N:E31-,N:R32-,N:S33-,ORF1a:S3675-,ORF1a:G3676-,ORF1a:F3677-,ORF9b:E27-,ORF9b:N28-,ORF9b:A29-,S:L24-,S:P25-,S:P26-		G23040A		A3314G,C3923T,G7320A,T19728C,C21952T,A22012C,A24433G	1	0	7	8	22525,22586-22588,22596,22599-22662,22697,22704,22706	NODE_0000695	A3314G,C3923T,G7320A,C9866T,T19728C,C21952T,A22012C,C22792T,G23040A,A24433G,C25624T		ORF1a:T1017A,ORF1a:P1220S,ORF1a:S2352N,ORF1a:L3201F,ORF3a:H78Y,S:K150N,S:R493Q		NODE_0000710	A3314G,C3923T,G7320A,T19728C,C21952T,A22012C,G23040A,A24433G		ORF1a:T1017A,ORF1a:P1220S,ORF1a:S2352N,S:K150N,S:R493Q		N/A	N/A	N/A	N/A	N/A	N/A	N/A	N/A	N/A	N/A	S:321,S:342,S:345-367,S:371,S:379,S:381-382	Y:22674	3000	0	good	72	10	10	good	1	24	5	20.833333	good	13		0	good	0		0		0	0	good		0	0	good	0	NA			NA	NA	M	27	No	NA	NA	NA	NA	NA	NA	NA	NA	<30	range	NA	5/5/22	NA	NA	Mexico	Yucatan	Nasopharyngeal swab	NA	NA	NA	Taboada_2023	20-29	NA
OR150995	21L	21L (BA.2)	Omicron	21L	BA.2	BA.2	0	good	71	53	0	0	0	0	55	12	0	0	89049	7	29846	0.997893188	FALSE	C241T,T670G,C2232T,C2790T,C3037T,G4184A,C4321T,C9344T,A9424G,C9534T,C9866T,C10029T,C10198T,G10447A,C10449A,C12880T,C14408T,C15714T,C17410T,A18163G,C19955T,A20055G,C20429T,C21145T,C21618T,G21987A,T22200G,G22578A,G22599C,C22674T,T22679C,C22686T,A22688G,G22775A,A22786C,G22813T,T22882G,G22992A,C22995A,A23013C,A23040G,A23055G,A23063T,T23075C,A23403G,C23525T,T23599G,C23604A,C23854A,G23948T,A24424T,T24469A,C25000T,C25584T,C25688T,C26060T,C26270T,C26577G,G26709A,C26858T,A27259C,G27382C,A27383T,T27384C,C27807T,A28271T,C28311T,G28881A,G28882A,G28883C,A29510C	11288-11296,21633-21641,28362-28370,29734-29759			E:T9I,M:Q19E,M:A63T,N:P13L,N:R203K,N:G204R,N:S413R,ORF1a:S135R,ORF1a:A656V,ORF1a:T842I,ORF1a:G1307S,ORF1a:L3027F,ORF1a:T3090I,ORF1a:L3201F,ORF1a:T3255I,ORF1a:P3395H,ORF1b:P314L,ORF1b:R1315C,ORF1b:I1566V,ORF1b:T2163I,ORF1b:P2321L,ORF1b:L2560F,ORF3a:A99V,ORF3a:T223I,ORF6:D61L,ORF9b:P10S,S:T19I,S:A27S,S:G142D,S:V213G,S:G339D,S:R346T,S:S371F,S:S373P,S:S375F,S:T376A,S:D405N,S:R408S,S:K417N,S:N440K,S:S477N,S:T478K,S:E484A,S:Q493R,S:Q498R,S:N501Y,S:Y505H,S:D614G,S:H655Y,S:N679K,S:P681H,S:N764K,S:D796Y,S:Q954H,S:N969K	N:E31-,N:R32-,N:S33-,ORF1a:S3675-,ORF1a:G3676-,ORF1a:F3677-,ORF9b:E27-,ORF9b:N28-,ORF9b:A29-,S:L24-,S:P25-,S:P26-			G22599C|23A&22E&23F&23D&23B&22D&22F&22A&23C&23E&23H&24B&rec&24G&23G&24H&24I	C2232T,C20429T,C21145T,C25688T	0	1	4	5		NODE_0000695	C2232T,C9866T,C20429T,C21145T,G22599C,C25688T		ORF1a:A656V,ORF1a:L3201F,ORF1b:P2321L,ORF1b:L2560F,ORF3a:A99V,S:R346T		NODE_0000695	C2232T,C9866T,C20429T,C21145T,G22599C,C25688T		ORF1a:A656V,ORF1a:L3201F,ORF1b:P2321L,ORF1b:L2560F,ORF3a:A99V,S:R346T		N/A	N/A	N/A	N/A	N/A	N/A	N/A	N/A	N/A	N/A			3000	0	good	0	10	0	good	0	24	0	0	good	8		0	good	0		0		0	0	good		0	0	good	0	NA			NA	NA	F	35	No	NA	NA	NA	NA	NA	NA	NA	NA	<30	range	NA	5/5/22	NA	NA	Mexico	Yucatan	Nasopharyngeal swab	NA	NA	NA	Taboada_2023	30-39	NA
OR150996	21L	21L (BA.2)	Omicron	21L	BA.2.9	BA.2.9	4.340278	good	74	53	0	0	0	0	54	12	0	0	89046	5	29847	0.997993512	FALSE	C241T,T670G,C2790T,C3037T,A3314G,C3923T,G4184A,C4321T,G7320A,C9344T,A9424G,C9534T,C9866T,C10029T,C10198T,G10447A,C10449A,C12880T,C14408T,C15714T,C17410T,A18163G,T19728C,C19955T,A20055G,C21618T,C21952T,G21987A,A22012C,T22200G,G22578A,T22679C,C22686T,A22688G,G22775A,A22786C,C22792T,G22813T,T22882G,G22992A,C22995A,A23013C,A23040G,A23055G,A23063T,T23075C,A23403G,C23525T,T23599G,C23604A,C23854A,G23948T,A24424T,A24433G,T24469A,C25000T,C25584T,C25624T,C26060T,C26270T,C26577G,G26709A,C26858T,A27259C,G27382C,A27383T,T27384C,C27807T,A28271T,C28311T,G28881A,G28882A,G28883C,A29510C	11288-11296,21633-21641,28362-28370,29734-29759			E:T9I,M:Q19E,M:A63T,N:P13L,N:R203K,N:G204R,N:S413R,ORF1a:S135R,ORF1a:T842I,ORF1a:T1017A,ORF1a:P1220S,ORF1a:G1307S,ORF1a:S2352N,ORF1a:L3027F,ORF1a:T3090I,ORF1a:L3201F,ORF1a:T3255I,ORF1a:P3395H,ORF1b:P314L,ORF1b:R1315C,ORF1b:I1566V,ORF1b:T2163I,ORF3a:H78Y,ORF3a:T223I,ORF6:D61L,ORF9b:P10S,S:T19I,S:A27S,S:G142D,S:K150N,S:V213G,S:G339D,S:S373P,S:S375F,S:T376A,S:D405N,S:R408S,S:K417N,S:N440K,S:S477N,S:T478K,S:E484A,S:Q493R,S:Q498R,S:N501Y,S:Y505H,S:D614G,S:H655Y,S:N679K,S:P681H,S:N764K,S:D796Y,S:Q954H,S:N969K	N:E31-,N:R32-,N:S33-,ORF1a:S3675-,ORF1a:G3676-,ORF1a:F3677-,ORF9b:E27-,ORF9b:N28-,ORF9b:A29-,S:L24-,S:P25-,S:P26-		T22674C		A3314G,C3923T,G7320A,T19728C,C21952T,A22012C,A24433G	1	0	7	8		NODE_0000695	A3314G,C3923T,G7320A,C9866T,T19728C,C21952T,A22012C,T22674C,C22792T,A24433G,C25624T		ORF1a:T1017A,ORF1a:P1220S,ORF1a:S2352N,ORF1a:L3201F,ORF3a:H78Y,S:K150N,S:F371S		NODE_0000710	A3314G,C3923T,G7320A,T19728C,C21952T,A22012C,T22674C,A24433G		ORF1a:T1017A,ORF1a:P1220S,ORF1a:S2352N,S:K150N,S:F371S		N/A	N/A	N/A	N/A	N/A	N/A	N/A	N/A	N/A	N/A			3000	0	good	0	10	0	good	0	24	5	20.833333	good	13		0	good	0		0		0	0	good		0	0	good	0	NA			NA	NA	F	37	No	NA	NA	NA	NA	NA	NA	NA	NA	<30	range	NA	5/5/22	NA	NA	Mexico	Yucatan	Nasopharyngeal swab	NA	NA	NA	Taboada_2023	30-39	NA
OR150997	21L	21L (BA.2)	Omicron	21L	BA.2.9	BA.2.9	8.506944	good	76	53	0	0	0	0	55	12	0	0	88957	32	29847	0.997090593	FALSE	C241T,T670G,C2790T,C3037T,A3314G,C3923T,G4184A,C4321T,G7320A,C9344T,A9424G,C9534T,C9866T,C10029T,C10198T,G10447A,C10449A,C12880T,C14408T,C15714T,C17410T,A18163G,T19728C,C19955T,A20055G,C21618T,C21952T,G21987A,A22012C,T22200G,C22323T,G22578A,T22679C,C22686T,A22688G,G22775A,A22786C,C22792T,G22813T,T22882G,G22992A,C22995A,A23013C,A23040G,A23055G,A23063T,T23075C,A23403G,C23525T,T23599G,C23604A,T23752C,C23854A,G23948T,A24424T,A24433G,T24469A,C25000T,C25584T,C25624T,C26060T,C26270T,C26577G,G26709A,C26858T,A27259C,G27382C,A27383T,T27384C,C27807T,A28271T,C28311T,G28881A,G28882A,G28883C,A29510C	11288-11296,21633-21641,28362-28370,29734-29759			E:T9I,M:Q19E,M:A63T,N:P13L,N:R203K,N:G204R,N:S413R,ORF1a:S135R,ORF1a:T842I,ORF1a:T1017A,ORF1a:P1220S,ORF1a:G1307S,ORF1a:S2352N,ORF1a:L3027F,ORF1a:T3090I,ORF1a:L3201F,ORF1a:T3255I,ORF1a:P3395H,ORF1b:P314L,ORF1b:R1315C,ORF1b:I1566V,ORF1b:T2163I,ORF3a:H78Y,ORF3a:T223I,ORF6:D61L,ORF9b:P10S,S:T19I,S:A27S,S:G142D,S:K150N,S:V213G,S:S254F,S:G339D,S:S373P,S:S375F,S:T376A,S:D405N,S:R408S,S:K417N,S:N440K,S:S477N,S:T478K,S:E484A,S:Q493R,S:Q498R,S:N501Y,S:Y505H,S:D614G,S:H655Y,S:N679K,S:P681H,S:N764K,S:D796Y,S:Q954H,S:N969K	N:E31-,N:R32-,N:S33-,ORF1a:S3675-,ORF1a:G3676-,ORF1a:F3677-,ORF9b:E27-,ORF9b:N28-,ORF9b:A29-,S:L24-,S:P25-,S:P26-		T22674C		A3314G,C3923T,G7320A,T19728C,C21952T,A22012C,C22323T,T23752C,A24433G	1	0	9	10		NODE_0000695	A3314G,C3923T,G7320A,C9866T,T19728C,C21952T,A22012C,C22323T,T22674C,C22792T,T23752C,A24433G,C25624T		ORF1a:T1017A,ORF1a:P1220S,ORF1a:S2352N,ORF1a:L3201F,ORF3a:H78Y,S:K150N,S:S254F,S:F371S		NODE_0000710	A3314G,C3923T,G7320A,T19728C,C21952T,A22012C,C22323T,T22674C,T23752C,A24433G		ORF1a:T1017A,ORF1a:P1220S,ORF1a:S2352N,S:K150N,S:S254F,S:F371S		N/A	N/A	N/A	N/A	N/A	N/A	N/A	N/A	N/A	N/A			3000	0	good	0	10	0	good	0	24	7	29.166667	good	15		0	good	0		0		0	0	good		0	0	good	0	NA			NA	NA	M	50	No	NA	NA	NA	NA	NA	NA	NA	NA	<30	range	NA	5/5/22	NA	NA	Mexico	Yucatan	Nasopharyngeal swab	NA	NA	NA	Taboada_2023	50-59	NA
OR150998	21L	21L (BA.2)	Omicron	21L	BA.2.9	BA.2.9	63.70346	mediocre	71	53	0	0	574	0	52	12	0	199	88367	33	29836	0.977493897	FALSE	C241T,T670G,C3037T,A3314G,C3923T,G4184A,C4321T,G7320A,C9534T,C9866T,C10029T,C10198T,G10447A,C10449A,C12741T,C12880T,C14408T,T15521A,C15714T,C17410T,A18163G,T19728C,C19955T,A20055G,C21618T,C21952T,G21987A,A22012C,T22200G,T22679C,C22686T,A22688G,G22775A,A22786C,C22792T,G22813T,T22882G,G22992A,C22995A,A23013C,A23055G,A23063T,T23075C,A23403G,C23525T,T23599G,C23604A,C23854A,G23948T,A24424T,A24433G,T24469A,C25000T,C25584T,C25624T,C26060T,C26270T,C26577G,G26709A,C26858T,A27259C,G27382C,A27383T,T27384C,C27807T,A28271T,C28311T,G28881A,G28882A,G28883C,A29510C	11288-11296,21633-21641,28362-28370,29734-29759			E:T9I,M:Q19E,M:A63T,N:P13L,N:R203K,N:G204R,N:S413R,ORF1a:S135R,ORF1a:T1017A,ORF1a:P1220S,ORF1a:G1307S,ORF1a:S2352N,ORF1a:T3090I,ORF1a:L3201F,ORF1a:T3255I,ORF1a:P3395H,ORF1a:T4159I,ORF1b:P314L,ORF1b:F685Y,ORF1b:R1315C,ORF1b:I1566V,ORF1b:T2163I,ORF3a:H78Y,ORF3a:T223I,ORF6:D61L,ORF9b:P10S,S:T19I,S:A27S,S:G142D,S:K150N,S:V213G,S:S373P,S:S375F,S:T376A,S:D405N,S:R408S,S:K417N,S:N440K,S:S477N,S:T478K,S:E484A,S:Q498R,S:N501Y,S:Y505H,S:D614G,S:H655Y,S:N679K,S:P681H,S:N764K,S:D796Y,S:Q954H,S:N969K	N:E31-,N:R32-,N:S33-,ORF1a:S3675-,ORF1a:G3676-,ORF1a:F3677-,ORF9b:E27-,ORF9b:N28-,ORF9b:A29-,S:L24-,S:P25-,S:P26-		T2790C,T22674C,G23040A		A3314G,C3923T,G7320A,C12741T,T15521A,T19728C,C21952T,A22012C,A24433G	3	0	9	12	76,78,84-113,6380,6386,6388-6389,6392-6394,6396-6397,6399-6402,6404-6405,6413,6415-6416,6419-6420,6422,6424-6425,6428,6431-6484,8761-8801,8866,8869,8879,9332-9333,9335-9349,9416,9424,14856-14933,15354-15357,15359,15363,15366-15367,15371,15375,15378,15406,22495-22665,22667-22668,22673,22682-22683,22697,22704,22706,23070,23073,23081,23093,23100-23226,29835	NODE_0000695	T2790C,A3314G,C3923T,G7320A,C9866T,C12741T,T15521A,T19728C,C21952T,A22012C,T22674C,C22792T,G23040A,A24433G,C25624T		ORF1a:I842T,ORF1a:T1017A,ORF1a:P1220S,ORF1a:S2352N,ORF1a:L3201F,ORF1a:T4159I,ORF1b:F685Y,ORF3a:H78Y,S:K150N,S:R493Q		NODE_0000710	T2790C,A3314G,C3923T,G7320A,C12741T,T15521A,T19728C,C21952T,A22012C,T22674C,G23040A,A24433G		ORF1a:I842T,ORF1a:T1017A,ORF1a:P1220S,ORF1a:S2352N,ORF1a:T4159I,ORF1b:F685Y,S:K150N,S:R493Q		N/A	N/A	N/A	N/A	N/A	N/A	N/A	N/A	N/A	N/A	ORF1a:2039,ORF1a:2041-2047,ORF1a:2050-2073,ORF1a:2833-2846,ORF1a:2872,ORF1a:3023-3028,ORF1a:3051,ORF1b:464-489,ORF1b:630-637,ORF1b:647,S:312-369,S:371,S:374,S:379,S:381-382,S:503-504,S:507,S:511,S:513-555		3000	10.148148	good	574	10	0	good	0	24	19	79.166667	mediocre	27		0	good	0		0		0	0	good		0	0	good	0	NA			NA	NA	F	37	No	NA	NA	NA	NA	NA	NA	NA	NA	<30	range	NA	5/5/22	NA	NA	Mexico	Yucatan	Nasopharyngeal swab	NA	NA	NA	Taboada_2023	30-39	NA
OR150999	21L	21L (BA.2)	Omicron	21L	BA.2	BA.2	0	good	63	53	0	0	256	0	46	12	0	86	88714	39	29841	0.98809484	FALSE	C241T,T670G,C2790T,C3037T,G4184A,C4321T,C9344T,A9424G,C9534T,T9654C,C9866T,C10029T,C10198T,G10447A,C10449A,C12880T,C14408T,C15714T,C17410T,A18163G,C19955T,A20055G,C21618T,G21987A,T22200G,G22775A,A22786C,C22792T,G22813T,T22882G,G22992A,C22995A,A23013C,A23040G,A23055G,A23063T,T23075C,A23403G,C23525T,T23599G,C23604A,C23854A,G23948T,A24424T,T24469A,C25000T,C25584T,C26060T,C26270T,C26577G,G26709A,C26858T,A27259C,G27382C,A27383T,T27384C,C27807T,A28271T,C28311T,G28881A,G28882A,G28883C,A29510C	11288-11296,21633-21641,28362-28370,29734-29759			E:T9I,M:Q19E,M:A63T,N:P13L,N:R203K,N:G204R,N:S413R,ORF1a:S135R,ORF1a:T842I,ORF1a:G1307S,ORF1a:L3027F,ORF1a:T3090I,ORF1a:V3130A,ORF1a:L3201F,ORF1a:T3255I,ORF1a:P3395H,ORF1b:P314L,ORF1b:R1315C,ORF1b:I1566V,ORF1b:T2163I,ORF3a:T223I,ORF6:D61L,ORF9b:P10S,S:T19I,S:A27S,S:G142D,S:V213G,S:D405N,S:R408S,S:K417N,S:N440K,S:S477N,S:T478K,S:E484A,S:Q493R,S:Q498R,S:N501Y,S:Y505H,S:D614G,S:H655Y,S:N679K,S:P681H,S:N764K,S:D796Y,S:Q954H,S:N969K	N:E31-,N:R32-,N:S33-,ORF1a:S3675-,ORF1a:G3676-,ORF1a:F3677-,ORF9b:E27-,ORF9b:N28-,ORF9b:A29-,S:L24-,S:P25-,S:P26-				T9654C	0	0	1	1	49,22494-22748	NODE_0000695	T9654C,C9866T,C22792T		ORF1a:V3130A,ORF1a:L3201F		NODE_0000695	T9654C,C9866T,C22792T		ORF1a:V3130A,ORF1a:L3201F		N/A	N/A	N/A	N/A	N/A	N/A	N/A	N/A	N/A	N/A	S:311-396		3000	0	good	256	10	0	good	0	24	-7	0	good	1		0	good	0		0		0	0	good		0	0	good	0	NA			NA	NA	F	34	No	NA	NA	NA	NA	NA	NA	NA	NA	<30	range	NA	5/4/22	NA	NA	Mexico	Quintana Roo	Nasopharyngeal swab	NA	NA	NA	Taboada_2023	30-39	NA
OR151000	21L	21L (BA.2)	Omicron	21L	BA.2.9	BA.2.9	0	good	70	53	0	0	0	0	52	12	0	0	89035	14	29847	0.997692539	FALSE	C241T,T670G,C2790T,C3037T,G4184A,C4321T,C9344T,A9424G,C9534T,C9866T,C10029T,C10198T,G10447A,C10449A,C12880T,C14408T,C15714T,C16733T,C17410T,A18163G,C19955T,A20055G,C21618T,G21987A,T22200G,G22578A,C22674T,T22679C,C22686T,A22688G,G22775A,A22786C,C22792T,G22813T,T22882G,G22992A,C22995A,A23013C,A23040G,A23055G,A23063T,T23075C,A23403G,C23525T,T23599G,C23604A,C23854A,G23948T,A24424T,A24433G,T24469A,C25000T,C25584T,C25624T,C26060T,C26270T,C26577G,G26709A,C26858T,A27259C,G27382C,A27383T,T27384C,C27807T,A28271T,C28311T,G28881A,G28882A,G28883C,A29510C	11288-11296,21633-21641,28362-28370,29734-29759			E:T9I,M:Q19E,M:A63T,N:P13L,N:R203K,N:G204R,N:S413R,ORF1a:S135R,ORF1a:T842I,ORF1a:G1307S,ORF1a:L3027F,ORF1a:T3090I,ORF1a:L3201F,ORF1a:T3255I,ORF1a:P3395H,ORF1b:P314L,ORF1b:S1089L,ORF1b:R1315C,ORF1b:I1566V,ORF1b:T2163I,ORF3a:H78Y,ORF3a:T223I,ORF6:D61L,ORF9b:P10S,S:T19I,S:A27S,S:G142D,S:V213G,S:G339D,S:S371F,S:S373P,S:S375F,S:T376A,S:D405N,S:R408S,S:K417N,S:N440K,S:S477N,S:T478K,S:E484A,S:Q493R,S:Q498R,S:N501Y,S:Y505H,S:D614G,S:H655Y,S:N679K,S:P681H,S:N764K,S:D796Y,S:Q954H,S:N969K	N:E31-,N:R32-,N:S33-,ORF1a:S3675-,ORF1a:G3676-,ORF1a:F3677-,ORF9b:E27-,ORF9b:N28-,ORF9b:A29-,S:L24-,S:P25-,S:P26-				C16733T,A24433G	0	0	2	2		NODE_0000695	C9866T,C16733T,C22792T,A24433G,C25624T		ORF1a:L3201F,ORF1b:S1089L,ORF3a:H78Y		NODE_0000710	C16733T,A24433G		ORF1b:S1089L		N/A	N/A	N/A	N/A	N/A	N/A	N/A	N/A	N/A	N/A			3000	0	good	0	10	0	good	0	24	-6	0	good	2		0	good	0		0		0	0	good		0	0	good	0	NA			NA	NA	F	43	No	NA	NA	NA	NA	NA	NA	NA	NA	<30	range	NA	5/2/22	NA	NA	Mexico	Quintana Roo	Nasopharyngeal swab	NA	NA	NA	Taboada_2023	40-49	NA
OR151001	21L	21L (BA.2)	Omicron	21L	BA.2.3	BA.2.3	0	good	70	53	0	0	0	0	53	12	0	0	88978	32	29846	0.997057151	FALSE	C241T,T670G,C2790T,T2845C,C3037T,G4184A,C4321T,C8991T,C9344T,A9424G,C9534T,C9866T,C10029T,C10198T,G10447A,C10449A,C12880T,C14408T,C15714T,C17410T,A18163G,G18803T,C19955T,A20055G,C21618T,G21987A,T22200G,G22578A,C22674T,T22679C,C22686T,A22688G,G22775A,A22786C,G22813T,T22882G,G22992A,C22995A,A23013C,A23040G,A23055G,A23063T,T23075C,A23403G,C23525T,T23599G,C23604A,C23854A,G23948T,A24424T,T24469A,C25000T,C25584T,C25810T,C26060T,C26270T,C26577G,G26709A,C26858T,A27259C,G27382C,A27383T,T27384C,C27807T,A28271T,C28311T,G28881A,G28882A,G28883C,A29510C	11288-11296,21633-21641,28362-28370,29734-29759			E:T9I,M:Q19E,M:A63T,N:P13L,N:R203K,N:G204R,N:S413R,ORF1a:S135R,ORF1a:T842I,ORF1a:G1307S,ORF1a:A2909V,ORF1a:L3027F,ORF1a:T3090I,ORF1a:L3201F,ORF1a:T3255I,ORF1a:P3395H,ORF1b:P314L,ORF1b:R1315C,ORF1b:I1566V,ORF1b:S1779I,ORF1b:T2163I,ORF3a:L140F,ORF3a:T223I,ORF6:D61L,ORF9b:P10S,S:T19I,S:A27S,S:G142D,S:V213G,S:G339D,S:S371F,S:S373P,S:S375F,S:T376A,S:D405N,S:R408S,S:K417N,S:N440K,S:S477N,S:T478K,S:E484A,S:Q493R,S:Q498R,S:N501Y,S:Y505H,S:D614G,S:H655Y,S:N679K,S:P681H,S:N764K,S:D796Y,S:Q954H,S:N969K	N:E31-,N:R32-,N:S33-,ORF1a:S3675-,ORF1a:G3676-,ORF1a:F3677-,ORF9b:E27-,ORF9b:N28-,ORF9b:A29-,S:L24-,S:P25-,S:P26-				T2845C,G18803T	0	0	2	2		NODE_0000695	T2845C,C8991T,C9866T,G18803T,C25810T		ORF1a:A2909V,ORF1a:L3201F,ORF1b:S1779I,ORF3a:L140F		NODE_0000711	T2845C,G18803T		ORF1b:S1779I		N/A	N/A	N/A	N/A	N/A	N/A	N/A	N/A	N/A	N/A			3000	0	good	0	10	0	good	0	24	-6	0	good	2		0	good	0		0		0	0	good		0	0	good	0	NA			NA	NA	F	43	No	NA	NA	NA	NA	NA	NA	NA	NA	<30	range	NA	5/6/22	NA	NA	Mexico	Yucatan	Nasopharyngeal swab	NA	NA	NA	Taboada_2023	40-49	NA
OR151002	21L	21L (BA.2)	Omicron	21L	BA.2.9	BA.2.9	0	good	74	53	0	0	0	0	53	12	0	0	89043	5	29846	0.997960071	FALSE	C241T,T670G,C2221T,C2790T,C3037T,A3314G,G4184A,C4321T,C9344T,A9424G,C9534T,C9866T,C10029T,C10198T,G10447A,C10449A,C12880T,C14408T,C15714T,C17410T,A18163G,C19868A,C19955T,A20055G,T21189C,C21618T,G21987A,T22200G,G22578A,C22674T,T22679C,C22686T,A22688G,G22775A,A22786C,C22792T,G22813T,T22882G,G22992A,C22995A,A23013C,A23040G,A23055G,A23063T,T23075C,A23403G,C23525T,T23599G,C23604A,C23854A,G23948T,A24424T,A24433G,T24469A,C25000T,C25584T,C25614T,C25624T,C26060T,C26270T,C26577G,G26709A,C26858T,A27259C,G27382C,A27383T,T27384C,C27807T,A28271T,C28311T,G28881A,G28882A,G28883C,A29510C	11288-11296,21633-21641,28362-28370,29734-29759			E:T9I,M:Q19E,M:A63T,N:P13L,N:R203K,N:G204R,N:S413R,ORF1a:S135R,ORF1a:T842I,ORF1a:T1017A,ORF1a:G1307S,ORF1a:L3027F,ORF1a:T3090I,ORF1a:L3201F,ORF1a:T3255I,ORF1a:P3395H,ORF1b:P314L,ORF1b:R1315C,ORF1b:I1566V,ORF1b:T2134N,ORF1b:T2163I,ORF3a:H78Y,ORF3a:T223I,ORF6:D61L,ORF9b:P10S,S:T19I,S:A27S,S:G142D,S:V213G,S:G339D,S:S371F,S:S373P,S:S375F,S:T376A,S:D405N,S:R408S,S:K417N,S:N440K,S:S477N,S:T478K,S:E484A,S:Q493R,S:Q498R,S:N501Y,S:Y505H,S:D614G,S:H655Y,S:N679K,S:P681H,S:N764K,S:D796Y,S:Q954H,S:N969K	N:E31-,N:R32-,N:S33-,ORF1a:S3675-,ORF1a:G3676-,ORF1a:F3677-,ORF9b:E27-,ORF9b:N28-,ORF9b:A29-,S:L24-,S:P25-,S:P26-				C2221T,A3314G,C19868A,T21189C,A24433G,C25614T	0	0	6	6		NODE_0000695	C2221T,A3314G,C9866T,C19868A,T21189C,C22792T,A24433G,C25614T,C25624T		ORF1a:T1017A,ORF1a:L3201F,ORF1b:T2134N,ORF3a:H78Y		NODE_0000710	C2221T,A3314G,C19868A,T21189C,A24433G,C25614T		ORF1a:T1017A,ORF1b:T2134N		N/A	N/A	N/A	N/A	N/A	N/A	N/A	N/A	N/A	N/A			3000	0	good	0	10	0	good	0	24	-2	0	good	6		0	good	0		0		0	0	good		0	0	good	0	NA			NA	NA	M	41	No	NA	NA	NA	NA	NA	NA	NA	NA	<30	range	NA	5/6/22	NA	NA	Mexico	Yucatan	Nasopharyngeal swab	NA	NA	NA	Taboada_2023	40-49	NA
OR151003	21L	21L (BA.2)	Omicron	21L	BA.2.9	BA.2.9	8.506944	good	76	53	0	0	0	0	55	12	0	0	89026	9	29847	0.997859747	FALSE	C241T,T670G,C2790T,C3037T,A3314G,C3923T,G4184A,C4321T,G7320A,C9344T,A9424G,C9534T,C9866T,C10029T,C10198T,G10447A,C10449A,C12880T,C14408T,C15714T,C17410T,A18163G,T19728C,C19955T,A20055G,C21618T,C21952T,G21987A,A22012C,T22200G,G22578A,T22660C,T22679C,C22686T,A22688G,G22775A,A22786C,C22792T,G22813T,T22882G,G22992A,C22995A,A23013C,A23040G,A23055G,A23063T,T23075C,A23403G,C23525T,T23599G,C23604A,C23854A,G23948T,A24424T,A24433G,T24469A,C25000T,C25584T,C25624T,C25931A,C26060T,C26270T,C26577G,G26709A,C26858T,A27259C,G27382C,A27383T,T27384C,C27807T,A28271T,C28311T,G28881A,G28882A,G28883C,A29510C	11288-11296,21633-21641,28362-28370,29734-29759			E:T9I,M:Q19E,M:A63T,N:P13L,N:R203K,N:G204R,N:S413R,ORF1a:S135R,ORF1a:T842I,ORF1a:T1017A,ORF1a:P1220S,ORF1a:G1307S,ORF1a:S2352N,ORF1a:L3027F,ORF1a:T3090I,ORF1a:L3201F,ORF1a:T3255I,ORF1a:P3395H,ORF1b:P314L,ORF1b:R1315C,ORF1b:I1566V,ORF1b:T2163I,ORF3a:H78Y,ORF3a:S180Y,ORF3a:T223I,ORF6:D61L,ORF9b:P10S,S:T19I,S:A27S,S:G142D,S:K150N,S:V213G,S:G339D,S:S373P,S:S375F,S:T376A,S:D405N,S:R408S,S:K417N,S:N440K,S:S477N,S:T478K,S:E484A,S:Q493R,S:Q498R,S:N501Y,S:Y505H,S:D614G,S:H655Y,S:N679K,S:P681H,S:N764K,S:D796Y,S:Q954H,S:N969K	N:E31-,N:R32-,N:S33-,ORF1a:S3675-,ORF1a:G3676-,ORF1a:F3677-,ORF9b:E27-,ORF9b:N28-,ORF9b:A29-,S:L24-,S:P25-,S:P26-		T22674C		A3314G,C3923T,G7320A,T19728C,C21952T,A22012C,T22660C,A24433G,C25931A	1	0	9	10		NODE_0000695	A3314G,C3923T,G7320A,C9866T,T19728C,C21952T,A22012C,T22660C,T22674C,C22792T,A24433G,C25624T,C25931A		ORF1a:T1017A,ORF1a:P1220S,ORF1a:S2352N,ORF1a:L3201F,ORF3a:H78Y,ORF3a:S180Y,S:K150N,S:F371S		NODE_0000710	A3314G,C3923T,G7320A,T19728C,C21952T,A22012C,T22660C,T22674C,A24433G,C25931A		ORF1a:T1017A,ORF1a:P1220S,ORF1a:S2352N,ORF3a:S180Y,S:K150N,S:F371S		N/A	N/A	N/A	N/A	N/A	N/A	N/A	N/A	N/A	N/A			3000	0	good	0	10	0	good	0	24	7	29.166667	good	15		0	good	0		0		0	0	good		0	0	good	0	NA			NA	NA	M	20	No	NA	NA	NA	NA	NA	NA	NA	NA	<30	range	NA	5/6/22	NA	NA	Mexico	Yucatan	Nasopharyngeal swab	NA	NA	NA	Taboada_2023	20-29	NA
OR151004	21L	21L (BA.2)	Omicron	21L	BA.2.9	BA.2.9	21.006944	good	73	53	0	0	19	0	53	12	0	7	89007	13	29847	0.997090593	FALSE	C241T,T670G,C2790T,C3037T,A3314G,C3923T,G4184A,C4321T,G7320A,C9344T,A9424G,C9534T,C9866T,C10029T,C10198T,G10447A,C10449A,C12880T,C14408T,C15714T,C17410T,A18163G,T19728C,C19955T,A20055G,C21618T,C21952T,G21987A,A22012C,T22200G,G22578A,T22679C,C22686T,A22688G,G22775A,A22786C,C22792T,G22813T,T22882G,G22992A,C22995A,A23013C,A23055G,A23063T,T23075C,A23403G,C23525T,T23599G,C23604A,C23854A,G23948T,A24424T,A24433G,T24469A,C25000T,C25584T,C25624T,C26060T,C26270T,C26577G,G26709A,C26858T,A27259C,G27382C,A27383T,T27384C,C27807T,A28271T,C28311T,G28881A,G28882A,G28883C,A29510C	11288-11296,21633-21641,28362-28370,29734-29759			E:T9I,M:Q19E,M:A63T,N:P13L,N:R203K,N:G204R,N:S413R,ORF1a:S135R,ORF1a:T842I,ORF1a:T1017A,ORF1a:P1220S,ORF1a:G1307S,ORF1a:S2352N,ORF1a:L3027F,ORF1a:T3090I,ORF1a:L3201F,ORF1a:T3255I,ORF1a:P3395H,ORF1b:P314L,ORF1b:R1315C,ORF1b:I1566V,ORF1b:T2163I,ORF3a:H78Y,ORF3a:T223I,ORF6:D61L,ORF9b:P10S,S:T19I,S:A27S,S:G142D,S:K150N,S:V213G,S:G339D,S:S373P,S:S375F,S:T376A,S:D405N,S:R408S,S:K417N,S:N440K,S:S477N,S:T478K,S:E484A,S:Q498R,S:N501Y,S:Y505H,S:D614G,S:H655Y,S:N679K,S:P681H,S:N764K,S:D796Y,S:Q954H,S:N969K	N:E31-,N:R32-,N:S33-,ORF1a:S3675-,ORF1a:G3676-,ORF1a:F3677-,ORF9b:E27-,ORF9b:N28-,ORF9b:A29-,S:L24-,S:P25-,S:P26-		T22674C,G23040A		A3314G,C3923T,G7320A,T19728C,C21952T,A22012C,A24433G	2	0	7	9	22637-22655	NODE_0000695	A3314G,C3923T,G7320A,C9866T,T19728C,C21952T,A22012C,T22674C,C22792T,G23040A,A24433G,C25624T		ORF1a:T1017A,ORF1a:P1220S,ORF1a:S2352N,ORF1a:L3201F,ORF3a:H78Y,S:K150N,S:F371S,S:R493Q		NODE_0000710	A3314G,C3923T,G7320A,T19728C,C21952T,A22012C,T22674C,G23040A,A24433G		ORF1a:T1017A,ORF1a:P1220S,ORF1a:S2352N,S:K150N,S:F371S,S:R493Q		N/A	N/A	N/A	N/A	N/A	N/A	N/A	N/A	N/A	N/A	S:359-365		3000	0	good	19	10	0	good	0	24	11	45.833333	mediocre	19		0	good	0		0		0	0	good		0	0	good	0	NA			NA	NA	F	23	No	NA	NA	NA	NA	NA	NA	NA	NA	<30	range	NA	5/5/22	NA	NA	Mexico	Yucatan	Nasopharyngeal swab	NA	NA	NA	Taboada_2023	20-29	NA
OR151005	21L	21L (BA.2)	Omicron	21L	BA.2.3.6	BA.2.3.6	0	good	71	53	0	0	0	0	54	12	0	0	89052	5	29845	0.997926629	FALSE	C241T,T670G,C2790T,C3037T,G4184A,C4321T,C4990T,C8991T,C9344T,A9424G,C9534T,C9866T,C10029T,C10198T,G10447A,C10449A,C12880T,C14408T,T15521A,C15714T,C17410T,A18163G,C19955T,A20055G,C21618T,G21987A,T22200G,C22326T,G22578A,C22674T,T22679C,C22686T,A22688G,G22775A,A22786C,G22813T,T22882G,G22992A,C22995A,A23013C,A23055G,A23063T,T23075C,C23202T,A23403G,C23525T,T23599G,C23604A,C23854A,G23948T,A24424T,T24469A,C25000T,C25584T,C25810T,C26060T,C26270T,C26577G,G26709A,C26858T,A27259C,G27382C,A27383T,T27384C,C27807T,A28271T,C28311T,G28881A,G28882A,G28883C,A29510C	11288-11296,21633-21641,28362-28370,29734-29759			E:T9I,M:Q19E,M:A63T,N:P13L,N:R203K,N:G204R,N:S413R,ORF1a:S135R,ORF1a:T842I,ORF1a:G1307S,ORF1a:A2909V,ORF1a:L3027F,ORF1a:T3090I,ORF1a:L3201F,ORF1a:T3255I,ORF1a:P3395H,ORF1b:P314L,ORF1b:F685Y,ORF1b:R1315C,ORF1b:I1566V,ORF1b:T2163I,ORF3a:L140F,ORF3a:T223I,ORF6:D61L,ORF9b:P10S,S:T19I,S:A27S,S:G142D,S:V213G,S:S255F,S:G339D,S:S371F,S:S373P,S:S375F,S:T376A,S:D405N,S:R408S,S:K417N,S:N440K,S:S477N,S:T478K,S:E484A,S:Q498R,S:N501Y,S:Y505H,S:T547I,S:D614G,S:H655Y,S:N679K,S:P681H,S:N764K,S:D796Y,S:Q954H,S:N969K	N:E31-,N:R32-,N:S33-,ORF1a:S3675-,ORF1a:G3676-,ORF1a:F3677-,ORF9b:E27-,ORF9b:N28-,ORF9b:A29-,S:L24-,S:P25-,S:P26-		G23040A		T15521A,C23202T	1	0	2	3		NODE_0000695	C4990T,C8991T,C9866T,T15521A,C22326T,G23040A,C23202T,C25810T		ORF1a:A2909V,ORF1a:L3201F,ORF1b:F685Y,ORF3a:L140F,S:S255F,S:R493Q,S:T547I		BA.2.3.6	T15521A,G23040A,C23202T		ORF1b:F685Y,S:R493Q,S:T547I		N/A	N/A	N/A	N/A	N/A	N/A	N/A	N/A	N/A	N/A			3000	0	good	0	10	0	good	0	24	0	0	good	8		0	good	0		0		0	0	good		0	0	good	0	NA			NA	NA	M	0	Yes	NA	NA	NA	NA	NA	NA	NA	NA	<30	range	NA	5/7/22	NA	NA	Mexico	Yucatan	Nasopharyngeal swab	NA	NA	NA	Taboada_2023	Under 19	NA
OR151006	21L	21L (BA.2)	Omicron	21L	BA.2.9	BA.2.9	50.173611	mediocre	71	54	0	0	166	0	52	12	0	56	88802	32	29847	0.99153931	FALSE	C241T,T670G,C2790T,C3037T,G4184A,C4321T,C9344T,A9424G,C9534T,C9866T,C10029T,C10198T,G10447A,C10449A,C11514T,T12436C,C12880T,C14408T,T15521A,C15714T,C17410T,A18163G,C19955T,A20055G,C21618T,G21987A,T22200G,T22679C,C22686T,A22688G,G22775A,A22786C,C22792T,G22813T,T22882G,A22910G,G22992A,C22995A,A23013C,A23055G,A23063T,T23075C,A23403G,C23525T,T23599G,C23604A,C23854A,G23948T,A24424T,A24433G,T24469A,C25000T,A25008G,C25584T,C25624T,C26060T,C26270T,C26577G,G26709A,C26858T,A27259C,G27382C,A27383T,T27384C,C27807T,A28271T,C28311T,G28881A,G28882A,G28883C,A29510C	11288-11296,21633-21641,28362-28370,29581,29734-29759			E:T9I,M:Q19E,M:A63T,N:P13L,N:R203K,N:G204R,N:S413R,ORF1a:S135R,ORF1a:T842I,ORF1a:G1307S,ORF1a:L3027F,ORF1a:T3090I,ORF1a:L3201F,ORF1a:T3255I,ORF1a:P3395H,ORF1a:T3750I,ORF1b:P314L,ORF1b:F685Y,ORF1b:R1315C,ORF1b:I1566V,ORF1b:T2163I,ORF3a:H78Y,ORF3a:T223I,ORF6:D61L,ORF9b:P10S,S:T19I,S:A27S,S:G142D,S:V213G,S:S373P,S:S375F,S:T376A,S:D405N,S:R408S,S:K417N,S:N440K,S:N450D,S:S477N,S:T478K,S:E484A,S:Q498R,S:N501Y,S:Y505H,S:D614G,S:H655Y,S:N679K,S:P681H,S:N764K,S:D796Y,S:Q954H,S:N969K,S:K1149R	N:E31-,N:R32-,N:S33-,ORF1a:S3675-,ORF1a:G3676-,ORF1a:F3677-,ORF9b:E27-,ORF9b:N28-,ORF9b:A29-,S:L24-,S:P25-,S:P26-		T22674C,G23040A	C11514T|21I,A22910G|24A&24E&24C&24B&23I&24G&24F&24D&24H&24I	T12436C,T15521A,A24433G,A25008G	2	2	4	8	14748,22499-22663	NODE_0000695	C9866T,C11514T,T12436C,T15521A,T22674C,C22792T,A22910G,G23040A,A24433G,A25008G,C25624T	29581	ORF1a:L3201F,ORF1a:T3750I,ORF1b:F685Y,ORF3a:H78Y,S:F371S,S:N450D,S:R493Q,S:K1149R		NODE_0000710	C11514T,T12436C,T15521A,T22674C,A22910G,G23040A,A24433G,A25008G	29581	ORF1a:T3750I,ORF1b:F685Y,S:F371S,S:N450D,S:R493Q,S:K1149R		N/A	N/A	N/A	N/A	N/A	N/A	N/A	N/A	N/A	N/A	ORF1b:427,S:313-367		3000	0	good	166	10	0	good	0	24	17	70.833333	mediocre	25		0	good	0		0		0	0	good		0	0	good	0	NA			NA	NA	M	41	No	NA	NA	NA	NA	NA	NA	NA	NA	<30	range	NA	5/7/22	NA	NA	Mexico	Yucatan	Nasopharyngeal swab	NA	NA	NA	Taboada_2023	40-49	NA
OR151007	21L	21L (BA.2)	Omicron	21L	BA.2	BA.2	0	good	67	53	0	0	83	0	47	12	0	30	88913	27	29843	0.994348393	FALSE	C241T,T670G,C2790T,C3037T,G4184A,C4321T,C9344T,A9424G,C9534T,C9866T,C10029T,C10198T,G10447A,C10449A,C12880T,C14408T,T15521A,C15714T,C17410T,A18163G,C19955T,A20055G,C21618T,G21987A,T22200G,G22578A,G22775A,A22786C,C22792T,G22813T,T22882G,G22992A,C22995A,A23013C,A23040G,T23050C,A23055G,A23063T,T23075C,A23403G,C23525T,T23599G,C23604A,A23767G,C23854A,G23948T,A24424T,T24469A,C25000T,C25584T,C26060T,C26270T,C26577G,G26709A,C26858T,A27259C,G27382C,A27383T,T27384C,C27807T,A28271T,C28311T,G28881A,G28882A,G28883C,T28921C,A29510C	11288-11296,21633-21641,28362-28370,29734-29759			E:T9I,M:Q19E,M:A63T,N:P13L,N:R203K,N:G204R,N:S413R,ORF1a:S135R,ORF1a:T842I,ORF1a:G1307S,ORF1a:L3027F,ORF1a:T3090I,ORF1a:L3201F,ORF1a:T3255I,ORF1a:P3395H,ORF1b:P314L,ORF1b:F685Y,ORF1b:R1315C,ORF1b:I1566V,ORF1b:T2163I,ORF3a:T223I,ORF6:D61L,ORF9b:P10S,S:T19I,S:A27S,S:G142D,S:V213G,S:G339D,S:D405N,S:R408S,S:K417N,S:N440K,S:S477N,S:T478K,S:E484A,S:Q493R,S:Q498R,S:N501Y,S:Y505H,S:D614G,S:H655Y,S:N679K,S:P681H,S:N764K,S:D796Y,S:Q954H,S:N969K	N:E31-,N:R32-,N:S33-,ORF1a:S3675-,ORF1a:G3676-,ORF1a:F3677-,ORF9b:E27-,ORF9b:N28-,ORF9b:A29-,S:L24-,S:P25-,S:P26-				T15521A,T23050C,T28921C	0	0	3	3	22596,22617-22697,28397	NODE_0000695	C9866T,T15521A,C22792T,T23050C,A23767G,T28921C		ORF1a:L3201F,ORF1b:F685Y		NODE_0000695	C9866T,T15521A,C22792T,T23050C,A23767G,T28921C		ORF1a:L3201F,ORF1b:F685Y		N/A	N/A	N/A	N/A	N/A	N/A	N/A	N/A	N/A	N/A	S:345,S:352-379,N:42		3000	0	good	83	10	0	good	0	24	-5	0	good	3		0	good	0		0		0	0	good		0	0	good	0	NA			NA	NA	M	86	No	NA	NA	NA	NA	NA	NA	NA	NA	<30	range	NA	4/23/22	NA	NA	Mexico	Nuevo Leon	Nasopharyngeal swab	NA	NA	NA	Taboada_2023	80+	NA
OR151008	21K	21K (BA.1)	Omicron	21K	BA.1.15	BA.1.15	11.111111	good	67	39	9	0	0	0	54	16	1	0	88998	32	29843	0.996956827	FALSE	C241T,T1771C,A2832G,C3037T,T5386G,C6720T,G8393A,C9042A,C10029T,T10135C,C10449A,A11537G,T13195C,G14268A,C14408T,C15240T,A18163G,C21588T,C21762T,C21846T,C21977T,G22578A,G22599C,T22673C,C22674T,T22679C,C22686T,G22813T,T22882G,G22898A,T22942G,G22992A,C22995A,A23013C,A23040G,G23048A,A23055G,A23063T,T23075C,C23202A,A23403G,C23525T,T23599G,C23604A,C23854A,G23948T,C24130A,A24424T,T24469A,C24503T,C25000T,C25578T,C25584T,C25708T,C26270T,A26530G,C26577G,G26709A,A27259C,C27807T,A28271T,C28311T,G28881A,G28882A,G28883C,C29095T,A29301G	6513-6515,11285-11293,21765-21770,21987-21995,22194-22196,28362-28370	22204:GAGCCAGAA		E:T9I,M:D3G,M:Q19E,M:A63T,N:P13L,N:R203K,N:G204R,N:D343G,ORF1a:K856R,ORF1a:L2084I,ORF1a:T2152I,ORF1a:A2710T,ORF1a:S2926Y,ORF1a:T3255I,ORF1a:P3395H,ORF1a:I3758V,ORF1b:P314L,ORF1b:I1566V,ORF3a:L106F,ORF9b:P10S,S:P9L,S:A67V,S:T95I,S:P139S,S:Y145D,S:L212I,S:G339D,S:R346T,S:S371L,S:S373P,S:S375F,S:K417N,S:N440K,S:G446S,S:N460K,S:S477N,S:T478K,S:E484A,S:Q493R,S:G496S,S:Q498R,S:N501Y,S:Y505H,S:T547K,S:D614G,S:H655Y,S:N679K,S:P681H,S:N764K,S:D796Y,S:N856K,S:Q954H,S:N969K,S:L981F	N:E31-,N:R32-,N:S33-,ORF1a:S2083-,ORF1a:L3674-,ORF1a:S3675-,ORF1a:G3676-,ORF9b:E27-,ORF9b:N28-,ORF9b:A29-,S:H69-,S:V70-,S:G142-,S:V143-,S:Y144-,S:N211-	S:214:EPE		G22599C|23A&22E&23F&23D&23B&22D&22F&22A&23C&23E&23H&24B&rec&24G&23G&24H&24I,T22942G|23A&23F&23D&23B&22D&22F&23C&23E&23H&rec&23G	T1771C,C6720T,C9042A,G14268A,C21588T,C21977T,C25578T,C29095T	0	2	8	10		NODE_0000682	T1771C,C6720T,C9042A,T10135C,G14268A,C21588T,C21977T,G22599C,T22942G,C25578T,C25708T,C29095T,A29301G		N:D343G,ORF1a:T2152I,ORF1a:S2926Y,ORF3a:L106F,S:P9L,S:P139S,S:R346T,S:N460K		NODE_0000687	T1771C,C6720T,C9042A,G14268A,C21588T,C21977T,G22599C,T22942G,C25578T,C29095T		ORF1a:T2152I,ORF1a:S2926Y,S:P9L,S:P139S,S:R346T,S:N460K		N/A	N/A	N/A	N/A	N/A	N/A	N/A	N/A	N/A	N/A			3000	0	good	0	10	0	good	0	24	8	33.333333	mediocre	16		0	good	0		0		0	0	good		0	0	good	0	NA			NA	NA	M	30	Yes	NA	NA	NA	NA	NA	NA	NA	NA	<30	range	NA	4/27/22	NA	NA	Mexico	Nuevo Leon	Nasopharyngeal swab	NA	NA	NA	Taboada_2023	30-39	NA
OR151009	21K	21K (BA.1)	Omicron	21K	BA.1.15	BA.1.15	0	good	65	39	9	0	0	0	55	16	1	0	89006	32	29843	0.996956827	FALSE	C241T,G526T,A2832G,C3037T,C5025T,C5178T,T5386G,G7058A,G8393A,C10029T,T10135C,C10449A,C11152T,A11537G,T13195C,C14408T,C15240T,A18163G,C19027T,C21762T,C21846T,C22079A,T22254C,G22578A,T22673C,C22674T,T22679C,C22686T,G22813T,T22882G,G22898A,G22992A,C22995A,A23013C,A23040G,G23048A,A23055G,A23063T,T23075C,C23202A,A23403G,C23525T,T23599G,C23604A,C23854A,G23948T,C24130A,A24424T,T24469A,C24503T,C25000T,C25584T,C25708T,C26270T,A26530G,C26577G,G26709A,A27259C,C27807T,A28271T,C28311T,G28881A,G28882A,G28883C,A29301G	6513-6515,11285-11293,21765-21770,21987-21995,22194-22196,28362-28370	22204:GAGCCAGAA		E:T9I,M:D3G,M:Q19E,M:A63T,N:P13L,N:R203K,N:G204R,N:D343G,ORF1a:E87D,ORF1a:K856R,ORF1a:S1587L,ORF1a:T1638I,ORF1a:L2084I,ORF1a:G2265S,ORF1a:A2710T,ORF1a:T3255I,ORF1a:P3395H,ORF1a:I3758V,ORF1b:P314L,ORF1b:I1566V,ORF1b:H1854Y,ORF3a:L106F,ORF9b:P10S,S:A67V,S:T95I,S:Y145D,S:Q173K,S:L212I,S:I231T,S:G339D,S:S371L,S:S373P,S:S375F,S:K417N,S:N440K,S:G446S,S:S477N,S:T478K,S:E484A,S:Q493R,S:G496S,S:Q498R,S:N501Y,S:Y505H,S:T547K,S:D614G,S:H655Y,S:N679K,S:P681H,S:N764K,S:D796Y,S:N856K,S:Q954H,S:N969K,S:L981F	N:E31-,N:R32-,N:S33-,ORF1a:S2083-,ORF1a:L3674-,ORF1a:S3675-,ORF1a:G3676-,ORF9b:E27-,ORF9b:N28-,ORF9b:A29-,S:H69-,S:V70-,S:G142-,S:V143-,S:Y144-,S:N211-	S:214:EPE			G526T,C5025T,C5178T,G7058A,C11152T,C19027T,C22079A,T22254C	0	0	8	8		NODE_0000682	G526T,C5025T,C5178T,G7058A,T10135C,C11152T,C19027T,C22079A,T22254C,C25708T,A29301G		N:D343G,ORF1a:E87D,ORF1a:S1587L,ORF1a:T1638I,ORF1a:G2265S,ORF1b:H1854Y,ORF3a:L106F,S:Q173K,S:I231T		NODE_0000687	G526T,C5025T,C5178T,G7058A,C11152T,C19027T,C22079A,T22254C		ORF1a:E87D,ORF1a:S1587L,ORF1a:T1638I,ORF1a:G2265S,ORF1b:H1854Y,S:Q173K,S:I231T		N/A	N/A	N/A	N/A	N/A	N/A	N/A	N/A	N/A	N/A			3000	0	good	0	10	0	good	0	24	0	0	good	8		0	good	0		0		0	0	good		0	0	good	0	NA			NA	NA	F	46	Yes	NA	NA	NA	NA	NA	NA	NA	NA	<30	range	NA	4/25/22	NA	NA	Mexico	Coahuila	Nasopharyngeal swab	NA	NA	NA	Taboada_2023	40-49	NA
OR151010	21K	21K (BA.1)	Omicron	21K	BA.1.15	BA.1.15	2.777778	good	65	42	12	0	120	0	54	17	2	42	88887	18	29837	0.993211383	FALSE	C241T,A1197G,A2832G,C3037T,T5386G,T5406C,A6806G,G8393A,C10029T,T10135C,C10449A,A11537G,T13195C,C14408T,C15240T,T15867G,A18163G,G20887A,C21762T,C21846T,T22078C,G22578A,T22673C,C22674T,T22679C,C22686T,G22813T,T22882G,G22898A,G22992A,C22995A,A23013C,A23040G,G23048A,A23055G,A23063T,T23075C,C23202A,A23403G,C23525T,T23599G,C23604A,G23782T,C23854A,G23948T,C24130A,A24424T,T24469A,C24503T,C25000T,C25584T,C25708T,C26270T,A26530G,C26577G,G26709A,A27259C,C27807T,C27972T,A28271T,C28311T,G28881A,G28882A,G28883C,A29301G	6513-6515,9851-9853,11285-11293,21765-21770,21987-21995,22194-22196,28362-28370	22204:GAGCCAGAA,25701:CCC		E:T9I,M:D3G,M:Q19E,M:A63T,N:P13L,N:R203K,N:G204R,N:D343G,ORF1a:E311G,ORF1a:K856R,ORF1a:I1714T,ORF1a:L2084I,ORF1a:T2181A,ORF1a:A2710T,ORF1a:T3255I,ORF1a:P3395H,ORF1a:I3758V,ORF1b:P314L,ORF1b:I1566V,ORF1b:G2474R,ORF3a:L106F,ORF8:Q27*,ORF9b:P10S,S:A67V,S:T95I,S:Y145D,S:L212I,S:G339D,S:S371L,S:S373P,S:S375F,S:K417N,S:N440K,S:G446S,S:S477N,S:T478K,S:E484A,S:Q493R,S:G496S,S:Q498R,S:N501Y,S:Y505H,S:T547K,S:D614G,S:H655Y,S:N679K,S:P681H,S:M740I,S:N764K,S:D796Y,S:N856K,S:Q954H,S:N969K,S:L981F	N:E31-,N:R32-,N:S33-,ORF1a:S2083-,ORF1a:D3196-,ORF1a:L3674-,ORF1a:S3675-,ORF1a:G3676-,ORF9b:E27-,ORF9b:N28-,ORF9b:A29-,S:H69-,S:V70-,S:G142-,S:V143-,S:Y144-,S:N211-	ORF3a:103:P,S:214:EPE		C27972T|20I	A1197G,T5406C,A6806G,T15867G,G20887A,T22078C,G23782T	0	1	7	8	21,9638-9717,9728-9729,9745,9747,9753-9787	NODE_0000682	A1197G,T5406C,A6806G,T10135C,T15867G,G20887A,T22078C,G23782T,C25708T,C27972T,A29301G	9851-9853	N:D343G,ORF1a:E311G,ORF1a:I1714T,ORF1a:T2181A,ORF1b:G2474R,ORF3a:L106F,ORF8:Q27*,S:M740I	ORF1a:D3196-	NODE_0000687	A1197G,T5406C,A6806G,T15867G,G20887A,T22078C,G23782T,C27972T	9851-9853	ORF1a:E311G,ORF1a:I1714T,ORF1a:T2181A,ORF1b:G2474R,ORF8:Q27*,S:M740I	ORF1a:D3196-	N/A	N/A	N/A	N/A	N/A	N/A	N/A	N/A	N/A	N/A	ORF1a:3125-3151,ORF1a:3155,ORF1a:3160-3161,ORF1a:3163-3174		3000	0	good	120	10	0	good	0	24	4	16.666667	good	12		0	good	0		0		0	0	good		0	0	good	0	NA			NA	NA	M	12	Yes	NA	NA	NA	NA	NA	NA	NA	NA	<30	range	NA	5/3/22	NA	NA	Mexico	San Luis Potosi	Nasopharyngeal swab	NA	NA	NA	Taboada_2023	Under 19	NA
OR151011	21K	21K (BA.1)	Omicron	21K	BA.1.1	BA.1.1	0	good	63	39	9	0	2	0	51	16	1	1	89057	17	29843	0.997391566	FALSE	T195C,C241T,T606C,C2470T,A2832G,C3037T,T5386G,C7056T,C7732T,G8393A,C10029T,C10449A,A11537G,T13195C,C14408T,C15240T,A18163G,C21595T,C21762T,C21846T,G22578A,G22599A,T22673C,C22674T,T22679C,C22686T,G22813T,T22882G,G22898A,G22992A,C22995A,A23013C,A23040G,G23048A,A23055G,A23063T,T23075C,C23202A,A23403G,C23525T,T23599G,C23604A,C23854A,G23948T,C24130A,A24424T,T24469A,C24503T,C25000T,C25584T,C26270T,A26530G,C26577G,G26709A,A27259C,C27807T,A28271T,C28311T,C28531T,G28881A,G28882A,G28883C,G29468T	6513-6515,11285-11293,21765-21770,21987-21995,22194-22196,28362-28370	22204:GAGCCAGAA		E:T9I,M:D3G,M:Q19E,M:A63T,N:P13L,N:R203K,N:G204R,N:D399Y,ORF1a:I114T,ORF1a:K856R,ORF1a:L2084I,ORF1a:T2264I,ORF1a:A2710T,ORF1a:T3255I,ORF1a:P3395H,ORF1a:I3758V,ORF1b:P314L,ORF1b:I1566V,ORF9b:P10S,ORF9b:T83I,S:A67V,S:T95I,S:Y145D,S:L212I,S:G339D,S:R346K,S:S371L,S:S373P,S:S375F,S:K417N,S:N440K,S:G446S,S:S477N,S:T478K,S:E484A,S:Q493R,S:G496S,S:Q498R,S:N501Y,S:Y505H,S:T547K,S:D614G,S:H655Y,S:N679K,S:P681H,S:N764K,S:D796Y,S:N856K,S:Q954H,S:N969K,S:L981F	N:E31-,N:R32-,N:S33-,ORF1a:S2083-,ORF1a:L3674-,ORF1a:S3675-,ORF1a:G3676-,ORF9b:E27-,ORF9b:N28-,ORF9b:A29-,S:H69-,S:V70-,S:G142-,S:V143-,S:Y144-,S:N211-	S:214:EPE			T195C,T606C,C7056T,C7732T,C21595T,C28531T,G29468T	0	0	7	7	2,122,216	NODE_0000682	T195C,T606C,C2470T,C7056T,C7732T,C21595T,G22599A,C28531T,G29468T		N:D399Y,ORF1a:I114T,ORF1a:T2264I,ORF9b:T83I,S:R346K		NODE_0000690	T195C,T606C,C2470T,C7056T,C7732T,C21595T,C28531T,G29468T		N:D399Y,ORF1a:I114T,ORF1a:T2264I,ORF9b:T83I		N/A	N/A	N/A	N/A	N/A	N/A	N/A	N/A	N/A	N/A	S:218		3000	0	good	2	10	0	good	0	24	-1	0	good	7		0	good	0		0		0	0	good		0	0	good	0	NA			NA	NA	F	45	Yes	NA	NA	NA	NA	NA	NA	NA	NA	<30	range	NA	5/3/22	NA	NA	Mexico	Nuevo Leon	Nasopharyngeal swab	NA	NA	NA	Taboada_2023	40-49	NA
OR151012	21K	21K (BA.1)	Omicron	21K	BA.1.1	BA.1.1	0	good	64	39	9	0	1	0	51	16	1	1	89072	10	29842	0.997625656	FALSE	C21T,T195C,C241T,T606C,C2470T,A2832G,C3037T,T5386G,C7056T,C7732T,G8393A,C10029T,C10449A,A11537G,T13195C,C14408T,C15240T,A18163G,C21595T,C21762T,C21846T,G22578A,G22599A,T22673C,C22674T,T22679C,C22686T,G22813T,T22882G,G22898A,G22992A,C22995A,A23013C,A23040G,G23048A,A23055G,A23063T,T23075C,C23202A,A23403G,C23525T,T23599G,C23604A,C23854A,G23948T,C24130A,A24424T,T24469A,C24503T,C25000T,C25584T,C26270T,A26530G,C26577G,G26709A,A27259C,C27807T,A28271T,C28311T,C28531T,G28881A,G28882A,G28883C,G29468T	6513-6515,11285-11293,21765-21770,21987-21995,22194-22196,28362-28370	22204:GAGCCAGAA		E:T9I,M:D3G,M:Q19E,M:A63T,N:P13L,N:R203K,N:G204R,N:D399Y,ORF1a:I114T,ORF1a:K856R,ORF1a:L2084I,ORF1a:T2264I,ORF1a:A2710T,ORF1a:T3255I,ORF1a:P3395H,ORF1a:I3758V,ORF1b:P314L,ORF1b:I1566V,ORF9b:P10S,ORF9b:T83I,S:A67V,S:T95I,S:Y145D,S:L212I,S:G339D,S:R346K,S:S371L,S:S373P,S:S375F,S:K417N,S:N440K,S:G446S,S:S477N,S:T478K,S:E484A,S:Q493R,S:G496S,S:Q498R,S:N501Y,S:Y505H,S:T547K,S:D614G,S:H655Y,S:N679K,S:P681H,S:N764K,S:D796Y,S:N856K,S:Q954H,S:N969K,S:L981F	N:E31-,N:R32-,N:S33-,ORF1a:S2083-,ORF1a:L3674-,ORF1a:S3675-,ORF1a:G3676-,ORF9b:E27-,ORF9b:N28-,ORF9b:A29-,S:H69-,S:V70-,S:G142-,S:V143-,S:Y144-,S:N211-	S:214:EPE			C21T,T195C,T606C,C7056T,C7732T,C21595T,C28531T,G29468T	0	0	8	8	22216	NODE_0000682	C21T,T195C,T606C,C2470T,C7056T,C7732T,C21595T,G22599A,C28531T,G29468T		N:D399Y,ORF1a:I114T,ORF1a:T2264I,ORF9b:T83I,S:R346K		NODE_0000690	C21T,T195C,T606C,C2470T,C7056T,C7732T,C21595T,C28531T,G29468T		N:D399Y,ORF1a:I114T,ORF1a:T2264I,ORF9b:T83I		N/A	N/A	N/A	N/A	N/A	N/A	N/A	N/A	N/A	N/A	S:218		3000	0	good	1	10	0	good	0	24	0	0	good	8		0	good	0		0		0	0	good		0	0	good	0	NA			NA	NA	F	90	Yes	NA	NA	NA	NA	NA	NA	NA	NA	<30	range	NA	5/3/22	NA	NA	Mexico	Nuevo Leon	Nasopharyngeal swab	NA	NA	NA	Taboada_2023	80+	NA
OR151013	21L	21L (BA.2)	Omicron	21L	BA.2	BA.2	6.25	good	71	53	0	0	67	0	50	12	0	20	88877	27	29831	0.994482159	FALSE	C241T,T670G,C2790T,C3037T,G4184A,C4321T,C7843T,C8950T,C9344T,A9424G,C9534T,C9866T,C10029T,C10198T,G10447A,C10449A,C12880T,C14408T,T15521A,C15714T,C15720T,C17410T,A18163G,C19955T,A20055G,C21618T,C21658T,G21987A,T22200G,G22578A,C22686T,A22688G,G22775A,A22786C,G22813T,T22882G,G22992A,C22995A,A23013C,A23055G,A23063T,T23075C,A23403G,C23525T,T23599G,C23604A,C23854A,G23948T,A24424T,T24469A,C25000T,G25455T,C25584T,C26060T,C26270T,C26577G,G26709A,C26858T,A27259C,G27261T,G27382C,A27383T,T27384C,C27807T,A28271T,C28311T,G28881A,G28882A,G28883C,G29468T,A29510C	11288-11296,21633-21641,28362-28370,29734-29759			E:T9I,M:Q19E,M:A63T,N:P13L,N:R203K,N:G204R,N:D399Y,N:S413R,ORF1a:S135R,ORF1a:T842I,ORF1a:G1307S,ORF1a:L3027F,ORF1a:T3090I,ORF1a:L3201F,ORF1a:T3255I,ORF1a:P3395H,ORF1b:P314L,ORF1b:F685Y,ORF1b:R1315C,ORF1b:I1566V,ORF1b:T2163I,ORF3a:K21N,ORF3a:T223I,ORF6:D61L,ORF9b:P10S,S:T19I,S:A27S,S:G142D,S:V213G,S:G339D,S:S375F,S:T376A,S:D405N,S:R408S,S:K417N,S:N440K,S:S477N,S:T478K,S:E484A,S:Q498R,S:N501Y,S:Y505H,S:D614G,S:H655Y,S:N679K,S:P681H,S:N764K,S:D796Y,S:Q954H,S:N969K	N:E31-,N:R32-,N:S33-,ORF1a:S3675-,ORF1a:G3676-,ORF1a:F3677-,ORF9b:E27-,ORF9b:N28-,ORF9b:A29-,S:L24-,S:P25-,S:P26-		G23040A		C7843T,C8950T,T15521A,C15720T,C21658T,G25455T,G27261T,G29468T	1	0	8	9	29,31,14740-14748,14753-14754,22637-22675,22678-22680,22704,22706,29611,29614,29616,29624,29634-29635,29640,29645,29652,29729	NODE_0000695	C7843T,C8950T,C9866T,T15521A,C15720T,C21658T,G23040A,G25455T,G27261T,G29468T		N:D399Y,ORF1a:L3201F,ORF1b:F685Y,ORF3a:K21N,S:R493Q		NODE_0000695	C7843T,C8950T,C9866T,T15521A,C15720T,C21658T,G23040A,G25455T,G27261T,G29468T		N:D399Y,ORF1a:L3201F,ORF1b:F685Y,ORF3a:K21N,S:R493Q		N/A	N/A	N/A	N/A	N/A	N/A	N/A	N/A	N/A	N/A	ORF1b:425-427,ORF1b:429,S:359-371,S:373,S:381-382		3000	0	good	67	10	0	good	0	24	6	25	good	14		0	good	0		0		0	0	good		0	0	good	0	NA			NA	NA	F	44	No	NA	NA	NA	NA	NA	NA	NA	NA	<30	range	NA	5/5/22	NA	NA	Mexico	Nuevo Leon	Nasopharyngeal swab	NA	NA	NA	Taboada_2023	40-49	NA
OR151014	21L	21L (BA.2)	Omicron	21L	BA.2	BA.2	0	good	73	53	0	0	0	0	52	12	0	0	89032	5	29841	0.997792864	FALSE	C241T,T670G,C2790T,C3037T,G4184A,C4321T,C7843T,C8950T,C9344T,A9424G,C9534T,C9866T,C10029T,C10198T,G10447A,C10449A,C12880T,C14408T,C15714T,C15720T,C17410T,A18163G,C19955T,A20055G,C21618T,C21658T,G21987A,T22200G,G22578A,C22674T,T22679C,C22686T,A22688G,G22775A,A22786C,G22813T,T22882G,G22992A,C22995A,A23013C,A23040G,A23055G,A23063T,T23075C,A23403G,C23525T,T23599G,C23604A,C23854A,G23948T,A24424T,T24469A,C25000T,G25455T,C25584T,C26060T,C26270T,C26577G,G26709A,C26858T,A27259C,G27261T,G27382C,A27383T,T27384C,C27807T,A28271T,C28311T,G28881A,G28882A,G28883C,G29468T,A29510C	11288-11296,21633-21641,28362-28370,29734-29759			E:T9I,M:Q19E,M:A63T,N:P13L,N:R203K,N:G204R,N:D399Y,N:S413R,ORF1a:S135R,ORF1a:T842I,ORF1a:G1307S,ORF1a:L3027F,ORF1a:T3090I,ORF1a:L3201F,ORF1a:T3255I,ORF1a:P3395H,ORF1b:P314L,ORF1b:R1315C,ORF1b:I1566V,ORF1b:T2163I,ORF3a:K21N,ORF3a:T223I,ORF6:D61L,ORF9b:P10S,S:T19I,S:A27S,S:G142D,S:V213G,S:G339D,S:S371F,S:S373P,S:S375F,S:T376A,S:D405N,S:R408S,S:K417N,S:N440K,S:S477N,S:T478K,S:E484A,S:Q493R,S:Q498R,S:N501Y,S:Y505H,S:D614G,S:H655Y,S:N679K,S:P681H,S:N764K,S:D796Y,S:Q954H,S:N969K	N:E31-,N:R32-,N:S33-,ORF1a:S3675-,ORF1a:G3676-,ORF1a:F3677-,ORF9b:E27-,ORF9b:N28-,ORF9b:A29-,S:L24-,S:P25-,S:P26-				C7843T,C8950T,C15720T,C21658T,G25455T,G27261T,G29468T	0	0	7	7		NODE_0000695	C7843T,C8950T,C9866T,C15720T,C21658T,G25455T,G27261T,G29468T		N:D399Y,ORF1a:L3201F,ORF3a:K21N		NODE_0000695	C7843T,C8950T,C9866T,C15720T,C21658T,G25455T,G27261T,G29468T		N:D399Y,ORF1a:L3201F,ORF3a:K21N		N/A	N/A	N/A	N/A	N/A	N/A	N/A	N/A	N/A	N/A			3000	0	good	0	10	0	good	0	24	-1	0	good	7		0	good	0		0		0	0	good		0	0	good	0	NA			NA	NA	M	49	No	NA	NA	NA	NA	NA	NA	NA	NA	<30	range	NA	5/5/22	NA	NA	Mexico	Nuevo Leon	Nasopharyngeal swab	NA	NA	NA	Taboada_2023	40-49	NA
OR151015	22C	22C (BA.2.12.1)	Omicron	22C	BA.2.12.1	BA.2.12.1	0	good	73	53	0	0	1	0	53	12	0	0	88929	34	29836	0.996622412	FALSE	C241T,T670G,C2790T,C3037T,G4184A,C4321T,C9344T,A9424G,C9534T,C9866T,C10029T,C10198T,G10447A,C10449A,C11674T,C12880T,C14408T,T15009C,C15714T,C16193T,C17410T,A18163G,C19955T,A20055G,C21618T,C21721T,G21987A,T22200G,G22578A,C22674T,T22679C,C22686T,A22688G,G22775A,A22786C,G22813T,T22882G,T22917A,G22992A,C22995A,A23013C,A23040G,A23055G,A23063T,T23075C,A23403G,C23525T,T23599G,C23604A,C23673T,C23854A,G23948T,A24424T,T24469A,C25000T,C25416T,C25584T,C26060T,C26270T,C26577G,G26709A,C26858T,A27259C,G27382C,A27383T,T27384C,C27807T,A28271T,C28311T,G28881A,G28882A,G28883C,A29510C	11288-11296,21633-21641,28362-28370,29734-29759			E:T9I,M:Q19E,M:A63T,N:P13L,N:R203K,N:G204R,N:S413R,ORF1a:S135R,ORF1a:T842I,ORF1a:G1307S,ORF1a:L3027F,ORF1a:T3090I,ORF1a:L3201F,ORF1a:T3255I,ORF1a:P3395H,ORF1b:P314L,ORF1b:P909L,ORF1b:R1315C,ORF1b:I1566V,ORF1b:T2163I,ORF3a:T223I,ORF6:D61L,ORF9b:P10S,S:T19I,S:A27S,S:G142D,S:V213G,S:G339D,S:S371F,S:S373P,S:S375F,S:T376A,S:D405N,S:R408S,S:K417N,S:N440K,S:L452Q,S:S477N,S:T478K,S:E484A,S:Q493R,S:Q498R,S:N501Y,S:Y505H,S:D614G,S:H655Y,S:N679K,S:P681H,S:S704L,S:N764K,S:D796Y,S:Q954H,S:N969K	N:E31-,N:R32-,N:S33-,ORF1a:S3675-,ORF1a:G3676-,ORF1a:F3677-,ORF9b:E27-,ORF9b:N28-,ORF9b:A29-,S:L24-,S:P25-,S:P26-				C16193T	0	0	1	1	29834	NODE_0000738	T15009C,C16193T,C21721T		ORF1b:P909L		NODE_0000738	T15009C,C16193T,C21721T		ORF1b:P909L		N/A	N/A	N/A	N/A	N/A	N/A	N/A	N/A	N/A	N/A			3000	0	good	1	10	0	good	0	24	-7	0	good	1		0	good	0		0		0	0	good		0	0	good	0	NA			NA	NA	F	40	No	NA	NA	NA	NA	NA	NA	NA	NA	<30	range	NA	5/5/22	NA	NA	Mexico	Nuevo Leon	Nasopharyngeal swab	NA	NA	NA	Taboada_2023	40-49	NA
OR151016	21L	21L (BA.2)	Omicron	21L	BA.2.9	BA.2.9	1.5625	good	71	56	0	0	0	0	50	13	0	0	89030	8	29846	0.997859747	FALSE	C241T,T670G,C2790T,C3037T,G4184A,C4321T,C6883T,C9344T,A9424G,C9534T,C9866T,C10029T,C10198T,G10447A,C10449A,C12880T,C13665T,C14408T,C15654T,C15714T,C16887T,C17410T,A18163G,C19955T,A20055G,C21618T,G21987A,T22200G,G22578A,T22679C,C22686T,A22688G,G22775A,A22786C,C22792T,G22813T,T22882G,G22992A,C22995A,A23013C,A23040G,A23055G,A23063T,T23075C,A23403G,C23525T,T23599G,C23604A,C23854A,G23948T,A24424T,T24469A,C25000T,C25584T,C25624T,C26060T,C26270T,C26577G,G26709A,C26858T,A27259C,G27382C,A27383T,T27384C,C27807T,A28271T,C28311T,G28881A,G28882A,G28883C,A29510C	11288-11296,21633-21641,26155-26157,28362-28370,29734-29759			E:T9I,M:Q19E,M:A63T,N:P13L,N:R203K,N:G204R,N:S413R,ORF1a:S135R,ORF1a:T842I,ORF1a:G1307S,ORF1a:L3027F,ORF1a:T3090I,ORF1a:L3201F,ORF1a:T3255I,ORF1a:P3395H,ORF1b:P314L,ORF1b:R1315C,ORF1b:I1566V,ORF1b:T2163I,ORF3a:H78Y,ORF3a:T223I,ORF6:D61L,ORF9b:P10S,S:T19I,S:A27S,S:G142D,S:V213G,S:G339D,S:S373P,S:S375F,S:T376A,S:D405N,S:R408S,S:K417N,S:N440K,S:S477N,S:T478K,S:E484A,S:Q493R,S:Q498R,S:N501Y,S:Y505H,S:D614G,S:H655Y,S:N679K,S:P681H,S:N764K,S:D796Y,S:Q954H,S:N969K	N:E31-,N:R32-,N:S33-,ORF1a:S3675-,ORF1a:G3676-,ORF1a:F3677-,ORF3a:V255-,ORF9b:E27-,ORF9b:N28-,ORF9b:A29-,S:L24-,S:P25-,S:P26-		T22674C		C6883T,C13665T,C15654T,C16887T	1	0	4	5		NODE_0000695	C6883T,C9866T,C13665T,C15654T,C16887T,T22674C,C22792T,C25624T	26155-26157	ORF1a:L3201F,ORF3a:H78Y,S:F371S	ORF3a:V255-	NODE_0000710	C6883T,C13665T,C15654T,C16887T,T22674C	26155-26157	S:F371S	ORF3a:V255-	N/A	N/A	N/A	N/A	N/A	N/A	N/A	N/A	N/A	N/A			3000	0	good	0	10	0	good	0	24	3	12.5	good	11		0	good	0		0		0	0	good		0	0	good	0	NA			NA	NA	M	21	No	NA	NA	NA	NA	NA	NA	NA	NA	<30	range	NA	5/6/22	NA	NA	Mexico	Nuevo Leon	Nasopharyngeal swab	NA	NA	NA	Taboada_2023	20-29	NA
OR151017	21K	21K (BA.1)	Omicron	21K	BA.1.15.2	BA.1.15.2	0.694444	good	65	39	9	0	0	0	56	16	1	0	89008	32	29844	0.996990269	FALSE	C241T,G2600T,A2832G,C3037T,T5386G,C6027T,G8393A,C10029T,T10135C,A10323G,C10449A,A11537G,T13195C,C14408T,C15240T,A18163G,C19097T,T20943C,A21308G,C21762T,C21846T,G22520A,G22578A,T22673C,C22674T,T22679C,C22686T,G22813T,T22882G,G22898A,G22992A,C22995A,A23013C,A23040G,G23048A,A23055G,A23063T,T23075C,C23202A,A23403G,C23444A,C23525T,T23599G,C23604A,C23854A,G23948T,C24130A,A24424T,T24469A,C24503T,C25000T,C25584T,C25708T,C26270T,A26530G,C26577G,G26709A,A27259C,C27807T,A28271T,C28311T,G28881A,G28882A,G28883C,A29301G	6513-6515,11285-11293,21765-21770,21987-21995,22194-22196,28361-28369	22204:GAGCCAGAA		E:T9I,M:D3G,M:Q19E,M:A63T,N:P13L,N:R203K,N:G204R,N:D343G,ORF1a:V779F,ORF1a:K856R,ORF1a:P1921L,ORF1a:L2084I,ORF1a:A2710T,ORF1a:T3255I,ORF1a:K3353R,ORF1a:P3395H,ORF1a:I3758V,ORF1b:P314L,ORF1b:I1566V,ORF1b:A1877V,ORF1b:E2614G,ORF3a:L106F,ORF9b:P10S,ORF9b:A29I,S:A67V,S:T95I,S:Y145D,S:L212I,S:V320I,S:G339D,S:S371L,S:S373P,S:S375F,S:K417N,S:N440K,S:G446S,S:S477N,S:T478K,S:E484A,S:Q493R,S:G496S,S:Q498R,S:N501Y,S:Y505H,S:T547K,S:D614G,S:Q628K,S:H655Y,S:N679K,S:P681H,S:N764K,S:D796Y,S:N856K,S:Q954H,S:N969K,S:L981F	N:G30-,N:E31-,N:R32-,ORF1a:S2083-,ORF1a:L3674-,ORF1a:S3675-,ORF1a:G3676-,ORF9b:M26-,ORF9b:E27-,ORF9b:N28-,S:H69-,S:V70-,S:G142-,S:V143-,S:Y144-,S:N211-	S:214:EPE		A10323G|20H	G2600T,C6027T,C19097T,T20943C,A21308G	0	1	5	6		NODE_0000682	G2600T,C6027T,T10135C,A10323G,C19097T,T20943C,A21308G,G22520A,C23444A,C25708T,A29301G	28361	N:-33S,N:D343G,ORF1a:V779F,ORF1a:P1921L,ORF1a:K3353R,ORF1b:A1877V,ORF1b:E2614G,ORF3a:L106F,ORF9b:-29I,S:V320I,S:Q628K	N:G30-,ORF9b:M26-	BA.1.15.2	G2600T,C6027T,A10323G,C19097T,T20943C,A21308G	28361	N:-33S,ORF1a:V779F,ORF1a:P1921L,ORF1a:K3353R,ORF1b:A1877V,ORF1b:E2614G,ORF9b:-29I	N:G30-,ORF9b:M26-	N/A	N/A	N/A	N/A	N/A	N/A	N/A	N/A	N/A	N/A			3000	0	good	0	10	0	good	0	24	2	8.333333	good	10		0	good	0		0		0	0	good		0	0	good	0	NA			NA	NA	M	51	No	NA	NA	NA	NA	NA	NA	NA	NA	<30	range	NA	5/6/22	NA	NA	Mexico	Nuevo Leon	Nasopharyngeal swab	NA	NA	NA	Taboada_2023	50-59	NA
OR151018	22C	22C (BA.2.12.1)	Omicron	22C	BA.2.12.1	BA.2.12.1	0.035679	good	66	53	0	0	351	0	45	12	0	121	88628	34	29843	0.985151991	FALSE	C241T,T670G,C2710T,C2790T,C3037T,G4184A,C4321T,C9344T,A9424G,C9534T,C9866T,C10029T,C10198T,G10447A,C10449A,C11674T,C12880T,C14408T,T15009C,T15521A,C15714T,C17410T,A18163G,C19955T,A20055G,C21618T,C21721T,G21987A,T22200G,G22775A,A22786C,G22813T,T22882G,T22917A,G22992A,C22995A,A23013C,A23055G,A23403G,C23525T,T23599G,C23604A,C23673T,C23854A,G23948T,A24424T,T24469A,C25000T,C25416T,C25584T,C26060T,C26270T,C26577G,G26709A,C26858T,A27259C,G27382C,A27383T,T27384C,C27807T,A28271T,C28311T,G28881A,G28882A,G28883C,A29510C	11288-11296,21633-21641,28362-28370,29734-29759			E:T9I,M:Q19E,M:A63T,N:P13L,N:R203K,N:G204R,N:S413R,ORF1a:S135R,ORF1a:T842I,ORF1a:G1307S,ORF1a:L3027F,ORF1a:T3090I,ORF1a:L3201F,ORF1a:T3255I,ORF1a:P3395H,ORF1b:P314L,ORF1b:F685Y,ORF1b:R1315C,ORF1b:I1566V,ORF1b:T2163I,ORF3a:T223I,ORF6:D61L,ORF9b:P10S,S:T19I,S:A27S,S:G142D,S:V213G,S:D405N,S:R408S,S:K417N,S:N440K,S:L452Q,S:S477N,S:T478K,S:E484A,S:Q498R,S:D614G,S:H655Y,S:N679K,S:P681H,S:S704L,S:N764K,S:D796Y,S:Q954H,S:N969K	N:E31-,N:R32-,N:S33-,ORF1a:S3675-,ORF1a:G3676-,ORF1a:F3677-,ORF9b:E27-,ORF9b:N28-,ORF9b:A29-,S:L24-,S:P25-,S:P26-		G23040A		C2710T,T15521A	1	0	2	3	36,96-98,100,8897,8905,8910,11300,14739-14766,14769,14775,22499-22697,22727,22732-22733,23056,23059-23166,28397	NODE_0000738	C2710T,T15009C,T15521A,C21721T,G23040A		ORF1b:F685Y,S:R493Q		NODE_0000738	C2710T,T15009C,T15521A,C21721T,G23040A		ORF1b:F685Y,S:R493Q		N/A	N/A	N/A	N/A	N/A	N/A	N/A	N/A	N/A	N/A	ORF1a:2878,ORF1a:2880,ORF1a:2882,ORF1a:3679,ORF1b:424-433,ORF1b:436,S:313-379,S:389,S:391,S:500-535,N:42		3000	1.888889	good	351	10	0	good	0	24	0	0	good	8		0	good	0		0		0	0	good		0	0	good	0	NA			NA	NA	F	86	Yes	NA	NA	NA	NA	NA	NA	NA	NA	<30	range	NA	5/4/22	NA	NA	Mexico	Tamaulipas	Nasopharyngeal swab	NA	NA	NA	Taboada_2023	80+	NA
OR151019	21L	21L (BA.2)	Omicron	21L	BA.2	BA.2	1.5625	good	65	53	0	0	281	0	46	12	0	97	88705	31	29841	0.987526335	FALSE	C241T,T670G,C2790T,C3037T,G4184A,C4321T,C9344T,A9424G,C9534T,C9866T,C10029T,C10198T,G10447A,C10449A,C12880T,C14408T,T15521A,C15714T,C17410T,A18163G,C19955T,A20055G,C21618T,G21987A,T22200G,G22775A,A22786C,G22813T,T22882G,T22942C,G22992A,C22995A,A23013C,A23055G,A23063T,T23075C,A23403G,C23525T,T23599G,C23604A,T23849C,C23854A,G23948T,A24424T,T24469A,C24844T,C25000T,C25308A,C25584T,C26060T,C26270T,C26577G,G26709A,C26858T,A27259C,G27382C,A27383T,T27384C,C27807T,A28271T,C28311T,G28881A,G28882A,G28883C,A29510C	11288-11296,21633-21641,28362-28370,29734-29759			E:T9I,M:Q19E,M:A63T,N:P13L,N:R203K,N:G204R,N:S413R,ORF1a:S135R,ORF1a:T842I,ORF1a:G1307S,ORF1a:L3027F,ORF1a:T3090I,ORF1a:L3201F,ORF1a:T3255I,ORF1a:P3395H,ORF1b:P314L,ORF1b:F685Y,ORF1b:R1315C,ORF1b:I1566V,ORF1b:T2163I,ORF3a:T223I,ORF6:D61L,ORF9b:P10S,S:T19I,S:A27S,S:G142D,S:V213G,S:D405N,S:R408S,S:K417N,S:N440K,S:S477N,S:T478K,S:E484A,S:Q498R,S:N501Y,S:Y505H,S:D614G,S:H655Y,S:N679K,S:P681H,S:N764K,S:D796Y,S:Q954H,S:N969K,S:S1249Y	N:E31-,N:R32-,N:S33-,ORF1a:S3675-,ORF1a:G3676-,ORF1a:F3677-,ORF9b:E27-,ORF9b:N28-,ORF9b:A29-,S:L24-,S:P25-,S:P26-		G23040A		T15521A,T22942C,T23849C,C24844T,C25308A	1	0	5	6	14753,14798,14841,14843-14933,22562-22748	NODE_0000695	C9866T,T15521A,T22942C,G23040A,T23849C,C24844T,C25308A		ORF1a:L3201F,ORF1b:F685Y,S:R493Q,S:S1249Y		NODE_0000695	C9866T,T15521A,T22942C,G23040A,T23849C,C24844T,C25308A		ORF1a:L3201F,ORF1b:F685Y,S:R493Q,S:S1249Y		N/A	N/A	N/A	N/A	N/A	N/A	N/A	N/A	N/A	N/A	ORF1b:429,ORF1b:444,ORF1b:458-489,S:334-396		3000	0	good	281	10	0	good	0	24	3	12.5	good	11		0	good	0		0		0	0	good		0	0	good	0	NA			NA	NA	F	25	No	NA	NA	NA	NA	NA	NA	NA	NA	<30	range	NA	5/7/22	NA	NA	Mexico	Nuevo Leon	Nasopharyngeal swab	NA	NA	NA	Taboada_2023	20-29	NA
OR151020	22C	22C (BA.2.12.1)	Omicron	22C	BA.2.12.1	BA.2.12.1	0.694444	good	75	53	0	0	1	0	53	12	0	0	88969	28	29846	0.997157476	FALSE	C241T,T670G,C2790T,C3037T,G4184A,C4321T,C9344T,A9424G,C9534T,C9866T,C10029T,C10198T,G10447A,C10449A,T10573C,T11076C,C11674T,C12880T,C14408T,T15009C,T15156C,C15714T,C17410T,A18163G,C19955T,A20055G,T20285C,C21618T,C21721T,G21987A,T22200G,G22578A,C22674T,T22679C,C22686T,A22688G,G22775A,A22786C,G22813T,T22882G,T22917A,G22992A,C22995A,A23013C,A23055G,A23063T,T23075C,A23403G,C23525T,T23599G,C23604A,C23673T,C23854A,G23948T,A24424T,T24469A,C25000T,C25416T,C25584T,C26060T,C26270T,C26577G,G26709A,C26858T,A27259C,G27382C,A27383T,T27384C,C27807T,A28271T,C28311T,G28881A,G28882A,G28883C,A29510C	11288-11296,21633-21641,28362-28370,29734-29759			E:T9I,M:Q19E,M:A63T,N:P13L,N:R203K,N:G204R,N:S413R,ORF1a:S135R,ORF1a:T842I,ORF1a:G1307S,ORF1a:L3027F,ORF1a:T3090I,ORF1a:L3201F,ORF1a:T3255I,ORF1a:P3395H,ORF1a:F3604S,ORF1b:P314L,ORF1b:R1315C,ORF1b:I1566V,ORF1b:T2163I,ORF1b:I2273T,ORF3a:T223I,ORF6:D61L,ORF9b:P10S,S:T19I,S:A27S,S:G142D,S:V213G,S:G339D,S:S371F,S:S373P,S:S375F,S:T376A,S:D405N,S:R408S,S:K417N,S:N440K,S:L452Q,S:S477N,S:T478K,S:E484A,S:Q498R,S:N501Y,S:Y505H,S:D614G,S:H655Y,S:N679K,S:P681H,S:S704L,S:N764K,S:D796Y,S:Q954H,S:N969K	N:E31-,N:R32-,N:S33-,ORF1a:S3675-,ORF1a:G3676-,ORF1a:F3677-,ORF9b:E27-,ORF9b:N28-,ORF9b:A29-,S:L24-,S:P25-,S:P26-		G23040A		T10573C,T11076C,T15156C,T20285C	1	0	4	5	29	NODE_0000738	T10573C,T11076C,T15009C,T15156C,T20285C,C21721T,G23040A		ORF1a:F3604S,ORF1b:I2273T,S:R493Q		NODE_0000738	T10573C,T11076C,T15009C,T15156C,T20285C,C21721T,G23040A		ORF1a:F3604S,ORF1b:I2273T,S:R493Q		N/A	N/A	N/A	N/A	N/A	N/A	N/A	N/A	N/A	N/A			3000	0	good	1	10	0	good	0	24	2	8.333333	good	10		0	good	0		0		0	0	good		0	0	good	0	NA			NA	NA	F	38	No	NA	NA	NA	NA	NA	NA	NA	NA	<30	range	NA	5/3/22	NA	NA	Mexico	Chihuahua	Nasopharyngeal swab	NA	NA	NA	Taboada_2023	30-39	NA
OR151021	22C	22C (BA.2.12.1)	Omicron	22C	BA.2.12.1	BA.2.12.1	21.006944	good	78	53	0	0	6	0	54	12	0	6	88994	9	29841	0.997458449	FALSE	C241T,T670G,C2790T,C3037T,G4184A,C4321T,C9344T,A9424G,C9534T,C9866T,C10029T,C10198T,G10447A,C10449A,C11674T,C12880T,C14408T,T15009C,T15521A,C15714T,C17410T,A18163G,T19363C,C19955T,A20055G,C21618T,C21721T,G21987A,T22200G,G22578A,C22674T,T22679C,C22686T,A22688G,G22775A,A22786C,G22813T,T22882G,T22917A,G22992A,C22995A,A23013C,A23055G,A23063T,T23075C,A23403G,C23525T,T23599G,C23604A,C23673T,C23854A,G23948T,A24424T,T24469A,C25000T,C25416T,C25584T,C26060T,C26270T,G26428T,C26577G,G26709A,C26858T,A27259C,G27382C,A27383T,T27384C,C27739A,C27807T,A28271T,C28311T,A28612G,A28877T,G28878C,G28881A,G28882A,G28883C,A29510C	11288-11296,21633-21641,28362-28370,29734-29759			E:T9I,E:V62F,M:Q19E,M:A63T,N:P13L,N:R203K,N:G204R,N:S413R,ORF1a:S135R,ORF1a:T842I,ORF1a:G1307S,ORF1a:L3027F,ORF1a:T3090I,ORF1a:L3201F,ORF1a:T3255I,ORF1a:P3395H,ORF1b:P314L,ORF1b:F685Y,ORF1b:R1315C,ORF1b:I1566V,ORF1b:T2163I,ORF3a:T223I,ORF6:D61L,ORF7a:L116I,ORF9b:P10S,S:T19I,S:A27S,S:G142D,S:V213G,S:G339D,S:S371F,S:S373P,S:S375F,S:T376A,S:D405N,S:R408S,S:K417N,S:N440K,S:L452Q,S:S477N,S:T478K,S:E484A,S:Q498R,S:N501Y,S:Y505H,S:D614G,S:H655Y,S:N679K,S:P681H,S:S704L,S:N764K,S:D796Y,S:Q954H,S:N969K	N:E31-,N:R32-,N:S33-,ORF1a:S3675-,ORF1a:G3676-,ORF1a:F3677-,ORF9b:E27-,ORF9b:N28-,ORF9b:A29-,S:L24-,S:P25-,S:P26-		G23040A	A28877T|20J,G28878C|20J	T15521A,T19363C,G26428T,C27739A,A28612G	1	2	5	8	225,962,263,022,636,000,000,000,000,000	NODE_0000738	T15009C,T15521A,T19363C,C21721T,G23040A,G26428T,C27739A,A28612G,A28877T,G28878C		E:V62F,ORF1b:F685Y,ORF7a:L116I,S:R493Q		NODE_0000738	T15009C,T15521A,T19363C,C21721T,G23040A,G26428T,C27739A,A28612G,A28877T,G28878C		E:V62F,ORF1b:F685Y,ORF7a:L116I,S:R493Q		N/A	N/A	N/A	N/A	N/A	N/A	N/A	N/A	N/A	N/A	S:345,S:356,S:358,S:360-361,S:363		3000	0	good	6	10	0	good	0	24	11	45.833333	mediocre	19		0	good	0		0		0	0	good		0	0	good	0	NA			NA	NA	F	44	No	NA	NA	NA	NA	NA	NA	NA	NA	<30	range	NA	5/8/22	NA	NA	Mexico	Nuevo Leon	Nasopharyngeal swab	NA	NA	NA	Taboada_2023	40-49	NA
OR151022	21K	21K (BA.1)	Omicron	21K	BA.1.1	BA.1.1	0	good	61	39	9	0	0	0	49	16	1	0	89085	13	29845	0.997659098	FALSE	C21T,C241T,C2470T,A2832G,C3037T,C4002T,T5386G,G8393A,C10029T,C10449A,A11537G,T13195C,C14408T,C15240T,A18163G,C21595T,C21762T,C21846T,G22578A,G22599A,T22673C,C22674T,T22679C,C22686T,G22813T,T22882G,G22898A,G22992A,C22995A,A23013C,A23040G,G23048A,A23055G,A23063T,T23075C,C23202A,A23403G,C23525T,T23599G,C23604A,C23854A,G23948T,C24130A,A24424T,T24469A,C24503T,C25000T,C25584T,C26270T,A26530G,C26577G,G26709A,A27259C,C27807T,A28043C,A28271T,C28311T,G28460A,G28881A,G28882A,G28883C	6513-6515,11285-11293,21765-21770,21987-21995,22194-22196,28362-28370	22204:GAGCCAGAA		E:T9I,M:D3G,M:Q19E,M:A63T,N:P13L,N:D63N,N:R203K,N:G204R,ORF1a:K856R,ORF1a:T1246I,ORF1a:L2084I,ORF1a:A2710T,ORF1a:T3255I,ORF1a:P3395H,ORF1a:I3758V,ORF1b:P314L,ORF1b:I1566V,ORF9b:P10S,S:A67V,S:T95I,S:Y145D,S:L212I,S:G339D,S:R346K,S:S371L,S:S373P,S:S375F,S:K417N,S:N440K,S:G446S,S:S477N,S:T478K,S:E484A,S:Q493R,S:G496S,S:Q498R,S:N501Y,S:Y505H,S:T547K,S:D614G,S:H655Y,S:N679K,S:P681H,S:N764K,S:D796Y,S:N856K,S:Q954H,S:N969K,S:L981F	N:E31-,N:R32-,N:S33-,ORF1a:S2083-,ORF1a:L3674-,ORF1a:S3675-,ORF1a:G3676-,ORF9b:E27-,ORF9b:N28-,ORF9b:A29-,S:H69-,S:V70-,S:G142-,S:V143-,S:Y144-,S:N211-	S:214:EPE		C4002T|20D&21G	C21T,C21595T,A28043C,G28460A	0	1	4	5		NODE_0000682	C21T,C2470T,C4002T,C21595T,G22599A,A28043C,G28460A		N:D63N,ORF1a:T1246I,S:R346K		NODE_0000690	C21T,C2470T,C4002T,C21595T,A28043C,G28460A		N:D63N,ORF1a:T1246I		N/A	N/A	N/A	N/A	N/A	N/A	N/A	N/A	N/A	N/A			3000	0	good	0	10	0	good	0	24	0	0	good	8		0	good	0		0		0	0	good		0	0	good	0	NA			NA	NA	F	73	Yes	NA	NA	NA	NA	NA	NA	NA	NA	<30	range	NA	4/28/22	NA	NA	Mexico	Jalisco	Nasopharyngeal swab	NA	NA	NA	Taboada_2023	70-79	NA
OR151023	21K	21K (BA.1)	Omicron	21K	BA.1.1.18	BA.1.1.18	0	good	55	48	9	0	183	0	47	19	1	68	88913	4	29843	0.991773401	FALSE	C241T,C2470T,A2832G,C3037T,T5386G,C7926T,G8393A,C10029T,C10449A,A11537G,T13195C,C14408T,C15240T,T15521A,A18163G,C21762T,C21846T,G22578A,G22599A,G22813T,T22882G,G22898A,G22992A,C22995A,A23013C,A23040G,G23048A,A23055G,A23063T,T23075C,C23202A,A23403G,C23525T,T23599G,C23604A,C23854A,G23948T,C24130A,A24424T,T24469A,C24503T,C25000T,C25584T,C26060T,C26270T,A26530G,C26577G,G26709A,A27259C,C27807T,A28271T,C28311T,G28881A,G28882A,G28883C	686-694,6513-6515,11285-11293,21765-21770,21987-21995,22194-22196,28362-28370	22204:GAGCCAGAA		E:T9I,M:D3G,M:Q19E,M:A63T,N:P13L,N:R203K,N:G204R,ORF1a:K856R,ORF1a:L2084I,ORF1a:A2554V,ORF1a:A2710T,ORF1a:T3255I,ORF1a:P3395H,ORF1a:I3758V,ORF1b:P314L,ORF1b:F685Y,ORF1b:I1566V,ORF3a:T223I,ORF9b:P10S,S:A67V,S:T95I,S:Y145D,S:L212I,S:G339D,S:R346K,S:K417N,S:N440K,S:G446S,S:S477N,S:T478K,S:E484A,S:Q493R,S:G496S,S:Q498R,S:N501Y,S:Y505H,S:T547K,S:D614G,S:H655Y,S:N679K,S:P681H,S:N764K,S:D796Y,S:N856K,S:Q954H,S:N969K,S:L981F	N:E31-,N:R32-,N:S33-,ORF1a:K141-,ORF1a:S142-,ORF1a:F143-,ORF1a:S2083-,ORF1a:L3674-,ORF1a:S3675-,ORF1a:G3676-,ORF9b:E27-,ORF9b:N28-,ORF9b:A29-,S:H69-,S:V70-,S:G142-,S:V143-,S:Y144-,S:N211-	S:214:EPE		C26060T|21L&22B&22E&23A&22C&24A&22A&23F&23D&23B&22D&22F&24E&23C&rec&24C&23E&23H&24B&23I&24G&23G&24F&24D&24H&24I	T15521A	0	1	1	2	21,14739-14775,14780,14783,14787,14789,14793,14795,14804,14844,14931-14933,17157-17175,22225,22637-22748,22843,23232	NODE_0000682	C2470T,C7926T,T15521A,G22599A,C26060T	686-694	ORF1a:A2554V,ORF1b:F685Y,ORF3a:T223I,S:R346K	ORF1a:K141-,ORF1a:S142-,ORF1a:F143-	BA.1.1.18	T15521A,C26060T	686-694	ORF1b:F685Y,ORF3a:T223I	ORF1a:K141-,ORF1a:S142-,ORF1a:F143-	N/A	N/A	N/A	N/A	N/A	N/A	N/A	N/A	N/A	N/A	ORF1b:424-436,ORF1b:438-439,ORF1b:441-443,ORF1b:446,ORF1b:459,ORF1b:488-489,ORF1b:1231-1236,S:359-396,S:427,S:557		3000	0	good	183	10	0	good	0	24	-2	0	good	6		0	good	0		0		0	0	good		0	0	good	0	NA			NA	NA	F	27	No	NA	NA	NA	NA	NA	NA	NA	NA	<30	range	NA	4/22/22	NA	NA	Mexico	Michoacan	Nasopharyngeal swab	NA	NA	NA	Taboada_2023	20-29	NA
OR151024	21L	21L (BA.2)	Omicron	21L	BA.2	BA.2	0	good	71	53	0	0	0	0	51	12	0	0	89037	11	29846	0.997759422	FALSE	C241T,T670G,C2790T,C3037T,G4184A,C4321T,C8118T,C9344T,A9424G,C9534T,C9866T,C10029T,C10198T,G10447A,C10449A,C12880T,C14408T,C15714T,C16887T,C17410T,A18163G,C19955T,A20055G,G20937A,C21618T,G21987A,T22200G,G22578A,C22674T,T22679C,C22686T,A22688G,G22775A,A22786C,G22813T,T22882G,G22992A,C22995A,A23013C,A23040G,A23055G,A23063T,T23075C,A23403G,C23525T,T23599G,C23604A,C23854A,G23948T,A24424T,T24469A,C25000T,C25416T,C25584T,C26060T,C26270T,C26577G,G26709A,C26858T,A27259C,G27382C,A27383T,T27384C,C27807T,A28271T,C28311T,G28881A,G28882A,G28883C,C29482T,A29510C	11288-11296,21633-21641,28362-28370,29734-29759			E:T9I,M:Q19E,M:A63T,N:P13L,N:R203K,N:G204R,N:S413R,ORF1a:S135R,ORF1a:T842I,ORF1a:G1307S,ORF1a:A2618V,ORF1a:L3027F,ORF1a:T3090I,ORF1a:L3201F,ORF1a:T3255I,ORF1a:P3395H,ORF1b:P314L,ORF1b:R1315C,ORF1b:I1566V,ORF1b:T2163I,ORF3a:T223I,ORF6:D61L,ORF9b:P10S,S:T19I,S:A27S,S:G142D,S:V213G,S:G339D,S:S371F,S:S373P,S:S375F,S:T376A,S:D405N,S:R408S,S:K417N,S:N440K,S:S477N,S:T478K,S:E484A,S:Q493R,S:Q498R,S:N501Y,S:Y505H,S:D614G,S:H655Y,S:N679K,S:P681H,S:N764K,S:D796Y,S:Q954H,S:N969K	N:E31-,N:R32-,N:S33-,ORF1a:S3675-,ORF1a:G3676-,ORF1a:F3677-,ORF9b:E27-,ORF9b:N28-,ORF9b:A29-,S:L24-,S:P25-,S:P26-				C8118T,G20937A,C29482T	0	0	3	3		NODE_0000695	C8118T,C9866T,C16887T,G20937A,C25416T,C29482T		ORF1a:A2618V,ORF1a:L3201F		NODE_0000695	C8118T,C9866T,C16887T,G20937A,C25416T,C29482T		ORF1a:A2618V,ORF1a:L3201F		N/A	N/A	N/A	N/A	N/A	N/A	N/A	N/A	N/A	N/A			3000	0	good	0	10	0	good	0	24	-5	0	good	3		0	good	0		0		0	0	good		0	0	good	0	NA			NA	NA	F	29	No	NA	NA	NA	NA	NA	NA	NA	NA	<30	range	NA	5/1/22	NA	NA	Mexico	Colima	Nasopharyngeal swab	NA	NA	NA	Taboada_2023	20-29	NA
OR151025	21K	21K (BA.1)	Omicron	21K	BA.1.1	BA.1.1	0.694444	good	66	39	9	0	3	0	50	16	1	2	89017	29	29846	0.997057151	FALSE	C241T,C673T,G991T,C2470T,A2832G,C3037T,T5386G,A8302G,G8393A,C10029T,C10449A,A11216G,A11537G,T13195C,C14408T,C15240T,T15521A,T17154C,A18163G,C19572T,C20594T,C21595T,C21762T,C21846T,G22578A,G22599A,T22673C,C22674T,T22679C,C22686T,G22813T,T22882G,G22898A,G22992A,C22995A,A23013C,A23040G,G23048A,A23055G,A23063T,T23075C,C23202A,A23403G,C23525T,T23599G,C23604A,C23854A,G23948T,C24130A,A24424T,T24469A,C24503T,C25000T,C25584T,C26270T,A26530G,C26577G,G26709A,A27259C,T27504C,C27807T,A28271T,C28311T,G28881A,G28882A,G28883C	6513-6515,11285-11293,21765-21770,21987-21995,22194-22196,28362-28370	22204:GAGCCAGAA		E:T9I,M:D3G,M:Q19E,M:A63T,N:P13L,N:R203K,N:G204R,ORF1a:K856R,ORF1a:L2084I,ORF1a:A2710T,ORF1a:T3255I,ORF1a:P3395H,ORF1a:N3651D,ORF1a:I3758V,ORF1b:P314L,ORF1b:F685Y,ORF1b:I1566V,ORF1b:T2376I,ORF9b:P10S,S:A67V,S:T95I,S:Y145D,S:L212I,S:G339D,S:R346K,S:S371L,S:S373P,S:S375F,S:K417N,S:N440K,S:G446S,S:S477N,S:T478K,S:E484A,S:Q493R,S:G496S,S:Q498R,S:N501Y,S:Y505H,S:T547K,S:D614G,S:H655Y,S:N679K,S:P681H,S:N764K,S:D796Y,S:N856K,S:Q954H,S:N969K,S:L981F	N:E31-,N:R32-,N:S33-,ORF1a:S2083-,ORF1a:L3674-,ORF1a:S3675-,ORF1a:G3676-,ORF9b:E27-,ORF9b:N28-,ORF9b:A29-,S:H69-,S:V70-,S:G142-,S:V143-,S:Y144-,S:N211-	S:214:EPE			C673T,G991T,A8302G,A11216G,T15521A,T17154C,C19572T,C20594T,C21595T,T27504C	0	0	10	10	311,474,314,754	NODE_0000682	C673T,G991T,C2470T,A8302G,A11216G,T15521A,T17154C,C19572T,C20594T,C21595T,G22599A,T27504C		ORF1a:N3651D,ORF1b:F685Y,ORF1b:T2376I,S:R346K		NODE_0000690	C673T,G991T,C2470T,A8302G,A11216G,T15521A,T17154C,C19572T,C20594T,C21595T,T27504C		ORF1a:N3651D,ORF1b:F685Y,ORF1b:T2376I		N/A	N/A	N/A	N/A	N/A	N/A	N/A	N/A	N/A	N/A	ORF1b:426,ORF1b:429		3000	0	good	3	10	0	good	0	24	2	8.333333	good	10		0	good	0		0		0	0	good		0	0	good	0	NA			NA	NA	M	76	Yes	NA	NA	NA	NA	NA	NA	NA	NA	<30	range	NA	5/3/22	NA	NA	Mexico	Guanajuato	Nasopharyngeal swab	NA	NA	NA	Taboada_2023	70-79	NA
OR151026	22C	22C (BA.2.12.1)	Omicron	22C	BA.2.12.1	BA.2.12.1	0	good	72	53	0	0	0	0	51	12	0	0	88982	31	29849	0.997190917	FALSE	C241T,T670G,C2790T,C3037T,A3601G,G4184A,C4321T,C9344T,A9424G,C9534T,C9866T,C10029T,C10198T,G10447A,C10449A,C11674T,C12880T,C14408T,T15009C,C15714T,C17410T,A18163G,C19955T,A20055G,C21618T,C21721T,G21987A,T22200G,G22578A,C22674T,T22679C,C22686T,A22688G,G22775A,A22786C,G22813T,T22882G,T22917A,G22992A,C22995A,A23013C,A23055G,A23063T,T23075C,A23403G,C23525T,T23599G,C23604A,C23673T,C23854A,G23948T,A24424T,T24469A,C25000T,C25416T,C25584T,C26060T,C26270T,C26577G,G26709A,C26858T,A27259C,G27382C,A27383T,T27384C,C27807T,A28271T,C28311T,G28881A,G28882A,G28883C,A29510C	11288-11296,21633-21641,28362-28370,29734-29759			E:T9I,M:Q19E,M:A63T,N:P13L,N:R203K,N:G204R,N:S413R,ORF1a:S135R,ORF1a:T842I,ORF1a:G1307S,ORF1a:L3027F,ORF1a:T3090I,ORF1a:L3201F,ORF1a:T3255I,ORF1a:P3395H,ORF1b:P314L,ORF1b:R1315C,ORF1b:I1566V,ORF1b:T2163I,ORF3a:T223I,ORF6:D61L,ORF9b:P10S,S:T19I,S:A27S,S:G142D,S:V213G,S:G339D,S:S371F,S:S373P,S:S375F,S:T376A,S:D405N,S:R408S,S:K417N,S:N440K,S:L452Q,S:S477N,S:T478K,S:E484A,S:Q498R,S:N501Y,S:Y505H,S:D614G,S:H655Y,S:N679K,S:P681H,S:S704L,S:N764K,S:D796Y,S:Q954H,S:N969K	N:E31-,N:R32-,N:S33-,ORF1a:S3675-,ORF1a:G3676-,ORF1a:F3677-,ORF9b:E27-,ORF9b:N28-,ORF9b:A29-,S:L24-,S:P25-,S:P26-		G23040A		A3601G	1	0	1	2		NODE_0000738	A3601G,T15009C,C21721T,G23040A		S:R493Q		NODE_0000738	A3601G,T15009C,C21721T,G23040A		S:R493Q		N/A	N/A	N/A	N/A	N/A	N/A	N/A	N/A	N/A	N/A			3000	0	good	0	10	0	good	0	24	-1	0	good	7		0	good	0		0		0	0	good		0	0	good	0	NA			NA	NA	M	1	No	NA	NA	NA	NA	NA	NA	NA	NA	<30	range	NA	5/4/22	NA	NA	Mexico	Jalisco	Nasopharyngeal swab	NA	NA	NA	Taboada_2023	Under 19	NA
OR151027	21K	21K (BA.1)	Omicron	21K	BA.1	BA.1	19.226505	good	46	39	9	0	1184	0	34	16	1	405	87943	17	29843	0.957863759	FALSE	C21T,C241T,A2832G,C3037T,A5128G,T5386G,T6757C,G8393A,C10029T,C10449A,A11537G,T13195C,C14408T,C15240T,T15521A,A18163G,C21762T,C21846T,A22091G,A23403G,C23525T,T23599G,C23604A,C23854A,G23948T,C24130A,A24424T,T24469A,C24503T,C25000T,C25433T,C25584T,C26270T,A26530G,C26577G,G26709A,A27259C,C27807T,A28271T,C28311T,A28477T,A28877T,G28878C,G28881A,G28882A,G28883C	6513-6515,11285-11293,21765-21770,21987-21995,22194-22196,28362-28370	22204:GAGCCAGAA		E:T9I,M:D3G,M:Q19E,M:A63T,N:P13L,N:R203K,N:G204R,ORF1a:K856R,ORF1a:L2084I,ORF1a:A2710T,ORF1a:T3255I,ORF1a:P3395H,ORF1a:I3758V,ORF1b:P314L,ORF1b:F685Y,ORF1b:I1566V,ORF3a:T14I,ORF9b:P10S,ORF9b:E65V,S:A67V,S:T95I,S:Y145D,S:M177V,S:L212I,S:D614G,S:H655Y,S:N679K,S:P681H,S:N764K,S:D796Y,S:N856K,S:Q954H,S:N969K,S:L981F	N:E31-,N:R32-,N:S33-,ORF1a:S2083-,ORF1a:L3674-,ORF1a:S3675-,ORF1a:G3676-,ORF9b:E27-,ORF9b:N28-,ORF9b:A29-,S:H69-,S:V70-,S:G142-,S:V143-,S:Y144-,S:N211-	S:214:EPE		A28877T|20J,G28878C|20J	C21T,A5128G,T6757C,T15521A,A22091G,C25433T,A28477T	0	2	7	9	6417-6431,6433-6434,6436-6442,6444-6445,6447-6449,6455-6456,6458-6459,6461-6462,6465-6469,6471-6473,6475-6477,6479-6485,8862-8926,13527-13758,14739-14952,15389,15453,18132-18141,18175,22575-22636,22645,22647,22649-22722,22753-22769,22774-23225	NODE_0000682	C21T,A5128G,T6757C,T15521A,A22091G,C25433T,A28477T,A28877T,G28878C		ORF1b:F685Y,ORF3a:T14I,ORF9b:E65V,S:M177V		NODE_0000682	C21T,A5128G,T6757C,T15521A,A22091G,C25433T,A28477T,A28877T,G28878C		ORF1b:F685Y,ORF3a:T14I,ORF9b:E65V,S:M177V		N/A	N/A	N/A	N/A	N/A	N/A	N/A	N/A	N/A	N/A	ORF1a:2051-2062,ORF1a:2064-2074,ORF1a:2866-2887,ORF1b:20-97,ORF1b:424-495,ORF1b:641,ORF1b:1556-1558,ORF1b:1570,S:338-358,S:361-387,S:398-403,S:405-555		3000	32.740741	mediocre	1184	10	0	good	0	24	7	29.166667	good	15		0	good	0		0		0	0	good		0	0	good	0	NA			NA	NA	F	22	No	NA	NA	NA	NA	NA	NA	NA	NA	<30	range	NA	4/29/22	NA	NA	Mexico	Guanajuato	Nasopharyngeal swab	NA	NA	NA	Taboada_2023	20-29	NA
OR151028	21L	21L (BA.2)	Omicron	21L	BA.2	BA.2	2.777778	good	69	53	0	0	0	0	51	12	0	0	89000	26	29846	0.9972578	FALSE	C241T,T670G,C2790T,C3037T,G4184A,C4321T,C9344T,A9424G,C9534T,C9866T,C10029T,C10198T,G10447A,C10449A,C12880T,C14408T,C15714T,C17410T,A18163G,C18252T,C19955T,A20055G,A21137G,C21618T,G21987A,T22200G,G22578A,T22679C,C22686T,A22688G,G22775A,A22786C,C22792T,G22813T,T22882G,G22992A,C22995A,A23013C,A23040G,A23055G,A23063T,T23075C,A23403G,C23525T,T23599G,C23604A,C23854A,G23948T,A24424T,T24469A,C25000T,C25355T,C25584T,C26060T,C26270T,C26577G,G26709A,C26858T,A27259C,G27382C,A27383T,T27384C,C27807T,A28271T,C28311T,G28881A,G28882A,G28883C,A29510C	11288-11296,21633-21641,28362-28370,29734-29759			E:T9I,M:Q19E,M:A63T,N:P13L,N:R203K,N:G204R,N:S413R,ORF1a:S135R,ORF1a:T842I,ORF1a:G1307S,ORF1a:L3027F,ORF1a:T3090I,ORF1a:L3201F,ORF1a:T3255I,ORF1a:P3395H,ORF1b:P314L,ORF1b:R1315C,ORF1b:I1566V,ORF1b:T2163I,ORF1b:K2557R,ORF3a:T223I,ORF6:D61L,ORF9b:P10S,S:T19I,S:A27S,S:G142D,S:V213G,S:G339D,S:S373P,S:S375F,S:T376A,S:D405N,S:R408S,S:K417N,S:N440K,S:S477N,S:T478K,S:E484A,S:Q493R,S:Q498R,S:N501Y,S:Y505H,S:D614G,S:H655Y,S:N679K,S:P681H,S:N764K,S:D796Y,S:Q954H,S:N969K,S:L1265F	N:E31-,N:R32-,N:S33-,ORF1a:S3675-,ORF1a:G3676-,ORF1a:F3677-,ORF9b:E27-,ORF9b:N28-,ORF9b:A29-,S:L24-,S:P25-,S:P26-		T22674C	A21137G|24I	C18252T,C25355T	1	1	2	4		NODE_0000695	C9866T,C18252T,A21137G,T22674C,C22792T,C25355T		ORF1a:L3201F,ORF1b:K2557R,S:F371S,S:L1265F		NODE_0000695	C9866T,C18252T,A21137G,T22674C,C22792T,C25355T		ORF1a:L3201F,ORF1b:K2557R,S:F371S,S:L1265F		N/A	N/A	N/A	N/A	N/A	N/A	N/A	N/A	N/A	N/A			3000	0	good	0	10	0	good	0	24	4	16.666667	good	12		0	good	0		0		0	0	good		0	0	good	0	NA			NA	NA	F	60	No	NA	NA	NA	NA	NA	NA	NA	NA	<30	range	NA	5/5/22	NA	NA	Mexico	Jalisco	Nasopharyngeal swab	NA	NA	NA	Taboada_2023	60-69	NA
OR151029	21L	21L (BA.2)	Omicron	21L	BA.2	BA.2	0	good	71	53	0	0	0	0	51	12	0	0	89043	6	29843	0.997826305	FALSE	C241T,T670G,C2790T,C3037T,G4184A,C4321T,C7431T,C9344T,A9424G,C9534T,C9866T,C10029T,C10198T,G10447A,C10449A,C12880T,C14408T,C15714T,C16887T,C17410T,A18163G,C19955T,A20055G,C21618T,G21987A,T22200G,G22578A,C22674T,T22679C,C22686T,A22688G,G22775A,A22786C,G22813T,T22882G,G22992A,C22995A,A23013C,A23040G,A23055G,A23063T,T23075C,A23403G,C23525T,T23599G,C23604A,C23854A,G23948T,A24424T,T24469A,C25000T,C25416T,C25584T,C26060T,C26270T,C26577G,G26709A,C26858T,A27259C,G27382C,A27383T,T27384C,C27807T,A28271T,C28311T,G28881A,G28882A,G28883C,C29200G,A29510C,G29543T	11288-11296,21633-21641,28362-28370,29734-29759			E:T9I,M:Q19E,M:A63T,N:P13L,N:R203K,N:G204R,N:S413R,ORF1a:S135R,ORF1a:T842I,ORF1a:G1307S,ORF1a:S2389L,ORF1a:L3027F,ORF1a:T3090I,ORF1a:L3201F,ORF1a:T3255I,ORF1a:P3395H,ORF1b:P314L,ORF1b:R1315C,ORF1b:I1566V,ORF1b:T2163I,ORF3a:T223I,ORF6:D61L,ORF9b:P10S,S:T19I,S:A27S,S:G142D,S:V213G,S:G339D,S:S371F,S:S373P,S:S375F,S:T376A,S:D405N,S:R408S,S:K417N,S:N440K,S:S477N,S:T478K,S:E484A,S:Q493R,S:Q498R,S:N501Y,S:Y505H,S:D614G,S:H655Y,S:N679K,S:P681H,S:N764K,S:D796Y,S:Q954H,S:N969K	N:E31-,N:R32-,N:S33-,ORF1a:S3675-,ORF1a:G3676-,ORF1a:F3677-,ORF9b:E27-,ORF9b:N28-,ORF9b:A29-,S:L24-,S:P25-,S:P26-			G29543T|21D	C7431T,C29200G	0	1	2	3		NODE_0000695	C7431T,C9866T,C16887T,C25416T,C29200G,G29543T		ORF1a:S2389L,ORF1a:L3201F		NODE_0000695	C7431T,C9866T,C16887T,C25416T,C29200G,G29543T		ORF1a:S2389L,ORF1a:L3201F		N/A	N/A	N/A	N/A	N/A	N/A	N/A	N/A	N/A	N/A			3000	0	good	0	10	0	good	0	24	-2	0	good	6		0	good	0		0		0	0	good		0	0	good	0	NA			NA	NA	F	50	No	NA	NA	NA	NA	NA	NA	NA	NA	<30	range	NA	5/2/22	NA	NA	Mexico	Michoacan	Nasopharyngeal swab	NA	NA	NA	Taboada_2023	50-59	NA
OR151030	21L	21L (BA.2)	Omicron	21L	BA.2	BA.2	0	good	66	53	0	0	0	0	50	12	0	0	89060	11	29847	0.997792864	FALSE	C241T,T670G,C2790T,C3037T,G4184A,C4321T,C9344T,A9424G,C9534T,C9866T,C10029T,C10198T,G10447A,C10449A,C12880T,C14408T,C15714T,C17410T,A18163G,C19955T,A20055G,C21618T,G21987A,T22200G,G22578A,C22674T,T22679C,C22686T,A22688G,G22775A,A22786C,G22813T,T22882G,G22992A,C22995A,A23013C,A23040G,A23055G,A23063T,T23075C,A23403G,C23525T,T23599G,C23604A,C23854A,G23948T,A24424T,T24469A,C25000T,C25584T,C26060T,C26270T,C26577G,G26709A,C26858T,A27259C,G27382C,A27383T,T27384C,C27807T,A28271T,C28311T,G28881A,G28882A,G28883C,A29510C	11288-11296,21633-21641,28362-28370,29734-29759			E:T9I,M:Q19E,M:A63T,N:P13L,N:R203K,N:G204R,N:S413R,ORF1a:S135R,ORF1a:T842I,ORF1a:G1307S,ORF1a:L3027F,ORF1a:T3090I,ORF1a:L3201F,ORF1a:T3255I,ORF1a:P3395H,ORF1b:P314L,ORF1b:R1315C,ORF1b:I1566V,ORF1b:T2163I,ORF3a:T223I,ORF6:D61L,ORF9b:P10S,S:T19I,S:A27S,S:G142D,S:V213G,S:G339D,S:S371F,S:S373P,S:S375F,S:T376A,S:D405N,S:R408S,S:K417N,S:N440K,S:S477N,S:T478K,S:E484A,S:Q493R,S:Q498R,S:N501Y,S:Y505H,S:D614G,S:H655Y,S:N679K,S:P681H,S:N764K,S:D796Y,S:Q954H,S:N969K	N:E31-,N:R32-,N:S33-,ORF1a:S3675-,ORF1a:G3676-,ORF1a:F3677-,ORF9b:E27-,ORF9b:N28-,ORF9b:A29-,S:L24-,S:P25-,S:P26-					0	0	0	0		NODE_0000695	C9866T		ORF1a:L3201F		NODE_0000695	C9866T		ORF1a:L3201F		N/A	N/A	N/A	N/A	N/A	N/A	N/A	N/A	N/A	N/A			3000	0	good	0	10	0	good	0	24	-8	0	good	0		0	good	0		0		0	0	good		0	0	good	0	NA			NA	NA	M	35	No	NA	NA	NA	NA	NA	NA	NA	NA	<30	range	NA	5/5/22	NA	NA	Mexico	Michoacan	Nasopharyngeal swab	NA	NA	NA	Taboada_2023	30-39	NA
OR151031	21K	21K (BA.1)	Omicron	21K	BA.1.1	BA.1.1	0	good	64	39	9	0	2	0	50	16	1	2	89113	3	29849	0.998060395	FALSE	C21T,C241T,C2470T,A2832G,C3037T,A3852G,T5386G,T7714C,G8393A,C10029T,C10449A,A11537G,T11629C,T13195C,C14408T,C15240T,A18163G,C21595T,C21762T,C21846T,G22578A,G22599A,T22673C,C22674T,T22679C,C22686T,G22813T,T22882G,G22898A,G22992A,C22995A,A23013C,A23040G,G23048A,A23055G,A23063T,T23075C,C23202A,A23403G,C23525T,T23599G,C23604A,C23635T,C23854A,G23948T,C24130A,A24424T,T24469A,C24503T,C25000T,C25584T,C26270T,A26530G,C26577G,G26709A,A27259C,C27807T,A28271T,C28311T,C28531T,C28697T,G28881A,G28882A,G28883C	6513-6515,11285-11293,21765-21770,21987-21995,22194-22196,28362-28370	22204:GAGCCAGAA		E:T9I,M:D3G,M:Q19E,M:A63T,N:P13L,N:P142S,N:R203K,N:G204R,ORF1a:K856R,ORF1a:E1196G,ORF1a:L2084I,ORF1a:A2710T,ORF1a:T3255I,ORF1a:P3395H,ORF1a:I3758V,ORF1b:P314L,ORF1b:I1566V,ORF9b:P10S,ORF9b:T83I,S:A67V,S:T95I,S:Y145D,S:L212I,S:G339D,S:R346K,S:S371L,S:S373P,S:S375F,S:K417N,S:N440K,S:G446S,S:S477N,S:T478K,S:E484A,S:Q493R,S:G496S,S:Q498R,S:N501Y,S:Y505H,S:T547K,S:D614G,S:H655Y,S:N679K,S:P681H,S:N764K,S:D796Y,S:N856K,S:Q954H,S:N969K,S:L981F	N:E31-,N:R32-,N:S33-,ORF1a:S2083-,ORF1a:L3674-,ORF1a:S3675-,ORF1a:G3676-,ORF9b:E27-,ORF9b:N28-,ORF9b:A29-,S:H69-,S:V70-,S:G142-,S:V143-,S:Y144-,S:N211-	S:214:EPE			C21T,A3852G,T7714C,T11629C,C21595T,C23635T,C28531T,C28697T	0	0	8	8	2,221,628,400	NODE_0000682	C21T,C2470T,A3852G,T7714C,T11629C,C21595T,G22599A,C23635T,C28531T,C28697T		N:P142S,ORF1a:E1196G,ORF9b:T83I,S:R346K		NODE_0000690	C21T,C2470T,A3852G,T7714C,T11629C,C21595T,C23635T,C28531T,C28697T		N:P142S,ORF1a:E1196G,ORF9b:T83I		N/A	N/A	N/A	N/A	N/A	N/A	N/A	N/A	N/A	N/A	S:218,N:43		3000	0	good	2	10	0	good	0	24	0	0	good	8		0	good	0		0		0	0	good		0	0	good	0	NA			NA	NA	F	59	No	NA	NA	NA	NA	NA	NA	NA	NA	<30	range	NA	5/5/22	NA	NA	Mexico	Sinaloa	Nasopharyngeal swab	NA	NA	NA	Taboada_2023	50-59	NA
OR151032	21L	21L (BA.2)	Omicron	21L	BA.2.3	BA.2.3	0	good	71	53	0	0	0	0	54	12	0	0	89007	13	29838	0.997425008	FALSE	C241T,T670G,C2790T,C3037T,C3264T,G4184A,C4321T,C8991T,C9344T,A9424G,C9534T,C9866T,C10029T,C10198T,G10447A,C10449A,C12880T,C14408T,C15714T,C17410T,C18060T,A18163G,C19955T,A20055G,C21618T,G21987A,T22200G,G22578A,C22674T,T22679C,C22686T,A22688G,G22775A,A22786C,G22813T,T22882G,G22992A,C22995A,A23013C,A23040G,A23055G,A23063T,T23075C,A23403G,C23525T,T23599G,C23604A,C23854A,G23948T,A24424T,T24469A,C25000T,C25584T,C25810T,C26060T,T26138C,C26270T,C26577G,G26709A,C26858T,A27259C,G27382C,A27383T,T27384C,C27807T,A28271T,C28311T,G28881A,G28882A,G28883C,A29510C	11288-11296,21633-21641,28362-28370,29734-29759			E:T9I,M:Q19E,M:A63T,N:P13L,N:R203K,N:G204R,N:S413R,ORF1a:S135R,ORF1a:T842I,ORF1a:T1000I,ORF1a:G1307S,ORF1a:A2909V,ORF1a:L3027F,ORF1a:T3090I,ORF1a:L3201F,ORF1a:T3255I,ORF1a:P3395H,ORF1b:P314L,ORF1b:R1315C,ORF1b:I1566V,ORF1b:T2163I,ORF3a:L140F,ORF3a:T223I,ORF3a:I249T,ORF6:D61L,ORF9b:P10S,S:T19I,S:A27S,S:G142D,S:V213G,S:G339D,S:S371F,S:S373P,S:S375F,S:T376A,S:D405N,S:R408S,S:K417N,S:N440K,S:S477N,S:T478K,S:E484A,S:Q493R,S:Q498R,S:N501Y,S:Y505H,S:D614G,S:H655Y,S:N679K,S:P681H,S:N764K,S:D796Y,S:Q954H,S:N969K	N:E31-,N:R32-,N:S33-,ORF1a:S3675-,ORF1a:G3676-,ORF1a:F3677-,ORF9b:E27-,ORF9b:N28-,ORF9b:A29-,S:L24-,S:P25-,S:P26-				C3264T,C18060T,T26138C	0	0	3	3		NODE_0000695	C3264T,C8991T,C9866T,C18060T,C25810T,T26138C		ORF1a:T1000I,ORF1a:A2909V,ORF1a:L3201F,ORF3a:L140F,ORF3a:I249T		NODE_0000711	C3264T,C18060T,T26138C		ORF1a:T1000I,ORF3a:I249T		N/A	N/A	N/A	N/A	N/A	N/A	N/A	N/A	N/A	N/A			3000	0	good	0	10	0	good	0	24	-5	0	good	3		0	good	0		0		0	0	good		0	0	good	0	NA			NA	NA	F	51	No	NA	NA	NA	NA	NA	NA	NA	NA	<30	range	NA	4/25/22	NA	NA	Mexico	San Luis Potosi	Nasopharyngeal swab	NA	NA	NA	Taboada_2023	50-59	NA
OR151033	21L	21L (BA.2)	Omicron	21L	BA.2	BA.2	0.173611	good	68	53	0	0	0	0	50	12	0	0	88977	30	29841	0.996956827	FALSE	C241T,T670G,C2790T,C3037T,G4184A,C4321T,C9344T,A9424G,C9491T,C9534T,C9866T,C10029T,C10198T,G10447A,C10449A,C12439T,C12880T,C14408T,C15714T,C17410T,A18163G,C19955T,A20055G,C21618T,G21987A,T22200G,G22578A,C22674T,T22679C,C22686T,A22688G,G22775A,A22786C,G22813T,T22882G,G22992A,C22995A,A23013C,A23055G,A23063T,T23075C,A23403G,C23525T,T23599G,C23604A,C23854A,G23948T,C24064T,A24424T,T24469A,C25000T,C25584T,C26060T,C26270T,C26577G,G26709A,C26858T,A27259C,G27382C,A27383T,T27384C,C27807T,A28271T,C28311T,G28881A,G28882A,G28883C,A29510C	11288-11296,21633-21641,28362-28370,29734-29759			E:T9I,M:Q19E,M:A63T,N:P13L,N:R203K,N:G204R,N:S413R,ORF1a:S135R,ORF1a:T842I,ORF1a:G1307S,ORF1a:L3027F,ORF1a:H3076Y,ORF1a:T3090I,ORF1a:L3201F,ORF1a:T3255I,ORF1a:P3395H,ORF1b:P314L,ORF1b:R1315C,ORF1b:I1566V,ORF1b:T2163I,ORF3a:T223I,ORF6:D61L,ORF9b:P10S,S:T19I,S:A27S,S:G142D,S:V213G,S:G339D,S:S371F,S:S373P,S:S375F,S:T376A,S:D405N,S:R408S,S:K417N,S:N440K,S:S477N,S:T478K,S:E484A,S:Q498R,S:N501Y,S:Y505H,S:D614G,S:H655Y,S:N679K,S:P681H,S:N764K,S:D796Y,S:Q954H,S:N969K	N:E31-,N:R32-,N:S33-,ORF1a:S3675-,ORF1a:G3676-,ORF1a:F3677-,ORF9b:E27-,ORF9b:N28-,ORF9b:A29-,S:L24-,S:P25-,S:P26-		G23040A		C9491T,C12439T,C24064T	1	0	3	4		NODE_0000695	C9491T,C9866T,C12439T,G23040A,C24064T		ORF1a:H3076Y,ORF1a:L3201F,S:R493Q		NODE_0000695	C9491T,C9866T,C12439T,G23040A,C24064T		ORF1a:H3076Y,ORF1a:L3201F,S:R493Q		N/A	N/A	N/A	N/A	N/A	N/A	N/A	N/A	N/A	N/A			3000	0	good	0	10	0	good	0	24	1	4.166667	good	9		0	good	0		0		0	0	good		0	0	good	0	NA			NA	NA	M	43	No	NA	NA	NA	NA	NA	NA	NA	NA	<30	range	NA	4/27/22	NA	NA	Mexico	Zacatecas	Nasopharyngeal swab	NA	NA	NA	Taboada_2023	40-49	NA
OR151034	21L	21L (BA.2)	Omicron	21L	BA.2	BA.2	9.506944	good	74	27	0	0	220	1	54	12	0	35	88817	32	29843	0.989566264	FALSE	T670G,C1190T,C1684T,C2790T,C3037T,G4184A,C4321T,C8650T,C9344T,A9424G,C9534T,C9866T,C10029T,C10198T,G10447A,C10449A,C11355T,C12880T,C13994T,C14408T,C15714T,C17410T,C17470T,A18163G,C19955T,A20055G,C21618T,G21987A,T22200G,G22578A,T22679C,C22686T,A22688G,G22775A,A22786C,G22813T,T22882G,G22992A,C22995A,A23013C,A23040G,A23055G,A23063T,T23075C,A23403G,C23525T,T23599G,C23604A,C23854A,G23948T,A24424T,T24469A,C25000T,C25416T,C25584T,C25672T,C26060T,C26270T,C26577G,G26709A,C26858T,T27220C,A27259C,G27382C,A27383T,T27384C,C27807T,A28271T,C28311T,G28881A,G28882A,G28883C,A29510C,C29546T	11288-11296,21633-21641,28362-28370			E:T9I,M:Q19E,M:A63T,N:P13L,N:R203K,N:G204R,N:S413R,ORF1a:S135R,ORF1a:P309S,ORF1a:T842I,ORF1a:G1307S,ORF1a:L3027F,ORF1a:T3090I,ORF1a:L3201F,ORF1a:T3255I,ORF1a:P3395H,ORF1a:A3697V,ORF1b:A176V,ORF1b:P314L,ORF1b:R1315C,ORF1b:I1566V,ORF1b:T2163I,ORF3a:L94F,ORF3a:T223I,ORF6:F7L,ORF6:D61L,ORF9b:P10S,S:T19I,S:A27S,S:G142D,S:V213G,S:G339D,S:S373P,S:S375F,S:T376A,S:D405N,S:R408S,S:K417N,S:N440K,S:S477N,S:T478K,S:E484A,S:Q493R,S:Q498R,S:N501Y,S:Y505H,S:D614G,S:H655Y,S:N679K,S:P681H,S:N764K,S:D796Y,S:Q954H,S:N969K	N:E31-,N:R32-,N:S33-,ORF1a:S3675-,ORF1a:G3676-,ORF1a:F3677-,ORF9b:E27-,ORF9b:N28-,ORF9b:A29-,S:L24-,S:P25-,S:P26-		T22674C		C1190T,C1684T,C8650T,C11355T,C13994T,C17470T,C25672T,T27220C,C29546T	1	0	9	10	79-101,158,187,189-330,4677-4692,6267-6271,6274-6275,15528-15529,15546,29734-29760	NODE_0000695	C1190T,C1684T,C8650T,C9866T,C11355T,C13994T,C17470T,T22674C,C25416T,C25672T,T27220C,C29546T		ORF1a:P309S,ORF1a:L3201F,ORF1a:A3697V,ORF1b:A176V,ORF3a:L94F,ORF6:F7L,S:F371S		NODE_0000695	C1190T,C1684T,C8650T,C9866T,C11355T,C13994T,C17470T,T22674C,C25416T,C25672T,T27220C,C29546T		ORF1a:P309S,ORF1a:L3201F,ORF1a:A3697V,ORF1b:A176V,ORF3a:L94F,ORF6:F7L,S:F371S		N/A	N/A	N/A	N/A	N/A	N/A	N/A	N/A	N/A	N/A	ORF1a:1-22,ORF1a:1471-1476,ORF1a:2001-2004,ORF1b:687-688,ORF1b:706	R:15583	3000	0	good	220	10	10	good	1	24	7	29.166667	good	15		0	good	0		0		0	0	good		0	0	good	0	NA			NA	NA	M	21	No	NA	NA	NA	NA	NA	NA	NA	NA	<30	range	NA	5/9/22	NA	NA	Mexico	Baja California Sur	unknown	NA	NA	NA	Taboada_2023	20-29	NA
OR151036	21L	21L (BA.2)	Omicron	21L	BA.2.9	BA.2.9	7.25	good	74	27	0	0	102	1	51	12	0	18	88936	32	29843	0.993512357	FALSE	C241T,T670G,A1585C,C2594T,C2790T,C3037T,G4184A,C4321T,G6404T,C9344T,A9424G,C9534T,C9866T,C10029T,C10198T,G10447A,C10449A,C12880T,C14408T,T14586A,G14874A,C15714T,C17410T,A18163G,C19152T,C19955T,A20055G,C21618T,G21987A,C22120T,T22200G,G22578A,T22679C,C22686T,A22688G,G22775A,A22786C,C22792T,G22813T,T22882G,G22992A,C22995A,A23013C,A23040G,A23055G,A23063T,T23075C,A23403G,C23525T,T23599G,C23604A,C23854A,G23948T,A24424T,T24469A,C25000T,C25584T,C25624T,C26060T,C26270T,C26577G,G26709A,C26858T,A27259C,G27382C,A27383T,T27384C,C27807T,A28271T,C28311T,G28881A,G28882A,G28883C,A29510C	11288-11296,21635-21643,28362-28370			E:T9I,M:Q19E,M:A63T,N:P13L,N:R203K,N:G204R,N:S413R,ORF1a:S135R,ORF1a:P777S,ORF1a:T842I,ORF1a:G1307S,ORF1a:V2047F,ORF1a:L3027F,ORF1a:T3090I,ORF1a:L3201F,ORF1a:T3255I,ORF1a:P3395H,ORF1b:P314L,ORF1b:R1315C,ORF1b:I1566V,ORF1b:T2163I,ORF3a:H78Y,ORF3a:T223I,ORF6:D61L,ORF9b:P10S,S:T19I,S:G142D,S:V213G,S:G339D,S:S373P,S:S375F,S:T376A,S:D405N,S:R408S,S:K417N,S:N440K,S:S477N,S:T478K,S:E484A,S:Q493R,S:Q498R,S:N501Y,S:Y505H,S:D614G,S:H655Y,S:N679K,S:P681H,S:N764K,S:D796Y,S:Q954H,S:N969K	N:E31-,N:R32-,N:S33-,ORF1a:S3675-,ORF1a:G3676-,ORF1a:F3677-,ORF9b:E27-,ORF9b:N28-,ORF9b:A29-,S:L24-,S:P25-,S:P26-		T22674C		A1585C,C2594T,G6404T,T14586A,G14874A,C19152T,C22120T	1	0	7	8	76-108,110,289-290,301-303,305,309-330,4668-4669,4673,4678,4686-4693,21633,29734-29760	NODE_0000695	A1585C,C2594T,G6404T,C9866T,T14586A,G14874A,C19152T,C22120T,T22674C,C22792T,C25624T	21642-21643	ORF1a:P777S,ORF1a:V2047F,ORF1a:L3201F,ORF3a:H78Y,S:F371S		NODE_0000710	A1585C,C2594T,G6404T,T14586A,G14874A,C19152T,C22120T,T22674C	21642-21643	ORF1a:P777S,ORF1a:V2047F,S:F371S		N/A	N/A	N/A	N/A	N/A	N/A	N/A	N/A	N/A	N/A	ORF1a:8-9,ORF1a:13-22,ORF1a:1468,ORF1a:1470,ORF1a:1474-1476,S:27	R:4674	3000	0	good	102	10	10	good	1	24	6	25	good	14		0	good	0		0		0	0	good		0	0	good	0	NA			NA	NA	F	32	No	NA	NA	NA	NA	NA	NA	NA	NA	<30	range	NA	5/9/22	NA	NA	Mexico	Baja California Sur	unknown	NA	NA	NA	Taboada_2023	30-39	NA
OR151037	21L	21L (BA.2)	Omicron	21L	BA.2.12	BA.2.12	0	good	71	27	0	0	28	0	51	12	0	1	89019	33	29843	0.995987025	FALSE	C241T,T670G,C2790T,C3037T,G4184A,C4321T,C9344T,A9424G,C9534T,C9866T,C10029T,C10198T,G10447A,C10449A,C11674T,C12880T,C14408T,T15009C,C15714T,C17410T,A18163G,C19955T,A20055G,C21618T,G21987A,T22054G,T22200G,G22578A,C22674T,T22679C,C22686T,A22688G,G22775A,A22786C,G22813T,T22882G,G22992A,C22995A,A23013C,A23040G,A23055G,A23063T,T23075C,A23403G,C23525T,T23599G,C23604A,C23673T,C23854A,G23948T,A24424T,T24469A,C25000T,C25416T,C25584T,C26060T,C26270T,C26577G,G26709A,C26858T,A27259C,G27382C,A27383T,T27384C,C27807T,A28271T,C28311T,G28881A,G28882A,G28883C,A29510C	11288-11296,21635-21643,28362-28370			E:T9I,M:Q19E,M:A63T,N:P13L,N:R203K,N:G204R,N:S413R,ORF1a:S135R,ORF1a:T842I,ORF1a:G1307S,ORF1a:L3027F,ORF1a:T3090I,ORF1a:L3201F,ORF1a:T3255I,ORF1a:P3395H,ORF1b:P314L,ORF1b:R1315C,ORF1b:I1566V,ORF1b:T2163I,ORF3a:T223I,ORF6:D61L,ORF9b:P10S,S:T19I,S:G142D,S:N164K,S:V213G,S:G339D,S:S371F,S:S373P,S:S375F,S:T376A,S:D405N,S:R408S,S:K417N,S:N440K,S:S477N,S:T478K,S:E484A,S:Q493R,S:Q498R,S:N501Y,S:Y505H,S:D614G,S:H655Y,S:N679K,S:P681H,S:S704L,S:N764K,S:D796Y,S:Q954H,S:N969K	N:E31-,N:R32-,N:S33-,ORF1a:S3675-,ORF1a:G3676-,ORF1a:F3677-,ORF9b:E27-,ORF9b:N28-,ORF9b:A29-,S:L24-,S:P25-,S:P26-			T15009C|22C	T22054G	0	1	1	2	21633,29734-29760	NODE_0000695	C9866T,C11674T,T15009C,T22054G,C23673T,C25416T	21642-21643	ORF1a:L3201F,S:N164K,S:S704L		internal_096a	T15009C,T22054G	21642-21643	S:N164K		N/A	N/A	N/A	N/A	N/A	N/A	N/A	N/A	N/A	N/A	S:27		3000	0	good	28	10	0	good	0	24	-2	0	good	6		0	good	0		0		0	0	good		0	0	good	0	NA			NA	NA	F	26	No	NA	NA	NA	NA	NA	NA	NA	NA	<30	range	NA	5/9/22	NA	NA	Mexico	Baja California Sur	unknown	NA	NA	NA	Taboada_2023	20-29	NA
OR151038	21L	21L (BA.2)	Omicron	21L	BA.2.9	BA.2.9	15.25	good	74	27	0	0	193	3	53	12	0	70	88269	40	29659	0.98398154	FALSE	C241T,T670G,C2790T,C3037T,A3314G,C3923T,G4184A,C4321T,C5884T,G7320A,C9344T,A9424G,C9534T,C9866T,C10029T,C10198T,G10447A,C10449A,C12880T,C14408T,C15714T,C17410T,A18163G,C19955T,A20055G,C21618T,G21987A,T22200G,G22578A,T22679C,C22686T,A22688G,G22775A,A22786C,C22792T,G22813T,T22882G,G22992A,C22995A,A23013C,A23040G,A23055G,A23063T,T23075C,A23403G,C23525T,T23599G,C23604A,C23854A,G23948T,A24424T,A24433G,T24469A,C25000T,C25584T,C25624T,C26060T,C26270T,C26577G,G26709A,C26801T,C26858T,T27220C,A27259C,G27382C,A27383T,T27384C,C27807T,A28271T,C28311T,G28881A,G28882A,G28883C,A29510C	11288-11296,21635-21643,28362-28370			E:T9I,M:Q19E,M:A63T,N:P13L,N:R203K,N:G204R,N:S413R,ORF1a:S135R,ORF1a:T842I,ORF1a:T1017A,ORF1a:P1220S,ORF1a:G1307S,ORF1a:S2352N,ORF1a:L3027F,ORF1a:T3090I,ORF1a:L3201F,ORF1a:T3255I,ORF1a:P3395H,ORF1b:P314L,ORF1b:R1315C,ORF1b:I1566V,ORF1b:T2163I,ORF3a:H78Y,ORF3a:T223I,ORF6:F7L,ORF6:D61L,ORF9b:P10S,S:T19I,S:G142D,S:V213G,S:G339D,S:S373P,S:S375F,S:T376A,S:D405N,S:R408S,S:K417N,S:N440K,S:S477N,S:T478K,S:E484A,S:Q493R,S:Q498R,S:N501Y,S:Y505H,S:D614G,S:H655Y,S:N679K,S:P681H,S:N764K,S:D796Y,S:Q954H,S:N969K	N:E31-,N:R32-,N:S33-,ORF1a:S3675-,ORF1a:G3676-,ORF1a:F3677-,ORF9b:E27-,ORF9b:N28-,ORF9b:A29-,S:L24-,S:P25-,S:P26-		T22674C		A3314G,C3923T,C5884T,G7320A,A24433G,C26801T,T27220C	1	0	7	8	201,209,219,249,328-329,15381-15543,18010,21633,23631-23640,23905,23914-23915,23919-23920,23924,23927,29531-29534,29655	NODE_0000695	A3314G,C3923T,C5884T,G7320A,C9866T,T22674C,C22792T,A24433G,C25624T,C26801T,T27220C	21642-21643	ORF1a:T1017A,ORF1a:P1220S,ORF1a:S2352N,ORF1a:L3201F,ORF3a:H78Y,ORF6:F7L,S:F371S		NODE_0000710	A3314G,C3923T,C5884T,G7320A,T22674C,A24433G,C26801T,T27220C	21642-21643	ORF1a:T1017A,ORF1a:P1220S,ORF1a:S2352N,ORF6:F7L,S:F371S		N/A	N/A	N/A	N/A	N/A	N/A	N/A	N/A	N/A	N/A	ORF1a:21-22,ORF1b:638-692,ORF1b:1515,S:27,S:690-693,S:704,S:784-786,S:788-789,N:420	Y:22660,Y:23673,R:29618	3000	0	good	193	10	30	mediocre	3	24	6	25	good	14		0	good	0		0		0	0	good		0	0	good	0	NA			NA	NA	F	43	No	NA	NA	NA	NA	NA	NA	NA	NA	<30	range	NA	5/9/22	NA	NA	Mexico	Baja California Sur	unknown	NA	NA	NA	Taboada_2023	40-49	NA
OR151039	21L	21L (BA.2)	Omicron	21L	BA.2	BA.2	3.777778	good	70	27	0	0	28	1	51	12	0	1	89026	33	29844	0.995987025	FALSE	C241T,T670G,C2790T,C3037T,G4184A,C4321T,C9344T,A9424G,C9534T,C9866T,C10029T,C10198T,G10447A,C10449A,C12880T,C14408T,G14829T,C15714T,C17410T,A18163G,C19955T,A20055G,C21618T,G21987A,T22200G,G22578A,T22679C,C22686T,A22688G,G22775A,A22786C,G22813T,T22882G,G22992A,C22995A,A23013C,A23040G,A23055G,A23063T,T23075C,T23278C,A23403G,C23525T,T23599G,C23604A,C23751T,C23854A,G23948T,A24424T,T24469A,C25000T,C25584T,C26060T,C26270T,C26527T,C26577G,C26625T,G26709A,C26858T,A27259C,G27382C,A27383T,T27384C,C27807T,A28271T,C28311T,G28881A,G28882A,G28883C,A29510C	11288-11296,21635-21643,28362-28370			E:T9I,M:A2V,M:Q19E,M:A63T,N:P13L,N:R203K,N:G204R,N:S413R,ORF1a:S135R,ORF1a:T842I,ORF1a:G1307S,ORF1a:L3027F,ORF1a:T3090I,ORF1a:L3201F,ORF1a:T3255I,ORF1a:P3395H,ORF1b:P314L,ORF1b:M454I,ORF1b:R1315C,ORF1b:I1566V,ORF1b:T2163I,ORF3a:T223I,ORF6:D61L,ORF9b:P10S,S:T19I,S:G142D,S:V213G,S:G339D,S:S373P,S:S375F,S:T376A,S:D405N,S:R408S,S:K417N,S:N440K,S:S477N,S:T478K,S:E484A,S:Q493R,S:Q498R,S:N501Y,S:Y505H,S:D614G,S:H655Y,S:N679K,S:P681H,S:S730F,S:N764K,S:D796Y,S:Q954H,S:N969K	N:E31-,N:R32-,N:S33-,ORF1a:S3675-,ORF1a:G3676-,ORF1a:F3677-,ORF9b:E27-,ORF9b:N28-,ORF9b:A29-,S:L24-,S:P25-,S:P26-		T22674C		G14829T,T23278C,C23751T,C26527T,C26625T	1	0	5	6	21633,29734-29760	NODE_0000695	C9866T,G14829T,T22674C,T23278C,C23751T,C26527T,C26625T	21642-21643	M:A2V,ORF1a:L3201F,ORF1b:M454I,S:F371S,S:S730F		NODE_0000695	C9866T,G14829T,T22674C,T23278C,C23751T,C26527T,C26625T	21642-21643	M:A2V,ORF1a:L3201F,ORF1b:M454I,S:F371S,S:S730F		N/A	N/A	N/A	N/A	N/A	N/A	N/A	N/A	N/A	N/A	S:27	R:15582	3000	0	good	28	10	10	good	1	24	4	16.666667	good	12		0	good	0		0		0	0	good		0	0	good	0	NA			NA	NA	M	41	No	NA	NA	NA	NA	NA	NA	NA	NA	<30	range	NA	5/6/22	NA	NA	Mexico	Baja California Sur	unknown	NA	NA	NA	Taboada_2023	40-49	NA
OR151040	21L	21L (BA.2)	Omicron	21L	BA.2.3	BA.2.3	12.111111	good	70	27	0	0	31	1	51	12	0	3	89043	25	29843	0.996120791	FALSE	C241T,T670G,C2790T,T2845C,C3037T,G4184A,C4321T,C8991T,C9344T,A9424G,C9534T,C9866T,C10029T,C10198T,G10447A,C10449A,C12880T,C14408T,C15714T,C17410T,A18163G,C19955T,A20055G,C21618T,G21987A,T22200G,G22578A,T22679C,C22686T,A22688G,G22775A,A22786C,G22813T,T22882G,G22992A,C22995A,A23013C,A23040G,A23055G,A23063T,T23075C,A23403G,C23525T,T23599G,C23604A,C23854A,A24424T,T24469A,C25000T,C25418A,C25584T,C25810T,C26060T,C26270T,C26577G,G26709A,C26858T,A27259C,G27382C,A27383T,T27384C,C27807T,A28271T,C28311T,G28881A,G28882A,G28883C,C29144T,A29510C,G29674A	11288-11296,21633-21641,28362-28370			E:T9I,M:Q19E,M:A63T,N:P13L,N:R203K,N:G204R,N:S413R,ORF1a:S135R,ORF1a:T842I,ORF1a:G1307S,ORF1a:A2909V,ORF1a:L3027F,ORF1a:T3090I,ORF1a:L3201F,ORF1a:T3255I,ORF1a:P3395H,ORF1b:P314L,ORF1b:R1315C,ORF1b:I1566V,ORF1b:T2163I,ORF3a:T9K,ORF3a:L140F,ORF3a:T223I,ORF6:D61L,ORF9b:P10S,S:T19I,S:A27S,S:G142D,S:V213G,S:G339D,S:S373P,S:S375F,S:T376A,S:D405N,S:R408S,S:K417N,S:N440K,S:S477N,S:T478K,S:E484A,S:Q493R,S:Q498R,S:N501Y,S:Y505H,S:D614G,S:H655Y,S:N679K,S:P681H,S:N764K,S:Q954H,S:N969K	N:E31-,N:R32-,N:S33-,ORF1a:S3675-,ORF1a:G3676-,ORF1a:F3677-,ORF9b:E27-,ORF9b:N28-,ORF9b:A29-,S:L24-,S:P25-,S:P26-		T22674C,T23948G		T2845C,C25418A,C29144T,G29674A	2	0	4	6	82,4675,4689,15600-15601,29734-29759	NODE_0000695	T2845C,C8991T,C9866T,T22674C,T23948G,C25418A,C25810T,C29144T,G29674A		ORF1a:A2909V,ORF1a:L3201F,ORF3a:T9K,ORF3a:L140F,S:F371S,S:Y796D		NODE_0000711	T2845C,T22674C,T23948G,C25418A,C29144T,G29674A		ORF3a:T9K,S:F371S,S:Y796D		N/A	N/A	N/A	N/A	N/A	N/A	N/A	N/A	N/A	N/A	ORF1a:1470,ORF1a:1475,ORF1b:712	H:4669	3000	0	good	31	10	10	good	1	24	8	33.333333	mediocre	16		0	good	0		0		0	0	good		0	0	good	0	NA			NA	NA	F	55	No	NA	NA	NA	NA	NA	NA	NA	NA	<30	range	NA	5/5/22	NA	NA	Mexico	Baja California Sur	unknown	NA	NA	NA	Taboada_2023	50-59	NA
OR151041	21L	21L (BA.2)	Omicron	21L	BA.2.38	BA.2.38	1	good	68	27	0	0	66	1	49	12	0	11	88995	32	29843	0.994716249	FALSE	C241T,T670G,C2790T,C3037T,G4184A,C4321T,C9344T,A9424G,C9534T,C9866T,C10029T,C10198T,G10447A,C10449A,C12880T,C14408T,C15714T,C17410T,A18163G,C19955T,A20055G,C21618T,G21987A,T22200G,G22578A,T22679C,C22686T,A22688G,G22775A,A22786C,A22812C,G22813T,T22882G,G22992A,C22995A,A23013C,A23040G,A23055G,A23063T,T23075C,A23403G,C23525T,T23599G,C23604A,C23854A,G23948T,A24424T,T24469A,C25000T,C25416T,C25584T,C26060T,C26270T,G26361A,C26577G,G26709A,C26858T,A27259C,G27382C,A27383T,T27384C,C27807T,A28271T,C28311T,G28881A,G28882A,G28883C,A29510C	11288-11296,21633-21641,28362-28370			E:T9I,M:Q19E,M:A63T,N:P13L,N:R203K,N:G204R,N:S413R,ORF1a:S135R,ORF1a:T842I,ORF1a:G1307S,ORF1a:L3027F,ORF1a:T3090I,ORF1a:L3201F,ORF1a:T3255I,ORF1a:P3395H,ORF1b:P314L,ORF1b:R1315C,ORF1b:I1566V,ORF1b:T2163I,ORF3a:T223I,ORF6:D61L,ORF9b:P10S,S:T19I,S:A27S,S:G142D,S:V213G,S:G339D,S:S373P,S:S375F,S:T376A,S:D405N,S:R408S,S:K417T,S:N440K,S:S477N,S:T478K,S:E484A,S:Q493R,S:Q498R,S:N501Y,S:Y505H,S:D614G,S:H655Y,S:N679K,S:P681H,S:N764K,S:D796Y,S:Q954H,S:N969K	N:E31-,N:R32-,N:S33-,ORF1a:S3675-,ORF1a:G3676-,ORF1a:F3677-,ORF9b:E27-,ORF9b:N28-,ORF9b:A29-,S:L24-,S:P25-,S:P26-		T22674C		G26361A	1	0	1	2	76-101,4689-4691,13558,13591,13597,15353,15370,26354-26356,26365,29734-29760,29842	NODE_0000695	C9866T,T22674C,A22812C,C25416T,G26361A		ORF1a:L3201F,S:F371S,S:N417T		NODE_0000733	T22674C,G26361A		S:F371S		N/A	N/A	N/A	N/A	N/A	N/A	N/A	N/A	N/A	N/A	ORF1a:1475-1476,ORF1b:31,ORF1b:42-44,ORF1b:629,ORF1b:635,E:37-38,E:41	W:13594	3000	0	good	66	10	10	good	1	24	-1	0	good	7		0	good	0		0		0	0	good		0	0	good	0	NA			NA	NA	M	53	No	NA	NA	NA	NA	NA	NA	NA	NA	<30	range	NA	5/6/22	NA	NA	Mexico	Baja California Sur	unknown	NA	NA	NA	Taboada_2023	50-59	NA
OR151042	21L	21L (BA.2)	Omicron	21L	BA.2.3	BA.2.3	7.74	good	71	27	0	0	489	1	54	12	0	104	88554	25	29834	0.980503628	FALSE	T670G,C2790T,C3037T,G4184A,C4321T,C8860T,C8991T,C9344T,A9424G,C9534T,C9866T,C10029T,C10198T,G10447A,C10449A,C12880T,C14408T,C15714T,C17410T,A18163G,C19955T,A20055G,C21618T,T21765C,G21987A,T22200G,G22578A,T22679C,C22686T,A22688G,G22775A,A22786C,G22813T,T22882G,G22992A,C22995A,A23013C,A23040G,A23055G,A23063T,T23075C,A23403G,C23525T,T23599G,C23604A,C23673T,C23854A,G23948T,A24424T,T24469A,C25000T,T25345C,C25584T,C25810T,C26060T,C26270T,C26577G,G26709A,C26858T,T27220C,A27259C,G27382C,A27383T,T27384C,C27807T,A28271T,C28311T,G28881A,G28882A,G28883C,A29510C	11288-11296,21633-21641,28362-28370			E:T9I,M:Q19E,M:A63T,N:P13L,N:R203K,N:G204R,N:S413R,ORF1a:S135R,ORF1a:T842I,ORF1a:G1307S,ORF1a:A2909V,ORF1a:L3027F,ORF1a:T3090I,ORF1a:L3201F,ORF1a:T3255I,ORF1a:P3395H,ORF1b:P314L,ORF1b:R1315C,ORF1b:I1566V,ORF1b:T2163I,ORF3a:L140F,ORF3a:T223I,ORF6:F7L,ORF6:D61L,ORF9b:P10S,S:T19I,S:A27S,S:I68T,S:G142D,S:V213G,S:G339D,S:S373P,S:S375F,S:T376A,S:D405N,S:R408S,S:K417N,S:N440K,S:S477N,S:T478K,S:E484A,S:Q493R,S:Q498R,S:N501Y,S:Y505H,S:D614G,S:H655Y,S:N679K,S:P681H,S:S704L,S:N764K,S:D796Y,S:Q954H,S:N969K	N:G30-,N:E31-,N:R32-,ORF1a:S3675-,ORF1a:G3676-,ORF1a:F3677-,ORF9b:E27-,ORF9b:N28-,ORF9b:A29-,S:L24-,S:P25-,S:P26-		T22674C	C23673T|22C&23G	C8860T,T21765C,T25345C,T27220C	1	1	4	6	76-330,6267-6287,10081,15369,15373-15405,15421,15431,15438,15452,15469-15541,23136-23177,23181,23183-23184,23191,23197-23204,23212,23216,23219,23224,26354,26360,26629-26641,28371,29734-29760	NODE_0000695	C8860T,C8991T,C9866T,T21765C,T22674C,C23673T,T25345C,C25810T,T27220C		ORF1a:A2909V,ORF1a:L3201F,ORF3a:L140F,ORF6:F7L,S:I68T,S:F371S,S:S704L	N:G30-	NODE_0000711	C8860T,T21765C,T22674C,C23673T,T25345C,T27220C		ORF6:F7L,S:I68T,S:F371S,S:S704L	N:G30-	N/A	N/A	N/A	N/A	N/A	N/A	N/A	N/A	N/A	N/A	ORF1a:1-22,ORF1a:2001-2008,ORF1a:2094,ORF1b:636-646,ORF1b:652,ORF1b:655,ORF1b:657,ORF1b:662,ORF1b:668-692,S:525-541,S:543,S:546-548,S:552-554,E:37,E:39,M:36-40,N:33,ORF9b:30	B:6547	3000	7	good	489	10	10	good	1	24	6	25	good	14		0	good	0		0		0	0	good		0	0	good	0	NA			NA	NA	F	59	No	NA	NA	NA	NA	NA	NA	NA	NA	<30	range	NA	5/6/22	NA	NA	Mexico	Baja California Sur	unknown	NA	NA	NA	Taboada_2023	50-59	NA
OR151043	21L	21L (BA.2)	Omicron	21L	BA.2.3	BA.2.3	78.444444	mediocre	76	27	0	0	204	3	58	12	0	44	88825	32	29843	0.990034445	FALSE	C241T,T670G,C2790T,C3037T,A3054G,G3620A,G4184A,C4321T,T5218C,C8991T,C9344T,A9419G,A9424G,C9534T,C9866T,C10029T,C10198T,G10447A,C10449A,C12880T,C14408T,C15714T,C17410T,C18060T,A18163G,C19955T,A20055G,C21575T,C21618T,G21987A,T22020C,T22200G,G22578A,T22679C,C22686T,A22688G,G22775A,A22786C,G22813T,T22882G,G22992A,C22995A,A23013C,A23040G,A23055G,A23063T,T23075C,A23403G,C23525T,T23599G,C23604A,C23854A,A24424T,T24469A,C25000T,C25584T,C25810T,C26060T,C26270T,C26577G,G26709A,C26858T,T27220C,A27259C,G27382C,A27383T,T27384C,G27467C,C27807T,A28271T,C28311T,G28881A,G28882A,G28883C,C28887T,A29510C	11288-11296,21633-21641,28362-28370			E:T9I,M:Q19E,M:A63T,N:P13L,N:R203K,N:G204R,N:T205I,N:S413R,ORF1a:S135R,ORF1a:T842I,ORF1a:D930G,ORF1a:G1119S,ORF1a:G1307S,ORF1a:A2909V,ORF1a:L3027F,ORF1a:I3052V,ORF1a:T3090I,ORF1a:L3201F,ORF1a:T3255I,ORF1a:P3395H,ORF1b:P314L,ORF1b:R1315C,ORF1b:I1566V,ORF1b:T2163I,ORF3a:L140F,ORF3a:T223I,ORF6:F7L,ORF6:D61L,ORF7a:R25T,ORF9b:P10S,S:L5F,S:T19I,S:A27S,S:G142D,S:M153T,S:V213G,S:G339D,S:S373P,S:S375F,S:T376A,S:D405N,S:R408S,S:K417N,S:N440K,S:S477N,S:T478K,S:E484A,S:Q493R,S:Q498R,S:N501Y,S:Y505H,S:D614G,S:H655Y,S:N679K,S:P681H,S:N764K,S:Q954H,S:N969K	N:E31-,N:R32-,N:S33-,ORF1a:S3675-,ORF1a:G3676-,ORF1a:F3677-,ORF9b:E27-,ORF9b:N28-,ORF9b:A29-,S:L24-,S:P25-,S:P26-		T22674C,T23948G	C21575T|21F,C28887T|21C&20H&21H&21D	A3054G,G3620A,T5218C,A9419G,C18060T,T22020C,T27220C,G27467C	2	2	8	12	76-133,139,144-145,178,186,205,326,4406,4677-4691,6559,15353-15433,18055,26629-26641,29734-29760	NODE_0000695	A3054G,G3620A,T5218C,C8991T,A9419G,C9866T,C18060T,C21575T,T22020C,T22674C,T23948G,C25810T,T27220C,G27467C,C28887T		N:T205I,ORF1a:D930G,ORF1a:G1119S,ORF1a:A2909V,ORF1a:I3052V,ORF1a:L3201F,ORF3a:L140F,ORF6:F7L,ORF7a:R25T,S:L5F,S:M153T,S:F371S,S:Y796D		NODE_0000711	A3054G,G3620A,T5218C,A9419G,C18060T,C21575T,T22020C,T22674C,T23948G,T27220C,G27467C,C28887T		N:T205I,ORF1a:D930G,ORF1a:G1119S,ORF1a:I3052V,ORF6:F7L,ORF7a:R25T,S:L5F,S:M153T,S:F371S,S:Y796D		N/A	N/A	N/A	N/A	N/A	N/A	N/A	N/A	N/A	N/A	ORF1a:21,ORF1a:1381,ORF1a:1471-1476,ORF1b:629-656,ORF1b:672,ORF1b:677,ORF1b:1530,M:36-40	Y:4696,W:15481,W:15496	3000	0	good	204	10	30	mediocre	3	24	20	83.333333	mediocre	28		0	good	0		0		0	0	good		0	0	good	0	NA			NA	NA	F	86	No	NA	NA	NA	NA	NA	NA	NA	NA	<30	range	NA	5/5/22	NA	NA	Mexico	Baja California Sur	unknown	NA	NA	NA	Taboada_2023	80+	NA
OR151044	21L	21L (BA.2)	Omicron	21L	BA.2	BA.2	1	good	69	27	0	0	119	1	50	12	0	35	88935	32	29842	0.99291041	FALSE	C241T,T670G,C2790T,C3037T,G4184A,C4321T,T5356A,C9344T,A9424G,C9534T,C9866T,C10029T,C10198T,G10447A,C10449A,G12718A,C12880T,C14408T,C15714T,C17410T,A18163G,C19955T,A20055G,C21618T,G21987A,T22200G,G22578A,T22679C,C22686T,A22688G,G22775A,A22786C,C22792T,G22813T,T22882G,G22992A,C22995A,A23013C,A23040G,A23055G,A23063T,T23075C,A23403G,C23525T,T23599G,C23604A,A23767G,C23854A,G23948T,A24424T,T24469A,C25000T,C25584T,C26060T,C26270T,C26577G,G26709A,C26858T,A27259C,G27382C,A27383T,T27384C,C27807T,A28271T,C28311T,G28881A,G28882A,G28883C,A29510C	11288-11296,21633-21641,28362-28370			E:T9I,M:Q19E,M:A63T,N:P13L,N:R203K,N:G204R,N:S413R,ORF1a:S135R,ORF1a:T842I,ORF1a:G1307S,ORF1a:D1697E,ORF1a:L3027F,ORF1a:T3090I,ORF1a:L3201F,ORF1a:T3255I,ORF1a:P3395H,ORF1b:P314L,ORF1b:R1315C,ORF1b:I1566V,ORF1b:T2163I,ORF3a:T223I,ORF6:D61L,ORF9b:P10S,S:T19I,S:A27S,S:G142D,S:V213G,S:G339D,S:S373P,S:S375F,S:T376A,S:D405N,S:R408S,S:K417N,S:N440K,S:S477N,S:T478K,S:E484A,S:Q493R,S:Q498R,S:N501Y,S:Y505H,S:D614G,S:H655Y,S:N679K,S:P681H,S:N764K,S:D796Y,S:Q954H,S:N969K	N:E31-,N:R32-,N:S33-,ORF1a:S3675-,ORF1a:G3676-,ORF1a:F3677-,ORF9b:E27-,ORF9b:N28-,ORF9b:A29-,S:L24-,S:P25-,S:P26-		T22674C		T5356A,G12718A	1	0	2	3	325,4671,4674-4676,4683,4688-4689,15353-15363,15511-15548,15564,15568-15601,29734-29760	NODE_0000695	T5356A,C9866T,G12718A,T22674C,C22792T,A23767G		ORF1a:D1697E,ORF1a:L3201F,S:F371S		NODE_0000695	T5356A,C9866T,G12718A,T22674C,C22792T,A23767G		ORF1a:D1697E,ORF1a:L3201F,S:F371S		N/A	N/A	N/A	N/A	N/A	N/A	N/A	N/A	N/A	N/A	ORF1a:1469-1471,ORF1a:1473,ORF1a:1475,ORF1b:629-632,ORF1b:682-694,ORF1b:699,ORF1b:701-712	Y:15382	3000	0	good	119	10	10	good	1	24	0	0	good	8		0	good	0		0		0	0	good		0	0	good	0	NA			NA	NA	M	12	No	NA	NA	NA	NA	NA	NA	NA	NA	<30	range	NA	5/6/22	NA	NA	Mexico	Baja California Sur	unknown	NA	NA	NA	Taboada_2023	Under 19	NA
OR151045	22C	22C (BA.2.12.1)	Omicron	22C	BA.2.12.1	BA.2.12.1	16.694444	good	75	27	0	0	32	4	55	12	0	5	89004	32	29844	0.995786376	FALSE	C241T,T670G,C2790T,C3037T,T3723C,G4184A,C4321T,C9344T,A9424G,C9534T,C9866T,C10029T,C10198T,G10447A,C10449A,C11674T,C12880T,C14408T,T15009C,C15714T,C17410T,A18163G,C19955T,A20055G,C21618T,C21721T,G21987A,T22200G,G22578A,T22679C,C22686T,A22688G,G22775A,A22786C,G22813T,T22882G,T22917A,G22992A,C22995A,A23013C,A23040G,A23055G,A23063T,T23075C,A23403G,C23525T,T23599G,C23604A,C23673T,C23854A,G23948T,A24424T,T24469A,C25000T,C25416T,C25584T,C26060T,C26270T,C26577G,G26709A,C26858T,A27259C,G27382C,A27383T,T27384C,C27807T,A28271T,C28311T,G28350A,C28695T,G28881A,G28882A,G28883C,C29284T,A29510C	11288-11296,21633-21641,28362-28370			E:T9I,M:Q19E,M:A63T,N:P13L,N:S26N,N:T141I,N:R203K,N:G204R,N:S413R,ORF1a:S135R,ORF1a:T842I,ORF1a:I1153T,ORF1a:G1307S,ORF1a:L3027F,ORF1a:T3090I,ORF1a:L3201F,ORF1a:T3255I,ORF1a:P3395H,ORF1b:P314L,ORF1b:R1315C,ORF1b:I1566V,ORF1b:T2163I,ORF3a:T223I,ORF6:D61L,ORF9b:P10S,ORF9b:V23I,S:T19I,S:A27S,S:G142D,S:V213G,S:G339D,S:S373P,S:S375F,S:T376A,S:D405N,S:R408S,S:K417N,S:N440K,S:L452Q,S:S477N,S:T478K,S:E484A,S:Q493R,S:Q498R,S:N501Y,S:Y505H,S:D614G,S:H655Y,S:N679K,S:P681H,S:S704L,S:N764K,S:D796Y,S:Q954H,S:N969K	N:G30-,N:E31-,N:R32-,ORF1a:S3675-,ORF1a:G3676-,ORF1a:F3677-,ORF9b:E27-,ORF9b:N28-,ORF9b:A29-,S:L24-,S:P25-,S:P26-		T22674C		T3723C,G28350A,C28695T,C29284T	1	0	4	5	82,118,193,15353,28371,29734-29760	NODE_0000738	T3723C,T15009C,C21721T,T22674C,G28350A,C28695T,C29284T		N:S26N,N:T141I,ORF1a:I1153T,ORF9b:V23I,S:F371S	N:G30-	NODE_0000738	T3723C,T15009C,C21721T,T22674C,G28350A,C28695T,C29284T		N:S26N,N:T141I,ORF1a:I1153T,ORF9b:V23I,S:F371S	N:G30-	N/A	N/A	N/A	N/A	N/A	N/A	N/A	N/A	N/A	N/A	ORF1a:21,ORF1b:629,ORF1b:702,N:33,ORF9b:30	W:326,R:4675,Y:4696,R:15572	3000	0	good	32	10	40	mediocre	4	24	2	8.333333	good	10		0	good	0		0		0	0	good		0	0	good	0	NA			NA	NA	F	19	No	NA	NA	NA	NA	NA	NA	NA	NA	<30	range	NA	5/11/22	NA	NA	Mexico	Baja California Sur	unknown	NA	NA	NA	Taboada_2023	Under 19	NA
OR151046	21L	21L (BA.2)	Omicron	21L	BA.2.36	BA.2.36	4.694444	good	70	27	0	0	299	2	54	12	0	34	88757	32	29844	0.986924389	FALSE	T670G,C2790T,C3037T,G4184A,C4321T,C4755T,C9344T,A9424G,C9534T,C9866T,C10029T,C10198T,C10332T,G10447A,C10449A,C12880T,C14408T,C15714T,C17410T,A18163G,C19955T,A20055G,C21618T,T21765C,G21987A,T22200G,G22578A,T22679C,C22686T,A22688G,G22775A,A22786C,C22792T,G22813T,T22882G,G22992A,C22995A,A23013C,A23040G,A23055G,A23063T,T23075C,A23403G,C23525T,T23599G,C23604A,C23854A,G23948T,A24424T,T24469A,C25000T,C25584T,C26060T,C26270T,C26577G,G26709A,C26858T,T27220C,A27259C,G27382C,A27383T,T27384C,C27807T,C28087T,A28271T,C28311T,G28881A,G28882A,G28883C,A29510C	11288-11296,21633-21641,28362-28370			E:T9I,M:Q19E,M:A63T,N:P13L,N:R203K,N:G204R,N:S413R,ORF1a:S135R,ORF1a:T842I,ORF1a:G1307S,ORF1a:P1497L,ORF1a:L3027F,ORF1a:T3090I,ORF1a:L3201F,ORF1a:T3255I,ORF1a:T3356I,ORF1a:P3395H,ORF1b:P314L,ORF1b:R1315C,ORF1b:I1566V,ORF1b:T2163I,ORF3a:T223I,ORF6:F7L,ORF6:D61L,ORF8:A65V,ORF9b:P10S,S:T19I,S:A27S,S:I68T,S:G142D,S:V213G,S:G339D,S:S373P,S:S375F,S:T376A,S:D405N,S:R408S,S:K417N,S:N440K,S:S477N,S:T478K,S:E484A,S:Q493R,S:Q498R,S:N501Y,S:Y505H,S:D614G,S:H655Y,S:N679K,S:P681H,S:N764K,S:D796Y,S:Q954H,S:N969K	N:E31-,N:R32-,N:S33-,ORF1a:S3675-,ORF1a:G3676-,ORF1a:F3677-,ORF9b:E27-,ORF9b:N28-,ORF9b:A29-,S:L24-,S:P25-,S:P26-		T22674C		C4755T,C10332T,T27220C,C28087T	1	0	4	5	76-330,15362,15539,15560-15564,15567,15569-15570,15575,15584,15586,15588-15589,15594-15595,29734-29760	NODE_0000695	C4755T,C9866T,C10332T,T21765C,T22674C,C22792T,T27220C,C28087T		ORF1a:P1497L,ORF1a:L3201F,ORF1a:T3356I,ORF6:F7L,ORF8:A65V,S:I68T,S:F371S		BA.2.36	C4755T,C10332T,T22674C,T27220C,C28087T		ORF1a:P1497L,ORF1a:T3356I,ORF6:F7L,ORF8:A65V,S:F371S		N/A	N/A	N/A	N/A	N/A	N/A	N/A	N/A	N/A	N/A	ORF1a:1-22,ORF1b:632,ORF1b:691,ORF1b:698-699,ORF1b:701,ORF1b:703,ORF1b:705-710	R:15581,Y:15597	3000	0	good	299	10	20	good	2	24	2	8.333333	good	10		0	good	0		0		0	0	good		0	0	good	0	NA			NA	NA	M	23	No	NA	NA	NA	NA	NA	NA	NA	NA	<30	range	NA	5/11/22	NA	NA	Mexico	Baja California Sur	unknown	NA	NA	NA	Taboada_2023	20-29	NA
OR151047	21L	21L (BA.2)	Omicron	21L	BA.2.3	BA.2.3	96.937452	mediocre	67	27	0	0	1372	9	51	12	0	414	87687	32	29841	0.950707287	FALSE	T670G,C2790T,C3037T,G4184A,C4321T,C8991T,C9344T,A9424G,C9534T,C10029T,C10198T,G10447A,C10449A,C12880T,C14408T,C15714T,C17119T,C17410T,A18163G,C19955T,A20055G,C21618T,G21987A,T22200G,G22578A,T22679C,C22686T,A22688G,G22775A,A22786C,G22813T,T22882G,G22992A,C22995A,A23013C,A23040G,A23055G,A23063T,T23075C,A23403G,C23525T,T23599G,C23604A,C23854A,A24424T,T24469A,C25000T,C25584T,C25810T,C26060T,C26270T,C26577G,G26709A,C26858T,T27220C,A27259C,G27382C,A27383T,T27384C,C27765T,C27807T,A28271T,C28311T,G28881A,G28882A,G28883C,A29510C	11288-11296,21633-21641,28362-28370			E:T9I,M:Q19E,M:A63T,N:P13L,N:R203K,N:G204R,N:S413R,ORF1a:S135R,ORF1a:T842I,ORF1a:G1307S,ORF1a:A2909V,ORF1a:L3027F,ORF1a:T3090I,ORF1a:T3255I,ORF1a:P3395H,ORF1b:P314L,ORF1b:R1315C,ORF1b:I1566V,ORF1b:T2163I,ORF3a:L140F,ORF3a:T223I,ORF6:F7L,ORF6:D61L,ORF7b:L4F,ORF9b:P10S,S:T19I,S:A27S,S:G142D,S:V213G,S:G339D,S:S373P,S:S375F,S:T376A,S:D405N,S:R408S,S:K417N,S:N440K,S:S477N,S:T478K,S:E484A,S:Q493R,S:Q498R,S:N501Y,S:Y505H,S:D614G,S:H655Y,S:N679K,S:P681H,S:N764K,S:Q954H,S:N969K	N:E31-,N:R32-,N:S33-,ORF1a:S3675-,ORF1a:G3676-,ORF1a:F3677-,ORF9b:E27-,ORF9b:N28-,ORF9b:A29-,S:L24-,S:P25-,S:P26-		T22674C		C17119T,T27220C,C27765T	1	0	3	4	76-330,4405-4471,4504-4691,6260-6559,9863-9873,10076,10135-10136,10141,13572-13608,13662,13666,13672,13678,13682,13684,13696,13702,13727,13756,13764-13766,13768,13770,13772-13773,13775-13776,13778-13779,13783-13785,13839-13842,14132-14231,14236-14237,14241-14244,14247,14249-14252,14258-14259,14262-14263,14265-14268,14270-14271,14274,14276-14277,14285-14287,14290,14292,14297,14307,14309-14310,14313-14317,14320-14345,15545,15547-15549,18017-18059,22499-22505,23133-23227,23949-23950,23979,24219-24238,26352-26468,26621,26626,29734-29760	NODE_0000695	C8991T,C17119T,T22674C,C25810T,T27220C,C27765T		ORF1a:A2909V,ORF3a:L140F,ORF6:F7L,ORF7b:L4F,S:F371S		NODE_0000711	C17119T,T22674C,T27220C,C27765T		ORF6:F7L,ORF7b:L4F,S:F371S		N/A	N/A	N/A	N/A	N/A	N/A	N/A	N/A	N/A	N/A	ORF1a:1-22,ORF1a:1381-1402,ORF1a:1413-1476,ORF1a:1999-2098,ORF1a:3200-3203,ORF1a:3271,ORF1a:3291,ORF1b:26,ORF1b:36-47,ORF1b:65,ORF1b:67,ORF1b:69,ORF1b:71-73,ORF1b:77,ORF1b:79,ORF1b:87,ORF1b:97-98,ORF1b:100-104,ORF1b:106,ORF1b:124-125,ORF1b:222-255,ORF1b:257-262,ORF1b:264-270,ORF1b:273-275,ORF1b:277,ORF1b:280-293,ORF1b:685,ORF1b:693-694,ORF1b:1517-1531,S:313-315,S:524-555,S:796,S:806,S:886-892,E:37-75,M:33,M:35	R:4480,R:8959,Y:13543,Y:13650,R:13722,R:13760,Y:13769,Y:15520,K:23948	3000	39.703704	mediocre	1372	10	90	mediocre	9	24	1	4.166667	good	9		0	good	0		0		0	0	good		0	0	good	0	NA			NA	NA	F	22	No	NA	NA	NA	NA	NA	NA	NA	NA	<30	range	NA	5/11/22	NA	NA	Mexico	Baja California Sur	unknown	NA	NA	NA	Taboada_2023	20-29	NA
OR151048	21L	21L (BA.2)	Omicron	21L	BA.2.56	BA.2.56	0.173611	good	69	27	0	0	82	0	50	12	0	0	88978	32	29844	0.994248069	FALSE	C241T,T670G,C2790T,C3037T,G4184A,C4321T,C5575T,C9344T,A9424G,C9534T,C9866T,C10029T,C10198T,G10447A,C10449A,C12880T,C14408T,C15714T,C17410T,A18163G,C19955T,A20055G,C21618T,G21987A,T22200G,G22578A,T22679C,C22686T,A22688G,G22775A,A22786C,G22813T,T22882G,C22916A,G22992A,C22995A,A23013C,A23040G,A23055G,A23063T,T23075C,A23403G,C23525T,T23599G,C23604A,C23854A,G23948T,A24424T,T24469A,C25000T,G25354A,C25584T,C26060T,C26270T,C26577G,G26709A,C26858T,A27259C,G27382C,A27383T,T27384C,C27807T,A28271T,C28311T,G28881A,G28882A,G28883C,C29218T,A29510C	11288-11296,21633-21641,28362-28370			E:T9I,M:Q19E,M:A63T,N:P13L,N:R203K,N:G204R,N:S413R,ORF1a:S135R,ORF1a:T842I,ORF1a:G1307S,ORF1a:L3027F,ORF1a:T3090I,ORF1a:L3201F,ORF1a:T3255I,ORF1a:P3395H,ORF1b:P314L,ORF1b:R1315C,ORF1b:I1566V,ORF1b:T2163I,ORF3a:T223I,ORF6:D61L,ORF9b:P10S,S:T19I,S:A27S,S:G142D,S:V213G,S:G339D,S:S373P,S:S375F,S:T376A,S:D405N,S:R408S,S:K417N,S:N440K,S:L452M,S:S477N,S:T478K,S:E484A,S:Q493R,S:Q498R,S:N501Y,S:Y505H,S:D614G,S:H655Y,S:N679K,S:P681H,S:N764K,S:D796Y,S:Q954H,S:N969K	N:E31-,N:R32-,N:S33-,ORF1a:S3675-,ORF1a:G3676-,ORF1a:F3677-,ORF9b:E27-,ORF9b:N28-,ORF9b:A29-,S:L24-,S:P25-,S:P26-		T22674C		C5575T,G25354A,C29218T	1	0	3	4	76-113,118,130,133,137-148,151,29734-29760,29842	NODE_0000695	C5575T,C9866T,T22674C,C22916A,G25354A,C29218T		ORF1a:L3201F,S:F371S,S:L452M		NODE_0000703	C5575T,T22674C,G25354A,C29218T		S:F371S		N/A	N/A	N/A	N/A	N/A	N/A	N/A	N/A	N/A	N/A			3000	0	good	82	10	0	good	0	24	1	4.166667	good	9		0	good	0		0		0	0	good		0	0	good	0	NA			NA	NA	F	56	No	NA	NA	NA	NA	NA	NA	NA	NA	<30	range	NA	5/9/22	NA	NA	Mexico	Campeche	unknown	NA	NA	NA	Taboada_2023	50-59	NA
OR151049	21L	21L (BA.2)	Omicron	21L	BA.2.9	BA.2.9	0.694444	good	71	18	0	0	15	0	51	6	0	5	89074	31	29844	0.996522088	FALSE	C241T,T670G,C2790T,C3037T,G4184A,C4321T,C9344T,A9424G,C9534T,C9866T,C10029T,C10198T,G10447A,C10449A,C12880T,C14408T,C15714T,C17410T,A18163G,C19955T,A20055G,C21618T,G21987A,T22200G,G22578A,T22679C,C22686T,A22688G,G22775A,A22786C,C22792T,G22813T,T22882G,G22992A,C22995A,A23013C,A23040G,A23055G,A23063T,T23075C,A23403G,C23525T,T23599G,C23604A,C23854A,G23948T,A24424T,A24433G,T24469A,C25000T,C25584T,C25624T,C26060T,C26270T,C26408T,C26577G,G26709A,C26858T,C26885T,C27143T,A27259C,G27382C,A27383T,T27384C,C27807T,A28271T,C28311T,G28881A,G28882A,G28883C,A29510C	11288-11296,21633-21641			E:T9I,E:S55F,M:Q19E,M:A63T,N:P13L,N:R203K,N:G204R,N:S413R,ORF1a:S135R,ORF1a:T842I,ORF1a:G1307S,ORF1a:L3027F,ORF1a:T3090I,ORF1a:L3201F,ORF1a:T3255I,ORF1a:P3395H,ORF1b:P314L,ORF1b:R1315C,ORF1b:I1566V,ORF1b:T2163I,ORF3a:H78Y,ORF3a:T223I,ORF6:D61L,ORF9b:P10S,S:T19I,S:A27S,S:G142D,S:V213G,S:G339D,S:S373P,S:S375F,S:T376A,S:D405N,S:R408S,S:K417N,S:N440K,S:S477N,S:T478K,S:E484A,S:Q493R,S:Q498R,S:N501Y,S:Y505H,S:D614G,S:H655Y,S:N679K,S:P681H,S:N764K,S:D796Y,S:Q954H,S:N969K	ORF1a:S3675-,ORF1a:G3676-,ORF1a:F3677-,S:L24-,S:P25-,S:P26-		T22674C		A24433G,C26408T,C26885T,C27143T	1	0	4	5	201,208,218,225-226,246,249,263,267,286,288,303,316,15453,26354	NODE_0000695	C9866T,T22674C,C22792T,A24433G,C25624T,C26408T,C26885T,C27143T		E:S55F,N:-31E,N:-32R,N:-33S,ORF1a:L3201F,ORF3a:H78Y,ORF9b:-27E,ORF9b:-28N,ORF9b:-29A,S:F371S		NODE_0000710	T22674C,A24433G,C26408T,C26885T,C27143T		E:S55F,N:-31E,N:-32R,N:-33S,ORF9b:-27E,ORF9b:-28N,ORF9b:-29A,S:F371S		N/A	N/A	N/A	N/A	N/A	N/A	N/A	N/A	N/A	N/A	ORF1a:1,ORF1a:8,ORF1a:13,ORF1a:17,E:37		3000	0	good	15	10	0	good	0	24	2	8.333333	good	10		0	good	0		0		0	0	good		0	0	good	0	NA			NA	NA	M	48	No	NA	NA	NA	NA	NA	NA	NA	NA	<30	range	NA	5/12/22	NA	NA	Mexico	Campeche	unknown	NA	NA	NA	Taboada_2023	40-49	NA
OR151050	21L	21L (BA.2)	Omicron	21L	BA.2	BA.2	1.173611	good	70	27	0	0	29	1	50	12	0	1	89027	32	29844	0.995987025	FALSE	C241T,T670G,C2790T,C3037T,G4184A,C4321T,C8118T,C9344T,A9424G,C9534T,C9866T,C10029T,C10198T,G10447A,C10449A,C12880T,C14408T,C15714T,C16887T,C17410T,A18163G,C19955T,A20055G,G20937A,C21618T,G21987A,T22200G,G22578A,T22679C,C22686T,A22688G,G22775A,A22786C,G22813T,T22882G,G22992A,C22995A,A23013C,A23040G,A23055G,A23063T,T23075C,A23403G,C23525T,T23599G,C23604A,C23854A,G23948T,A24424T,T24469A,C25000T,C25416T,C25584T,C26060T,C26270T,C26577G,G26709A,C26858T,A27259C,G27382C,A27383T,T27384C,C27807T,A28271T,C28311T,G28881A,G28882A,G28883C,C29482T,A29510C	11288-11296,21633-21641,28362-28370			E:T9I,M:Q19E,M:A63T,N:P13L,N:R203K,N:G204R,N:S413R,ORF1a:S135R,ORF1a:T842I,ORF1a:G1307S,ORF1a:A2618V,ORF1a:L3027F,ORF1a:T3090I,ORF1a:L3201F,ORF1a:T3255I,ORF1a:P3395H,ORF1b:P314L,ORF1b:R1315C,ORF1b:I1566V,ORF1b:T2163I,ORF3a:T223I,ORF6:D61L,ORF9b:P10S,S:T19I,S:A27S,S:G142D,S:V213G,S:G339D,S:S373P,S:S375F,S:T376A,S:D405N,S:R408S,S:K417N,S:N440K,S:S477N,S:T478K,S:E484A,S:Q493R,S:Q498R,S:N501Y,S:Y505H,S:D614G,S:H655Y,S:N679K,S:P681H,S:N764K,S:D796Y,S:Q954H,S:N969K	N:E31-,N:R32-,N:S33-,ORF1a:S3675-,ORF1a:G3676-,ORF1a:F3677-,ORF9b:E27-,ORF9b:N28-,ORF9b:A29-,S:L24-,S:P25-,S:P26-		T22674C		C8118T,G20937A,C29482T	1	0	3	4	15600-15601,29734-29760	NODE_0000695	C8118T,C9866T,C16887T,G20937A,T22674C,C25416T,C29482T		ORF1a:A2618V,ORF1a:L3201F,S:F371S		NODE_0000695	C8118T,C9866T,C16887T,G20937A,T22674C,C25416T,C29482T		ORF1a:A2618V,ORF1a:L3201F,S:F371S		N/A	N/A	N/A	N/A	N/A	N/A	N/A	N/A	N/A	N/A	ORF1b:712	Y:78	3000	0	good	29	10	10	good	1	24	1	4.166667	good	9		0	good	0		0		0	0	good		0	0	good	0	NA			NA	NA	F	29	No	NA	NA	NA	NA	NA	NA	NA	NA	<30	range	NA	5/1/22	NA	NA	Mexico	Colima	unknown	NA	NA	NA	Taboada_2023	20-29	NA
OR151052	21K	21K (BA.1)	Omicron	21K	BA.1.1	BA.1.1	43.060713	mediocre	64	30	0	0	349	3	47	13	0	116	88717	25	29838	0.985252316	FALSE	C241T,C673T,G991T,C2470T,A2832G,C3037T,T5386G,A8302G,G8393A,C10029T,C10449A,A11216G,A11537G,T13195C,C14408T,C15240T,T17154C,A18163G,C19572T,C20594T,C21595T,C21846T,G22578A,G22599A,T22673C,C22674T,T22679C,C22686T,G22813T,T22882G,G22898A,G22992A,C22995A,A23013C,A23040G,G23048A,A23055G,A23063T,T23075C,C23202A,A23403G,C23525T,T23599G,C23604A,C23854A,C24130A,A24424T,T24469A,C24503T,C25000T,C25584T,C26270T,A26530G,C26577G,G26709A,T27220C,A27259C,T27504C,C27807T,A28271T,C28311T,G28881A,G28882A,G28883C	11285-11293,21987-21995,22194-22196,28362-28370			E:T9I,M:D3G,M:Q19E,M:A63T,N:P13L,N:R203K,N:G204R,ORF1a:K856R,ORF1a:A2710T,ORF1a:T3255I,ORF1a:P3395H,ORF1a:N3651D,ORF1a:I3758V,ORF1b:P314L,ORF1b:I1566V,ORF1b:T2376I,ORF6:F7L,ORF9b:P10S,S:T95I,S:Y145D,S:L212I,S:G339D,S:R346K,S:S371L,S:S373P,S:S375F,S:K417N,S:N440K,S:G446S,S:S477N,S:T478K,S:E484A,S:Q493R,S:G496S,S:Q498R,S:N501Y,S:Y505H,S:T547K,S:D614G,S:H655Y,S:N679K,S:P681H,S:N764K,S:N856K,S:Q954H,S:N969K,S:L981F	N:G30-,N:E31-,N:R32-,ORF1a:S3673-,ORF1a:L3674-,ORF1a:S3675-,ORF9b:E27-,ORF9b:N28-,ORF9b:A29-,S:G142-,S:V143-,S:Y144-,S:N211-		T21762C,T23948G		C673T,G991T,A8302G,A11216G,T17154C,C19572T,C20594T,C21595T,T27220C,T27504C	2	0	10	12	76-126,149,170,177,179-181,186-187,189,191-192,196,223,226,228-229,259,265,269,271,278-282,284,286,289,293,295-297,299,302,309-311,314,316-317,319,325-326,4406,4420,4425,6267-6269,6297,6316,6352,6360,6382,6387-6388,6393,6405,6408-6409,6411-6412,6414,6417-6559,11284,11294-11296,13572,13841,14138-14139,14141-14159,15584-15593,18019-18063,18241,21765-21770,23219,28371,29837	NODE_0000682	C673T,G991T,C2470T,A8302G,A11216G,T17154C,C19572T,C20594T,C21595T,T21762C,G22599A,T23948G,T27220C,T27504C		ORF1a:N3651D,ORF1b:T2376I,ORF6:F7L,S:V67A,S:R346K,S:Y796D	N:G30-,ORF1a:S3673-	NODE_0000690	C673T,G991T,C2470T,A8302G,A11216G,T17154C,C19572T,C20594T,C21595T,T21762C,T23948G,T27220C,T27504C		ORF1a:N3651D,ORF1b:T2376I,ORF6:F7L,S:V67A,S:Y796D	N:G30-,ORF1a:S3673-	N/A	N/A	N/A	N/A	N/A	N/A	N/A	N/A	N/A	N/A	ORF1a:2,ORF1a:5-8,ORF1a:10-13,ORF1a:15-18,ORF1a:21,ORF1a:1381,ORF1a:1387,ORF1a:2001-2003,ORF1a:2011,ORF1a:2017,ORF1a:2028-2029,ORF1a:2032,ORF1a:2039,ORF1a:2041,ORF1a:2043,ORF1a:2047-2098,ORF1a:3676-3677,ORF1b:125,ORF1b:224-231,ORF1b:706-709,ORF1b:1518-1532,ORF1b:1592,S:68-70,S:553,N:33,ORF9b:30	R:6273,Y:6348,Y:6381	3000	1.814815	good	349	10	30	mediocre	3	24	14	58.333333	mediocre	22		0	good	0		0		0	0	good		0	0	good	0	NA			NA	NA	M	76	Yes	NA	NA	NA	NA	NA	NA	NA	NA	<30	range	NA	5/3/22	NA	NA	Mexico	Guanajuato	unknown	NA	NA	NA	Taboada_2023	70-79	NA
OR151053	21L	21L (BA.2)	Omicron	21L	BA.2.9	BA.2.9	63.540864	mediocre	67	27	0	0	2148	4	50	12	0	677	86905	32	29839	0.924857038	FALSE	T670G,C3037T,G4184A,C4321T,C9344T,A9424G,C9534T,C10029T,C10198T,G10447A,C10449A,C12880T,C14408T,C15714T,C17410T,A18163G,C19955T,A20055G,C21618T,G21987A,T22200G,G22578A,T22679C,C22686T,A22688G,G22775A,A22786C,C22792T,G22813T,T22882G,T22907A,G22992A,C22995A,A23013C,A23040G,A23055G,A23063T,T23075C,A23403G,C23525T,T23599G,C23604A,C23854A,G23948T,A24424T,A24433G,T24469A,C25000T,C25584T,C25624T,C26060T,C26270T,G26709A,C26858T,T27220C,A27259C,G27382C,A27383T,T27384C,C27807T,A28271T,C28311T,G28881A,G28882A,G28883C,C29022T,A29510C	11288-11296,21633-21641,28362-28370			E:T9I,M:A63T,N:P13L,N:R203K,N:G204R,N:S250F,N:S413R,ORF1a:S135R,ORF1a:G1307S,ORF1a:L3027F,ORF1a:T3090I,ORF1a:T3255I,ORF1a:P3395H,ORF1b:P314L,ORF1b:R1315C,ORF1b:I1566V,ORF1b:T2163I,ORF3a:H78Y,ORF3a:T223I,ORF6:F7L,ORF6:D61L,ORF9b:P10S,S:T19I,S:A27S,S:G142D,S:V213G,S:G339D,S:S373P,S:S375F,S:T376A,S:D405N,S:R408S,S:K417N,S:N440K,S:Y449N,S:S477N,S:T478K,S:E484A,S:Q493R,S:Q498R,S:N501Y,S:Y505H,S:D614G,S:H655Y,S:N679K,S:P681H,S:N764K,S:D796Y,S:Q954H,S:N969K	N:E31-,N:R32-,N:S33-,ORF1a:S3675-,ORF1a:G3676-,ORF1a:F3677-,ORF9b:E27-,ORF9b:N28-,ORF9b:A29-,S:L24-,S:P25-,S:P26-		T22674C		T22907A,A24433G,T27220C,C29022T	1	0	4	5	76-330,2586,2745-2846,2850-2866,4387-4620,4679,4685-4691,6267-6362,6383,6386,6389-6477,6488,6493,6507,6521,6553-6555,6557-6559,8714-8995,10045-10080,13527,13533-13535,13537,13539,13542,13546,13548,13552,13556,13562,13571,13575,13582-13583,13585,13589,13591,13597-13599,13603,13605,13609,13617,13621,13636,13653,13655,13663,13666-13667,13670,13675-13676,13678,13687,13690,13692,13694,13702-13703,13705,13709,13713,13715-13716,13719,13722,13730,13733,13735-13736,13738,13741,13744,13751,13758-13842,14134-14345,15353-15543,15558,15600,18013-18061,18212,18217,18239,18242-18243,18245-18312,23136-23226,24817-24824,26354-26468,26562-26642,28918,29531-29551,29571,29586,29734-29760	NODE_0000695	T22674C,C22792T,T22907A,A24433G,C25624T,T27220C,C29022T		N:S250F,ORF3a:H78Y,ORF6:F7L,S:F371S,S:Y449N		NODE_0000710	T22674C,T22907A,A24433G,T27220C,C29022T		N:S250F,ORF6:F7L,S:F371S,S:Y449N		N/A	N/A	N/A	N/A	N/A	N/A	N/A	N/A	N/A	N/A	ORF1a:1-22,ORF1a:774,ORF1a:827-867,ORF1a:1374-1452,ORF1a:1472,ORF1a:1474-1476,ORF1a:2001-2033,ORF1a:2040-2071,ORF1a:2075-2076,ORF1a:2081,ORF1a:2086,ORF1a:2096-2098,ORF1a:2817-2910,ORF1a:3201,ORF1a:3261-3272,ORF1a:3616,ORF1b:20,ORF1b:23-24,ORF1b:27,ORF1b:29-30,ORF1b:32,ORF1b:35-36,ORF1b:39-42,ORF1b:44,ORF1b:46,ORF1b:48,ORF1b:50,ORF1b:52,ORF1b:57,ORF1b:63,ORF1b:66-68,ORF1b:70-71,ORF1b:74-76,ORF1b:79-84,ORF1b:88-93,ORF1b:95,ORF1b:97-125,ORF1b:223-293,ORF1b:629-692,ORF1b:1516-1532,ORF1b:1582,ORF1b:1584,ORF1b:1591-1615,S:525-555,S:1086-1088,E:37-75,M:14-40,N:420	Y:9866,R:9970,Y:11112,R:29570	3000	68.444444	mediocre	2148	10	40	mediocre	4	24	2	8.333333	good	10		0	good	0		0		0	0	good		0	0	good	0	NA			NA	NA	M	47	No	NA	NA	NA	NA	NA	NA	NA	NA	<30	range	NA	5/12/22	NA	NA	Mexico	Jalisco	unknown	NA	NA	NA	Taboada_2023	40-49	NA
OR151055	22C	22C (BA.2.12.1)	Omicron	22C	BA.2.12.1	BA.2.12.1	8.340278	good	75	9	0	0	31	2	50	3	0	17	89074	32	29844	0.9958867	FALSE	C241T,T670G,C2790T,C3037T,G4184A,C4321T,C9344T,A9424G,C9534T,C9866T,C10029T,C10198T,G10447A,C10449A,C11674T,C12880T,C13887T,C14408T,T15009C,C15714T,C17410T,A18163G,C19955T,A20055G,C21618T,C21721T,G21987A,T22200G,G22578A,T22679C,C22686T,A22688G,G22775A,A22786C,G22813T,T22882G,T22917A,G22992A,C22995A,A23013C,A23040G,A23055G,A23063T,T23075C,T23113C,A23403G,C23525T,T23599G,C23604A,C23673T,C23854A,G23948T,A24424T,T24469A,C25000T,C25416T,C25584T,C26060T,C26270T,G26361A,C26577G,G26709A,C26858T,A27259C,G27382C,A27383T,T27384C,C27807T,A28271T,C28311T,G28881A,G28882A,G28883C,A29510C,G29742T	11288-11296			E:T9I,M:Q19E,M:A63T,N:P13L,N:R203K,N:G204R,N:S413R,ORF1a:S135R,ORF1a:T842I,ORF1a:G1307S,ORF1a:L3027F,ORF1a:T3090I,ORF1a:L3201F,ORF1a:T3255I,ORF1a:P3395H,ORF1b:P314L,ORF1b:R1315C,ORF1b:I1566V,ORF1b:T2163I,ORF3a:T223I,ORF6:D61L,ORF9b:P10S,S:T19I,S:G142D,S:V213G,S:G339D,S:S373P,S:S375F,S:T376A,S:D405N,S:R408S,S:K417N,S:N440K,S:L452Q,S:S477N,S:T478K,S:E484A,S:Q493R,S:Q498R,S:N501Y,S:Y505H,S:D614G,S:H655Y,S:N679K,S:P681H,S:S704L,S:N764K,S:D796Y,S:Q954H,S:N969K	ORF1a:S3675-,ORF1a:G3676-,ORF1a:F3677-		T22674C	-29742T|21J&21I&21A&21B	C13887T,T23113C,G26361A	1	1	3	5	84,222,235,267,270,277,287,299,301,310,324-330,4695,15358,15361,15548,15551-15558,15560,21636	NODE_0000738	C13887T,T15009C,C21721T,T22674C,T23113C,G26361A,-29742T		N:-31E,N:-32R,N:-33S,ORF9b:-27E,ORF9b:-28N,ORF9b:-29A,S:-24L,S:-26P,S:S27A,S:F371S		NODE_0000738	C13887T,T15009C,C21721T,T22674C,T23113C,G26361A,-29742T		N:-31E,N:-32R,N:-33S,ORF9b:-27E,ORF9b:-28N,ORF9b:-29A,S:-24L,S:-26P,S:S27A,S:F371S		N/A	N/A	N/A	N/A	N/A	N/A	N/A	N/A	N/A	N/A	ORF1a:1-2,ORF1a:8,ORF1a:12,ORF1a:15,ORF1a:20-22,ORF1a:1477,ORF1b:631-632,ORF1b:694-698,S:25	K:210,R:258	3000	0	good	31	10	20	good	2	24	5	20.833333	good	13		0	good	0		0		0	0	good		0	0	good	0	NA			NA	NA	M	51	No	NA	NA	NA	NA	NA	NA	NA	NA	<30	range	NA	5/10/22	NA	NA	Mexico	Jalisco	unknown	NA	NA	NA	Taboada_2023	50-59	NA
OR151056	22C	22C (BA.2.12.1)	Omicron	22C	BA.2.12.1	BA.2.12.1	4.173611	good	74	18	0	0	108	2	52	6	0	8	88891	32	29819	0.992475671	FALSE	C241T,T670G,C2790T,C3037T,G4184A,C4321T,C9344T,A9424G,C9534T,C9866T,C10029T,C10198T,G10447A,C10449A,C11674T,C12880T,C13887T,C14408T,T15009C,C15714T,C17410T,A18163G,C19955T,A20055G,C21618T,C21721T,G21987A,T22200G,G22578A,T22679C,C22686T,A22688G,G22775A,A22786C,G22813T,T22882G,T22917A,G22992A,C22995A,A23013C,A23040G,A23055G,A23063T,T23075C,T23113C,A23403G,C23525T,T23599G,C23604A,C23673T,C23854A,G23948T,A24424T,T24469A,C25000T,C25416T,C25584T,C26060T,C26270T,C26577G,G26709A,C26858T,T27220C,A27259C,G27382C,A27383T,T27384C,C27807T,A28271T,C28311T,G28881A,G28882A,G28883C,A29510C	11288-11296,21633-21641			E:T9I,M:Q19E,M:A63T,N:P13L,N:R203K,N:G204R,N:S413R,ORF1a:S135R,ORF1a:T842I,ORF1a:G1307S,ORF1a:L3027F,ORF1a:T3090I,ORF1a:L3201F,ORF1a:T3255I,ORF1a:P3395H,ORF1b:P314L,ORF1b:R1315C,ORF1b:I1566V,ORF1b:T2163I,ORF3a:T223I,ORF6:F7L,ORF6:D61L,ORF9b:P10S,S:T19I,S:A27S,S:G142D,S:V213G,S:G339D,S:S373P,S:S375F,S:T376A,S:D405N,S:R408S,S:K417N,S:N440K,S:L452Q,S:S477N,S:T478K,S:E484A,S:Q493R,S:Q498R,S:N501Y,S:Y505H,S:D614G,S:H655Y,S:N679K,S:P681H,S:S704L,S:N764K,S:D796Y,S:Q954H,S:N969K	ORF1a:S3675-,ORF1a:G3676-,ORF1a:F3677-,S:L24-,S:P25-,S:P26-		T22674C		C13887T,T23113C,T27220C	1	0	3	4	76-165,15584-15601	NODE_0000738	C13887T,T15009C,C21721T,T22674C,T23113C,T27220C		N:-31E,N:-32R,N:-33S,ORF6:F7L,ORF9b:-27E,ORF9b:-28N,ORF9b:-29A,S:F371S		NODE_0000738	C13887T,T15009C,C21721T,T22674C,T23113C,T27220C		N:-31E,N:-32R,N:-33S,ORF6:F7L,ORF9b:-27E,ORF9b:-28N,ORF9b:-29A,S:F371S		N/A	N/A	N/A	N/A	N/A	N/A	N/A	N/A	N/A	N/A	ORF1b:706-712,S:787	R:23922,K:29742	3000	0	good	108	10	20	good	2	24	1	4.166667	good	9		0	good	0		0		0	0	good		0	0	good	0	NA			NA	NA	F	48	No	NA	NA	NA	NA	NA	NA	NA	NA	<30	range	NA	5/11/22	NA	NA	Mexico	Jalisco	unknown	NA	NA	NA	Taboada_2023	40-49	NA
OR151057	22C	22C (BA.2.12.1)	Omicron	22C	BA.2.12.1	BA.2.12.1	53.870456	mediocre	70	18	0	0	2260	1	48	9	0	698	86903	7	29843	0.922181721	FALSE	T670G,C2790T,C3037T,G4184A,C4321T,C9344T,A9424G,C9534T,C10029T,C10198T,G10447A,C10449A,C11674T,C12880T,C13887T,C14408T,T15009C,C15714T,C17410T,C19955T,A20055G,C21618T,C21721T,G21987A,T22200G,G22578A,T22679C,C22686T,A22688G,G22775A,A22786C,G22813T,T22882G,T22917A,G22992A,C22995A,A23013C,A23040G,A23055G,A23063T,T23075C,T23113C,A23403G,C23525T,T23599G,C23604A,C23673T,C23854A,G23948T,T24469A,C25000T,C25416T,C25584T,C26060T,C26270T,C26577G,G26709A,C26858T,T27220C,A27259C,G27382C,A27383T,T27384C,C27807T,A28271T,C28311T,G28881A,G28882A,G28883C,A29510C	11288-11296,28362-28370			E:T9I,M:Q19E,M:A63T,N:P13L,N:R203K,N:G204R,N:S413R,ORF1a:S135R,ORF1a:T842I,ORF1a:G1307S,ORF1a:L3027F,ORF1a:T3090I,ORF1a:T3255I,ORF1a:P3395H,ORF1b:P314L,ORF1b:R1315C,ORF1b:T2163I,ORF3a:T223I,ORF6:F7L,ORF6:D61L,ORF9b:P10S,S:T19I,S:G142D,S:V213G,S:G339D,S:S373P,S:S375F,S:T376A,S:D405N,S:R408S,S:K417N,S:N440K,S:L452Q,S:S477N,S:T478K,S:E484A,S:Q493R,S:Q498R,S:N501Y,S:Y505H,S:D614G,S:H655Y,S:N679K,S:P681H,S:S704L,S:N764K,S:D796Y,S:N969K	N:E31-,N:R32-,N:S33-,ORF1a:S3675-,ORF1a:G3676-,ORF1a:F3677-,ORF9b:E27-,ORF9b:N28-,ORF9b:A29-		T22674C		C13887T,T23113C,T27220C	1	0	3	4	9,76-330,2568-2584,2823-2834,2845,2848-2858,2860,4042,4054,4068,4070,4395-4473,4668-4691,6267-6276,6403-6559,8710-8761,8929,8940,8995-8997,9863-9873,10047,11112,11387-11388,11391,13524-13842,14136-14345,15346,15350-15600,18011-18285,18288,21926,22510,22514-22557,23133-23227,24226-24227,24234,24237-24432,25462-25464,25470,25517,25637,25640-25641,25645-25670,25673-25717,26351-26392,26640,28918,28934,29081-29145,29535,29734-29760,29842	NODE_0000738	C13887T,T15009C,C21721T,T22674C,T23113C,T27220C		ORF6:F7L,S:-24L,S:-25P,S:-26P,S:S27A,S:F371S		NODE_0000738	C13887T,T15009C,C21721T,T22674C,T23113C,T27220C		ORF6:F7L,S:-24L,S:-25P,S:-26P,S:S27A,S:F371S		N/A	N/A	N/A	N/A	N/A	N/A	N/A	N/A	N/A	N/A	ORF1a:1-22,ORF1a:768-773,ORF1a:853-857,ORF1a:860,ORF1a:862-865,ORF1a:1259,ORF1a:1268-1269,ORF1a:1377-1403,ORF1a:1468-1476,ORF1a:2001-2004,ORF1a:2047-2098,ORF1a:2816-2832,ORF1a:2892,ORF1a:2911,ORF1a:3200-3203,ORF1a:3261,ORF1a:3616,ORF1a:3708-3709,ORF1b:20-125,ORF1b:224-293,ORF1b:627-711,ORF1b:1515-1606,S:122,S:318-332,S:524-555,S:888-889,S:891-957,ORF3a:24,ORF3a:42,ORF3a:82-83,ORF3a:85-109,E:36-50,M:40,N:221,N:270-291	R:8812	3000	72.592593	mediocre	2260	10	10	good	1	24	1	4.166667	good	9		0	good	0		0		0	0	good		0	0	good	0	NA			NA	NA	M	11	Yes	NA	NA	NA	NA	NA	NA	NA	NA	<30	range	NA	5/11/22	NA	NA	Mexico	Jalisco	unknown	NA	NA	NA	Taboada_2023	Under 19	NA
OR151058	22C	22C (BA.2.12.1)	Omicron	22C	BA.2.12.1	BA.2.12.1	97.89679	mediocre	70	27	0	0	2376	6	52	12	0	749	85744	25	29525	0.906898973	FALSE	T670G,C2902T,C3037T,G4184A,C4321T,A6107G,C7573T,C9344T,A9424G,C9534T,C10029T,C10198T,G10447A,C10449A,C11674T,C12756A,C12880T,C14408T,C15714T,C17410T,A18163G,C19955T,A20055G,C21618T,G21987A,T22200G,G22578A,T22679C,C22686T,A22688G,G22775A,A22786C,G22813T,T22882G,T22917A,G22992A,C22995A,A23013C,A23040G,A23055G,A23063T,T23075C,A23403G,C23525T,T23599G,C23604A,C23673T,C23854A,G23948T,A24424T,T24469A,C25000T,C25416T,C25584T,C26060T,C26270T,G26709A,C26858T,T27220C,G27382C,A27383T,T27384C,C27807T,A28271T,C28311T,G28881A,G28882A,G28883C,G28931A,A29510C	11288-11296,21633-21641,28362-28370			E:T9I,M:A63T,N:P13L,N:R203K,N:G204R,N:A220T,N:S413R,ORF1a:S135R,ORF1a:G1307S,ORF1a:K1948E,ORF1a:L3027F,ORF1a:T3090I,ORF1a:T3255I,ORF1a:P3395H,ORF1a:T4164N,ORF1b:P314L,ORF1b:R1315C,ORF1b:I1566V,ORF1b:T2163I,ORF3a:T223I,ORF6:F7L,ORF6:D61L,ORF9b:P10S,S:T19I,S:A27S,S:G142D,S:V213G,S:G339D,S:S373P,S:S375F,S:T376A,S:D405N,S:R408S,S:K417N,S:N440K,S:L452Q,S:S477N,S:T478K,S:E484A,S:Q493R,S:Q498R,S:N501Y,S:Y505H,S:D614G,S:H655Y,S:N679K,S:P681H,S:S704L,S:N764K,S:D796Y,S:Q954H,S:N969K	N:E31-,N:R32-,N:S33-,ORF1a:S3675-,ORF1a:G3676-,ORF1a:F3677-,ORF9b:E27-,ORF9b:N28-,ORF9b:A29-,S:L24-,S:P25-,S:P26-		T22674C		C2902T,A6107G,C7573T,C12756A,T27220C,G28931A	1	0	6	7	76-330,2244,2560,2565,2567-2571,2578-2866,3179-3193,4395-4493,4499,4689,5010-5046,5052,5054,5254-5255,5288,5306-5311,5630,5940-5941,6267-6269,6421-6564,6567,6753-6758,7070,7124-7132,8710-8736,8920-8932,9476,9481,9860-9936,10042,10053,10060,10087,13522-13758,13845-13847,14128-14157,14176,14197,14201-14345,14959-14985,14988-15028,15343,15346,15353-15558,17989,18003-18040,18052,18085,18104,18157,18162,18165,18168,18175-18177,18180-18312,19579-19581,19882,21926-21929,22574,22619-22655,23130,23133-23227,23931,23935,24246-24250,25053-25071,25707,25709-25717,26341-26647,27244-27245,27257-27262,28911,29173	NODE_0000738	C2902T,A6107G,C7573T,C12756A,T22674C,T27220C,G28931A		N:A220T,ORF1a:K1948E,ORF1a:T4164N,ORF6:F7L,S:F371S		NODE_0000738	C2902T,A6107G,C7573T,C12756A,T22674C,T27220C,G28931A		N:A220T,ORF1a:K1948E,ORF1a:T4164N,ORF6:F7L,S:F371S		N/A	N/A	N/A	N/A	N/A	N/A	N/A	N/A	N/A	N/A	ORF1a:1-22,ORF1a:660,ORF1a:767-769,ORF1a:771-867,ORF1a:972-976,ORF1a:1377-1410,ORF1a:1412,ORF1a:1475,ORF1a:1582-1594,ORF1a:1596-1597,ORF1a:1664,ORF1a:1675,ORF1a:1681-1682,ORF1a:1789,ORF1a:1892,ORF1a:2001-2002,ORF1a:2053-2101,ORF1a:2163-2165,ORF1a:2269,ORF1a:2287-2289,ORF1a:2816-2824,ORF1a:2885-2889,ORF1a:3069,ORF1a:3071,ORF1a:3086,ORF1a:3199-3224,ORF1a:3263,ORF1b:19-97,ORF1b:126-127,ORF1b:221-230,ORF1b:237,ORF1b:244-293,ORF1b:498-521,ORF1b:626-627,ORF1b:629-697,ORF1b:1508,ORF1b:1512-1525,ORF1b:1529,ORF1b:1540,ORF1b:1546,ORF1b:1564-1565,ORF1b:1570-1615,ORF1b:2038,ORF1b:2139,S:122-123,S:338,S:353-365,S:523-555,S:790,S:895-896,S:1164-1170,ORF3a:43,ORF3a:105-109,E:33-76,M:1-42,ORF6:15,ORF6:19-21,N:213,N:300	R:4501,Y:8983,R:9470,Y:9521,Y:14169,M:25521	3000	76.888889	mediocre	2376	10	60	mediocre	6	24	4	16.666667	good	12		0	good	0		0		0	0	good		0	0	good	0	NA			NA	NA	F	0	No	NA	NA	NA	NA	NA	NA	NA	NA	<30	range	NA	5/12/22	NA	NA	Mexico	Jalisco	unknown	NA	NA	NA	Taboada_2023	Under 19	NA
OR151059	22C	22C (BA.2.12.1)	Omicron	22C	BA.2.12.1	BA.2.12.1	1	good	73	27	0	0	38	1	51	12	0	5	89006	32	29844	0.995686052	FALSE	C241T,T670G,C2790T,C3037T,A3601G,G4184A,C4321T,C9344T,A9424G,C9534T,C9866T,C10029T,C10198T,G10447A,C10449A,C11674T,C12880T,C14408T,T15009C,C15714T,C17410T,A18163G,C19955T,A20055G,C21618T,C21721T,G21987A,T22200G,G22578A,T22679C,C22686T,A22688G,G22775A,A22786C,G22813T,T22882G,T22917A,G22992A,C22995A,A23013C,A23040G,A23055G,A23063T,T23075C,A23403G,C23525T,T23599G,C23604A,C23673T,C23854A,G23948T,A24424T,T24469A,C25000T,C25416T,C25584T,C26060T,C26270T,G26361A,C26577G,G26709A,C26858T,A27259C,G27382C,A27383T,T27384C,C27807T,A28271T,C28311T,G28881A,G28882A,G28883C,A29510C	11288-11296,21633-21641,28362-28370			E:T9I,M:Q19E,M:A63T,N:P13L,N:R203K,N:G204R,N:S413R,ORF1a:S135R,ORF1a:T842I,ORF1a:G1307S,ORF1a:L3027F,ORF1a:T3090I,ORF1a:L3201F,ORF1a:T3255I,ORF1a:P3395H,ORF1b:P314L,ORF1b:R1315C,ORF1b:I1566V,ORF1b:T2163I,ORF3a:T223I,ORF6:D61L,ORF9b:P10S,S:T19I,S:A27S,S:G142D,S:V213G,S:G339D,S:S373P,S:S375F,S:T376A,S:D405N,S:R408S,S:K417N,S:N440K,S:L452Q,S:S477N,S:T478K,S:E484A,S:Q493R,S:Q498R,S:N501Y,S:Y505H,S:D614G,S:H655Y,S:N679K,S:P681H,S:S704L,S:N764K,S:D796Y,S:Q954H,S:N969K	N:E31-,N:R32-,N:S33-,ORF1a:S3675-,ORF1a:G3676-,ORF1a:F3677-,ORF9b:E27-,ORF9b:N28-,ORF9b:A29-,S:L24-,S:P25-,S:P26-		T22674C		A3601G,G26361A	1	0	2	3	82,86,114,4689-4691,14136-14139,14145,14151,29734-29759	NODE_0000738	A3601G,T15009C,C21721T,T22674C,G26361A		S:F371S		NODE_0000738	A3601G,T15009C,C21721T,T22674C,G26361A		S:F371S		N/A	N/A	N/A	N/A	N/A	N/A	N/A	N/A	N/A	N/A	ORF1a:1475-1476,ORF1b:224,ORF1b:226,ORF1b:228	Y:14148	3000	0	good	38	10	10	good	1	24	0	0	good	8		0	good	0		0		0	0	good		0	0	good	0	NA			NA	NA	M	1	No	NA	NA	NA	NA	NA	NA	NA	NA	<30	range	NA	5/4/22	NA	NA	Mexico	Jalisco	unknown	NA	NA	NA	Taboada_2023	Under 19	NA
OR151060	21L	21L (BA.2)	Omicron	21L	BA.2	BA.2	12.111111	good	73	27	0	0	50	1	53	12	0	2	89057	10	29843	0.995987025	FALSE	C241T,T670G,G2185A,C2790T,C3037T,G3485A,G4184A,C4321T,A6561G,C9344T,A9424G,C9534T,C9866T,C10029T,C10198T,G10447A,C10449A,C10507T,C12880T,C14408T,C15714T,C17410T,A18163G,C19955T,A20055G,T20088C,C21618T,G21987A,T22200G,G22578A,T22679C,C22686T,A22688G,G22775A,A22786C,G22813T,T22882G,G22992A,C22995A,A23013C,A23040G,A23055G,A23063T,T23075C,A23403G,C23525T,T23599G,C23604A,C23854A,G23948T,A24424T,T24469A,C25000T,C25416T,C25584T,C26060T,C26270T,C26577G,G26709A,C26858T,A27259C,G27382C,A27383T,T27384C,C27807T,T27810C,G28077T,A28271T,C28311T,G28881A,G28882A,G28883C,A29510C	11288-11296,21633-21641,28362-28370			E:T9I,M:Q19E,M:A63T,N:P13L,N:R203K,N:G204R,N:S413R,ORF1a:S135R,ORF1a:T842I,ORF1a:A1074T,ORF1a:G1307S,ORF1a:Y2099C,ORF1a:L3027F,ORF1a:T3090I,ORF1a:L3201F,ORF1a:T3255I,ORF1a:P3395H,ORF1b:P314L,ORF1b:R1315C,ORF1b:I1566V,ORF1b:T2163I,ORF3a:T223I,ORF6:D61L,ORF7b:F19L,ORF8:V62L,ORF9b:P10S,S:T19I,S:A27S,S:G142D,S:V213G,S:G339D,S:S373P,S:S375F,S:T376A,S:D405N,S:R408S,S:K417N,S:N440K,S:S477N,S:T478K,S:E484A,S:Q493R,S:Q498R,S:N501Y,S:Y505H,S:D614G,S:H655Y,S:N679K,S:P681H,S:N764K,S:D796Y,S:Q954H,S:N969K	N:E31-,N:R32-,N:S33-,ORF1a:S3675-,ORF1a:G3676-,ORF1a:F3677-,ORF9b:E27-,ORF9b:N28-,ORF9b:A29-,S:L24-,S:P25-,S:P26-		T22674C	T27810C|24A&24E&24C&24B&24G&24F&24D&24H&24I	G2185A,G3485A,A6561G,C10507T,T20088C,G28077T	1	1	6	8	11,13-14,16,18,24,186,206-215,218,223,239,247,316,14134,29734-29760	NODE_0000695	G2185A,G3485A,A6561G,C9866T,C10507T,T20088C,T22674C,C25416T,T27810C,G28077T		ORF1a:A1074T,ORF1a:Y2099C,ORF1a:L3201F,ORF7b:F19L,ORF8:V62L,S:F371S		NODE_0000695	G2185A,G3485A,A6561G,C9866T,C10507T,T20088C,T22674C,C25416T,T27810C,G28077T		ORF1a:A1074T,ORF1a:Y2099C,ORF1a:L3201F,ORF7b:F19L,ORF8:V62L,S:F371S		N/A	N/A	N/A	N/A	N/A	N/A	N/A	N/A	N/A	N/A	ORF1a:17,ORF1b:223	K:236	3000	0	good	50	10	10	good	1	24	8	33.333333	mediocre	16		0	good	0		0		0	0	good		0	0	good	0	NA			NA	NA	M	35	No	NA	NA	NA	NA	NA	NA	NA	NA	<30	range	NA	5/11/22	NA	NA	Mexico	Mexico City	unknown	NA	NA	NA	Taboada_2023	30-39	NA
OR151061	21L	21L (BA.2)	Omicron	21L	BA.2	BA.2	1.5625	good	70	27	0	0	84	0	51	12	0	16	89047	7	29844	0.995017222	FALSE	C241T,T670G,C884T,C2790T,C3037T,G4184A,C4321T,T5614C,C9344T,A9424G,C9534T,C9866T,C10029T,C10198T,G10447A,C10449A,C12880T,C14408T,C15714T,C17410T,A18163G,C19955T,A20055G,C21618T,G21987A,T22200G,G22578A,T22679C,C22686T,A22688G,G22775A,A22786C,G22813T,T22882G,G22992A,C22995A,A23013C,A23040G,A23055G,A23063T,T23075C,A23403G,C23525T,T23599G,C23604A,G23824A,C23854A,G23948T,A24424T,T24469A,C25000T,C25584T,C26060T,C26270T,C26577G,G26709A,C26858T,T27220C,A27259C,G27382C,A27383T,T27384C,C27807T,A28271T,C28311T,G28881A,G28882A,G28883C,A29510C,C29774T	11288-11296,21633-21641,28362-28370			E:T9I,M:Q19E,M:A63T,N:P13L,N:R203K,N:G204R,N:S413R,ORF1a:S135R,ORF1a:R207C,ORF1a:T842I,ORF1a:G1307S,ORF1a:L3027F,ORF1a:T3090I,ORF1a:L3201F,ORF1a:T3255I,ORF1a:P3395H,ORF1b:P314L,ORF1b:R1315C,ORF1b:I1566V,ORF1b:T2163I,ORF3a:T223I,ORF6:F7L,ORF6:D61L,ORF9b:P10S,S:T19I,S:A27S,S:G142D,S:V213G,S:G339D,S:S373P,S:S375F,S:T376A,S:D405N,S:R408S,S:K417N,S:N440K,S:S477N,S:T478K,S:E484A,S:Q493R,S:Q498R,S:N501Y,S:Y505H,S:D614G,S:H655Y,S:N679K,S:P681H,S:N764K,S:D796Y,S:Q954H,S:N969K	N:E31-,N:R32-,N:S33-,ORF1a:S3675-,ORF1a:G3676-,ORF1a:F3677-,ORF9b:E27-,ORF9b:N28-,ORF9b:A29-,S:L24-,S:P25-,S:P26-		T22674C		C884T,T5614C,G23824A,T27220C,C29774T	1	0	5	6	76-81,84,93,99,111,115,122,186,275,280-281,283,286,293-330,26356,29734-29760	NODE_0000695	C884T,T5614C,C9866T,T22674C,G23824A,T27220C,C29774T		ORF1a:R207C,ORF1a:L3201F,ORF6:F7L,S:F371S		NODE_0000695	C884T,T5614C,C9866T,T22674C,G23824A,T27220C,C29774T		ORF1a:R207C,ORF1a:L3201F,ORF6:F7L,S:F371S		N/A	N/A	N/A	N/A	N/A	N/A	N/A	N/A	N/A	N/A	ORF1a:4,ORF1a:6,ORF1a:10-22,E:38		3000	0	good	84	10	0	good	0	24	3	12.5	good	11		0	good	0		0		0	0	good		0	0	good	0	NA			NA	NA	F	26	No	NA	NA	NA	NA	NA	NA	NA	NA	<30	range	NA	5/12/22	NA	NA	Mexico	Mexico City	unknown	NA	NA	NA	Taboada_2023	20-29	NA
OR151062	21L	21L (BA.2)	Omicron	21L	BA.2	BA.2	1.905364	good	69	27	0	0	424	1	51	12	0	78	88648	25	29841	0.982911414	FALSE	T670G,C2790T,C3037T,G4184A,C4321T,C7267T,C9344T,A9424G,C9534T,C9866T,C10029T,C10198T,G10447A,C10449A,C12880T,C14408T,C15714T,C17410T,C17734T,A18163G,C19955T,A20055G,C21618T,G21987A,T22200G,G22578A,T22679C,C22686T,A22688G,G22775A,A22786C,G22813T,T22882G,G22992A,C22995A,A23013C,A23040G,A23055G,A23063T,T23075C,A23403G,C23525T,T23599G,C23604A,C23854A,G23948T,A24424T,T24469A,C25000T,C25416T,C25584T,C26060T,C26270T,C26388T,C26577G,G26709A,C26858T,T27220C,A27259C,G27382C,A27383T,T27384C,C27807T,A28271T,C28311T,G28881A,G28882A,G28883C,A29510C	11288-11296,21633-21641,28362-28370			E:T9I,M:Q19E,M:A63T,N:P13L,N:R203K,N:G204R,N:S413R,ORF1a:S135R,ORF1a:T842I,ORF1a:G1307S,ORF1a:L3027F,ORF1a:T3090I,ORF1a:L3201F,ORF1a:T3255I,ORF1a:P3395H,ORF1b:P314L,ORF1b:R1315C,ORF1b:L1423F,ORF1b:I1566V,ORF1b:T2163I,ORF3a:T223I,ORF6:F7L,ORF6:D61L,ORF9b:P10S,S:T19I,S:A27S,S:G142D,S:V213G,S:G339D,S:S373P,S:S375F,S:T376A,S:D405N,S:R408S,S:K417N,S:N440K,S:S477N,S:T478K,S:E484A,S:Q493R,S:Q498R,S:N501Y,S:Y505H,S:D614G,S:H655Y,S:N679K,S:P681H,S:N764K,S:D796Y,S:Q954H,S:N969K	N:E31-,N:R32-,N:S33-,ORF1a:S3675-,ORF1a:G3676-,ORF1a:F3677-,ORF9b:E27-,ORF9b:N28-,ORF9b:A29-,S:L24-,S:P25-,S:P26-		T22674C		C7267T,C17734T,C26388T,T27220C	1	0	4	5	76-330,4401-4479,4556,6276,6295,6510,6515-6525,6528,6532,6536,6538,6540-6541,6551,6553-6554,6558-6559,8996,13533,13537-13559,15353-15361,23212,23215,23221,29734-29760	NODE_0000695	C7267T,C9866T,C17734T,T22674C,C25416T,C26388T,T27220C		ORF1a:L3201F,ORF1b:L1423F,ORF6:F7L,S:F371S		NODE_0000695	C7267T,C9866T,C17734T,T22674C,C25416T,C26388T,T27220C		ORF1a:L3201F,ORF1b:L1423F,ORF6:F7L,S:F371S		N/A	N/A	N/A	N/A	N/A	N/A	N/A	N/A	N/A	N/A	ORF1a:1-22,ORF1a:1379-1405,ORF1a:1431,ORF1a:2004,ORF1a:2010,ORF1a:2081-2082,ORF1a:2084-2089,ORF1a:2091-2092,ORF1a:2096-2098,ORF1a:2911,ORF1b:24-31,ORF1b:629-632	W:6506	3000	4.592593	good	424	10	10	good	1	24	2	8.333333	good	10		0	good	0		0		0	0	good		0	0	good	0	NA			NA	NA	F	63	No	NA	NA	NA	NA	NA	NA	NA	NA	<30	range	NA	5/13/22	NA	NA	Mexico	Mexico City	unknown	NA	NA	NA	Taboada_2023	60-69	NA
OR151063	21L	21L (BA.2)	Omicron	21L	BA.2	BA.2	5.5625	good	70	30	0	0	190	2	53	13	0	13	88846	33	29844	0.990536067	FALSE	C241T,T670G,C2790T,C3037T,G4184A,C4321T,C5549T,C7029T,C7604T,C9344T,A9424G,C9534T,C9866T,C10029T,C10198T,G10447A,C10449A,C12880T,C14408T,C15714T,C17410T,A18163G,C19955T,A20055G,C21618T,G21987A,T22200G,G22578A,T22679C,C22686T,A22688G,G22775A,A22786C,G22813T,T22882G,G22992A,C22995A,A23013C,A23040G,A23055G,A23063T,T23075C,A23403G,C23525T,T23599G,C23604A,C23854A,G23948T,A24424T,T24469A,C25000T,C25416T,C25584T,C26060T,C26270T,C26577G,G26709A,C26858T,T27220C,A27259C,G27382C,A27383T,T27384C,C27807T,A28271T,C28311T,G28881A,G28882A,G28883C,A29510C	11288-11296,21633-21641,22194-22196,28362-28370			E:T9I,M:Q19E,M:A63T,N:P13L,N:R203K,N:G204R,N:S413R,ORF1a:S135R,ORF1a:T842I,ORF1a:G1307S,ORF1a:L1762F,ORF1a:S2255F,ORF1a:L3027F,ORF1a:T3090I,ORF1a:L3201F,ORF1a:T3255I,ORF1a:P3395H,ORF1b:P314L,ORF1b:R1315C,ORF1b:I1566V,ORF1b:T2163I,ORF3a:T223I,ORF6:F7L,ORF6:D61L,ORF9b:P10S,S:T19I,S:A27S,S:G142D,S:L212I,S:V213G,S:G339D,S:S373P,S:S375F,S:T376A,S:D405N,S:R408S,S:K417N,S:N440K,S:S477N,S:T478K,S:E484A,S:Q493R,S:Q498R,S:N501Y,S:Y505H,S:D614G,S:H655Y,S:N679K,S:P681H,S:N764K,S:D796Y,S:Q954H,S:N969K	N:E31-,N:R32-,N:S33-,ORF1a:S3675-,ORF1a:G3676-,ORF1a:F3677-,ORF9b:E27-,ORF9b:N28-,ORF9b:A29-,S:L24-,S:P25-,S:P26-,S:N211-		T22674C		C5549T,C7029T,C7604T,T27220C	1	0	4	5	76-163,180-217,224,4398-4425,4680-4687,29734-29760	NODE_0000695	C5549T,C7029T,C7604T,C9866T,T22674C,C25416T,T27220C	22194-22196	ORF1a:L1762F,ORF1a:S2255F,ORF1a:L3201F,ORF6:F7L,S:L212I,S:F371S	S:N211-	NODE_0000695	C5549T,C7029T,C7604T,C9866T,T22674C,C25416T,T27220C	22194-22196	ORF1a:L1762F,ORF1a:S2255F,ORF1a:L3201F,ORF6:F7L,S:L212I,S:F371S	S:N211-	N/A	N/A	N/A	N/A	N/A	N/A	N/A	N/A	N/A	N/A	ORF1a:1378-1387,ORF1a:1472-1474	R:169,R:26361	3000	0	good	190	10	20	good	2	24	3	12.5	good	11		0	good	0		0		0	0	good		0	0	good	0	NA			NA	NA	F	37	No	NA	NA	NA	NA	NA	NA	NA	NA	<30	range	NA	5/10/22	NA	NA	Mexico	Mexico City	unknown	NA	NA	NA	Taboada_2023	30-39	NA
OR151064	21L	21L (BA.2)	Omicron	21L	BA.2	BA.2	30.340278	mediocre	73	27	0	0	257	1	53	12	0	68	88805	25	29843	0.98856302	FALSE	C241T,T670G,C884T,C2790T,C3037T,G4184A,C4321T,A4572G,A4629G,T5614C,C9344T,A9424G,C9534T,C9866T,C10029T,C10198T,G10447A,C10449A,C12880T,C14408T,A15477G,C15714T,C17410T,A18163G,C19955T,A20055G,C21618T,G21987A,T22200G,G22578A,T22679C,C22686T,A22688G,G22775A,A22786C,G22813T,T22882G,G22992A,C22995A,A23013C,A23040G,A23055G,A23063T,T23075C,T23225C,A23403G,C23525T,T23599G,C23604A,G23824A,C23854A,A24424T,T24469A,C25000T,C25584T,C26060T,C26270T,C26577G,G26709A,C26858T,T27220C,A27259C,G27382C,A27383T,T27384C,C27807T,A28271T,C28311T,G28881A,G28882A,G28883C,A29510C,C29774T	11288-11296,21633-21641,28362-28370			E:T9I,M:Q19E,M:A63T,N:P13L,N:R203K,N:G204R,N:S413R,ORF1a:S135R,ORF1a:R207C,ORF1a:T842I,ORF1a:G1307S,ORF1a:N1436S,ORF1a:H1455R,ORF1a:L3027F,ORF1a:T3090I,ORF1a:L3201F,ORF1a:T3255I,ORF1a:P3395H,ORF1b:P314L,ORF1b:R1315C,ORF1b:I1566V,ORF1b:T2163I,ORF3a:T223I,ORF6:F7L,ORF6:D61L,ORF9b:P10S,S:T19I,S:A27S,S:G142D,S:V213G,S:G339D,S:S373P,S:S375F,S:T376A,S:D405N,S:R408S,S:K417N,S:N440K,S:S477N,S:T478K,S:E484A,S:Q493R,S:Q498R,S:N501Y,S:Y505H,S:S555P,S:D614G,S:H655Y,S:N679K,S:P681H,S:N764K,S:Q954H,S:N969K	N:E31-,N:R32-,N:S33-,ORF1a:S3675-,ORF1a:G3676-,ORF1a:F3677-,ORF9b:E27-,ORF9b:N28-,ORF9b:A29-,S:L24-,S:P25-,S:P26-		T22674C,T23948G		C884T,A4572G,A4629G,T5614C,A15477G,T23225C,G23824A,T27220C,C29774T	2	0	9	11	76-118,170,212,236,247,251,254,258,260,288,294,299,301,324,326,3188-3190,4406-4480,4634-4636,13524,13527,13833-13842,14138-14139,14141,14145,15481,15496-15542,15547-15563,18246,22505,23163,24229,24232-24238,29734-29760	NODE_0000695	C884T,A4572G,A4629G,T5614C,C9866T,A15477G,T22674C,T23225C,G23824A,T23948G,T27220C,C29774T		ORF1a:R207C,ORF1a:N1436S,ORF1a:H1455R,ORF1a:L3201F,ORF6:F7L,S:F371S,S:S555P,S:Y796D		NODE_0000695	C884T,A4572G,A4629G,T5614C,C9866T,A15477G,T22674C,T23225C,G23824A,T23948G,T27220C,C29774T		ORF1a:R207C,ORF1a:N1436S,ORF1a:H1455R,ORF1a:L3201F,ORF6:F7L,S:F371S,S:S555P,S:Y796D		N/A	N/A	N/A	N/A	N/A	N/A	N/A	N/A	N/A	N/A	ORF1a:8,ORF1a:10,ORF1a:12,ORF1a:20-21,ORF1a:975,ORF1a:1381-1405,ORF1a:1457,ORF1b:20,ORF1b:122-125,ORF1b:224-226,ORF1b:672,ORF1b:677-692,ORF1b:694-699,ORF1b:1593,S:315,S:534,S:891-892	Y:218	3000	0	good	257	10	10	good	1	24	13	54.166667	mediocre	21		0	good	0		0		0	0	good		0	0	good	0	NA			NA	NA	F	27	No	NA	NA	NA	NA	NA	NA	NA	NA	<30	range	NA	5/12/22	NA	NA	Mexico	Mexico City	unknown	NA	NA	NA	Taboada_2023	20-29	NA
OR151065	21L	21L (BA.2)	Omicron	21L	BA.2	BA.2	8.787123	good	69	27	0	0	1045	1	51	12	0	339	88003	32	29840	0.961876735	FALSE	C241T,T670G,C2790T,C3037T,G4184A,C4321T,C9344T,A9424G,C9534T,C9866T,C10029T,C10198T,G10447A,C10449A,G12554A,C12880T,C14408T,C15714T,A16566G,C17410T,A18163G,C19955T,A20055G,C21618T,G21987A,T22200G,G22578A,T22679C,C22686T,A22688G,G22775A,A22786C,C22792T,G22813T,T22882G,G22992A,C22995A,A23013C,A23040G,A23055G,A23063T,T23075C,A23403G,C23525T,T23599G,C23604A,C23854A,G23948T,A24424T,T24469A,C25000T,C25584T,C26060T,C26270T,C26577G,G26709A,C26858T,T27220C,A27259C,G27382C,A27383T,T27384C,C27807T,A28271T,C28311T,G28881A,G28882A,G28883C,A29510C	11288-11296,21633-21641,28362-28370			E:T9I,M:Q19E,M:A63T,N:P13L,N:R203K,N:G204R,N:S413R,ORF1a:S135R,ORF1a:T842I,ORF1a:G1307S,ORF1a:L3027F,ORF1a:T3090I,ORF1a:L3201F,ORF1a:T3255I,ORF1a:P3395H,ORF1a:E4097K,ORF1b:P314L,ORF1b:R1315C,ORF1b:I1566V,ORF1b:T2163I,ORF3a:T223I,ORF6:F7L,ORF6:D61L,ORF9b:P10S,S:T19I,S:A27S,S:G142D,S:V213G,S:G339D,S:S373P,S:S375F,S:T376A,S:D405N,S:R408S,S:K417N,S:N440K,S:S477N,S:T478K,S:E484A,S:Q493R,S:Q498R,S:N501Y,S:Y505H,S:D614G,S:H655Y,S:N679K,S:P681H,S:N764K,S:D796Y,S:Q954H,S:N969K	N:E31-,N:R32-,N:S33-,ORF1a:S3675-,ORF1a:G3676-,ORF1a:F3677-,ORF9b:E27-,ORF9b:N28-,ORF9b:A29-,S:L24-,S:P25-,S:P26-		T22674C		G12554A,A16566G,T27220C	1	0	3	4	107,131,148-161,169,172,177,179,185-186,188,203,208,211-228,238,244,249,251,262-330,2854,4401-4463,4666-4693,6267-6544,6559,8710,8726-8727,8734,8741,8757-8761,8980-8995,13522-13638,13665,13669,13674,13686,13692,13704,13712,13715-13716,13725,13727,13735,13758-13847,14132,14138-14159,14323,15353-15542,18017-18019,18037,18053-18054,18091,23133,23135,24235,26354-26414,29734-29760,29837	NODE_0000695	C9866T,G12554A,A16566G,T22674C,C22792T,T27220C		ORF1a:L3201F,ORF1a:E4097K,ORF6:F7L,S:F371S		NODE_0000695	C9866T,G12554A,A16566G,T22674C,C22792T,T27220C		ORF1a:L3201F,ORF1a:E4097K,ORF6:F7L,S:F371S		N/A	N/A	N/A	N/A	N/A	N/A	N/A	N/A	N/A	N/A	ORF1a:1-22,ORF1a:863,ORF1a:1379-1400,ORF1a:1467-1476,ORF1a:2001-2093,ORF1a:2821,ORF1a:2826,ORF1a:2831-2832,ORF1a:2905-2910,ORF1b:19-57,ORF1b:66,ORF1b:68,ORF1b:73,ORF1b:75,ORF1b:79,ORF1b:82-83,ORF1b:87,ORF1b:90,ORF1b:97-127,ORF1b:222,ORF1b:224-231,ORF1b:286,ORF1b:629-692,ORF1b:1517-1518,ORF1b:1524,ORF1b:1529,ORF1b:1542,S:524-525,E:37-57	Y:205	3000	27.592593	good	1045	10	10	good	1	24	1	4.166667	good	9		0	good	0		0		0	0	good		0	0	good	0	NA			NA	NA	M	11	Yes	NA	NA	NA	NA	NA	NA	NA	NA	<30	range	NA	5/13/22	NA	NA	Mexico	Mexico City	unknown	NA	NA	NA	Taboada_2023	Under 19	NA
OR151066	21L	21L (BA.2)	Omicron	21L	BA.2	BA.2	14.0625	good	70	27	0	0	91	0	52	12	0	27	88956	32	29841	0.993846771	FALSE	C241T,T670G,C2790T,C3037T,G4184A,C4321T,G8872T,C9344T,A9424G,C9534T,C9866T,C10029T,C10198T,G10447A,C10449A,C12880T,C14408T,C15714T,C17410T,A18163G,C19955T,A20055G,C21618T,G21987A,T22200G,G22578A,T22679C,C22686T,A22688G,G22775A,A22786C,G22813T,T22882G,G22992A,C22995A,A23013C,A23040G,A23055G,A23063T,T23075C,A23403G,C23525T,T23599G,C23604A,C23854A,G23948T,A24424T,T24469A,C25000T,G25091A,C25584T,C26060T,C26270T,C26577G,G26709A,C26858T,T27220C,A27259C,G27382C,A27383T,T27384C,C27807T,A28271T,C28311T,A28877T,G28878C,G28881A,G28882A,G28883C,A29510C	11288-11296,21633-21641,28362-28370			E:T9I,M:Q19E,M:A63T,N:P13L,N:R203K,N:G204R,N:S413R,ORF1a:S135R,ORF1a:T842I,ORF1a:G1307S,ORF1a:L2869F,ORF1a:L3027F,ORF1a:T3090I,ORF1a:L3201F,ORF1a:T3255I,ORF1a:P3395H,ORF1b:P314L,ORF1b:R1315C,ORF1b:I1566V,ORF1b:T2163I,ORF3a:T223I,ORF6:F7L,ORF6:D61L,ORF9b:P10S,S:T19I,S:A27S,S:G142D,S:V213G,S:G339D,S:S373P,S:S375F,S:T376A,S:D405N,S:R408S,S:K417N,S:N440K,S:S477N,S:T478K,S:E484A,S:Q493R,S:Q498R,S:N501Y,S:Y505H,S:D614G,S:H655Y,S:N679K,S:P681H,S:N764K,S:D796Y,S:Q954H,S:N969K,S:V1177I	N:E31-,N:R32-,N:S33-,ORF1a:S3675-,ORF1a:G3676-,ORF1a:F3677-,ORF9b:E27-,ORF9b:N28-,ORF9b:A29-,S:L24-,S:P25-,S:P26-		T22674C	A28877T|20J,G28878C|20J	G8872T,G25091A,T27220C	1	2	3	6	279,285,287-289,299,323-324,15353,15536-15587,15589,15592,15598,29734-29759,29836	NODE_0000695	G8872T,C9866T,T22674C,G25091A,T27220C,A28877T,G28878C		ORF1a:L2869F,ORF1a:L3201F,ORF6:F7L,S:F371S,S:V1177I		NODE_0000695	G8872T,C9866T,T22674C,G25091A,T27220C,A28877T,G28878C		ORF1a:L2869F,ORF1a:L3201F,ORF6:F7L,S:F371S,S:V1177I		N/A	N/A	N/A	N/A	N/A	N/A	N/A	N/A	N/A	N/A	ORF1a:5,ORF1a:7-8,ORF1a:12,ORF1a:20,ORF1b:629,ORF1b:690-709,ORF1b:711		3000	0	good	91	10	0	good	0	24	9	37.5	mediocre	17		0	good	0		0		0	0	good		0	0	good	0	NA			NA	NA	F	60	Yes	NA	NA	NA	NA	NA	NA	NA	NA	<30	range	NA	5/10/22	NA	NA	Mexico	Mexico City	unknown	NA	NA	NA	Taboada_2023	60-69	NA
OR151067	21L	21L (BA.2)	Omicron	21L	BA.2.9	BA.2.9	50.25	mediocre	74	27	0	0	435	5	52	12	0	154	88575	32	29834	0.981941611	FALSE	C241T,T670G,C2790T,C3037T,G4184A,C4321T,C9344T,A9424G,C9534T,T9628C,C9866T,C10029T,C10198T,A10323G,G10447A,C10449A,C12880T,C14408T,C14805T,C15714T,C17410T,A18163G,C19955T,A20055G,C21618T,G21987A,T22200G,G22578A,T22679C,C22686T,A22688G,G22775A,A22786C,C22792T,G22813T,T22882G,G22992A,C22995A,A23013C,A23040G,A23055G,A23063T,T23075C,A23403G,C23525T,T23599G,C23604A,C23854A,T24242C,A24424T,A24433G,T24469A,C25000T,C25584T,C25624T,C25672T,C26060T,C26270T,C26577G,G26709A,C26858T,G27047T,T27220C,A27259C,G27382C,A27383T,T27384C,C27807T,A28271T,C28311T,G28881A,G28882A,G28883C,A29510C	11288-11296,21633-21641,28362-28370			E:T9I,M:Q19E,M:A63T,N:P13L,N:R203K,N:G204R,N:S413R,ORF1a:S135R,ORF1a:T842I,ORF1a:G1307S,ORF1a:L3027F,ORF1a:T3090I,ORF1a:L3201F,ORF1a:T3255I,ORF1a:K3353R,ORF1a:P3395H,ORF1b:P314L,ORF1b:R1315C,ORF1b:I1566V,ORF1b:T2163I,ORF3a:H78Y,ORF3a:L94F,ORF3a:T223I,ORF6:F7L,ORF6:D61L,ORF9b:P10S,S:T19I,S:A27S,S:G142D,S:V213G,S:G339D,S:S373P,S:S375F,S:T376A,S:D405N,S:R408S,S:K417N,S:N440K,S:S477N,S:T478K,S:E484A,S:Q493R,S:Q498R,S:N501Y,S:Y505H,S:D614G,S:H655Y,S:N679K,S:P681H,S:N764K,S:Q954H,S:N969K	N:E31-,N:R32-,N:S33-,ORF1a:S3675-,ORF1a:G3676-,ORF1a:F3677-,ORF9b:E27-,ORF9b:N28-,ORF9b:A29-,S:L24-,S:P25-,S:P26-		T22674C	A10323G|20H,C14805T|20G	T9628C,T24242C,A24433G,C25672T,G27047T,T27220C	1	2	6	9	79,82-83,91,97,122,4406,4429,4433-4434,4680-4681,6487,6534,6543,6547,6553,6555,6558,8982-8996,13830-13845,15353-15559,23133-23225,23945-23983,23986,23995,23999,24008,24012,24016,24019,24174,24176,24185,24196-24197,24217,24223-24225,26354-26357,29734-29759	NODE_0000695	T9628C,C9866T,A10323G,C14805T,T22674C,C22792T,T24242C,A24433G,C25624T,C25672T,G27047T,T27220C		ORF1a:L3201F,ORF1a:K3353R,ORF3a:H78Y,ORF3a:L94F,ORF6:F7L,S:F371S		NODE_0000710	T9628C,A10323G,C14805T,T22674C,T24242C,A24433G,C25672T,G27047T,T27220C		ORF1a:K3353R,ORF3a:L94F,ORF6:F7L,S:F371S		N/A	N/A	N/A	N/A	N/A	N/A	N/A	N/A	N/A	N/A	ORF1a:1381,ORF1a:1388,ORF1a:1390,ORF1a:1472,ORF1a:2074,ORF1a:2090,ORF1a:2093-2098,ORF1a:2906-2911,ORF1b:122-126,ORF1b:629-698,S:524-555,S:795-808,S:811,S:813,S:816-819,S:826,S:871-872,S:875,S:878-879,S:888,E:37-38	W:6549,W:6559,Y:15597,Y:24022,Y:24039	3000	5	good	435	10	50	mediocre	5	24	12	50	mediocre	20		0	good	0		0		0	0	good		0	0	good	0	NA			NA	NA	M	24	No	NA	NA	NA	NA	NA	NA	NA	NA	<30	range	NA	5/11/22	NA	NA	Mexico	Mexico City	unknown	NA	NA	NA	Taboada_2023	20-29	NA
OR151068	22C	22C (BA.2.12.1)	Omicron	22C	BA.2.12.1	BA.2.12.1	16.780261	good	72	27	0	0	634	3	51	12	0	207	88384	32	29834	0.975353643	FALSE	C241T,T670G,C2790T,C3037T,G4184A,C4321T,C9344T,A9424G,C9534T,C9866T,C10029T,C10198T,G10447A,C10449A,C11674T,C12880T,C14408T,T14739C,T15009C,C15714T,C17410T,A18163G,C18452T,C19955T,A20055G,C21618T,C21721T,G21987A,T22200G,G22578A,T22679C,C22686T,A22688G,G22775A,A22786C,G22813T,T22882G,T22917A,G22992A,C22995A,A23013C,A23040G,A23055G,A23063T,T23075C,A23403G,C23525T,T23599G,C23604A,C23673T,C23854A,A24424T,T24469A,C25000T,C25416T,C25584T,C26060T,C26270T,C26577G,G26709A,C26858T,A27259C,G27382C,A27383T,T27384C,C27807T,A28271T,C28311T,G28881A,G28882A,G28883C,A29510C	11288-11296,21633-21641,28362-28370			E:T9I,M:Q19E,M:A63T,N:P13L,N:R203K,N:G204R,N:S413R,ORF1a:S135R,ORF1a:T842I,ORF1a:G1307S,ORF1a:L3027F,ORF1a:T3090I,ORF1a:L3201F,ORF1a:T3255I,ORF1a:P3395H,ORF1b:P314L,ORF1b:R1315C,ORF1b:I1566V,ORF1b:A1662V,ORF1b:T2163I,ORF3a:T223I,ORF6:D61L,ORF9b:P10S,S:T19I,S:A27S,S:G142D,S:V213G,S:G339D,S:S373P,S:S375F,S:T376A,S:D405N,S:R408S,S:K417N,S:N440K,S:L452Q,S:S477N,S:T478K,S:E484A,S:Q493R,S:Q498R,S:N501Y,S:Y505H,S:D614G,S:H655Y,S:N679K,S:P681H,S:S704L,S:N764K,S:Q954H,S:N969K	N:G30-,N:E31-,N:R32-,ORF1a:S3675-,ORF1a:G3676-,ORF1a:F3677-,ORF9b:E27-,ORF9b:N28-,ORF9b:A29-,S:L24-,S:P25-,S:P26-		T22674C,T23948G		T14739C,C18452T	2	0	2	4	76-116,120,122,125,128,154-155,159,271,286,293-294,298-299,310-311,314,316-318,320-330,4401-4691,8710,8972,8974,8994-8995,13534,13536,13540,13542-13545,13558,13562,13565,13573-13574,13784-13842,14138-14159,15359,15375-15406,15408-15410,15448,15534,15539-15547,23212,23223-23226,26364,26381-26468,26597-26599,26604,26617,28371,29734-29760	NODE_0000738	T14739C,T15009C,C18452T,C21721T,T22674C,T23948G		ORF1b:A1662V,S:F371S,S:Y796D	N:G30-	NODE_0000738	T14739C,T15009C,C18452T,C21721T,T22674C,T23948G		ORF1b:A1662V,S:F371S,S:Y796D	N:G30-	N/A	N/A	N/A	N/A	N/A	N/A	N/A	N/A	N/A	N/A	ORF1a:2,ORF1a:10-12,ORF1a:15-22,ORF1a:1379-1476,ORF1a:2903,ORF1a:2910,ORF1b:23,ORF1b:25-26,ORF1b:31-33,ORF1b:36,ORF1b:106-125,ORF1b:224-231,ORF1b:631,ORF1b:636-648,ORF1b:654,ORF1b:661,ORF1b:689,ORF1b:691-694,S:554-555,E:40,E:46-75,M:24,M:26,M:28,M:32,N:33,ORF9b:30	Y:15428,R:23222,W:26592	3000	12.37037	good	634	10	30	mediocre	3	24	6	25	good	14		0	good	0		0		0	0	good		0	0	good	0	NA			NA	NA	M	31	Yes	NA	NA	NA	NA	NA	NA	NA	NA	<30	range	NA	5/12/22	NA	NA	Mexico	Mexico City	unknown	NA	NA	NA	Taboada_2023	30-39	NA
OR151069	21L	21L (BA.2)	Omicron	21L	BA.2.9	BA.2.9	29.511279	good	70	27	0	0	904	4	51	12	0	247	88122	32	29834	0.966291008	FALSE	T670G,C2790T,C3037T,G4184A,C4321T,T5834C,C9344T,A9424G,C9534T,C9866T,C10029T,C10198T,A10323G,G10447A,C10449A,C11575T,C12880T,C14408T,C15714T,C17410T,C19955T,A20055G,C21618T,G21987A,T22200G,G22578A,T22679C,C22686T,A22688G,G22775A,A22786C,C22792T,G22813T,T22882G,G22992A,C22995A,A23013C,A23040G,A23055G,A23063T,T23075C,A23403G,C23525T,T23599G,C23604A,C23854A,A24424T,A24433G,T24469A,C25000T,C25584T,C25624T,C26060T,C26270T,C26577G,G26709A,C26858T,G27047T,T27220C,A27259C,G27382C,A27383T,T27384C,C27807T,A28271T,C28311T,G28881A,G28882A,G28883C,A29510C	11288-11296,21633-21641,28362-28370			E:T9I,M:Q19E,M:A63T,N:P13L,N:R203K,N:G204R,N:S413R,ORF1a:S135R,ORF1a:T842I,ORF1a:G1307S,ORF1a:S1857P,ORF1a:L3027F,ORF1a:T3090I,ORF1a:L3201F,ORF1a:T3255I,ORF1a:K3353R,ORF1a:P3395H,ORF1b:P314L,ORF1b:R1315C,ORF1b:T2163I,ORF3a:H78Y,ORF3a:T223I,ORF6:F7L,ORF6:D61L,ORF9b:P10S,S:T19I,S:A27S,S:G142D,S:V213G,S:G339D,S:S373P,S:S375F,S:T376A,S:D405N,S:R408S,S:K417N,S:N440K,S:S477N,S:T478K,S:E484A,S:Q493R,S:Q498R,S:N501Y,S:Y505H,S:D614G,S:H655Y,S:N679K,S:P681H,S:N764K,S:Q954H,S:N969K	N:E31-,N:R32-,N:S33-,ORF1a:S3675-,ORF1a:G3676-,ORF1a:F3677-,ORF9b:E27-,ORF9b:N28-,ORF9b:A29-,S:L24-,S:P25-,S:P26-		T22674C	A10323G|20H	T5834C,C11575T,A24433G,G27047T,T27220C	1	1	5	7	76-330,2861-2863,6266-6282,6553-6559,9322,9365,12334-12346,13728,13735,13737,13743,13747,13749-13750,13753-13757,14132-14164,15353-15359,15361,15365,15368,15376,15379,15382,15393-15395,15508,15518-15547,18014,18017-18312,23136-23227,23923,23935,23939-23941,23943-23944,23949-23978,24217,24223-24243,26354-26390,26403,29207-29208,29734-29760	NODE_0000695	T5834C,C9866T,A10323G,C11575T,T22674C,C22792T,A24433G,C25624T,G27047T,T27220C		ORF1a:S1857P,ORF1a:L3201F,ORF1a:K3353R,ORF3a:H78Y,ORF6:F7L,S:F371S		NODE_0000710	T5834C,A10323G,C11575T,T22674C,A24433G,G27047T,T27220C		ORF1a:S1857P,ORF1a:K3353R,ORF6:F7L,S:F371S		N/A	N/A	N/A	N/A	N/A	N/A	N/A	N/A	N/A	N/A	ORF1a:1-22,ORF1a:866,ORF1a:2001-2006,ORF1a:2096-2098,ORF1a:3019,ORF1a:3034,ORF1a:4024-4027,ORF1b:42,ORF1b:90,ORF1b:92,ORF1b:94-97,ORF1b:222-233,ORF1b:629-634,ORF1b:637-639,ORF1b:643,ORF1b:681,ORF1b:684-694,ORF1b:1516-1615,S:525-555,S:787,S:793-794,S:796-806,S:882,S:888-894,E:37-49,E:53,N:312	Y:13592,R:13707,K:23948,W:24206	3000	22.37037	good	904	10	40	mediocre	4	24	7	29.166667	good	15		0	good	0		0		0	0	good		0	0	good	0	NA			NA	NA	F	27	No	NA	NA	NA	NA	NA	NA	NA	NA	<30	range	NA	5/12/22	NA	NA	Mexico	Mexico City	unknown	NA	NA	NA	Taboada_2023	20-29	NA
OR151070	21L	21L (BA.2)	Omicron	21L	BA.2.9	BA.2.9	73.502071	mediocre	67	27	0	0	1951	5	48	12	0	648	87138	25	29844	0.931812862	FALSE	C241T,T670G,C3037T,G4184A,C4321T,T9628C,C9866T,C10029T,C10198T,A10323G,G10447A,C10449A,C12880T,C14408T,C15714T,A16279G,C17410T,A18163G,C19955T,A20055G,C21618T,G21987A,T22200G,T22679C,C22686T,A22688G,G22775A,A22786C,C22792T,G22813T,T22882G,G22992A,C22995A,A23013C,A23040G,A23055G,A23063T,T23075C,A23403G,C23525T,T23599G,C23604A,G23948T,A24424T,A24433G,T24469A,C25000T,C25584T,C25624T,C25672T,C26060T,C26270T,C26577G,G26709A,C26858T,G27047T,A27259C,G27382C,A27383T,T27384C,C27807T,A28271T,C28311T,G28881A,G28882A,G28883C,A29510C	11285-11293,21633-21641,28362-28370			E:T9I,M:Q19E,M:A63T,N:P13L,N:R203K,N:G204R,N:S413R,ORF1a:S135R,ORF1a:G1307S,ORF1a:L3201F,ORF1a:T3255I,ORF1a:K3353R,ORF1a:P3395H,ORF1b:P314L,ORF1b:R938G,ORF1b:R1315C,ORF1b:I1566V,ORF1b:T2163I,ORF3a:H78Y,ORF3a:L94F,ORF3a:T223I,ORF6:D61L,ORF9b:P10S,S:T19I,S:A27S,S:G142D,S:V213G,S:S373P,S:S375F,S:T376A,S:D405N,S:R408S,S:K417N,S:N440K,S:S477N,S:T478K,S:E484A,S:Q493R,S:Q498R,S:N501Y,S:Y505H,S:D614G,S:H655Y,S:N679K,S:P681H,S:D796Y,S:Q954H,S:N969K	N:G30-,N:E31-,N:R32-,ORF1a:L3674-,ORF1a:S3675-,ORF1a:G3676-,ORF9b:E27-,ORF9b:N28-,ORF9b:A29-,S:L24-,S:P25-,S:P26-		T22674C	A10323G|20H	T9628C,A16279G,A24433G,C25672T,G27047T	1	1	5	7	76-118,2781-2796,2810-2811,2814,2819-2820,2822,2824,2826,4401-4429,4680,5002-5004,6263-6564,9323-9540,11110-11119,11295-11296,11330-11395,12334-12525,12916,12920,12968,13219,13221-13222,14134-14201,14227,14232-14233,14282,14739-14771,14988-15035,15342,15344,15347,15353-15558,15600,22495-22660,22743,22745,23133-23227,23631-23932,23945,24182-24245,25495,25500-25501,25503,25509,25513-25515,25521,25525,26354-26374,26403,28371,29148,29161,29734-29760	NODE_0000695	T9628C,C9866T,A10323G,A16279G,T22674C,C22792T,A24433G,C25624T,C25672T,G27047T	11285-11287	ORF1a:L3201F,ORF1a:K3353R,ORF1b:R938G,ORF3a:H78Y,ORF3a:L94F,S:F371S	N:G30-,ORF1a:L3674-	NODE_0000710	T9628C,A10323G,A16279G,T22674C,A24433G,C25672T,G27047T	11285-11287	ORF1a:K3353R,ORF1b:R938G,ORF3a:L94F,S:F371S	N:G30-,ORF1a:L3674-	N/A	N/A	N/A	N/A	N/A	N/A	N/A	N/A	N/A	N/A	ORF1a:839-844,ORF1a:849-850,ORF1a:852-854,ORF1a:1379-1388,ORF1a:1472,ORF1a:1580,ORF1a:2000-2100,ORF1a:3020-3092,ORF1a:3616-3618,ORF1a:3677,ORF1a:3689-3710,ORF1a:4024-4087,ORF1a:4219,ORF1a:4235,ORF1a:4318-4319,ORF1b:223-245,ORF1b:254,ORF1b:256,ORF1b:272,ORF1b:424-435,ORF1b:507-523,ORF1b:626-627,ORF1b:629-697,S:312-366,S:394-395,S:524-555,S:690-790,S:795,S:874-895,ORF3a:35,ORF3a:37,ORF3a:41,ORF3a:43,ORF3a:45,E:37-44,E:51,E:53,N:33,N:292,ORF9b:30	W:4696,W:8995,R:13042,Y:26396,R:29143	3000	61.148148	mediocre	1951	10	50	mediocre	5	24	8	33.333333	mediocre	16		0	good	0		0		0	0	good		0	0	good	0	NA			NA	NA	F	0	No	NA	NA	NA	NA	NA	NA	NA	NA	<30	range	NA	5/11/22	NA	NA	Mexico	Mexico City	unknown	NA	NA	NA	Taboada_2023	Under 19	NA
OR151071	21L	21L (BA.2)	Omicron	21L	BA.2.9	BA.2.9	16.795957	good	73	27	0	0	513	4	56	12	0	144	87496	331	29798	0.968163729	FALSE	T670G,C2790T,C3037T,A3314G,C3923T,G4184A,C4321T,G7320A,C9344T,A9424G,C9534T,C9866T,C10029T,C10198T,G10447A,C10449A,C12880T,C14408T,C15714T,C17410T,A18163G,C19955T,A20055G,C21618T,G21987A,T22200G,G22578A,T22660C,C22674T,T22679C,C22686T,A22688G,G22775A,A22786C,C22792T,G22813T,T22882G,G22992A,C22995A,A23013C,A23040G,A23055G,A23063T,T23075C,A23403G,C23525T,T23599G,C23604A,C23673T,C23854A,G23948T,A24424T,T24469A,C25000T,C25584T,C25624T,C26060T,C26270T,C26577G,G26709A,C26858T,T27220C,A27259C,G27382C,A27383T,T27384C,C27807T,A28271T,C28311T,G28881A,G28882A,G28883C,A29510C	11288-11296,21633-21641,28362-28370			E:T9I,M:Q19E,M:A63T,N:P13L,N:R203K,N:G204R,N:S413R,ORF1a:S135R,ORF1a:T842I,ORF1a:T1017A,ORF1a:P1220S,ORF1a:G1307S,ORF1a:S2352N,ORF1a:L3027F,ORF1a:T3090I,ORF1a:L3201F,ORF1a:T3255I,ORF1a:P3395H,ORF1b:P314L,ORF1b:R1315C,ORF1b:I1566V,ORF1b:T2163I,ORF3a:H78Y,ORF3a:T223I,ORF6:F7L,ORF6:D61L,ORF9b:P10S,S:T19I,S:A27S,S:G142D,S:V213G,S:G339D,S:S371F,S:S373P,S:S375F,S:T376A,S:D405N,S:R408S,S:K417N,S:N440K,S:S477N,S:T478K,S:E484A,S:Q493R,S:Q498R,S:N501Y,S:Y505H,S:D614G,S:H655Y,S:N679K,S:P681H,S:S704L,S:N764K,S:D796Y,S:Q954H,S:N969K	N:E31-,N:R32-,N:S33-,ORF1a:S3675-,ORF1a:G3676-,ORF1a:F3677-,ORF9b:E27-,ORF9b:N28-,ORF9b:A29-,S:L24-,S:P25-,S:P26-			C23673T|22C&23G	A3314G,C3923T,G7320A,T22660C,T27220C	0	1	5	6	6466,6479-6545,6550,6554-6557,6559,12916-12920,12922,12925,12927,12931-12932,12936,12941,12944-12945,12949,12953,12958,12963,12974,13118-13129,13531,13538,14136,14138-14164,15353-15562,18013-18014,18016,18026,18030,18299,23135,23140,23142,23148-23150,23155,23163,23165,23169,23175-23176,23183,23192,23194,23197,23202,23206,23209,23212,23215,23222,23226,29531-29641,29733-29760	NODE_0000695	A3314G,C3923T,G7320A,C9866T,T22660C,C22792T,C23673T,C25624T,T27220C		ORF1a:T1017A,ORF1a:P1220S,ORF1a:S2352N,ORF1a:L3201F,ORF3a:H78Y,ORF6:F7L,S:S704L		NODE_0000710	A3314G,C3923T,G7320A,T22660C,C23673T,T27220C		ORF1a:T1017A,ORF1a:P1220S,ORF1a:S2352N,ORF6:F7L,S:S704L		N/A	N/A	N/A	N/A	N/A	N/A	N/A	N/A	N/A	N/A	ORF1a:22,ORF1a:2067,ORF1a:2072-2094,ORF1a:2097-2098,ORF1a:4218-4219,ORF1a:4221,ORF1a:4223-4224,ORF1a:4226-4228,ORF1a:4230-4231,ORF1a:4233,ORF1a:4237,ORF1a:4285-4288,ORF1b:22,ORF1b:24,ORF1b:224-233,ORF1b:629-699,ORF1b:1516-1517,ORF1b:1520,ORF1b:1611,S:525,S:527,S:529-530,S:534-536,S:538,S:541,S:544,S:547,S:554-555,N:420	Y:18024,R:24433,R:29644,Y:29680	3000	7.888889	good	513	10	40	mediocre	4	24	1	4.166667	good	9		0	good	0		0		0	0	good		0	0	good	0	NA			NA	NA	F	50	No	NA	NA	NA	NA	NA	NA	NA	NA	<30	range	NA	5/9/22	NA	NA	Mexico	Mexico City	unknown	NA	NA	NA	Taboada_2023	50-59	NA
OR151072	21L	21L (BA.2)	Omicron	21L	BA.2	BA.2	5.357082	good	72	27	0	0	335	1	49	12	0	107	88684	32	29834	0.985419523	FALSE	A82G,T209C,C241T,T670G,C2790T,C3037T,G4184A,C4321T,C9344T,A9424G,C9534T,C9866T,C10029T,C10198T,G10447A,C10449A,G11029A,C12880T,C14408T,C15714T,C17410T,A18163G,C19955T,A20055G,C21618T,G21987A,T22200G,G22578A,C22594T,T22679C,C22686T,A22688G,G22775A,A22786C,C22792T,G22813T,T22882G,G22992A,C22995A,A23013C,A23040G,A23055G,A23063T,T23075C,A23403G,C23525T,T23599G,C23604A,C23854A,G23948T,A24424T,T24469A,C25000T,C25584T,C26022T,C26060T,C26270T,C26577G,G26709A,C26858T,T27220C,A27259C,G27382C,A27383T,T27384C,C27807T,A28271T,C28311T,G28881A,G28882A,G28883C,A29510C	11288-11296,21635-21643,28362-28370			E:T9I,M:Q19E,M:A63T,N:P13L,N:R203K,N:G204R,N:S413R,ORF1a:S135R,ORF1a:T842I,ORF1a:G1307S,ORF1a:L3027F,ORF1a:T3090I,ORF1a:L3201F,ORF1a:T3255I,ORF1a:P3395H,ORF1b:P314L,ORF1b:R1315C,ORF1b:I1566V,ORF1b:T2163I,ORF3a:T223I,ORF6:F7L,ORF6:D61L,ORF9b:P10S,S:T19I,S:G142D,S:V213G,S:G339D,S:S373P,S:S375F,S:T376A,S:D405N,S:R408S,S:K417N,S:N440K,S:S477N,S:T478K,S:E484A,S:Q493R,S:Q498R,S:N501Y,S:Y505H,S:D614G,S:H655Y,S:N679K,S:P681H,S:N764K,S:D796Y,S:Q954H,S:N969K	N:E31-,N:R32-,N:S33-,ORF1a:S3675-,ORF1a:G3676-,ORF1a:F3677-,ORF9b:E27-,ORF9b:N28-,ORF9b:A29-,S:L24-,S:P25-,S:P26-		T22674C		A82G,T209C,G11029A,C22594T,C26022T,T27220C	1	0	6	7	137,139,325,4400-4458,4680-4681,4683,4685-4691,4693,11112,13827,13830,13833-13845,15353-15563,15588,15590-15591,21633,22528-22530,26354,29734-29760	NODE_0000695	A82G,T209C,C9866T,G11029A,C22594T,T22674C,C22792T,C26022T,T27220C	21642-21643	ORF1a:L3201F,ORF6:F7L,S:F371S		NODE_0000695	A82G,T209C,C9866T,G11029A,C22594T,T22674C,C22792T,C26022T,T27220C	21642-21643	ORF1a:L3201F,ORF6:F7L,S:F371S		N/A	N/A	N/A	N/A	N/A	N/A	N/A	N/A	N/A	N/A	ORF1a:1379-1398,ORF1a:1472-1476,ORF1a:3616,ORF1b:120,ORF1b:122-126,ORF1b:629-699,ORF1b:708,S:27,S:323,E:37	Y:182	3000	1.296296	good	335	10	10	good	1	24	5	20.833333	good	13		0	good	0		0		0	0	good		0	0	good	0	NA			NA	NA	M	39	No	NA	NA	NA	NA	NA	NA	NA	NA	<30	range	NA	5/9/22	NA	NA	Mexico	Mexico City	unknown	NA	NA	NA	Taboada_2023	30-39	NA
OR151073	21L	21L (BA.2)	Omicron	21L	BA.2.9	BA.2.9	2.777778	good	72	27	0	0	284	0	52	12	0	23	88755	32	29841	0.987392569	FALSE	T670G,C2790T,C3037T,G4184A,C4321T,T5356A,A6604G,C9344T,A9424G,C9534T,C9866T,C10029T,C10198T,G10447A,C10449A,C12880T,C14408T,C15714T,C17410T,A18163G,C18713T,C19186T,C19955T,A20055G,C21618T,C21691T,G21987A,T22200G,G22578A,T22679C,C22686T,A22688G,G22775A,A22786C,C22792T,G22813T,T22882G,G22992A,C22995A,A23013C,A23040G,A23055G,A23063T,T23075C,A23403G,C23525T,T23599G,C23604A,C23854A,G23948T,A24424T,A24433G,T24469A,C25000T,C25584T,C25624T,C26060T,C26270T,C26577G,G26709A,C26858T,A27259C,G27382C,A27383T,T27384C,C27807T,A28271T,C28311T,G28881A,G28882A,G28883C,A29510C	11288-11296,21633-21641,28362-28370			E:T9I,M:Q19E,M:A63T,N:P13L,N:R203K,N:G204R,N:S413R,ORF1a:S135R,ORF1a:T842I,ORF1a:G1307S,ORF1a:D1697E,ORF1a:L3027F,ORF1a:T3090I,ORF1a:L3201F,ORF1a:T3255I,ORF1a:P3395H,ORF1b:P314L,ORF1b:R1315C,ORF1b:I1566V,ORF1b:A1749V,ORF1b:T2163I,ORF3a:H78Y,ORF3a:T223I,ORF6:D61L,ORF9b:P10S,S:T19I,S:A27S,S:G142D,S:V213G,S:G339D,S:S373P,S:S375F,S:T376A,S:D405N,S:R408S,S:K417N,S:N440K,S:S477N,S:T478K,S:E484A,S:Q493R,S:Q498R,S:N501Y,S:Y505H,S:D614G,S:H655Y,S:N679K,S:P681H,S:N764K,S:D796Y,S:Q954H,S:N969K	N:E31-,N:R32-,N:S33-,ORF1a:S3675-,ORF1a:G3676-,ORF1a:F3677-,ORF9b:E27-,ORF9b:N28-,ORF9b:A29-,S:L24-,S:P25-,S:P26-		T22674C		T5356A,A6604G,C18713T,C19186T,C21691T,A24433G	1	0	6	7	76-330,15600-15601,29734-29760	NODE_0000695	T5356A,A6604G,C9866T,C18713T,C19186T,C21691T,T22674C,C22792T,A24433G,C25624T		ORF1a:D1697E,ORF1a:L3201F,ORF1b:A1749V,ORF3a:H78Y,S:F371S		NODE_0000710	T5356A,A6604G,C18713T,C19186T,C21691T,T22674C,A24433G		ORF1a:D1697E,ORF1b:A1749V,S:F371S		N/A	N/A	N/A	N/A	N/A	N/A	N/A	N/A	N/A	N/A	ORF1a:1-22,ORF1b:712		3000	0	good	284	10	0	good	0	24	4	16.666667	good	12		0	good	0		0		0	0	good		0	0	good	0	NA			NA	NA	F	59	No	NA	NA	NA	NA	NA	NA	NA	NA	<30	range	NA	5/11/22	NA	NA	Mexico	Mexico City	unknown	NA	NA	NA	Taboada_2023	50-59	NA
OR151075	21K	21K (BA.1)	Omicron	21K	BA.1.1.18	BA.1.1.18	38.198728	mediocre	57	39	0	0	1441	4	46	16	0	500	87391	25	29762	0.946159248	FALSE	C241T,C2470T,A2832G,C3037T,T5386G,C7926T,G8393A,C10449A,A11537G,T13195C,C14408T,C15240T,T16791C,A18163G,C21846T,G22578A,G22599A,T22673C,C22674T,T22679C,C22686T,G22813T,T22882G,G22898A,G22992A,C22995A,A23013C,A23040G,G23048A,A23055G,A23063T,T23075C,C23202A,A23403G,C23525T,T23599G,C23604A,C23854A,G23948T,C24130A,A24424T,T24469A,C24503T,C25000T,C25584T,C26060T,C26270T,A26530G,C26577G,G26709A,A27259C,C27807T,A28271T,C28311T,G28881A,G28882A,G28883C	686-694,11288-11296,21987-21995,22194-22196,28362-28370			E:T9I,M:D3G,M:Q19E,M:A63T,N:P13L,N:R203K,N:G204R,ORF1a:K856R,ORF1a:A2554V,ORF1a:A2710T,ORF1a:P3395H,ORF1a:I3758V,ORF1b:P314L,ORF1b:I1566V,ORF3a:T223I,ORF9b:P10S,S:T95I,S:Y145D,S:L212I,S:G339D,S:R346K,S:S371L,S:S373P,S:S375F,S:K417N,S:N440K,S:G446S,S:S477N,S:T478K,S:E484A,S:Q493R,S:G496S,S:Q498R,S:N501Y,S:Y505H,S:T547K,S:D614G,S:H655Y,S:N679K,S:P681H,S:N764K,S:D796Y,S:N856K,S:Q954H,S:N969K,S:L981F	N:E31-,N:R32-,N:S33-,ORF1a:K141-,ORF1a:S142-,ORF1a:F143-,ORF1a:S3675-,ORF1a:G3676-,ORF1a:F3677-,ORF9b:E27-,ORF9b:N28-,ORF9b:A29-,S:G142-,S:V143-,S:Y144-,S:N211-		T21762C	C26060T|21L&22B&22E&23A&22C&24A&22A&23F&23D&23B&22D&22F&24E&23C&rec&24C&23E&23H&24B&23I&24G&23G&24F&24D&24H&24I	T16791C	1	1	1	3	76-101,121-122,126,324,685,3228,3239,3241-3243,3245,3247,3249,3394,4393-4697,6266-6564,8710,8712,8721,8784-8793,8797,8929,8960-8996,9323-9540,10029,10031,10042,10048,10057-10058,10061,10063,10066-10070,10073,10075,10078,10081,10083,10085-10090,10148,11112,13795-13847,14138,14141-14169,14341-14345,15347-15535,15538,15540,15543,16672-16674,16756-16782,18005-18019,18021-18022,18027,18031,18034,18041,18046,18048-18050,18052,18054-18059,18063,18069-18070,18256-18257,18295,19875-19883,21764-21770,23166,23212,23631,23913,23926,23935,23937,24268,25462-25464,25470,25662,26356,26360-26362,26368,26370-26458,26471,26629-26641,29529-29542,29544,29742	NODE_0000682	C2470T,C7926T,T16791C,T21762C,G22599A,C26060T	686-694,11294-11296	ORF1a:A2554V,ORF1a:-3674L,ORF3a:T223I,S:V67A,S:R346K	ORF1a:K141-,ORF1a:S142-,ORF1a:F143-,ORF1a:F3677-	BA.1.1.18	T16791C,T21762C,C26060T	686-694,11294-11296	ORF1a:-3674L,ORF3a:T223I,S:V67A	ORF1a:K141-,ORF1a:S142-,ORF1a:F143-,ORF1a:F3677-	N/A	N/A	N/A	N/A	N/A	N/A	N/A	N/A	N/A	N/A	ORF1a:20,ORF1a:988,ORF1a:992-995,ORF1a:1377-1478,ORF1a:2001-2100,ORF1a:2816,ORF1a:2819,ORF1a:2840-2844,ORF1a:2899-2911,ORF1a:3020-3092,ORF1a:3255-3256,ORF1a:3264-3271,ORF1a:3273-3275,ORF1a:3295,ORF1a:3616,ORF1b:110-127,ORF1b:224-234,ORF1b:292-293,ORF1b:627-691,ORF1b:693,ORF1b:1069,ORF1b:1097-1105,ORF1b:1513-1519,ORF1b:1522-1523,ORF1b:1525,ORF1b:1527-1532,ORF1b:1534-1535,ORF1b:1597,ORF1b:1610,ORF1b:2136-2139,S:68-70,S:535,S:690,S:784,S:788,S:792,S:902,ORF3a:24,E:38-40,E:42-73,E:76,M:36-40,N:419-420	Y:8941,S:15545,Y:26462,R:29751	3000	42.259259	mediocre	1441	10	40	mediocre	4	24	5	20.833333	good	13		0	good	0		0		0	0	good		0	0	good	0	NA			NA	NA	F	27	No	NA	NA	NA	NA	NA	NA	NA	NA	<30	range	NA	4/22/22	NA	NA	Mexico	Michoacan	unknown	NA	NA	NA	Taboada_2023	20-29	NA
OR151076	22C	22C (BA.2.12.1)	Omicron	22C	BA.2.12.1	BA.2.12.1	37.574294	mediocre	72	18	0	0	979	5	49	6	0	311	88094	25	29834	0.963983547	FALSE	C241T,T670G,C2790T,C3037T,G4184A,C4321T,C9344T,A9424G,C9534T,C9866T,C10029T,C10198T,G10447A,C10449A,C11674T,C12880T,C14408T,T15009C,C15714T,C16806T,C17410T,A18163G,C19955T,A20055G,C21618T,C21721T,G21987A,T22200G,G22578A,T22679C,C22686T,A22688G,G22775A,A22786C,G22813T,T22882G,T22917A,G22992A,C22995A,A23013C,A23040G,A23055G,A23063T,T23075C,A23403G,C23525T,T23599G,C23604A,C23673T,C23854A,A24424T,T24469A,C25000T,C25416T,C25584T,C26060T,C26270T,C26577G,G26709A,C26858T,T27220C,A27259C,G27382C,A27383T,T27384C,C27807T,A28271T,C28311T,G28881A,G28882A,G28883C,A29510C	11288-11296,21633-21641			E:T9I,M:Q19E,M:A63T,N:P13L,N:R203K,N:G204R,N:S413R,ORF1a:S135R,ORF1a:G1307S,ORF1a:L3027F,ORF1a:T3090I,ORF1a:T3255I,ORF1a:P3395H,ORF1b:P314L,ORF1b:R1315C,ORF1b:I1566V,ORF1b:T2163I,ORF3a:T223I,ORF6:F7L,ORF6:D61L,ORF9b:P10S,S:T19I,S:A27S,S:G142D,S:V213G,S:G339D,S:S373P,S:S375F,S:T376A,S:D405N,S:R408S,S:K417N,S:N440K,S:L452Q,S:S477N,S:T478K,S:E484A,S:Q493R,S:Q498R,S:N501Y,S:Y505H,S:D614G,S:H655Y,S:N679K,S:P681H,S:S704L,S:N764K,S:Q954H,S:N969K	ORF1a:S3675-,ORF1a:G3676-,ORF1a:F3677-,S:L24-,S:P25-,S:P26-		T22674C,T23948G		C16806T,T27220C	2	0	2	4	76-153,158,163,2781,2784-2785,2789,2800,2816-2819,4393-4435,4606-4620,4681,4684,4686-4697,6260-6559,8983-8997,9868,13522-13866,14132-14159,15347-15430,15441,15461,15471,15488,15492-15493,15499,15509,15518-15522,15535-15536,15540,15546,18017-18019,26354-26374,29531-29534	NODE_0000738	T15009C,C16806T,C21721T,T22674C,T23948G,T27220C		N:-31E,N:-32R,N:-33S,ORF6:F7L,ORF9b:-27E,ORF9b:-28N,ORF9b:-29A,S:F371S,S:Y796D		NODE_0000738	T15009C,C16806T,C21721T,T22674C,T23948G,T27220C		N:-31E,N:-32R,N:-33S,ORF6:F7L,ORF9b:-27E,ORF9b:-28N,ORF9b:-29A,S:F371S,S:Y796D		N/A	N/A	N/A	N/A	N/A	N/A	N/A	N/A	N/A	N/A	ORF1a:839-840,ORF1a:842,ORF1a:851-852,ORF1a:1377-1390,ORF1a:1448-1452,ORF1a:1472,ORF1a:1474-1478,ORF1a:1999-2098,ORF1a:2907-2911,ORF1a:3201,ORF1b:19-133,ORF1b:222-231,ORF1b:233,ORF1b:627-655,ORF1b:665,ORF1b:674-676,ORF1b:678,ORF1b:681,ORF1b:684-685,ORF1b:690,ORF1b:1517-1518,E:37-44,N:420	R:156,R:4666,Y:4679,R:14164,Y:15510	3000	25.148148	good	979	10	50	mediocre	5	24	6	25	good	14		0	good	0		0		0	0	good		0	0	good	0	NA			NA	NA	F	56	No	NA	NA	NA	NA	NA	NA	NA	NA	<30	range	NA	5/10/22	NA	NA	Mexico	Nuevo Leon	Nasopharyngeal swab	NA	NA	NA	Taboada_2023	50-59	NA
OR151077	21L	21L (BA.2)	Omicron	21L	BA.2	BA.2	89.857339	mediocre	66	18	0	0	550	8	47	6	0	177	88550	31	29841	0.978263051	FALSE	C241T,T670G,C3037T,G4184A,C4321T,C9344T,A9424G,C9534T,C10029T,C10198T,G10447A,C10449A,C12880T,C13197T,C14117T,C14408T,C15714T,C17410T,A18163G,C19955T,A20055G,C21618T,G21987A,C21997T,T22200G,G22578A,T22679C,C22686T,A22688G,G22775A,A22786C,G22813T,T22882G,G22992A,C22995A,A23013C,A23040G,A23055G,A23063T,T23075C,A23403G,C23525T,T23599G,C23604A,C23854A,A24424T,T24469A,C25000T,C25584T,C26060T,C26270T,G26709A,C26858T,A27259C,G27382C,A27383T,T27384C,C27807T,A28271T,C28311T,G28881A,G28882A,G28883C,G29179A,A29510C,G29742T	11288-11296,21633-21641			E:T9I,M:A63T,N:P13L,N:R203K,N:G204R,N:S413R,ORF1a:S135R,ORF1a:G1307S,ORF1a:L3027F,ORF1a:T3090I,ORF1a:T3255I,ORF1a:P3395H,ORF1a:T4311I,ORF1b:T217M,ORF1b:P314L,ORF1b:R1315C,ORF1b:I1566V,ORF1b:T2163I,ORF3a:T223I,ORF6:D61L,ORF9b:P10S,S:T19I,S:A27S,S:G142D,S:V213G,S:G339D,S:S373P,S:S375F,S:T376A,S:D405N,S:R408S,S:K417N,S:N440K,S:S477N,S:T478K,S:E484A,S:Q493R,S:Q498R,S:N501Y,S:Y505H,S:D614G,S:H655Y,S:N679K,S:P681H,S:N764K,S:Q954H,S:N969K	ORF1a:S3675-,ORF1a:G3676-,ORF1a:F3677-,S:L24-,S:P25-,S:P26-		T22674C,T23948G	-29742T|21J&21I&21A&21B	C13197T,C14117T,C21997T,G29179A	2	1	4	7	76-146,148-156,186,303,307-330,2560-2568,2722,2743,2770-2771,2824,2830-2866,4602-4620,4633-4634,4656,4661,4677-4693,6260-6299,6358-6559,13762-13765,13777,13785,13804,13829,13832,13836-13837,14343-14345,15353-15363,18011-18030,23223,23225,24217,26354-26372,26569-26571,26574-26590,26592-26595,26630,26636,29174-29176,29182-29183,29187,29191,29198,29200,29204,29209,29211-29214,29830,29837-29838	NODE_0000695	C13197T,C14117T,C21997T,T22674C,T23948G,G29179A,-29742T		N:-31E,N:-32R,N:-33S,ORF1a:T4311I,ORF1b:T217M,ORF9b:-27E,ORF9b:-28N,ORF9b:-29A,S:F371S,S:Y796D		NODE_0000695	C13197T,C14117T,C21997T,T22674C,T23948G,G29179A,-29742T		N:-31E,N:-32R,N:-33S,ORF1a:T4311I,ORF1b:T217M,ORF9b:-27E,ORF9b:-28N,ORF9b:-29A,S:F371S,S:Y796D		N/A	N/A	N/A	N/A	N/A	N/A	N/A	N/A	N/A	N/A	ORF1a:13,ORF1a:15-22,ORF1a:766-768,ORF1a:836,ORF1a:842,ORF1a:855-867,ORF1a:1446-1452,ORF1a:1457,ORF1a:1464,ORF1a:1466,ORF1a:1471-1476,ORF1a:1999-2012,ORF1a:2031-2098,ORF1a:3201,ORF1b:99-100,ORF1b:104,ORF1b:113,ORF1b:121-124,ORF1b:292-293,ORF1b:629-632,ORF1b:1515-1521,S:554-555,S:797,E:37-43,M:16-25,M:36,N:301,N:303-306,N:309,N:311,N:313-314	Y:164,Y:2552,Y:2790,W:9865,Y:9866,Y:23952,W:29206,Y:29807	3000	9.259259	good	550	10	80	mediocre	8	24	12	50	mediocre	20		0	good	0		0		0	0	good		0	0	good	0	NA			NA	NA	F	21	Yes	NA	NA	NA	NA	NA	NA	NA	NA	<30	range	NA	5/13/22	NA	NA	Mexico	Nuevo Leon	unknown	NA	NA	NA	Taboada_2023	20-29	NA
OR151078	21L	21L (BA.2)	Omicron	21L	BA.2	BA.2	5.5625	good	67	18	0	0	218	2	49	6	0	77	88902	25	29843	0.989833796	FALSE	C241T,T670G,C2509T,C2790T,C3037T,G4184A,C4321T,C9344T,A9424G,C9534T,C9866T,C10029T,C10198T,G10447A,C10449A,C12880T,C14408T,C15714T,C17410T,A18163G,C19955T,A20055G,C21618T,G21987A,T22200G,G22578A,T22679C,C22686T,A22688G,G22775A,A22786C,G22813T,T22882G,G22992A,C22995A,A23013C,A23040G,A23055G,A23063T,T23075C,A23403G,C23525T,T23599G,C23604A,C23854A,G23948T,A24424T,T24469A,C25000T,C25584T,C26060T,C26270T,C26577G,G26709A,C26858T,A27259C,G27382C,A27383T,T27384C,C27807T,A28271T,C28311T,G28881A,G28882A,G28883C,A29510C,G29742T	11288-11296,21633-21641			E:T9I,M:Q19E,M:A63T,N:P13L,N:R203K,N:G204R,N:S413R,ORF1a:S135R,ORF1a:T842I,ORF1a:G1307S,ORF1a:L3027F,ORF1a:T3090I,ORF1a:L3201F,ORF1a:T3255I,ORF1a:P3395H,ORF1b:P314L,ORF1b:R1315C,ORF1b:I1566V,ORF1b:T2163I,ORF3a:T223I,ORF6:D61L,ORF9b:P10S,S:T19I,S:A27S,S:G142D,S:V213G,S:G339D,S:S373P,S:S375F,S:T376A,S:D405N,S:R408S,S:K417N,S:N440K,S:S477N,S:T478K,S:E484A,S:Q493R,S:Q498R,S:N501Y,S:Y505H,S:D614G,S:H655Y,S:N679K,S:P681H,S:N764K,S:D796Y,S:Q954H,S:N969K	ORF1a:S3675-,ORF1a:G3676-,ORF1a:F3677-,S:L24-,S:P25-,S:P26-		T22674C	-29742T|21J&21I&21A&21B	C2509T	1	1	1	3	15353-15558,23223,26354,26366-26374,26379	NODE_0000695	C2509T,C9866T,T22674C,-29742T		N:-31E,N:-32R,N:-33S,ORF1a:L3201F,ORF9b:-27E,ORF9b:-28N,ORF9b:-29A,S:F371S		NODE_0000695	C2509T,C9866T,T22674C,-29742T		N:-31E,N:-32R,N:-33S,ORF1a:L3201F,ORF9b:-27E,ORF9b:-28N,ORF9b:-29A,S:F371S		N/A	N/A	N/A	N/A	N/A	N/A	N/A	N/A	N/A	N/A	ORF1b:629-697,S:554,E:37,E:39,E:41-45	K:210,K:26361	3000	0	good	218	10	20	good	2	24	3	12.5	good	11		0	good	0		0		0	0	good		0	0	good	0	NA			NA	NA	F	61	No	NA	NA	NA	NA	NA	NA	NA	NA	<30	range	NA	5/9/22	NA	NA	Mexico	Nuevo Leon	unknown	NA	NA	NA	Taboada_2023	60-69	NA
OR151079	21L	21L (BA.2)	Omicron	21L	BA.2	BA.2	20.111111	good	70	9	0	0	259	3	49	3	0	104	88866	31	29843	0.988228606	FALSE	C241T,T670G,C2790T,C3037T,G4184A,C4321T,C9344T,A9424G,C9534T,C9866T,C10029T,C10198T,G10447A,C10449A,C12880T,C14408T,C15714T,C17410T,A18163G,C19955T,A20055G,C21618T,G21987A,T22200G,G22578A,T22679C,C22686T,A22688G,G22775A,A22786C,C22792T,G22813T,T22882G,G22992A,C22995A,A23013C,A23040G,T23050C,A23055G,A23063T,T23075C,A23403G,C23525T,T23599G,C23604A,A23767G,C23854A,A24424T,T24469A,C25000T,C25584T,C26060T,C26270T,C26408T,C26577G,G26709A,C26858T,T27220C,A27259C,G27382C,A27383T,T27384C,C27807T,A28271T,C28311T,G28881A,G28882A,G28883C,T28921C,A29510C	11288-11296			E:T9I,E:S55F,M:Q19E,M:A63T,N:P13L,N:R203K,N:G204R,N:S413R,ORF1a:S135R,ORF1a:T842I,ORF1a:G1307S,ORF1a:L3027F,ORF1a:T3090I,ORF1a:L3201F,ORF1a:T3255I,ORF1a:P3395H,ORF1b:P314L,ORF1b:R1315C,ORF1b:I1566V,ORF1b:T2163I,ORF3a:T223I,ORF6:F7L,ORF6:D61L,ORF9b:P10S,S:T19I,S:G142D,S:V213G,S:G339D,S:S373P,S:S375F,S:T376A,S:D405N,S:R408S,S:K417N,S:N440K,S:S477N,S:T478K,S:E484A,S:Q493R,S:Q498R,S:N501Y,S:Y505H,S:D614G,S:H655Y,S:N679K,S:P681H,S:N764K,S:Q954H,S:N969K	ORF1a:S3675-,ORF1a:G3676-,ORF1a:F3677-		T22674C,T23948G		T23050C,C26408T,T27220C,T28921C	2	0	4	6	299,309,4427,4429,4669,4674,4685-4693,6439,6447-6476,6484-6486,6517,6524-6540,6553-6559,8970-8971,8974,8976,8978-8996,13527,13798,13830-13847,14132-14151,15436-15456,15473,15481-15543,15598-15601,18021,18027,18031,18037,18043,18049-18058,18080-18082,18291,18298-18299,18303,18306,22496,23220-23226,23949-23950	NODE_0000695	C9866T,T22674C,C22792T,T23050C,A23767G,T23948G,C26408T,T27220C,T28921C		E:S55F,N:-31E,N:-32R,N:-33S,ORF1a:L3201F,ORF6:F7L,ORF9b:-27E,ORF9b:-28N,ORF9b:-29A,S:-24L,S:-25P,S:-26P,S:S27A,S:F371S		NODE_0000695	C9866T,T22674C,C22792T,T23050C,A23767G,T23948G,C26408T,T27220C,T28921C		E:S55F,N:-31E,N:-32R,N:-33S,ORF1a:L3201F,ORF6:F7L,ORF9b:-27E,ORF9b:-28N,ORF9b:-29A,S:-24L,S:-25P,S:-26P,S:S27A,S:F371S		N/A	N/A	N/A	N/A	N/A	N/A	N/A	N/A	N/A	N/A	ORF1a:12,ORF1a:15,ORF1a:1388,ORF1a:1470,ORF1a:1472,ORF1a:1474-1476,ORF1a:2058,ORF1a:2061-2071,ORF1a:2074,ORF1a:2084,ORF1a:2087-2092,ORF1a:2096-2098,ORF1a:2902-2911,ORF1b:20,ORF1b:111,ORF1b:122-127,ORF1b:222-228,ORF1b:657-663,ORF1b:669,ORF1b:672-692,ORF1b:711-712,ORF1b:1518,ORF1b:1522,ORF1b:1524,ORF1b:1526,ORF1b:1528-1531,ORF1b:1538-1539,ORF1b:1611,ORF1b:1613,S:312,S:553-555,S:796	Y:4408,Y:4679,K:29742	3000	0	good	259	10	30	mediocre	3	24	8	33.333333	mediocre	16		0	good	0		0		0	0	good		0	0	good	0	NA			NA	NA	F	0	Yes	NA	NA	NA	NA	NA	NA	NA	NA	<30	range	NA	5/11/22	NA	NA	Mexico	Nuevo Leon	unknown	NA	NA	NA	Taboada_2023	Under 19	NA
OR151080	21L	21L (BA.2)	Omicron	21L	BA.2	BA.2	33.340278	mediocre	74	18	0	0	159	2	51	6	0	29	88915	32	29844	0.991606193	FALSE	C241T,T670G,C853T,C2790T,C3037T,G4184A,C4321T,C5144T,C9344T,A9424G,C9534T,C9565T,C9866T,C10029T,C10198T,C10279T,G10447A,C10449A,C12880T,C14408T,C14805T,C15714T,C17410T,A18163G,C19955T,A20055G,C21618T,C21952T,G21987A,T22200G,G22578A,T22679C,C22686T,A22688G,G22775A,A22786C,C22792T,G22813T,T22882G,G22992A,C22995A,A23013C,A23040G,A23055G,A23063T,T23075C,A23403G,C23525T,T23599G,C23604A,C23854A,A24424T,T24469A,C25000T,C25350T,C25584T,C26060T,C26270T,G26416A,C26577G,G26709A,C26858T,T27220C,A27259C,G27382C,A27383T,T27384C,C27807T,A28271T,C28311T,G28881A,G28882A,G28883C,A29510C	11288-11296,21633-21641			E:T9I,E:V58I,M:Q19E,M:A63T,N:P13L,N:R203K,N:G204R,N:S413R,ORF1a:S135R,ORF1a:T842I,ORF1a:G1307S,ORF1a:L3027F,ORF1a:T3090I,ORF1a:L3201F,ORF1a:T3255I,ORF1a:P3395H,ORF1b:P314L,ORF1b:R1315C,ORF1b:I1566V,ORF1b:T2163I,ORF3a:T223I,ORF6:F7L,ORF6:D61L,ORF9b:P10S,S:T19I,S:A27S,S:G142D,S:V213G,S:G339D,S:S373P,S:S375F,S:T376A,S:D405N,S:R408S,S:K417N,S:N440K,S:S477N,S:T478K,S:E484A,S:Q493R,S:Q498R,S:N501Y,S:Y505H,S:D614G,S:H655Y,S:N679K,S:P681H,S:N764K,S:Q954H,S:N969K,S:P1263L	ORF1a:S3675-,ORF1a:G3676-,ORF1a:F3677-,S:L24-,S:P25-,S:P26-		T22674C	C9565T|21D,C14805T|20G	C853T,C5144T,C10279T,C21952T,C25350T,G26416A,T27220C	1	2	7	10	76-85,89,97,105,119,122,131-197,202,204-205,207-210,212,326,4401-4448,6259,6263-6265,6516-6517,6526,6539,6545-6546,6548,6551,6553,6558,15584-15587,26354-26355	NODE_0000695	C853T,C5144T,C9565T,C9866T,C10279T,C14805T,C21952T,T22674C,C22792T,C25350T,G26416A,T27220C		E:V58I,N:-31E,N:-32R,N:-33S,ORF1a:L3201F,ORF6:F7L,ORF9b:-27E,ORF9b:-28N,ORF9b:-29A,S:F371S,S:P1263L		NODE_0000695	C853T,C5144T,C9565T,C9866T,C10279T,C14805T,C21952T,T22674C,C22792T,C25350T,G26416A,T27220C		E:V58I,N:-31E,N:-32R,N:-33S,ORF1a:L3201F,ORF6:F7L,ORF9b:-27E,ORF9b:-28N,ORF9b:-29A,S:F371S,S:P1263L		N/A	N/A	N/A	N/A	N/A	N/A	N/A	N/A	N/A	N/A	ORF1a:21,ORF1a:1379-1395,ORF1a:2000,ORF1a:2084,ORF1a:2092,ORF1a:2094-2096,ORF1a:2098,ORF1b:706-707,S:796,E:37	K:23948,R:26361	3000	0	good	159	10	20	good	2	24	13	54.166667	mediocre	21		0	good	0		0		0	0	good		0	0	good	0	NA			NA	NA	M	43	Yes	NA	NA	NA	NA	NA	NA	NA	NA	<30	range	NA	5/11/22	NA	NA	Mexico	Nuevo Leon	unknown	NA	NA	NA	Taboada_2023	40-49	NA
OR151081	22C	22C (BA.2.12.1)	Omicron	22C	BA.2.12.1	BA.2.12.1	29.340278	good	75	18	0	0	181	5	51	6	0	61	88901	25	29841	0.990903923	FALSE	C241T,T670G,C2790T,C3037T,A3601G,G4184A,C4321T,C9344T,A9424G,C9534T,C9866T,C10029T,C10198T,G10447A,C10449A,C11674T,C12880T,C14408T,T15009C,C15714T,C17410T,A18163G,C19955T,A20055G,C21618T,C21721T,G21987A,G22030A,T22200G,G22578A,T22679C,C22686T,A22688G,G22775A,A22786C,G22813T,T22882G,T22917A,G22992A,C22995A,A23013C,A23040G,A23055G,A23063T,T23075C,A23403G,C23525T,T23599G,C23604A,C23673T,C23854A,G23948T,A24424T,T24469A,C25000T,C25416T,C25584T,C26060T,C26270T,C26577G,G26709A,C26858T,A27259C,G27382C,A27383T,T27384C,G27561A,C27807T,A28271T,C28311T,G28881A,G28882A,G28883C,A29510C,G29742T	11288-11296,21633-21641			E:T9I,M:Q19E,M:A63T,N:P13L,N:R203K,N:G204R,N:S413R,ORF1a:S135R,ORF1a:T842I,ORF1a:G1307S,ORF1a:L3027F,ORF1a:T3090I,ORF1a:L3201F,ORF1a:T3255I,ORF1a:P3395H,ORF1b:P314L,ORF1b:R1315C,ORF1b:I1566V,ORF1b:T2163I,ORF3a:T223I,ORF6:D61L,ORF9b:P10S,S:T19I,S:A27S,S:G142D,S:V213G,S:G339D,S:S373P,S:S375F,S:T376A,S:D405N,S:R408S,S:K417N,S:N440K,S:L452Q,S:S477N,S:T478K,S:E484A,S:Q493R,S:Q498R,S:N501Y,S:Y505H,S:D614G,S:H655Y,S:N679K,S:P681H,S:S704L,S:N764K,S:D796Y,S:Q954H,S:N969K	ORF1a:S3675-,ORF1a:G3676-,ORF1a:F3677-,S:L24-,S:P25-,S:P26-		T22674C	-29742T|21J&21I&21A&21B	A3601G,G22030A,G27561A	1	1	3	5	76-108,4685-4693,5001,6260-6269,6544-6559,13524-13530,13536,13545,13549,13764,13786-13838,13840-13843,13847,14154-14157,15353-15363,15530,15535,15541,18017-18038,18041,18060,18066	NODE_0000738	A3601G,T15009C,C21721T,G22030A,T22674C,G27561A,-29742T		N:-31E,N:-32R,N:-33S,ORF9b:-27E,ORF9b:-28N,ORF9b:-29A,S:F371S		NODE_0000738	A3601G,T15009C,C21721T,G22030A,T22674C,G27561A,-29742T		N:-31E,N:-32R,N:-33S,ORF9b:-27E,ORF9b:-28N,ORF9b:-29A,S:F371S		N/A	N/A	N/A	N/A	N/A	N/A	N/A	N/A	N/A	N/A	ORF1a:1445,ORF1a:1474-1476,ORF1a:1579,ORF1a:1999-2002,ORF1a:2094-2098,ORF1b:20-21,ORF1b:23,ORF1b:26,ORF1b:28,ORF1b:61,ORF1b:107-127,ORF1b:226,ORF1b:229-230,ORF1b:629-632,ORF1b:688,ORF1b:690,ORF1b:692,ORF1b:1517-1525,ORF1b:1533	Y:4599,Y:13648,R:13755,K:13846,W:14145	3000	0	good	181	10	50	mediocre	5	24	5	20.833333	good	13		0	good	0		0		0	0	good		0	0	good	0	NA			NA	NA	F	59	No	NA	NA	NA	NA	NA	NA	NA	NA	<30	range	NA	5/11/22	NA	NA	Mexico	Nuevo Leon	Nasopharyngeal swab	NA	NA	NA	Taboada_2023	50-59	NA
OR151082	21L	21L (BA.2)	Omicron	21L	BA.2.9	BA.2.9	15.111111	good	73	27	0	0	298	2	54	12	0	30	88755	26	29841	0.987058155	FALSE	T670G,C2790T,C3037T,G4184A,C4321T,A7794T,C8683T,C9344T,A9424G,C9534T,C9866T,C10029T,C10198T,G10447A,C10449A,T10672C,C11454T,C12880T,C14408T,C15714T,C17410T,A18163G,C19955T,A20055G,C21618T,G21987A,T22200G,A22206G,G22578A,T22679C,C22686T,A22688G,G22775A,A22786C,C22792T,G22813T,T22882G,G22992A,C22995A,A23013C,A23040G,A23055G,A23063T,T23075C,A23403G,C23525T,T23599G,C23604A,C23854A,G23948T,A24424T,A24433G,T24469A,C25000T,C25584T,C25624T,C26060T,C26270T,C26577G,G26709A,C26858T,T27220C,A27259C,G27382C,A27383T,T27384C,C27807T,A28271T,C28311T,G28881A,G28882A,G28883C,A29510C	11288-11296,21633-21641,28362-28370			E:T9I,M:Q19E,M:A63T,N:P13L,N:R203K,N:G204R,N:S413R,ORF1a:S135R,ORF1a:T842I,ORF1a:G1307S,ORF1a:Q2510L,ORF1a:L3027F,ORF1a:T3090I,ORF1a:L3201F,ORF1a:T3255I,ORF1a:P3395H,ORF1a:A3730V,ORF1b:P314L,ORF1b:R1315C,ORF1b:I1566V,ORF1b:T2163I,ORF3a:H78Y,ORF3a:T223I,ORF6:F7L,ORF6:D61L,ORF9b:P10S,S:T19I,S:A27S,S:G142D,S:V213G,S:D215G,S:G339D,S:S373P,S:S375F,S:T376A,S:D405N,S:R408S,S:K417N,S:N440K,S:S477N,S:T478K,S:E484A,S:Q493R,S:Q498R,S:N501Y,S:Y505H,S:D614G,S:H655Y,S:N679K,S:P681H,S:N764K,S:D796Y,S:Q954H,S:N969K	N:E31-,N:R32-,N:S33-,ORF1a:S3675-,ORF1a:G3676-,ORF1a:F3677-,ORF9b:E27-,ORF9b:N28-,ORF9b:A29-,S:L24-,S:P25-,S:P26-		T22674C	A22206G|20H	A7794T,C8683T,T10672C,C11454T,A24433G,T27220C	1	1	6	8	76-330,4403-4406,4689,15563,15567-15570,22493-22497,29734-29760,29840	NODE_0000695	A7794T,C8683T,C9866T,T10672C,C11454T,A22206G,T22674C,C22792T,A24433G,C25624T,T27220C		ORF1a:Q2510L,ORF1a:L3201F,ORF1a:A3730V,ORF3a:H78Y,ORF6:F7L,S:D215G,S:F371S		NODE_0000710	A7794T,C8683T,T10672C,C11454T,A22206G,T22674C,A24433G,T27220C		ORF1a:Q2510L,ORF1a:A3730V,ORF6:F7L,S:D215G,S:F371S		N/A	N/A	N/A	N/A	N/A	N/A	N/A	N/A	N/A	N/A	ORF1a:1-22,ORF1a:1380-1381,ORF1a:1475,ORF1b:699,ORF1b:701,ORF1b:705,S:311-312	R:15581,Y:15585	3000	0	good	298	10	20	good	2	24	8	33.333333	mediocre	16		0	good	0		0		0	0	good		0	0	good	0	NA			NA	NA	F	36	No	NA	NA	NA	NA	NA	NA	NA	NA	<30	range	NA	5/12/22	NA	NA	Mexico	Queretaro	unknown	NA	NA	NA	Taboada_2023	30-39	NA
OR151083	22C	22C (BA.2.12.1)	Omicron	22C	BA.2.12.1	BA.2.12.1	0.173611	good	74	27	0	0	237	0	52	12	0	64	88773	32	29834	0.988730228	FALSE	C241T,T670G,C2790T,C3037T,G4184A,C4321T,C9344T,A9424G,C9534T,C9866T,C10029T,C10198T,G10447A,C10449A,C11674T,C12880T,C14408T,T15009C,C15714T,C17410T,A18163G,C18582T,C19955T,A20055G,C21618T,C21721T,G21987A,T22200G,G22578A,T22679C,C22686T,A22688G,G22775A,A22786C,G22813T,T22882G,T22917A,G22992A,C22995A,A23013C,A23040G,A23055G,A23063T,T23075C,A23403G,C23525T,T23599G,C23604A,C23673T,C23854A,G23948T,A24424T,T24469A,C25000T,G25183T,C25416T,C25584T,C26060T,C26270T,C26549T,C26577G,G26709A,C26858T,A27259C,G27382C,A27383T,T27384C,C27807T,A28271T,C28311T,G28881A,G28882A,G28883C,A29510C	11288-11296,21633-21641,28362-28370			E:T9I,M:Q19E,M:A63T,N:P13L,N:R203K,N:G204R,N:S413R,ORF1a:S135R,ORF1a:T842I,ORF1a:G1307S,ORF1a:L3027F,ORF1a:T3090I,ORF1a:L3201F,ORF1a:T3255I,ORF1a:P3395H,ORF1b:P314L,ORF1b:R1315C,ORF1b:I1566V,ORF1b:T2163I,ORF3a:T223I,ORF6:D61L,ORF9b:P10S,S:T19I,S:A27S,S:G142D,S:V213G,S:G339D,S:S373P,S:S375F,S:T376A,S:D405N,S:R408S,S:K417N,S:N440K,S:L452Q,S:S477N,S:T478K,S:E484A,S:Q493R,S:Q498R,S:N501Y,S:Y505H,S:D614G,S:H655Y,S:N679K,S:P681H,S:S704L,S:N764K,S:D796Y,S:Q954H,S:N969K,S:E1207D	N:E31-,N:R32-,N:S33-,ORF1a:S3675-,ORF1a:G3676-,ORF1a:F3677-,ORF9b:E27-,ORF9b:N28-,ORF9b:A29-,S:L24-,S:P25-,S:P26-		T22674C		C18582T,G25183T,C26549T	1	0	3	4	76-107,4689-4691,15369,15381,15385,15390-15418,15427-15547,15551-15570,15600-15601,29734-29760	NODE_0000738	T15009C,C18582T,C21721T,T22674C,G25183T,C26549T		S:F371S,S:E1207D		NODE_0000738	T15009C,C18582T,C21721T,T22674C,G25183T,C26549T		S:F371S,S:E1207D		N/A	N/A	N/A	N/A	N/A	N/A	N/A	N/A	N/A	N/A	ORF1a:1475-1476,ORF1b:638,ORF1b:640-651,ORF1b:654-701,ORF1b:712		3000	0	good	237	10	0	good	0	24	1	4.166667	good	9		0	good	0		0		0	0	good		0	0	good	0	NA			NA	NA	F	38	No	NA	NA	NA	NA	NA	NA	NA	NA	<30	range	NA	5/8/22	NA	NA	Mexico	Quintana Roo	unknown	NA	NA	NA	Taboada_2023	30-39	NA
OR151084	22C	22C (BA.2.12.1)	Omicron	22C	BA.2.12.1	BA.2.12.1	1.5625	good	73	9	0	0	5	0	50	3	0	3	89105	32	29843	0.99678962	FALSE	C241T,T670G,C2790T,C3037T,G4184A,C4321T,C9344T,A9424G,C9534T,C9866T,C10029T,C10198T,G10447A,C10449A,C11674T,C12880T,C14408T,T15009C,C15714T,C17410T,A18163G,C19955T,A20055G,A21258C,C21618T,C21721T,G21987A,T22200G,G22578A,T22679C,C22686T,A22688G,G22775A,A22786C,G22813T,T22882G,T22917A,G22992A,C22995A,A23013C,A23040G,A23055G,A23063T,T23075C,A23403G,C23525T,T23599G,C23604A,C23673T,C23854A,G23948T,A24424T,T24469A,C25000T,C25416T,C25584T,C26060T,C26270T,C26577G,G26709A,C26858T,A27259C,G27382C,A27383T,T27384C,C27807T,A28271T,C28311T,G28881A,G28882A,G28883C,A29510C,G29742T	11288-11296			E:T9I,M:Q19E,M:A63T,N:P13L,N:R203K,N:G204R,N:S413R,ORF1a:S135R,ORF1a:T842I,ORF1a:G1307S,ORF1a:L3027F,ORF1a:T3090I,ORF1a:L3201F,ORF1a:T3255I,ORF1a:P3395H,ORF1b:P314L,ORF1b:R1315C,ORF1b:I1566V,ORF1b:T2163I,ORF3a:T223I,ORF6:D61L,ORF9b:P10S,S:T19I,S:G142D,S:V213G,S:G339D,S:S373P,S:S375F,S:T376A,S:D405N,S:R408S,S:K417N,S:N440K,S:L452Q,S:S477N,S:T478K,S:E484A,S:Q493R,S:Q498R,S:N501Y,S:Y505H,S:D614G,S:H655Y,S:N679K,S:P681H,S:S704L,S:N764K,S:D796Y,S:Q954H,S:N969K	ORF1a:S3675-,ORF1a:G3676-,ORF1a:F3677-		T22674C	-29742T|21J&21I&21A&21B	A21258C	1	1	1	3	15590-15591,15595,15597,15599	NODE_0000738	T15009C,A21258C,C21721T,T22674C,-29742T		N:-31E,N:-32R,N:-33S,ORF9b:-27E,ORF9b:-28N,ORF9b:-29A,S:-24L,S:-25P,S:-26P,S:S27A,S:F371S		NODE_0000738	T15009C,A21258C,C21721T,T22674C,-29742T		N:-31E,N:-32R,N:-33S,ORF9b:-27E,ORF9b:-28N,ORF9b:-29A,S:-24L,S:-25P,S:-26P,S:S27A,S:F371S		N/A	N/A	N/A	N/A	N/A	N/A	N/A	N/A	N/A	N/A	ORF1b:708,ORF1b:710-711		3000	0	good	5	10	0	good	0	24	3	12.5	good	11		0	good	0		0		0	0	good		0	0	good	0	NA			NA	NA	F	24	No	NA	NA	NA	NA	NA	NA	NA	NA	<30	range	NA	5/11/22	NA	NA	Mexico	Quintana Roo	unknown	NA	NA	NA	Taboada_2023	20-29	NA
OR151085	22C	22C (BA.2.12.1)	Omicron	22C	BA.2.12.1	BA.2.12.1	28.55892	good	74	27	0	0	933	3	51	12	0	278	87175	29	29530	0.955288767	FALSE	C241T,T508C,T670G,T2484C,C2790T,C3037T,G4184A,C4321T,C9344T,A9424G,C9534T,C10029T,C10198T,G10447A,C10449A,C11674T,C12880T,C14408T,T15009C,C15714T,C16887T,C17410T,A18163G,C19955T,A20055G,C21618T,C21721T,G21987A,T22200G,G22578A,T22679C,C22686T,A22688G,G22775A,A22786C,G22813T,T22882G,T22917A,G22992A,C22995A,A23013C,A23040G,A23055G,A23063T,T23075C,A23403G,C23525T,T23599G,C23604A,C23673T,C23854A,G23948T,A24424T,T24469A,C25000T,C25416T,C25584T,C26060T,C26270T,C26577G,G26709A,C26858T,T27220C,A27259C,G27382C,A27383T,T27384C,C27807T,A28271T,C28311T,G28881A,G28882A,G28883C,A29510C	11288-11296,21635-21643,28362-28370			E:T9I,M:Q19E,M:A63T,N:P13L,N:R203K,N:G204R,N:S413R,ORF1a:S135R,ORF1a:I740T,ORF1a:T842I,ORF1a:G1307S,ORF1a:L3027F,ORF1a:T3090I,ORF1a:T3255I,ORF1a:P3395H,ORF1b:P314L,ORF1b:R1315C,ORF1b:I1566V,ORF1b:T2163I,ORF3a:T223I,ORF6:F7L,ORF6:D61L,ORF9b:P10S,S:T19I,S:G142D,S:V213G,S:G339D,S:S373P,S:S375F,S:T376A,S:D405N,S:R408S,S:K417N,S:N440K,S:L452Q,S:S477N,S:T478K,S:E484A,S:Q493R,S:Q498R,S:N501Y,S:Y505H,S:D614G,S:H655Y,S:N679K,S:P681H,S:S704L,S:N764K,S:D796Y,S:Q954H,S:N969K	N:E31-,N:R32-,N:S33-,ORF1a:S3675-,ORF1a:G3676-,ORF1a:F3677-,ORF9b:E27-,ORF9b:N28-,ORF9b:A29-,S:L24-,S:P25-,S:P26-		T9866C,T22674C		T508C,T2484C,C16887T,T27220C	2	0	4	6	76-231,247,249,256,264,266,280,282,286,303,309-310,312,319,6263,6266-6391,6880-7132,13524-13527,15353-15601,18011-18028,18198,18203,18207-18208,18213-18214,18216,18218-18223,18230,18236-18237,18242,18246,18248-18249,18251,18253-18314,21633,23208,23212-23219,23223-23225,25711-25718,26371,26385,26387,26629-26633,26635	NODE_0000738	T508C,T2484C,T9866C,T15009C,C16887T,C21721T,T22674C,T27220C	21642-21643	ORF1a:I740T,ORF1a:F3201L,ORF6:F7L,S:F371S		NODE_0000738	T508C,T2484C,T9866C,T15009C,C16887T,C21721T,T22674C,T27220C	21642-21643	ORF1a:I740T,ORF1a:F3201L,ORF6:F7L,S:F371S		N/A	N/A	N/A	N/A	N/A	N/A	N/A	N/A	N/A	N/A	ORF1a:1,ORF1a:6,ORF1a:9,ORF1a:13,ORF1a:15-16,ORF1a:18,ORF1a:2000-2042,ORF1a:2205-2289,ORF1b:20,ORF1b:629-712,ORF1b:1515-1521,ORF1b:1577,ORF1b:1579,ORF1b:1581-1586,ORF1b:1588,ORF1b:1590,ORF1b:1592-1616,S:27,S:548-549,S:551-555,ORF3a:107-109,E:43,E:48,M:36-38	Y:277,R:290,R:23204	3000	23.444444	good	933	10	30	mediocre	3	24	9	37.5	mediocre	17		0	good	0		0		0	0	good		0	0	good	0	NA			NA	NA	F	6	No	NA	NA	NA	NA	NA	NA	NA	NA	<30	range	NA	5/13/22	NA	NA	Mexico	Sinaloa	unknown	NA	NA	NA	Taboada_2023	Under 19	NA
OR151086	22C	22C (BA.2.12.1)	Omicron	22C	BA.2.12.1	BA.2.12.1	2.777778	good	74	9	0	0	46	0	53	3	0	11	88955	32	29808	0.994248069	FALSE	C241T,C392T,T670G,C2790T,C3037T,G4184A,C4321T,G5542T,A6183G,C9344T,A9424G,C9534T,C9866T,C10029T,C10198T,G10447A,C10449A,C11674T,C12880T,C14408T,T15009C,C15714T,C17410T,A18163G,C19955T,A20055G,C21618T,C21721T,G21987A,T22200G,G22578A,T22679C,C22686T,A22688G,G22775A,A22786C,G22813T,T22882G,T22917A,G22992A,C22995A,A23013C,A23040G,A23055G,A23063T,T23075C,A23403G,C23525T,T23599G,C23604A,C23673T,C23854A,G23948T,A24424T,T24469A,C25000T,C25416T,C25584T,C26060T,C26270T,C26577G,G26709A,C26858T,A27259C,G27382C,A27383T,T27384C,C27807T,A28271T,C28311T,G28881A,G28882A,G28883C,A29510C	11288-11296			E:T9I,M:Q19E,M:A63T,N:P13L,N:R203K,N:G204R,N:S413R,ORF1a:R43C,ORF1a:S135R,ORF1a:T842I,ORF1a:G1307S,ORF1a:Q1759H,ORF1a:K1973R,ORF1a:L3027F,ORF1a:T3090I,ORF1a:L3201F,ORF1a:T3255I,ORF1a:P3395H,ORF1b:P314L,ORF1b:R1315C,ORF1b:I1566V,ORF1b:T2163I,ORF3a:T223I,ORF6:D61L,ORF9b:P10S,S:T19I,S:G142D,S:V213G,S:G339D,S:S373P,S:S375F,S:T376A,S:D405N,S:R408S,S:K417N,S:N440K,S:L452Q,S:S477N,S:T478K,S:E484A,S:Q493R,S:Q498R,S:N501Y,S:Y505H,S:D614G,S:H655Y,S:N679K,S:P681H,S:S704L,S:N764K,S:D796Y,S:Q954H,S:N969K	ORF1a:S3675-,ORF1a:G3676-,ORF1a:F3677-		T22674C	A6183G|24A&24E&24C&24B&23I&24G&24F&24H&24I	C392T,G5542T	1	1	2	4	21633-21642,28363-28370,29526,29734-29760	NODE_0000738	C392T,G5542T,A6183G,T15009C,C21721T,T22674C		ORF1a:R43C,ORF1a:Q1759H,ORF1a:K1973R,S:F371S		NODE_0000738	C392T,G5542T,A6183G,T15009C,C21721T,T22674C		ORF1a:R43C,ORF1a:Q1759H,ORF1a:K1973R,S:F371S		N/A	N/A	N/A	N/A	N/A	N/A	N/A	N/A	N/A	N/A	S:24-27,N:31-33,N:418,ORF9b:27-29		3000	0	good	46	10	0	good	0	24	4	16.666667	good	12		0	good	0		0		0	0	good		0	0	good	0	NA			NA	NA	F	35	NA	NA	NA	NA	NA	NA	NA	NA	NA	<30	range	NA	5/11/22	NA	NA	Mexico	Sinaloa	Nasopharyngeal swab	NA	NA	NA	Taboada_2023	30-39	NA
OR151087	22C	22C (BA.2.12.1)	Omicron	22C	BA.2.12.1	BA.2.12.1	8.474722	good	77	27	0	0	399	2	54	12	0	138	87258	173	29528	0.968297495	FALSE	C241T,T306C,T322C,T670G,C2790T,C3037T,G4184A,C4321T,C9344T,A9424G,C9534T,C9866T,C10029T,C10198T,G10447A,C10449A,C11674T,C12880T,A13595T,C14408T,C14793T,T15009C,C15714T,C17410T,A18163G,C19955T,A20055G,C21618T,C21721T,G21987A,T22200G,G22578A,T22679C,C22686T,A22688G,G22775A,A22786C,G22813T,T22882G,T22917A,G22992A,C22995A,A23013C,A23040G,A23055G,A23063T,T23075C,C23206T,A23403G,C23525T,T23599G,C23604A,C23673T,C23854A,G23948T,A24424T,T24469A,C25000T,C25416T,C25584T,C26060T,C26270T,G26709A,C26858T,A27259C,G27382C,A27383T,T27384C,C27807T,C27828T,A28271T,C28311T,G28881A,G28882A,G28883C,C29421T,A29510C	11288-11296,21633-21641,28362-28370			E:T9I,M:A63T,N:P13L,N:R203K,N:G204R,N:P383L,N:S413R,ORF1a:V14A,ORF1a:S135R,ORF1a:T842I,ORF1a:G1307S,ORF1a:L3027F,ORF1a:T3090I,ORF1a:L3201F,ORF1a:T3255I,ORF1a:P3395H,ORF1b:N43I,ORF1b:P314L,ORF1b:R1315C,ORF1b:I1566V,ORF1b:T2163I,ORF3a:T223I,ORF6:D61L,ORF7b:L25F,ORF9b:P10S,S:T19I,S:A27S,S:G142D,S:V213G,S:G339D,S:S373P,S:S375F,S:T376A,S:D405N,S:R408S,S:K417N,S:N440K,S:L452Q,S:S477N,S:T478K,S:E484A,S:Q493R,S:Q498R,S:N501Y,S:Y505H,S:D614G,S:H655Y,S:N679K,S:P681H,S:S704L,S:N764K,S:D796Y,S:Q954H,S:N969K	N:E31-,N:R32-,N:S33-,ORF1a:S3675-,ORF1a:G3676-,ORF1a:F3677-,ORF9b:E27-,ORF9b:N28-,ORF9b:A29-,S:L24-,S:P25-,S:P26-		T22674C		T306C,T322C,A13595T,C14793T,C23206T,C27828T,C29421T	1	0	7	8	7125-7132,13786-13842,14287-14343,15353-15405,21939-21941,22071-22099,23212-23226,26351-26449,26565-26642	NODE_0000738	T306C,T322C,A13595T,C14793T,T15009C,C21721T,T22674C,C23206T,C27828T,C29421T		N:P383L,ORF1a:V14A,ORF1b:N43I,ORF7b:L25F,S:F371S		NODE_0000738	T306C,T322C,A13595T,C14793T,T15009C,C21721T,T22674C,C23206T,C27828T,C29421T		N:P383L,ORF1a:V14A,ORF1b:N43I,ORF7b:L25F,S:F371S		N/A	N/A	N/A	N/A	N/A	N/A	N/A	N/A	N/A	N/A	ORF1a:2287-2289,ORF1b:60,ORF1b:107-125,ORF1b:274-292,ORF1b:629-646,S:126-127,S:170-179,S:551-555,E:36-69,M:15-40,ORF6:7	R:13646,Y:27220	3000	3.666667	good	399	10	20	good	2	24	5	20.833333	good	13		0	good	0		0		0	0	good		0	0	good	0	NA			NA	NA	F	24	NA	NA	NA	NA	NA	NA	NA	NA	NA	<30	range	NA	5/6/22	NA	NA	Mexico	Sinaloa	Nasopharyngeal swab	NA	NA	NA	Taboada_2023	20-29	NA
OR151088	21L	21L (BA.2)	Omicron	21L	BA.2	BA.2	17.187709	good	69	27	0	0	928	3	50	12	0	266	88129	32	29843	0.965822827	FALSE	T78G,T670G,C884T,C3037T,G4184A,C4321T,T5614C,C9344T,A9424G,C9534T,C9866T,C10029T,C10198T,G10447A,C10449A,C12880T,C14408T,C15714T,C17410T,A18163G,C19955T,A20055G,C21618T,G21987A,T22200G,G22578A,T22679C,C22686T,A22688G,G22775A,A22786C,G22813T,T22882G,G22992A,C22995A,A23013C,A23040G,A23055G,A23063T,T23075C,A23403G,C23525T,T23599G,C23604A,G23824A,C23854A,G23948T,A24424T,T24469A,C25000T,C25584T,C26060T,C26270T,C26577G,G26709A,C26858T,T27220C,A27259C,G27382C,A27383T,T27384C,C27807T,A28271T,C28311T,G28881A,G28882A,G28883C,A29510C,C29774T	11288-11296,21633-21641,28362-28370			E:T9I,M:Q19E,M:A63T,N:P13L,N:R203K,N:G204R,N:S413R,ORF1a:S135R,ORF1a:R207C,ORF1a:G1307S,ORF1a:L3027F,ORF1a:T3090I,ORF1a:L3201F,ORF1a:T3255I,ORF1a:P3395H,ORF1b:P314L,ORF1b:R1315C,ORF1b:I1566V,ORF1b:T2163I,ORF3a:T223I,ORF6:F7L,ORF6:D61L,ORF9b:P10S,S:T19I,S:A27S,S:G142D,S:V213G,S:G339D,S:S373P,S:S375F,S:T376A,S:D405N,S:R408S,S:K417N,S:N440K,S:S477N,S:T478K,S:E484A,S:Q493R,S:Q498R,S:N501Y,S:Y505H,S:D614G,S:H655Y,S:N679K,S:P681H,S:N764K,S:D796Y,S:Q954H,S:N969K	N:E31-,N:R32-,N:S33-,ORF1a:S3675-,ORF1a:G3676-,ORF1a:F3677-,ORF9b:E27-,ORF9b:N28-,ORF9b:A29-,S:L24-,S:P25-,S:P26-		T22674C		T78G,C884T,T5614C,G23824A,T27220C,C29774T	1	0	6	7	84-330,2758,2762,2774,2781-2830,2836,2848-2864,4406-4495,4497,4502,4504,4506,4510,4666-4667,4678,6267-6287,6442,6445,6449,6451,6463-6559,10100,10119,13833-13836,13838-13847,14141-14159,15353-15460,15463,15472,15488,15491-15560,18022-18030,18277,18284-18285,18295,18303,18305,18308,23133-23135,23178,23202-23227,24107,24110,24123,24158-24219,24222,24226,24231-24243,24247-24248,24250,26354,26356-26372,29734-29760	NODE_0000695	T78G,C884T,T5614C,C9866T,T22674C,G23824A,T27220C,C29774T		ORF1a:R207C,ORF1a:L3201F,ORF6:F7L,S:F371S		NODE_0000695	T78G,C884T,T5614C,C9866T,T22674C,G23824A,T27220C,C29774T		ORF1a:R207C,ORF1a:L3201F,ORF6:F7L,S:F371S		N/A	N/A	N/A	N/A	N/A	N/A	N/A	N/A	N/A	N/A	ORF1a:1-22,ORF1a:831,ORF1a:833,ORF1a:837,ORF1a:839-855,ORF1a:857,ORF1a:862-867,ORF1a:1381-1411,ORF1a:1413-1414,ORF1a:1467-1468,ORF1a:2001-2008,ORF1a:2059-2060,ORF1a:2062,ORF1a:2067-2098,ORF1a:3279,ORF1a:3285,ORF1b:122-127,ORF1b:225-231,ORF1b:629-666,ORF1b:669,ORF1b:674-698,ORF1b:1519-1521,ORF1b:1604,ORF1b:1606,ORF1b:1610,ORF1b:1613-1614,S:524-525,S:539,S:547-555,S:849-850,S:854,S:866-888,S:890-896,E:37-43	W:13794,Y:18309,W:23155	3000	23.259259	good	928	10	30	mediocre	3	24	4	16.666667	good	12		0	good	0		0		0	0	good		0	0	good	0	NA			NA	NA	F	26	No	NA	NA	NA	NA	NA	NA	NA	NA	<30	range	NA	5/12/22	NA	NA	Mexico	State of Mexico	unknown	NA	NA	NA	Taboada_2023	20-29	NA
OR151089	21L	21L (BA.2)	Omicron	21L	BA.2	BA.2	0.173611	good	67	27	0	0	52	0	49	12	0	10	89017	32	29844	0.995251313	FALSE	C241T,T670G,C2790T,C2973T,C3037T,G4184A,C4321T,C9344T,A9424G,C9534T,C9866T,C10029T,C10198T,G10447A,C10449A,C12880T,C14408T,C15714T,C17410T,A18163G,C19955T,A20055G,C21618T,G21987A,T22200G,G22578A,T22679C,C22686T,A22688G,G22775A,A22786C,G22813T,T22882G,G22992A,C22995A,A23013C,A23040G,A23055G,A23063T,T23075C,A23403G,C23525T,T23599G,C23604A,C23854A,G23948T,A24424T,T24469A,C25000T,C25584T,C26060T,C26270T,C26577G,G26709A,C26858T,A27259C,G27382C,A27383T,T27384C,C27807T,A28271T,C28311T,G28881A,G28882A,G28883C,C29509T,A29510C	11288-11296,21635-21643,28362-28370			E:T9I,M:Q19E,M:A63T,N:P13L,N:R203K,N:G204R,N:S413R,ORF1a:S135R,ORF1a:T842I,ORF1a:A903V,ORF1a:G1307S,ORF1a:L3027F,ORF1a:T3090I,ORF1a:L3201F,ORF1a:T3255I,ORF1a:P3395H,ORF1b:P314L,ORF1b:R1315C,ORF1b:I1566V,ORF1b:T2163I,ORF3a:T223I,ORF6:D61L,ORF9b:P10S,S:T19I,S:G142D,S:V213G,S:G339D,S:S373P,S:S375F,S:T376A,S:D405N,S:R408S,S:K417N,S:N440K,S:S477N,S:T478K,S:E484A,S:Q493R,S:Q498R,S:N501Y,S:Y505H,S:D614G,S:H655Y,S:N679K,S:P681H,S:N764K,S:D796Y,S:Q954H,S:N969K	N:E31-,N:R32-,N:S33-,ORF1a:S3675-,ORF1a:G3676-,ORF1a:F3677-,ORF9b:E27-,ORF9b:N28-,ORF9b:A29-,S:L24-,S:P25-,S:P26-		T22674C		C2973T,C29509T	1	0	2	3	168,215,15580-15581,15584-15604,21633,29734-29759	NODE_0000695	C2973T,C9866T,T22674C,C29509T	21642-21643	ORF1a:A903V,ORF1a:L3201F,S:F371S		NODE_0000695	C2973T,C9866T,T22674C,C29509T	21642-21643	ORF1a:A903V,ORF1a:L3201F,S:F371S		N/A	N/A	N/A	N/A	N/A	N/A	N/A	N/A	N/A	N/A	ORF1b:705-713,S:27		3000	0	good	52	10	0	good	0	24	1	4.166667	good	9		0	good	0		0		0	0	good		0	0	good	0	NA			NA	NA	M	36	No	NA	NA	NA	NA	NA	NA	NA	NA	<30	range	NA	5/9/22	NA	NA	Mexico	State of Mexico	unknown	NA	NA	NA	Taboada_2023	30-39	NA
OR151090	21L	21L (BA.2)	Omicron	21L	BA.2.9	BA.2.9	26.000672	good	72	27	0	0	307	1	53	12	0	68	88757	25	29842	0.986857506	FALSE	T670G,G1583A,C2790T,C3037T,G4184A,C4321T,C6027T,G9211T,C9344T,A9424G,C9534T,C9866T,C10029T,C10198T,G10447A,C10449A,C12880T,C14408T,C15714T,C17410T,C17528T,A18163G,C19955T,A20055G,C21618T,G21987A,T22200G,G22578A,T22679C,C22686T,A22688G,G22775A,A22786C,C22792T,G22813T,T22882G,G22992A,C22995A,A23013C,A23040G,A23055G,A23063T,T23075C,A23403G,C23525T,T23599G,C23604A,C23854A,A24424T,A24433G,T24469A,C25000T,G25352T,C25584T,C25624T,C26060T,C26270T,C26577G,G26709A,C26858T,A27259C,G27382C,A27383T,T27384C,C27807T,A28271T,C28311T,C28807T,G28881A,G28882A,G28883C,A29510C	11288-11296,21635-21643,28362-28370			E:T9I,M:Q19E,M:A63T,N:P13L,N:R203K,N:G204R,N:S413R,ORF1a:S135R,ORF1a:G440R,ORF1a:T842I,ORF1a:G1307S,ORF1a:P1921L,ORF1a:E2982D,ORF1a:L3027F,ORF1a:T3090I,ORF1a:L3201F,ORF1a:T3255I,ORF1a:P3395H,ORF1b:P314L,ORF1b:R1315C,ORF1b:T1354I,ORF1b:I1566V,ORF1b:T2163I,ORF3a:H78Y,ORF3a:T223I,ORF6:D61L,ORF9b:P10S,S:T19I,S:G142D,S:V213G,S:G339D,S:S373P,S:S375F,S:T376A,S:D405N,S:R408S,S:K417N,S:N440K,S:S477N,S:T478K,S:E484A,S:Q493R,S:Q498R,S:N501Y,S:Y505H,S:D614G,S:H655Y,S:N679K,S:P681H,S:N764K,S:Q954H,S:N969K,S:V1264L	N:E31-,N:R32-,N:S33-,ORF1a:S3675-,ORF1a:G3676-,ORF1a:F3677-,ORF9b:E27-,ORF9b:N28-,ORF9b:A29-,S:L24-,S:P25-,S:P26-		T22674C,T23948G		G1583A,C6027T,G9211T,C17528T,A24433G,G25352T,C28807T	2	0	7	9	79-141,239-330,4411,6553,13830-13842,14145,15589,15594,15600-15601,21633,25459,26366-26468,29734-29760	NODE_0000695	G1583A,C6027T,G9211T,C9866T,C17528T,T22674C,C22792T,T23948G,A24433G,G25352T,C25624T,C28807T	21642-21643	ORF1a:G440R,ORF1a:P1921L,ORF1a:E2982D,ORF1a:L3201F,ORF1b:T1354I,ORF3a:H78Y,S:F371S,S:Y796D,S:V1264L		NODE_0000710	G1583A,C6027T,G9211T,C17528T,T22674C,T23948G,A24433G,G25352T,C28807T	21642-21643	ORF1a:G440R,ORF1a:P1921L,ORF1a:E2982D,ORF1b:T1354I,S:F371S,S:Y796D,S:V1264L		N/A	N/A	N/A	N/A	N/A	N/A	N/A	N/A	N/A	N/A	ORF1a:1-22,ORF1a:2096,ORF1b:122-125,ORF1b:226,ORF1b:708-709,ORF1b:712,S:27,ORF3a:23,E:41-75	Y:168	3000	0.259259	good	307	10	10	good	1	24	12	50	mediocre	20		0	good	0		0		0	0	good		0	0	good	0	NA			NA	NA	F	59	No	NA	NA	NA	NA	NA	NA	NA	NA	<30	range	NA	5/11/22	NA	NA	Mexico	State of Mexico	unknown	NA	NA	NA	Taboada_2023	50-59	NA
OR151091	21K	21K (BA.1)	Omicron	21K	BA.1.15	BA.1.15	44.473471	mediocre	63	34	0	1	346	0	48	15	0	143	88693	25	29834	0.985319199	FALSE	C186T,C241T,A1197G,A2832G,C3037T,T5386G,C8047T,G8393A,C10029T,T10135C,C10449A,A11537G,T13195C,T13331A,C13761T,C14408T,C15240T,C16289T,A18163G,C21846T,G22578A,T22673C,C22674T,T22679C,C22686T,A22812C,G22813T,T22882G,G22898A,G22992A,C22995A,A23013C,A23040G,G23048A,A23055G,A23063T,T23075C,C23202A,A23403G,C23525T,T23599G,C23604A,C23854A,G23948T,C24130A,A24424T,T24469A,C24503T,C25000T,C25584T,C26270T,A26530G,C26577G,G26709A,G26792A,A27259C,C27807T,A28271T,C28311T,G28881A,G28882A,G28883C,A29301G	11285-11293,21987-21995,22194-22196,26158-26161,28362-28370		ORF3a:258-276	E:T9I,M:D3G,M:Q19E,M:A63T,N:P13L,N:R203K,N:G204R,N:D343G,ORF1a:E311G,ORF1a:K856R,ORF1a:A2710T,ORF1a:T3255I,ORF1a:P3395H,ORF1a:I3758V,ORF1a:C4356S,ORF1b:P314L,ORF1b:A941V,ORF1b:I1566V,ORF9b:P10S,S:T95I,S:Y145D,S:L212I,S:G339D,S:S371L,S:S373P,S:S375F,S:K417T,S:N440K,S:G446S,S:S477N,S:T478K,S:E484A,S:Q493R,S:G496S,S:Q498R,S:N501Y,S:Y505H,S:T547K,S:D614G,S:H655Y,S:N679K,S:P681H,S:N764K,S:D796Y,S:N856K,S:Q954H,S:N969K,S:L981F	N:E31-,N:R32-,N:S33-,ORF1a:L3674-,ORF1a:S3675-,ORF1a:G3676-,ORF3a:V256-,ORF3a:N257-,ORF9b:E27-,ORF9b:N28-,ORF9b:A29-,S:G142-,S:V143-,S:Y144-,S:N211-		T21762C,T25708C	A22812C|20J	C186T,A1197G,C8047T,T13331A,C13761T,C16289T,G26792A	2	1	7	10	210,6267-6343,6348-6349,6358,6361,6364,6481-6483,6486,6498-6499,6502-6545,6547,6555-6556,6559,8986-8996,11296,13526,13529-13545,14143-14144,15523,15525-15526,21765-21770,25702-25703,27584-27749	NODE_0000682	C186T,A1197G,C8047T,T10135C,T13331A,C13761T,C16289T,T21762C,A22812C,G26792A,A29301G	26158-26161	N:D343G,ORF1a:E311G,ORF1a:C4356S,ORF1b:A941V,S:V67A,S:N417T	ORF3a:V256-,ORF3a:N257-	NODE_0000687	C186T,A1197G,C8047T,T13331A,C13761T,C16289T,T21762C,A22812C,T25708C,G26792A	26158-26161	ORF1a:E311G,ORF1a:C4356S,ORF1b:A941V,ORF3a:F106L,S:V67A,S:N417T	ORF3a:V256-,ORF3a:N257-	N/A	N/A	N/A	N/A	N/A	N/A	N/A	N/A	N/A	N/A	ORF1a:2001-2026,ORF1a:2028,ORF1a:2031-2032,ORF1a:2073-2074,ORF1a:2078,ORF1a:2080-2094,ORF1a:2097,ORF1a:2907-2911,ORF1a:3677,ORF1b:20-26,ORF1b:226,ORF1b:686-687,S:68-70,ORF3a:104,ORF3a:258-276,ORF7a:64-119		3000	1.703704	good	346	10	0	good	0	24	16	66.666667	mediocre	24		0	good	0		0	ORF3a:258-276	1	0	good		0	0	good	0	NA			NA	NA	M	39	Yes	NA	NA	NA	NA	NA	NA	NA	NA	<30	range	NA	5/9/22	NA	NA	Mexico	Veracruz	unknown	NA	NA	NA	Taboada_2023	30-39	NA
OR151092	21K	21K (BA.1)	Omicron	21K	BA.1.1	BA.1.1	6.25	good	66	21	0	0	17	0	50	10	0	8	89069	32	29843	0.996388322	FALSE	C241T,G947T,C2470T,A2832G,C3037T,C4331T,T5386G,G8393A,C10029T,A10114G,C10449A,A11537G,T13195C,C14408T,C15240T,A18163G,C18647T,C20132T,C21595T,C21846T,G22578A,G22599A,T22673C,C22674T,T22679C,C22686T,G22813T,T22882G,G22898A,G22992A,C22995A,A23013C,A23040G,G23048A,A23055G,A23063T,T23075C,C23202A,A23403G,C23525T,T23599G,C23604A,C23854A,G23948T,C24130A,A24424T,T24469A,C24503T,C25000T,C25584T,C26270T,A26530G,C26577G,G26709A,T27220C,A27259C,T27384C,C27807T,T27823C,T27824A,A28271T,C28311T,G28881A,G28882A,G28883C,C29546T	21987-21995,22194-22196,28362-28370			E:T9I,M:D3G,M:Q19E,M:A63T,N:P13L,N:R203K,N:G204R,ORF1a:V228L,ORF1a:K856R,ORF1a:A2710T,ORF1a:T3255I,ORF1a:P3395H,ORF1a:I3758V,ORF1b:P314L,ORF1b:I1566V,ORF1b:P1727L,ORF1b:A2222V,ORF6:F7L,ORF7b:I23T,ORF9b:P10S,S:T95I,S:Y145D,S:L212I,S:G339D,S:R346K,S:S371L,S:S373P,S:S375F,S:K417N,S:N440K,S:G446S,S:S477N,S:T478K,S:E484A,S:Q493R,S:G496S,S:Q498R,S:N501Y,S:Y505H,S:T547K,S:D614G,S:H655Y,S:N679K,S:P681H,S:N764K,S:D796Y,S:N856K,S:Q954H,S:N969K,S:L981F	N:E31-,N:R32-,N:S33-,ORF9b:E27-,ORF9b:N28-,ORF9b:A29-,S:G142-,S:V143-,S:Y144-,S:N211-			T27384C|21L&23A&22C&24A&22A&23F&23D&23B&22D&22F&24E&23C&24C&23E&rec&23H&24B&23I&24G&23G&24F&24D&24H&24I	G947T,C4331T,A10114G,C18647T,C20132T,C21595T,T27220C,T27823C,T27824A,C29546T	0	1	10	11	6513-6516,11287-11290,21762-21770	NODE_0000682	G947T,C2470T,C4331T,A10114G,C18647T,C20132T,C21595T,G22599A,T27220C,T27384C,T27823C,T27824A,C29546T		ORF1a:V228L,ORF1a:-3676G,ORF1b:P1727L,ORF1b:A2222V,ORF6:F7L,ORF7b:I23T,S:R346K		NODE_0000690	G947T,C2470T,C4331T,A10114G,C18647T,C20132T,C21595T,T27220C,T27384C,T27823C,T27824A,C29546T		ORF1a:V228L,ORF1a:-3676G,ORF1b:P1727L,ORF1b:A2222V,ORF6:F7L,ORF7b:I23T		N/A	N/A	N/A	N/A	N/A	N/A	N/A	N/A	N/A	N/A	ORF1a:2083-2084,ORF1a:3674-3675,S:67-70		3000	0	good	17	10	0	good	0	24	6	25	good	14		0	good	0		0		0	0	good		0	0	good	0	NA			NA	NA	F	18	No	NA	NA	NA	NA	NA	NA	NA	NA	<30	range	NA	5/5/22	NA	NA	Mexico	Veracruz	unknown	NA	NA	NA	Taboada_2023	Under 19	NA
OR151093	21L	21L (BA.2)	Omicron	21L	BA.2.9	BA.2.9	1.694444	good	71	27	0	0	26	1	51	12	0	1	89026	32	29844	0.996087349	FALSE	C241T,T670G,C2790T,C3037T,G4184A,C4321T,C5512T,C9344T,A9424G,C9487T,C9534T,C9866T,C10029T,C10198T,G10447A,C10449A,C12880T,C14408T,C15714T,C17410T,A18163G,C19955T,A20055G,C21618T,G21987A,T22200G,G22578A,T22679C,C22686T,A22688G,G22775A,A22786C,C22792T,G22813T,T22882G,G22992A,C22995A,A23013C,A23040G,A23055G,A23063T,T23075C,A23403G,C23525T,T23599G,C23604A,C23854A,G23948T,A24424T,A24433G,T24469A,C25000T,C25584T,C25624T,C26060T,C26270T,C26577G,G26709A,C26858T,A27259C,G27382C,A27383T,T27384C,C27807T,A28271T,C28311T,G28703C,G28881A,G28882A,G28883C,A29510C	11288-11296,21633-21641,28362-28370			E:T9I,M:Q19E,M:A63T,N:P13L,N:D144H,N:R203K,N:G204R,N:S413R,ORF1a:S135R,ORF1a:T842I,ORF1a:G1307S,ORF1a:L3027F,ORF1a:T3090I,ORF1a:L3201F,ORF1a:T3255I,ORF1a:P3395H,ORF1b:P314L,ORF1b:R1315C,ORF1b:I1566V,ORF1b:T2163I,ORF3a:H78Y,ORF3a:T223I,ORF6:D61L,ORF9b:P10S,S:T19I,S:A27S,S:G142D,S:V213G,S:G339D,S:S373P,S:S375F,S:T376A,S:D405N,S:R408S,S:K417N,S:N440K,S:S477N,S:T478K,S:E484A,S:Q493R,S:Q498R,S:N501Y,S:Y505H,S:D614G,S:H655Y,S:N679K,S:P681H,S:N764K,S:D796Y,S:Q954H,S:N969K	N:E31-,N:R32-,N:S33-,ORF1a:S3675-,ORF1a:G3676-,ORF1a:F3677-,ORF9b:E27-,ORF9b:N28-,ORF9b:A29-,S:L24-,S:P25-,S:P26-		T22674C		C5512T,C9487T,A24433G,G28703C	1	0	4	5	29734-29759	NODE_0000695	C5512T,C9487T,C9866T,T22674C,C22792T,A24433G,C25624T,G28703C		N:D144H,ORF1a:L3201F,ORF3a:H78Y,S:F371S		NODE_0000710	C5512T,C9487T,T22674C,A24433G,G28703C		N:D144H,S:F371S		N/A	N/A	N/A	N/A	N/A	N/A	N/A	N/A	N/A	N/A	ORF1b:708	R:15590	3000	0	good	26	10	10	good	1	24	2	8.333333	good	10		0	good	0		0		0	0	good		0	0	good	0	NA			NA	NA	F	20	No	NA	NA	NA	NA	NA	NA	NA	NA	<30	range	NA	5/11/22	NA	NA	Mexico	Veracruz	unknown	NA	NA	NA	Taboada_2023	20-29	NA
OR151095	21L	21L (BA.2)	Omicron	21L	BA.2.9	BA.2.9	20.340278	good	77	9	0	0	162	4	54	3	0	62	88896	35	29834	0.991004247	FALSE	C241T,T670G,C2790T,C3037T,A3314G,C3923T,G4184A,C4321T,G7320A,C9344T,A9424G,C9534T,C9866T,C10029T,C10198T,G10447A,C10449A,C12880T,C14408T,C15714T,C17410T,A18163G,T19728C,C19955T,A20055G,C21618T,C21952T,G21987A,A22012C,T22200G,T22660C,C22674T,T22679C,C22686T,A22688G,G22775A,A22786C,C22792T,G22813T,T22882G,G22992A,C22995A,A23013C,A23040G,A23055G,A23063T,T23075C,A23403G,C23525T,T23599G,C23604A,C23854A,G23948T,A24424T,A24433G,T24469A,C25000T,G25477A,C25584T,C25624T,C26060T,C26270T,C26577G,G26709A,C26858T,A27259C,G27382C,A27383T,T27384C,C27807T,A28271T,C28311T,G28881A,G28882A,G28883C,A29510C,G29742T	11288-11296			E:T9I,M:Q19E,M:A63T,N:P13L,N:R203K,N:G204R,N:S413R,ORF1a:S135R,ORF1a:T842I,ORF1a:T1017A,ORF1a:P1220S,ORF1a:G1307S,ORF1a:S2352N,ORF1a:L3027F,ORF1a:T3090I,ORF1a:L3201F,ORF1a:T3255I,ORF1a:P3395H,ORF1b:P314L,ORF1b:R1315C,ORF1b:I1566V,ORF1b:T2163I,ORF3a:V29I,ORF3a:H78Y,ORF3a:T223I,ORF6:D61L,ORF9b:P10S,S:T19I,S:G142D,S:K150N,S:V213G,S:S371F,S:S373P,S:S375F,S:T376A,S:D405N,S:R408S,S:K417N,S:N440K,S:S477N,S:T478K,S:E484A,S:Q493R,S:Q498R,S:N501Y,S:Y505H,S:D614G,S:H655Y,S:N679K,S:P681H,S:N764K,S:D796Y,S:Q954H,S:N969K	ORF1a:S3675-,ORF1a:G3676-,ORF1a:F3677-			-29742T|21J&21I&21A&21B	A3314G,C3923T,G7320A,T19728C,C21952T,A22012C,T22660C,A24433G,G25477A	0	1	9	10	4393-4426,4453,15353-15391,15526-15541,22499-22519,23150-23177,23188,23204-23225	NODE_0000695	A3314G,C3923T,G7320A,C9866T,T19728C,C21952T,A22012C,T22660C,C22792T,A24433G,G25477A,C25624T,-29742T		N:-31E,N:-32R,N:-33S,ORF1a:T1017A,ORF1a:P1220S,ORF1a:S2352N,ORF1a:L3201F,ORF3a:V29I,ORF3a:H78Y,ORF9b:-27E,ORF9b:-28N,ORF9b:-29A,S:-24L,S:-25P,S:S27A,S:K150N		NODE_0000710	A3314G,C3923T,G7320A,T19728C,C21952T,A22012C,T22660C,A24433G,G25477A,-29742T		N:-31E,N:-32R,N:-33S,ORF1a:T1017A,ORF1a:P1220S,ORF1a:S2352N,ORF3a:V29I,ORF9b:-27E,ORF9b:-28N,ORF9b:-29A,S:-24L,S:-25P,S:S27A,S:K150N		N/A	N/A	N/A	N/A	N/A	N/A	N/A	N/A	N/A	N/A	ORF1a:1377-1387,ORF1a:1396,ORF1b:629-642,ORF1b:662,ORF1b:687-692,S:26,S:313-319,S:339,S:530-539,S:541-542,S:548-555	R:15451,Y:21638,R:22578,Y:23183	3000	0	good	162	10	40	mediocre	4	24	5	20.833333	good	13		0	good	0		0		0	0	good		0	0	good	0	NA			NA	NA	F	34	Yes	NA	NA	NA	NA	NA	NA	NA	NA	<30	range	NA	5/13/22	NA	NA	Mexico	Yucatan	unknown	NA	NA	NA	Taboada_2023	30-39	NA
OR151098	21L	21L (BA.2)	Omicron	21L	BA.2.9	BA.2.9	9.506999	good	72	27	0	0	302	1	51	12	0	101	88744	32	29843	0.986824064	FALSE	C241T,T670G,C2790T,C3037T,C3653T,G4184A,C4321T,C9344T,A9424G,C9534T,C9866T,C10029T,C10198T,G10447A,C10449A,C11514T,T12436C,C12880T,C14408T,C15714T,C17410T,C17738T,A18163G,C19955T,A20055G,C21618T,G21987A,T22200G,G22578A,T22679C,C22686T,A22688G,G22775A,A22786C,C22792T,G22813T,T22882G,G22992A,C22995A,A23013C,A23040G,A23055G,A23063T,T23075C,A23403G,C23525T,T23599G,C23604A,C23854A,G23948T,A24424T,A24433G,T24469A,C25000T,C25584T,C25624T,C26060T,C26270T,C26577G,G26709A,C26858T,A27259C,G27382C,A27383T,T27384C,C27807T,A28271T,C28311T,G28881A,G28882A,G28883C,A29510C	11288-11296,21635-21643,28362-28370			E:T9I,M:Q19E,M:A63T,N:P13L,N:R203K,N:G204R,N:S413R,ORF1a:S135R,ORF1a:T842I,ORF1a:L1130F,ORF1a:G1307S,ORF1a:L3027F,ORF1a:T3090I,ORF1a:L3201F,ORF1a:T3255I,ORF1a:P3395H,ORF1a:T3750I,ORF1b:P314L,ORF1b:R1315C,ORF1b:T1424I,ORF1b:I1566V,ORF1b:T2163I,ORF3a:H78Y,ORF3a:T223I,ORF6:D61L,ORF9b:P10S,S:T19I,S:G142D,S:V213G,S:G339D,S:S373P,S:S375F,S:T376A,S:D405N,S:R408S,S:K417N,S:N440K,S:S477N,S:T478K,S:E484A,S:Q493R,S:Q498R,S:N501Y,S:Y505H,S:D614G,S:H655Y,S:N679K,S:P681H,S:N764K,S:Q954H,S:N969K	N:E31-,N:R32-,N:S33-,ORF1a:S3675-,ORF1a:G3676-,ORF1a:F3677-,ORF9b:E27-,ORF9b:N28-,ORF9b:A29-,S:L24-,S:P25-,S:P26-		T22674C	C11514T|21I	C3653T,T12436C,C17738T,A24433G	1	1	4	6	6261-6270,8981,10078,10081,15353-15558,15569-15589,21633,23225,23932,23950,23981,24218,26354,26597,26599,26617-26641,29207,29734-29760	NODE_0000695	C3653T,C9866T,C11514T,T12436C,C17738T,T22674C,C22792T,A24433G,C25624T	21642-21643	ORF1a:L1130F,ORF1a:L3201F,ORF1a:T3750I,ORF1b:T1424I,ORF3a:H78Y,S:F371S		NODE_0000710	C3653T,C11514T,T12436C,C17738T,T22674C,A24433G	21642-21643	ORF1a:L1130F,ORF1a:T3750I,ORF1b:T1424I,S:F371S		N/A	N/A	N/A	N/A	N/A	N/A	N/A	N/A	N/A	N/A	ORF1a:1999-2002,ORF1a:2906,ORF1a:3271,ORF1b:629-697,ORF1b:701-708,S:27,S:555,S:790,S:796,S:807,S:886,E:37,M:26,M:32-40,N:312	R:15594	3000	0.074074	good	302	10	10	good	1	24	7	29.166667	good	15		0	good	0		0		0	0	good		0	0	good	0	NA			NA	NA	M	60	No	NA	NA	NA	NA	NA	NA	NA	NA	<30	range	NA	5/9/22	NA	NA	Mexico	Yucatan	unknown	NA	NA	NA	Taboada_2023	60-69	NA
OR151099	22C	22C (BA.2.12.1)	Omicron	22C	BA.2.12.1	BA.2.12.1	1.173611	good	73	27	0	0	81	1	52	12	0	22	88949	27	29834	0.994080861	FALSE	C241T,T670G,C2790T,C3037T,G4184A,C4321T,C6666T,C9344T,A9424G,C9534T,C9866T,C10029T,C10198T,G10447A,C10449A,C11674T,C12880T,C14408T,T15009C,C15714T,C17410T,A18163G,C19955T,A20055G,C21618T,C21721T,G21987A,T22200G,G22578A,T22679C,C22686T,A22688G,G22775A,A22786C,G22813T,T22882G,T22917A,G22992A,C22995A,A23013C,A23040G,A23055G,A23063T,T23075C,A23403G,C23525T,T23599G,C23604A,C23673T,C23854A,G23948T,A24424T,T24469A,C25000T,C25416T,C25584T,C26060T,C26270T,C26577G,G26709A,C26858T,T27220C,A27259C,G27382C,A27383T,T27384C,C27807T,A28271T,C28311T,G28881A,G28882A,G28883C,A29510C	11288-11296,21635-21643,28362-28370			E:T9I,M:Q19E,M:A63T,N:P13L,N:R203K,N:G204R,N:S413R,ORF1a:S135R,ORF1a:T842I,ORF1a:G1307S,ORF1a:P2134L,ORF1a:L3027F,ORF1a:T3090I,ORF1a:L3201F,ORF1a:T3255I,ORF1a:P3395H,ORF1b:P314L,ORF1b:R1315C,ORF1b:I1566V,ORF1b:T2163I,ORF3a:T223I,ORF6:F7L,ORF6:D61L,ORF9b:P10S,S:T19I,S:G142D,S:V213G,S:G339D,S:S373P,S:S375F,S:T376A,S:D405N,S:R408S,S:K417N,S:N440K,S:L452Q,S:S477N,S:T478K,S:E484A,S:Q493R,S:Q498R,S:N501Y,S:Y505H,S:D614G,S:H655Y,S:N679K,S:P681H,S:S704L,S:N764K,S:D796Y,S:Q954H,S:N969K	N:E31-,N:R32-,N:S33-,ORF1a:S3675-,ORF1a:G3676-,ORF1a:F3677-,ORF9b:E27-,ORF9b:N28-,ORF9b:A29-,S:L24-,S:P25-,S:P26-		T22674C		C6666T,T27220C	1	0	2	3	4679-4680,4685,4688,15551,15553-15601,21633,29734-29759	NODE_0000738	C6666T,T15009C,C21721T,T22674C,T27220C	21642-21643	ORF1a:P2134L,ORF6:F7L,S:F371S		NODE_0000738	C6666T,T15009C,C21721T,T22674C,T27220C	21642-21643	ORF1a:P2134L,ORF6:F7L,S:F371S		N/A	N/A	N/A	N/A	N/A	N/A	N/A	N/A	N/A	N/A	ORF1a:1472,ORF1a:1474-1475,ORF1b:695-712,S:27	R:26361	3000	0	good	81	10	10	good	1	24	1	4.166667	good	9		0	good	0		0		0	0	good		0	0	good	0	NA			NA	NA	F	29	No	NA	NA	NA	NA	NA	NA	NA	NA	<30	range	NA	5/9/22	NA	NA	Mexico	Yucatan	unknown	NA	NA	NA	Taboada_2023	20-29	NA
[truncated: 13,756,949 more chars]
